# Germline determinants of risk and molecular subtype in young-onset lung cancer

**DOI:** 10.64898/2026.06.30.26356693

**Authors:** Jaclyn LoPiccolo, Ryan L. Collins, Noah Fields, Carter Nakagawa, Kodi Taraszka, Xinan Wang, Li Su, Diane R. Koeller, Alison Levine Schwartz, Alicia Charleston Pollaci, Sarah M. Young, Victoria G. Williamson, Jose A. Avila, Emma Voligny, Tom Nguyen, Andy J. Pangilinan, Richard M. Erwin, Barbara J. Gitlitz, Silvia Novello, Geoffrey R. Oxnard, Ugonma N. Chukwueke, Priscilla K. Brastianos, Ayal A. Aizer, Mizuki Nishino Hatabu, Narjust Florez, Kevin M. Haigis, Eliezer M. Van Allen, Jorge J. Nieva, Judy E. Garber, David C. Christiani, Pasi A. Jänne, Alexander Gusev

## Abstract

Young-onset lung cancer is enriched for never-smoking and oncogene-driven tumors, yet its inherited genetic basis remains poorly defined. We performed germline whole-genome sequencing in 251 young-onset lung cancer cases (median age 37), which we jointly analyzed with never-smoking cases (n=196; median age 68) and cancer-free controls (n=1,883). We identified enrichments of rare deleterious coding variants across 55 cancer-related gene sets, including *EGFR/ERBB2* signaling and genes implicated by prior lung cancer GWAS. Exome-wide analyses of rare coding variants affirmed *TP53* as a penetrant lung cancer predisposition gene (odds ratio [OR]=36.1, p=1.02×10^-7^) and discovered two novel exome-wide significant tumor subtype-dependent associations: *IREB2* in cases with fusion-driven tumors (p=1.39×10^-6^) and *SMAD6* in fusion-negative tumors (p=2.05×10^-6^). Structural variants contributed distinct risk, with enrichment in constrained, lung-expressed genes (OR=5.79, p=5.8×10^-5^) and very large germline deletions being markedly enriched in cases with fusion-driven tumors. Polygenic risk scores for lung cancer were inversely correlated with rare variant burden, consistent with additive risk from rare and common variants. Collectively, these findings delineate a complex germline architecture underlying susceptibility and molecular subtype in young-onset lung cancer.

## Supplementary Tables for "Germline determinants of risk and molecular subtype in young-onset lung cancer" (part 1 of 3)

### Sheet: Table S1.
Supplementary Table 1. Associations Between Age at Diagnosis and Somatic Driver Alterations in Lung Adenocarcinoma (LUAD) from AACR Project GENIE
A. Associations between oncogenic driver alterations and age at diagnosis in LUAD
gene_name	OR	lower_ci	upper_ci	pval
EGFR	1.20145	1.01777	1.41398	0.0287094
KRAS	0.315186	0.253659	0.388392	4.30297e-35
ALK*	8.32157	6.39146	10.7438	1.41467e-42
ROS1*	5.88726	3.89067	8.67937	3.96595e-14
RET*	3.55385	2.15779	5.59393	1.60349e-06
MET	0.144004	0.0295649	0.424621	4.22908e-06
ERBB2	1.87682	1.2598	2.7091	0.00144608
BRAF	0.364949	0.156255	0.727518	0.00151645
NTRK1*	7.85971	1.87926	25.0946	0.0031503
All Fusions*	7.32486	5.98164	8.92626	2.33536e-64
Other/WT	1.13826	0.979317	1.32128	0.0862923
B. Linear regression analysis of age-associated enrichment of oncogenic driver alterations
gene_name	coefficient	stderr	pval	increase_per_year (%)
EGFR	-0.00824773	0.00144166	1.05909e-08	-0.00821381
KRAS	0.0149148	0.00135187	2.65818e-28	0.0150266
ALK*	-0.0677569	0.00397064	2.72721e-65	-0.0655124
ROS1*	-0.0591292	0.00559467	4.15565e-26	-0.057415
RET*	-0.0454248	0.00577319	3.59662e-15	-0.0444086
MET	0.0679259	0.00470814	3.48307e-47	0.070286
ERBB2	-0.0198398	0.00391376	3.99402e-07	-0.0196443
BRAF	0.0108914	0.00393376	0.00562803	0.0109509
NTRK1*	-0.0688242	0.0170902	5.64655e-05	-0.0665092
All Fusions*	-0.0642826	0.00294121	6.83919e-106	-0.06226
Other/WT	-0.00139538	0.00129366	0.280753	-0.00139441

### Sheet: Table S2.
Supplementary Table 2. Distribution of Somatic Driver Alterations in Young-Onset Lung Adenocarcinoma (LUAD) and TCGA Comparison Cohorts.
Percentages represent the proportion of each alteration among all alterations within that driver gene in the respective cohort.
Driver gene	Alteration	Young Lung Count (%)	TCGA >45 Count (%)
EGFR	Exon 19 deletion	62 (69.7%)	17 (34%)
	L858R	12 (13.5%)	21 (42%)
	Exon 20 insertion	7 (7.9%)	2 (4%)
	Exon 18 deletion	0	3 (6%)
	G719X/S768X	4 (4.5%)	3 (6%)
	L861Q	0	3 (6%)
	Exon 18-25 duplication	1 (1.1%)	0
	Other	1 (1.1%)	1 (2%)
	Fusion	2 (2.3%)	0
KRAS	G12A	1 (4.4%)	14 (9.7%)
	G12C	7 (30.4%)	64 (44.4%)
	G12D	13 (56.5%)	16 (11.1%)
	G12S	0	4 (2.8%)
	G12V	1 (4.5%)	31 (21.5%)
	G13C/D	0	7 (4.9%)
	Q61X	1 (4.5%)	3 (2.1%)
	Other	0	5 (3.5%)
HER2	Exon 20 insertion	9 (69.2%)	4 (100%)
	V659E	2 (15.4%)	0
	G660D	1 (7.7%)	0
	L869R	1 (6.7%)	0
BRAF	V600E	1 (50%)	7 (25%)
	Non-V600E	1 (50%)	21 (75%)
MET	Exon 14	0	6 (85.7%)
	Amplification	2 (100%)	0
	Fusion	0	1 (14.3%)

### Sheet: Table S4.
Supplementary Table 4. Curated Gene Sets and Pathways Evaluated for Rare Germline Variant Burden Analyses
Gene set name (formal)	Gene set name (supplement)	Reference
ALK activation-associated genes	ALK_DN.V1_DN	https://www.gsea-msigdb.org/gsea/msigdb/human/geneset/ALK_DN.V1_DN	IFI27	RHO	SEMA7A	PCDH8	IFI6	CTRC	EGFL6	HPX	GRM2	EFHD1	STUB1	KCNN4	MAEA	NMNAT2	ABHD8	SPTB	IFI44L	NAT2	MYL10	CAMK2A	GPR162	TEX13A	FOS	GPA33	PRELID3A	PYY	PSORS1C1	OR1D2	CST4	SERPINF2	PAX1	SLC28A2	IRF9	THSD4	AQP3	IGFBP6	CEP41	CTF1	CCR8	CHRM4	MX1	PRPH	FOXA1	DPEP1	CNTNAP2	TRIM17	LGR5	SERPINI2	DLGAP2	MYH1	PENK	CNMD	BCO1	ATP2C2	CD300C	MIR124-1HG	ADORA3	CEACAM6	GYPE	PROZ	DOK3	TEDC2	LPAR2	GSG1	HDAC9	ZFYVE26	TCP10L3	KIAA0408	VPS37B	UTY	PTPRZ1	OLFM4	DOC2A	RBPJL	FAM215A	COL9A3	NDRG2	FXYD6	SEMA3E	UNC93B1	FGL2	USP46	AGRP	MIA	RXRG	CRYAB	CEACAM7	KCNJ9	ST8SIA3	TIAM1	GRB7	ANGPTL7	HSPA1L	GCKR	PTPRF	LDLRAD4	OAS1	OR10J1	P2RX2	VAV1	VAV2	LCN1	KAZN	PPP2R1A	DIO2	DNASE1L2	CLCA1	SLA	ADCY2	FZD8	PRDM14	GABRG2	PRODH	ZBED2	TTC38	EFNA2	ARID3B	PTK2B	RPL23AP7	CIDEB	CMKLR1	GPX2	NRDE2	CIC	OPRD1	ESRP1	AP1G2	LPA	DNAJA4	ITIH2	CCDC81	GPR45	INPP5D	RTP4	SLC10A1	LILRA6	KCNC3	CASQ2	MTHFR
ALK repression-associated genes	ALK_DN.V1_UP	https://www.gsea-msigdb.org/gsea/msigdb/human/geneset/ALK_DN.V1_UP	DDIT4	SLC7A11	INHBE	FGF21	VNN2	GRM1	TRIB3	CTH	VSTM4	CHAC1	GRPR	NTRK1	TREM1	SLC7A5	DMP1	SPRR2C	CRYGA	SPP1	PSAT1	OLFML3	DLX6	UNC13A	HLA-DMB	PIK3CG	ADAM28	KYNU	LTC4S	FJX1	EREG	VEGFA	PDZD7	CATSPERG	ARHGAP4	DECR2	VEGFC	KRT81	SCN9A	RIBC2	PYY2	ZNF639	STC2	CH25H	CEBPG	GDF15	RBM17	CFTR	ZNRF4	CA3	TTLL2	THAP3	MLC1	BDKRB2	NFKBIL1	TCIM	HMGB3P1	MRAS	FABP2	CCL20	PYGB	AMELY	RRAS	TBL1Y	PCK2	CCR7	ENTPD3	MTHFD2	CES1P1	EPAS1	ETV1	CCL19	OR10H3	MINDY3	FAM110D	LIN28A	CXCL5	STEAP4	LYL1	FLVCR2	PNOC	CARD9	AIF1	SCN1A	PRDM1	BEGAIN	P2RX3	SLC12A8	FMO1	CCNK	FAP	GNAT2	IL1R2	NNAT	AQP7	CXCR5	NOD2	FOXP3	UBQLN3	CTRB2	OPRPN	STMN2	IGLL1	BMPR1B	IL6	FBXL8	SMPX	CLSPN	ACTL6B	ANGPTL4	GNA15	TFEC	TDO2	CHI3L1	RAB9BP1	FBXW4P1	B3GALT4	SLC1A3	ADAM12	SLC1A5	GDF5	MT1H	AQP9	TBX2	XBP1	SAA1	H3-4	CHST8	BST1	LMX1B	ENPP2	CBS	SLAMF7	SLC6A9	SPACA1	ANGPT2	MPO	GALK1	CSTA	ASNS	SCGB1D1	CA2
ATM Pathway	ATM_PATHWAY	https://maayanlab.cloud/Harmonizome/gene_set/ATM+pathway/PID+Pathways	ATM	BAZ1B	BRCA1	BRCC3	EYA1	EYA3	H2AX	KAT5	KDM4A	L3MBTL1	MDC1	MRE11	NBN	OTUB1	PIAS1	PIAS4	PPM1D	PPP2CA	PPP4C	PPP5C	PPP6C	PSMD14	PWWP3A	RAD50	RBBP8	RIF1	RNF168	RNF20	RNF4	RNF40	RNF8	TP53BP1	TRIP12	UBE2N	UBR5	USP16	USP3	USP44	VCP
ALK Pathway	BIOCARTA_ALK_PATHWAY	https://www.gsea-msigdb.org/gsea/msigdb/human/geneset/BIOCARTA_ALK_PATHWAY.html	NKX2-5	BMP4	BMP2	MYL2	NPPA	SMAD4	TGFBR2	FZD1	TGFB2	SMAD6	BMP10	APC	CHRD	SMAD5	NPPB	GATA4	WNT1	NOG	BMP5	GSK3B	ACVR1	BMPR2	BMP7	CTNNB1	TGFBR3	TGFBR1	RFC1	BMPR1A	AXIN1	TGFB3	ATF2	MAP3K7	SMAD1	TGFB1	MEF2C	HNF1A	DVL1
c-Jun Kinase Pathway	CJUN_KINASE	https://www.gsea-msigdb.org/gsea/msigdb/human/geneset/REACTOME_JNK_C_JUN_KINASES_PHOSPHORYLATION_AND_ACTIVATION_MEDIATED_BY_ACTIVATED_HUMAN_TAK1.html	CDC42	DUSP1	DUSP10	DUSP16	DUSP19	DUSP8	MAP2K4	MAP2K7	MAP3K1	MAP3K10	MAP3K11	MAP3K12	MAP3K13	MAP3K2	MAP3K20	MAP3K21	MAP3K3	MAP3K4	MAP3K5	MAP3K7	MAP3K9	MAPK10	MAPK8	MAPK8IP1	MAPK8IP2	MAPK8IP3	MAPK9	RAC1	RAPGEF1	SPP1	TRAF2
COPD	COPD	https://pmc.ncbi.nlm.nih.gov/articles/PMC7491406/?utm_source=chatgpt.com	ACTN3	ACTN4	CLDN20	CSNK2B	CTNND1	ELN	FARP2	FGFR3	FGFR4	GFI1	GJE1	GSK3B	HOXA1	HOXB4	ITGB5	KAT7	KAT8	MAPRE1	MMP24	NCOR2	NFATC3	NR3C1	PDGFB	PPARD	RARA	ROR2	RUNX1	RUNX3	SERPINC1	SERPING1	SFRP2	SOX9	TCF7L1	WNT2B	WNT7A	WNT9A
COSMIC (729 Genes)	COSMIC_729_GENES	https://www.sanger.ac.uk/tool/cosmic/	A1CF	ABI1	ABL1	ABL2	ACKR3	ACSL3	ACSL6	ACVR1	ACVR2A	AFDN	AFF1	AFF3	AFF4	AKAP9	AKT1	AKT2	AKT3	ALDH2	ALK	AMER1	ANK1	APC	APOBEC3B	AR	ARAF	ARHGAP26	ARHGAP35	ARHGAP5	ARHGEF10	ARHGEF10L	ARHGEF12	ARID1A	ARID1B	ARID2	ARNT	ASPSCR1	ASXL1	ASXL2	ATF1	ATIC	ATM	ATP1A1	ATP2B3	ATR	ATRX	AXIN1	AXIN2	B2M	BAP1	BARD1	BAX	BAZ1A	BCL10	BCL11A	BCL11B	BCL2	BCL2L12	BCL3	BCL6	BCL7A	BCL9	BCL9L	BCLAF1	BCOR	BCORL1	BCR	BIRC3	BIRC6	BLM	BMP5	BMPR1A	BRAF	BRCA1	BRCA2	BRD3	BRD4	BRIP1	BTG1	BTG2	BTK	BUB1B	C15orf65	CACNA1D	CALR	CAMTA1	CANT1	CARD11	CARS	CASP3	CASP8	CASP9	CBFA2T3	CBFB	CBL	CBLB	CBLC	CCDC6	CCNB1IP1	CCNC	CCND1	CCND2	CCND3	CCNE1	CCR4	CCR7	CD209	CD274	CD28	CD74	CD79A	CD79B	CDC73	CDH1	CDH10	CDH11	CDH17	CDK12	CDK4	CDK6	CDKN1A	CDKN1B	CDKN2A	CDKN2C	CDX2	CEBPA	CEP89	CHCHD7	CHD2	CHD4	CHEK2	CHIC2	CHST11	CIC	CIITA	CLIP1	CLP1	CLTC	CLTCL1	CNBD1	CNBP	CNOT3	CNTNAP2	CNTRL	COL1A1	COL2A1	COL3A1	COX6C	CPEB3	CREB1	CREB3L1	CREB3L2	CREBBP	CRLF2	CRNKL1	CRTC1	CRTC3	CSF1R	CSF3R	CSMD3	CTCF	CTNNA2	CTNNB1	CTNND1	CTNND2	CUL3	CUX1	CXCR4	CYLD	CYP2C8	CYSLTR2	DAXX	DCAF12L2	DCC	DCTN1	DDB2	DDIT3	DDR2	DDX10	DDX3X	DDX5	DDX6	DEK	DGCR8	DICER1	DNAJB1	DNM2	DNMT3A	DROSHA	DUX4L1	EBF1	ECT2L	EED	EGFR	EIF1AX	EIF3E	EIF4A2	ELF3	ELF4	ELK4	ELL	ELN	EML4	EP300	EPAS1	EPHA3	EPHA7	EPS15	ERBB2	ERBB3	ERBB4	ERC1	ERCC2	ERCC3	ERCC4	ERCC5	ERG	ESR1	ETNK1	ETV1	ETV4	ETV5	ETV6	EWSR1	EXT1	EXT2	EZH2	EZR	FAM131B	FAM135B	FAM47C	FANCA	FANCC	FANCD2	FANCE	FANCF	FANCG	FAS	FAT1	FAT3	FAT4	FBLN2	FBXO11	FBXW7	FCGR2B	FCRL4	FEN1	FES	FEV	FGFR1	FGFR1OP	FGFR2	FGFR3	FGFR4	FH	FHIT	FIP1L1	FKBP9	FLCN	FLI1	FLNA	FLT3	FLT4	FNBP1	FOXA1	FOXL2	FOXO1	FOXO3	FOXO4	FOXP1	FOXR1	FSTL3	FUBP1	FUS	GAS7	GATA1	GATA2	GATA3	GLI1	GMPS	GNA11	GNAQ	GNAS	GOLGA5	GOPC	GPC3	GPC5	GPHN	GRIN2A	GRM3	H3F3A	H3F3B	HERPUD1	HEY1	HIF1A	HIP1	HIST1H3B	HIST1H4I	HLA-A	HLF	HMGA1	HMGA2	HMGN2P46	HNF1A	HNRNPA2B1	HOOK3	HOXA11	HOXA13	HOXA9	HOXC11	HOXC13	HOXD11	HOXD13	HRAS	HSP90AA1	HSP90AB1	ID3	IDH1	IDH2	IGF2BP2	IGH	IGK	IGL	IKBKB	IKZF1	IKZF3	IL2	IL21R	IL6ST	IL7R	IRF4	IRS4	ISX	ITGAV	ITK	JAK1	JAK2	JAK3	JAZF1	JUN	KAT6A	KAT6B	KAT7	KCNJ5	KDM5A	KDM5C	KDM6A	KDR	KDSR	KEAP1	KIAA1549	KIF5B	KIT	KLF4	KLF6	KLK2	KMT2A	KMT2C	KMT2D	KNL1	KNSTRN	KRAS	KTN1	LARP4B	LASP1	LATS1	LATS2	LCK	LCP1	LEF1	LEPROTL1	LHFPL6	LIFR	LMNA	LMO1	LMO2	LPP	LRIG3	LRP1B	LSM14A	LYL1	LYN	LZTR1	MACC1	MAF	MAFB	MALAT1	MALT1	MAML2	MAP2K1	MAP2K2	MAP2K4	MAP3K1	MAP3K13	MAPK1	MAX	MB21D2	MDM2	MDM4	MDS2	MECOM	MED12	MEN1	MET	MGMT	MITF	MLF1	MLH1	MLLT1	MLLT10	MLLT11	MLLT3	MLLT6	MN1	MNX1	MPL	MRTFA	MSH2	MSH6	MSI2	MSN	MTCP1	MTOR	MUC1	MUC16	MUC4	MUTYH	MYB	MYC	MYCL	MYCN	MYD88	MYH11	MYH9	MYO5A	MYOD1	N4BP2	NAB2	NACA	NBEA	NBN	NCKIPSD	NCOA1	NCOA2	NCOA4	NCOR1	NCOR2	NDRG1	NF1	NF2	NFATC2	NFE2L2	NFIB	NFKB2	NFKBIE	NIN	NKX2-1	NONO	NOTCH1	NOTCH2	NPM1	NR4A3	NRAS	NRG1	NSD1	NSD2	NSD3	NT5C2	NTHL1	NTRK1	NTRK3	NUMA1	NUP214	NUP98	NUTM1	NUTM2B	NUTM2D	OLIG2	OMD	P2RY8	PABPC1	PAFAH1B2	PALB2	PATZ1	PAX3	PAX5	PAX7	PAX8	PBRM1	PBX1	PCBP1	PCM1	PDCD1LG2	PDE4DIP	PDGFB	PDGFRA	PDGFRB	PER1	PHF6	PHOX2B	PICALM	PIK3CA	PIK3CB	PIK3R1	PIM1	PLAG1	PLCG1	PML	PMS1	PMS2	POLD1	POLE	POLG	POLQ	POT1	POU2AF1	POU5F1	PPARG	PPFIBP1	PPM1D	PPP2R1A	PPP6C	PRCC	PRDM1	PRDM16	PRDM2	PREX2	PRF1	PRKACA	PRKAR1A	PRKCB	PRPF40B	PRRX1	PSIP1	PTCH1	PTEN	PTK6	PTPN11	PTPN13	PTPN6	PTPRB	PTPRC	PTPRD	PTPRK	PTPRT	PWWP2A	QKI	RABEP1	RAC1	RAD17	RAD21	RAD51B	RAF1	RALGDS	RANBP2	RAP1GDS1	RARA	RB1	RBM10	RBM15	RECQL4	REL	RET	RFWD3	RGPD3	RGS7	RHOA	RHOH	RMI2	RNF213	RNF43	ROBO2	ROS1	RPL10	RPL22	RPL5	RPN1	RSPO2	RSPO3	RUNX1	RUNX1T1	S100A7	SALL4	SBDS	SDC4	SDHA	SDHAF2	SDHB	SDHC	SDHD	44809	44810	44813	SET	SETBP1	SETD1B	SETD2	SETDB1	SF3B1	SFPQ	SFRP4	SGK1	SH2B3	SH3GL1	SHTN1	SIRPA	SIX1	SIX2	SKI	SLC34A2	SLC45A3	SMAD2	SMAD3	SMAD4	SMARCA4	SMARCB1	SMARCD1	SMARCE1	SMC1A	SMO	SND1	SNX29	SOCS1	SOX2	SOX21	SPECC1	SPEN	SPOP	SRC	SRGAP3	SRSF2	SRSF3	SS18	SS18L1	SSX1	SSX2	SSX4	STAG1	STAG2	STAT3	STAT5B	STAT6	STIL	STK11	STRN	SUFU	SUZ12	SYK	TAF15	TAL1	TAL2	TBL1XR1	TBX3	TCEA1	TCF12	TCF3	TCF7L2	TCL1A	TEC	TENT5C	TERT	TET1	TET2	TFE3	TFEB	TFG	TFPT	TFRC	TGFBR2	THRAP3	TLX1	TLX3	TMEM127	TMPRSS2	TMSB4X	TNC	TNFAIP3	TNFRSF14	TNFRSF17	TOP1	TP53	TP63	TPM3	TPM4	TPR	TRA	TRAF7	TRB	TRD	TRIM24	TRIM27	TRIM33	TRIP11	TRRAP	TSC1	TSC2	TSHR	U2AF1	UBR5	USP44	USP6	USP8	USP9X	VAV1	VHL	VTI1A	WAS	WDCP	WIF1	WNK2	WRN	WT1	WWTR1	XPA	XPC	XPO1	YWHAE	ZBTB16	ZCCHC8	ZEB1	ZFHX3	ZMYM2	ZMYM3	ZNF331	ZNF384	ZNF429	ZNF479	ZNF521	ZNRF3	ZRSR2
LoF-Intolerant COSMIC Genes (pLI > 0.9)	COSMIC_PLI	COSMIC_729_GENES with pLI >/= 0.9	ABL1	ACVR1	ACVR2A	ADAR	AFF3	AFF4	AKT1	AKT2	AKT3	AMER1	ANK1	APC	AR	ARHGAP26	ARHGAP35	ARHGAP5	ARHGEF12	ARID1A	ARID1B	ARID2	ARNT	ARRB1	ASXL2	ATP1A1	ATP2B3	ATRX	BAZ1A	BCL11B	BCL6	BCL9L	BCOR	BCORL1	BCR	BIRC6	BRAF	BRD4	BTK	CACNA1D	CALR	CAMTA1	CARD11	CBFB	CBLB	CCDC6	CCNC	CCND2	CCND3	CD79A	CD79B	CDC73	CDH11	CDK12	CDK4	CDK6	CELF4	CFH	CFLAR	CHD2	CHD4	CIC	CLASP1	CLIP1	CLP1	CLTC	CNBP	CNOT3	COL1A1	COL2A1	COL3A1	CPEB3	CREB1	CREBBP	CRTC1	CRTC3	CSF1R	CSMD3	CTCF	CTNNA2	CTNNB1	CTNND1	CTNND2	CUL3	CUX1	CYLD	DCC	DDR2	DDX3X	DDX5	DDX6	DGCR8	DICER1	DNM2	DROSHA	DUSP6	EBF1	EED	EGFR	EIF4A2	ELF3	ELL	ELMO1	EP300	EPAS1	EPHA7	ERBB2	ERBB4	ERG	ESR1	ETV1	ETV5	ETV6	EWSR1	EXT1	EZH2	EZR	FAM131B	FAM135B	FAT3	FAT4	FBXO11	FBXW7	FGFR1	FGFR2	FLCN	FLNA	FLT4	FOXO1	FOXP1	FUBP1	FUS	GABRB1	GATA2	GMPS	GNA11	GNAQ	GNAS	GPC3	GPHN	GRIN2A	GRM3	HERC1	HEY1	HIF1A	HIP1	HNF1A	HNRNPA2B1	HOOK3	HSP90AB1	IBTK	IGF2BP2	IKBKB	IKZF1	IKZF3	IL6ST	INF2	IRF4	JAK1	JAK2	JAK3	JARID2	JAZF1	KAT6A	KAT6B	KAT7	KDM5A	KDM5C	KDM6A	KDR	KIAA1549	KIRREL	KIT	KLF4	KLF6	KMT2A	KMT2C	KMT2D	LARP4B	LATS1	LCK	LCP1	LEF1	LMNA	LRP1B	LYN	MALT1	MAML2	MAP2K1	MAP2K4	MAP3K1	MAP3K13	MAPK1	MAX	MDM2	MDM4	MECOM	MED12	MEN1	MET	MITF	MLLT1	MLLT10	MLLT3	MLLT6	MSI2	MSN	MTOR	MYCN	MYH11	MYH9	MYO5A	NAB2	NBEA	NCOA1	NCOA2	NCOR1	NCOR2	NF1	NF2	NFATC2	NFIB	NFKB2	NONO	NOTCH1	NOTCH2	NPM1	NRAS	NRG1	NSD1	NTRK3	NUMA1	NUP214	NUP98	PABPC1	PAFAH1B2	PAPOLG	PATZ1	PAX3	PAX5	PAX8	PBRM1	PBX1	PCDH17	PDGFB	PDGFRA	PDGFRB	PHF6	PICALM	PIK3CA	PIK3CB	PIK3R1	PML	PPP6C	PRCC	PRDM1	PRDM16	PRDM2	PRKACA	PRKAR1A	PRKCB	PRPF40B	PSIP1	PTCH1	PTEN	PTPN11	PTPN6	PTPRB	PTPRC	PTPRD	PTPRK	PTPRT	PWWP2A	QKI	RABEP1	RAD21	RAF1	RANBP2	RARA	RB1	RBM10	RBM15	REL	RELN	RET	RNF2	ROBO2	RPL10	RPL5	RUNX1T1	SALL4	SCHIP1	SET	SETBP1	SETD2	SETDB1	SF3B1	SFPQ	SGK1	SHANK1	SIX1	SKI	SMAD2	SMAD4	SMARCA4	SMARCB1	SMARCD1	SMARCE1	SMC1A	SND1	SPEN	SPOP	SRC	SREBF1	SRGAP3	SRSF3	SS18	STAG1	STAG2	STAT3	STAT5B	STK11	STRN	SUFU	SUZ12	SYK	TBL1XR1	TBX3	TCF12	TCF7L2	TET1	TFE3	TFEB	THRAP3	TNFAIP3	TOP1	TP53	TP63	TPR	TRIM24	TRIM33	TRRAP	TSC1	TSC2	U2AF1	UBAP1	UBR5	USP8	USP9X	VAV1	WAS	WWTR1	XPO1	YWHAE	ZBTB16	ZEB1	ZFHX3	ZMYM2	ZMYM3	ZNF384	ZNF521	ZNRF3	ZRSR2
DNA Damage	DNA_DAMAGE_EWINGS	https://pmc.ncbi.nlm.nih.gov/articles/PMC9247831/	APC	ATM	ATR	BAP1	BARD1	BLM	BMPR1A	BRCA1	BRCA2	BRIP1	CHEK2	DDB2	ERCC2	ERCC3	ERCC4	ERCC5	FANCA	FANCC	FANCD2	FANCE	FANCF	FANCG	FANCI	FANCL	FANCM	MLH1	MSH2	MSH6	MUTYH	NBN	NTHL1	PALB2	PMS2	POLD1	POLE	POLH	RAD51C	RECQL4	SLX4	SMAD4	STK11	TP53	WRN
DSB Repair	DSB_EWINGS	https://pmc.ncbi.nlm.nih.gov/articles/PMC9247831/	ATM	ATR	BARD1	BLM	BRCA1	BRCA2	BRIP1	CHEK2	NBN	PALB2	RECQL4	WRN
DSB Repair (Expanded Set)	DSB_REPAIR	https://www.gsea-msigdb.org/gsea/msigdb/human/geneset/REACTOME_HOMOLOGOUS_RECOMBINATION_REPAIR_OF_REPLICATION_INDEPENDENT_DOUBLE_STRAND_BREAKS.html	BLM	BRCA1	BRCA2	DNA2	EME1	EXO1	MRE11	MUS81	NBN	POLD1	POLD2	POLD3	POLD4	RAD50	RAD51	RAD51B	RAD51C	RAD51D	RAD52	RAD54B	RAD54L	RBBP8	RPA1	RPA2	RPA3	RPA4	SEM1	SSBP1	TOP3A	TOP3B	XRCC2	XRCC3
EGF Stimulating Genes Experimental	EGF_STIM_GENES_EXP	https://www.ncbi.nlm.nih.gov/geo/query/acc.cgi?acc=GSE6784	ARGH5	ERRFI	K6PL	EI2BB	2A5E	AP2M1	AP1G2	K6PP	AP2B1	PEX19	P85B	AN13A	SHC1	UBS3B	E12BE	TBRG4	SYMC	GBF1	BZW2	RCN2	HOOK2	DNJA3	DFNA5	ITIH2	STAT3	SYDC	SAAL1	LEG8	G3P	MON2
EGFR Interactome 14 Genes	EGFR_INTERACTOME_14_GENES	https://pmc.ncbi.nlm.nih.gov/articles/PMC7176650/	EGFR	GRB2	SHC1	GRP78	ARHG5	PIK3CA	P85B	P55G	CD11A	CD11B	ARAF	GLU2B	MK12	CDK9
EGFR Interactome 183 Genes	EGFR_INTERACTOME_183_GENES	https://pmc.ncbi.nlm.nih.gov/articles/PMC7176650/	IGKC	EGFR	IGHG1	LEG1	TBB5	TBA4A	TBB2C	TBB4	TBB2A	TBB3	IGHG3	TBB6	HBA	HSP7C	GRB2	LEG3	XPO2	EF1A1	KRT86	GRP78	AP1S1	IPO9	ATX10	IMB1	SMD1	HSP72	HS90B	XPO1	CIP2A	AP1M2	IPO7	XPOT	PTRF	TNPO1	IPO5	SHC1	STAT3	HS90A	2AAA	DNJA1	BAG2	DHB12	SGPL1	EXOC7	XPO4	UBS3B	2ABA	1433Z	GCN1L	EI2BB	CDK1	SERA	FBX6	LANC2	SAAL1	SPTC1	GEMI6	PRDX1	DNJA2	AP2M1	P85B	HOOK2	RANG	PEX19	ARL1	VAPA	PPP6	TNPO3	CDC37	AP1G2	AP2A1	2AAB	TNPO2	2A5E	AP2B1	RPN1	RN160	THADA	S61A1	EXOC5	TPPC3	PDIA3	COG7	IQGA3	PK3CB	G3P	MMS19	STRAP	MON2	EI2BG	SYDC	DFNA5	EXOC4	COG5	BZW2	HEAT2	RCN2	COG6	CH055	S39AB	DNJA3	COG4	K6PP	TECR	BUB3	TIM50	AP1M1	VATH	OS9	XPO7	DJB12	PDIA1	IPO4	PP6R1	ERRFI	SE1L1	USP9X	SYEP	NCDN	EXOC8	SOS2	K6PL	STAT1	XPO5	TTC27	AP2A2	ITIH2	PRKDC	PHLA1	HEAT3	DDX20	IPO11	AN13A	LEG8	PSMD2	IPO13	TPP1	EXC6B	SYMC	TBRG4	ZW10	ARHG5	AP1G1	IPO8	FPPS	COG1	AT2A2	NUP85	XPO6	GEMI4	AL3A2	NUP93	RAGP1	BIG1	EXOC6	ARMC8	TELO2	EI2BE	SOS1	PRGC1	SYIC	EXOC3	NAL10	BIG3	MTOR	DOP2	CNDG2	TTI1	GBF1	SMC2	ALO17	RN213	ATR	NBEL2	FDFT	SYRC	ACOT9	CI167	PLAP	CH041	WDR26	CNDH2	VAC14
EGFR Interactome II	EGFR_INTERACTOME_2	https://pmc.ncbi.nlm.nih.gov/articles/PMC7176650/	STAT3	ERBB2	MPCP	AP2M1	AP2B1	AP2A2	AP2A1	UBS3B	NQO2	NDUA4	ENASE	ACSL3	1433T	TBA4A	SSRA	SHC1	ILVBL	HS90A	HS90B	GRP78	GRB2	EFTU	ERRFI	DNJA2	CDC37
EGFR Interactome 263 Genes	EGFR_INTERACTOME_263_GENES	https://pmc.ncbi.nlm.nih.gov/articles/PMC7176650/	IQGA1	Y189	RS27L	Y1197	Y19	TIM50	MGST1	ARAF	YP040	B2MG	CTND1	TBA1C	ICK	MYL6B	Y420	Y177	SHC2	Y185	H2A1J	Y266	POF1B	Y629	SMC6	ACTBL	GLU2B	1433E	PP2AA	AP2A1	EGF	Y387	NUCB1	Y1172	AAK1	ERBB4	HS905	UBS3B	1433T	H90B2	H90B3	H90B4	RT18B	Y659	Y610	FYN	YJ005	GRP78	GRB7	YES	Y440	1433Z	CALX	AKAP9	CH055	PKDRE	ROA3	RA1L3	CDK2	PTAD1	S39A7	M3K9	RAF1	UBIQ	PDIA6	H2A2A	FAK1	ACTS	KPYM	Y88	EGFR	STAT3	PP2AB	H2A1H	2AAA	ACTB	PTPRA	Y426	AIFM1	GRB2	CDCP1	TMM33	AT1A1	AP2S1	ROA1	POTEF	NUMB	RS2	CD2L1	S10AA	PTN12	S10A8	Y594	S61A1	CAB45	KS6A1	KS6A6	CLK3	AP1B1	P85B	AP2M1	RT26	ACTA	EPHA2	SEMG1	Y1289	REPS1	TITIN	Y446	RT17	DNJB2	Y4612	Y4615	FCHO2	PRKDC	DJC10	H2AJ	HS90A	Y4611	GBB1	Y287	SEMG2	GBB2	RT25	AHNK	PHB2	Y118	Y806	KS6A3	RT28	DHCR7	Y194	RAE1L	HSP72	SPTN4	H2A1D	EDIL3	CD158	AT1A3	1B44	Y1276	RT22	DNJB6	1B45	CALU	RT23	1B49	1B50	BCAR3	TBA1A	MK12	NECP2	NDUA4	AP1M2	H2A1	MAK	NQO2	PTCD3	OCLN	BCR	MEA1	PIP	HNRPK	CADH3	GBB4	Y106	Y998	CDC37	S10A9	BLK	Y272	EFTU	ROA2	LRMP	RCN1	ERD22	DNJA2	PHLA1	Y1110	KIRR1	ROAA	Y241	TFG	PLEC1	HNRH2	ERRFI	HS90B	LPPRC	M3K10	YP041	RT34	MK14	RT14	Y653	TXTP	HS71L	H11	CCD87	CTNB1	AT2A2	PON2	ML12A	PHB	RA1L2	AP2A2	ACTC	RCN2	H1T	Y1159	Y4478	TBB8B	Y4475	Y4474	E2AK2	SQSTM	M3KL4	PAXI	PK3CB	CDK4	NFH	PK3CA	ACTG	S10AE	ACTH	ILVBL	ANXA2	Y223	Y222	Y418	DNJA1	H2A1B	DNJB8	Y168	ARHG5	Y166	AP2B1	SLIRP	TBA3E	CAV1	MASP1	P85A	CADH1	TNAP2	P55G	TBA4A	ACTBM	Y160	ATPG	PKP2	TBB6	SHC1	EPS15	1A31	CD2L2	TFR1	FGFR4	ZN727	EP15R	M3K11	MYH9	H2A2C	ML12B	TGM2	1A33	VAPB	MPCP	FUS	DJB11	Y1328	Y14	NEBU	ATD3A	SHAN2	Y182	CEPT1	MET	Y213	Y350	H2A1C	ACSL3	CDC2	CDK9	TI21L	DDX17	IKKA	Y1234	Y15	CD2L7	Y1235	BCAR1	GBB3	Y279	4F2	Y214	ERBB2	SGPL1	Y323	GSK3A	NEMO	Y425	HNRDL	Y631	ALBU	1A29	MYL6	Y369	CASL	DYHC2	SSRA	Y133	EIF3B	CD2L5	AT2A3	Y349	GAB1	S10AG	RT27	POTEE	H2A3	RS27	ERBB3	DDR1	HNRPD	Y627	Y424
EGFR Interactome 9 Genes Survival	EGFR_INTERACTOME_9_GENES_SURVIVAL	https://pmc.ncbi.nlm.nih.gov/articles/PMC7176650/	EGFR	GRB2	SHC1	MK12	ARHG5	ARAF	CD11B	GLU2B	CD11A
EGFR Interactome All Compartments	EGFR_INTERACTOME_ALL_COMPARTMENTS	https://pmc.ncbi.nlm.nih.gov/articles/PMC7176650/	TGM2	DSC1	SBSN	RPS14	GNA11	RPS10	PKP1	GPI	RPS20	CCT4	CFL1	RPL27A	TGM3	CAT	FAU	TGM1	RPS4X	FLNA	FLNB	RPS19	CCT3	EIF3B	RPL17	YWHAE	ACLY	GNB2L1	SERPINB12	DSP	RPS2	PRDX1	RPS16	RPS3A	ARG1	TUBB4B	TCP1	FLG	XP32	HMGB1	CST4	HSPA4	IGHA1	RPS17L	JUP	RPS9	FN1	RPS5	RPS15A	RPL9	DSG1	DDX5	RPL23A	RPS7	KPNB1	CCT8	RPS23	RAN	RPS25	RPS3	PPAP2C	APOB	MYO1B	ATP6V0A2	DBT	SUN2	RHOT2	MRPS9	OXA1L	VTN	GNAI2	SLC25A12	VAT1	ACAD9	DNAJA3	PLXNB2	AFG3L2	SUCLA2	IDH3B	RPL6	XRCC5	OPA1	NDUFV1	CLPX	COQ6	MRPS2	SUCLG1	ABCC1	NRCAM	AGPS	ALDH7A1	ALDH18A1	CIT	STT3A	IDH3A	MTCH1	SLC25A10	PITRM1	ACADM	SLC35B2	AK2	LDLR	MBOAT7	ETFB	ATP2A2	ABCB7	SCARB2	GFM1	SLC38A2	AK4	TBRG4	CPT1A	ALDH1B1	SLC7A5	KIDINS220	STX4	MRPS5	MTX1	MRPL15	ECE1	NDUFB5	ABCB10	ATAD3B	HLA-A	XPNPEP3	BCS1L	HMOX1	FASTKD2	APMAP	ECI2	FMNL2	MT-ND4	MUT	ACOT1	CPT2	NCEH1	SURF4	ECI1	PLEC	PRPF8	SNRNP200	MATR3	ILF3	HNRNPUL2	EFTUD2	HNRNPA3	NOP56	RALY	SRSF6	PNN	RSL1D1	SRSF1	DDX3X	NOP2	NONO	HNRNPUL1	RBM12B	HNRNPDL	HP1BP3	HNRNPAB	DDX21	IGF2BP1	SRSF7	DDX17	DDX27	GTPBP4	PES1	NOC3L	DHX15	NOP58	RBM14	ZNF326	TRIM27	SYNCRIP	TAF15	FBL	ACIN1	PRPF19	HNRNPA0	CDC5L	CASP14	H1F0	TRA2A	FUBP1	RPL35A	NEFL	HNRNPM	SAP18	RNPS1	RPF2	PABPN1	KHSRP	DHX9	PCBP1	RPL21	SNW1	DKC1	PRPF6	UBTF	TOP2A	SRSF9
EGFR Interactome Cytosolic	EGFR_INTERACTOME_CYTOSOLIC	https://pmc.ncbi.nlm.nih.gov/articles/PMC7176650/	TGM2	DSC1	SBSN	RPS14	GNA11	RPS10	PKP1	GPI	RPS20	CCT4	CFL1	RPL27A	TGM3	CAT	FAU	TGM1	RPS4X	FLNA	FLNB	RPS19	CCT3	EIF3B	RPL17	YWHAE	ACLY	GNB2L1	SERPINB12	DSP	RPS2	PRDX1	RPS16	RPS3A	ARG1	TUBB4B	TCP1	FLG	XP32	HMGB1	CST4	HSPA4	IGHA1	RPS17L	JUP	RPS9	FN1	RPS5	RPS15A	RPL9	DSG1	DDX5	RPL23A	RPS7	KPNB1	CCT8	RPS23	RAN	RPS25	RPS3
EGFR Interactome Mitochondrial	EGFR_INTERACTOME_MITOCHONDRIAL	https://pmc.ncbi.nlm.nih.gov/articles/PMC7176650/	PPAP2C	APOB	MYO1B	ATP6V0A2	DBT	SUN2	RHOT2	MRPS9	OXA1L	VTN	GNAI2	SLC25A12	VAT1	ACAD9	DNAJA3	PLXNB2	AFG3L2	SUCLA2	IDH3B	RPL6	XRCC5	OPA1	NDUFV1	CLPX	COQ6	MRPS2	SUCLG1	ABCC1	NRCAM	AGPS	ALDH7A1	ALDH18A1	CIT	STT3A	IDH3A	MTCH1	SLC25A10	PITRM1	ACADM	SLC35B2	AK2	LDLR	MBOAT7	ETFB	ATP2A2	ABCB7	SCARB2	GFM1	SLC38A2	AK4	TBRG4	CPT1A	ALDH1B1	SLC7A5	KIDINS220	STX4	MRPS5	MTX1	MRPL15	ECE1	NDUFB5	ABCB10	ATAD3B	HLA-A	XPNPEP3	BCS1L	HMOX1	GPI	FASTKD2	APMAP	ECI2	FMNL2	MT-ND4	MUT	ACOT1	CPT2	NCEH1	SURF4	ECI1
EGFR Interactome Nuclear	EGFR_INTERACTOME_NUCLEAR	https://pmc.ncbi.nlm.nih.gov/articles/PMC7176650/	PLEC	PRPF8	SNRNP200	MATR3	ILF3	HNRNPUL2	EFTUD2	HNRNPA3	RPL6	NOP56	RALY	FLG	SRSF6	PNN	RSL1D1	SRSF1	DDX3X	SBSN	NOP2	NONO	HNRNPUL1	RBM12B	HNRNPDL	HP1BP3	HNRNPAB	DDX21	IGF2BP1	SRSF7	DDX17	DDX27	GTPBP4	PES1	NOC3L	DHX15	NOP58	RBM14	ZNF326	TRIM27	SYNCRIP	TAF15	FBL	ACIN1	PRPF19	HNRNPA0	CDC5L	CASP14	H1F0	TRA2A	FUBP1	RPL35A	NEFL	HNRNPM	DSC1	SAP18	RNPS1	RPF2	PABPN1	KHSRP	DHX9	PCBP1	RPL21	SNW1	DKC1	PRPF6	UBTF	TOP2A	SRSF9
EGFR Neuregulin Pathway	EGFR_NEUREGULIN		ABL1	ABL2	ADAM10	ADAM12	ADAM17	ADAM19	ADAM9	AKT1	AKT2	AKT3	ARAF	AREG	BAD	BRAF	BTC	CAMK2A	CAMK2B	CAMK2D	CAMK2G	CBL	CBLB	CBLC	CDKN1A	CDKN1B	CRK	CRKL	EGF	EGFR	EIF4EBP1	ELK1	EPGN	ERBB2	ERBB3	ERBB4	EREG	GAB1	GNAI1	GNAI3	GPER1	GRB2	GSK3B	GSN	HBEGF	HRAS	HSP90AA1	JUN	KRAS	MAP2K1	MAP2K2	MAP2K4	MAP2K7	MAPK1	MAPK10	MAPK3	MAPK8	MAPK9	MTOR	MYC	NCK1	NCK2	NRAS	NRG1	NRG2	NRG3	NRG4	PAK1	PAK2	PAK3	PAK4	PAK5	PAK6	PDK1	PIK3CA	PIK3CB	PIK3CD	PIK3CG	PIK3R1	PIK3R2	PIK3R3	PIK3R5	PIP5K1C	PLCG1	PLCG2	PRKCA	PRKCB	PRKCG	PRKCZ	PTK2	PTPN1	PTPN11	PTPN6	PTPRJ	RAF1	RASA1	RPS6KB1	RPS6KB2	SHC1	SHC2	SHC3	SHC4	SOS1	SOS2	SRC	STAT1	STAT3	STAT5A	STAT5B	TGFA	TLN1	WASL
EGFR activation‚Äìassociated genes	EGFR_UP.V1_UP	https://www.gsea-msigdb.org/gsea/msigdb/human/geneset/EGFR_UP.V1_UP	FGG	GBP1	TNFRSF11B	FGB	GJA1	DUSP6	S100A9	ADM	ITGB6	DUSP4	GCNT1	A2M	ASPH	CYP1B1	CMAHP	TNFAIP8	CSGALNACT1	CEMIP	LPAR6	GLRX	EPAS1	MMP1	PLAC1	RND1	CEACAM6	INHBA	IGF2BP2	GRAMD2B	PTPRE	TNFRSF21	F2RL1	IRF1	CEBPD	MPZL2	ETS2	ELL2	EGLN3	S100A8	EGFR	RCAN1	LIF	LOXL2	ATXN1	EXT1	DRAM1	CXADR	CLDN1	PLAGL1	GAL	SOWAHC	MGAT4A	PCDH9	CAPN2	CCN1	SDCBP	IDO1	MALL	MIR22HG	ETV5	VAV3	CCL2	MAP3K5	ELK3	SGPP1	CYP27B1	PDE4B	CASP7	ERO1A	ZNF281	SLC7A11	TNS3	SLCO2A1	FERMT2	DUSP5	KRT81	COTL1	TFPI	HBEGF	SNX16	ISG20	SPAG1	MAOA	SAMD4A	FHOD1	SEL1L3	TAP1	RNF19A	IL4R	PSMB9	WIPI1	WNT5A	ABCC3	AKAP12	GCLM	SOCS2	CCDC68	MBNL2	KTN1	FADS3	CCL22	PGM3	SLC4A7	KRT7	IFIT3	TUBB2A	FNDC3B	IL1R1	TBC1D8	KCNS3	HK2	GBP2	BCL3	CRISPLD2	EDN1	SQOR	RHOQ	TGFB2	SEPTIN10	SEC23A	BACE2	SAT1	GABBR2	APOBEC3B	IQCG	TCIM	IL15RA	PAPSS2	AGO2	ANGPTL4	BMP7	PSMB10	P2RY6	MEIS3P1	CARMIL1	ATF3	GK	ACTG2	LRP8	ALAS1	SLC9A6	ARAP2	GK3P	RAB27A	FGFR3	TMEM45A	SMCO4	TAF1A	HSPA2	MMP10	TNNT1	RGS16	PHLDA1	ICAM1	AOX1	SCCPDH	HOMER1	NT5C2	PMAIP1	CBLB	KLF4	SUSD6	MAP2K4	ARID5B	ENPP1	ITGA2	SLC12A2	ARFGAP3	NFKB2	JUNB	CADPS2	TMEM121	DBNDD2	SPTLC2	RPS6KA3	S100P	SNAPC1	ETHE1	IMPA1	LPP	PIGA	LHFPL2	LPIN1	MGLL	ITGA3	ARNT2	CTNNAL1	CCN2	HIVEP2	PDLIM7	COL5A2	NFIL3	SGMS1
Epidermis Development	EPIDERMIS_DEV	https://pmc.ncbi.nlm.nih.gov/articles/PMC7176650/	C1ORF68	FLG	TGM1	DSP	TGM3
ERBB Family	ERBB_family	N/A	EGFR	ERBB2	ERBB3	ERBB4
ERBB2 activation‚Äìassociated genes	ERBB2_UP.V1_UP	https://www.gsea-msigdb.org/gsea/msigdb/human/geneset/ERBB2_UP.V1_UP	CYP1A1	CEACAM5	NIBAN1	TNFRSF11B	DUSP4	CYP1B1	UPK2	DAB2	CEACAM6	CEMIP	CSGALNACT1	S100A6	HSD17B11	EPAS1	EGLN3	IL1R1	SLC2A10	KRT81	SGPP1	VTCN1	FGF13	ATP6V0A4	DUSP6	ALDH4A1	KRT7	CXCR4	BCL3	GABBR2	SERHL	KCNN4	GALNT12	SERHL2	AKR1B10	GUCY1A1	PTPRE	ENO2	CADPS2	STIP1	PDE4B	CRLF1	CXCL8	PTMS	PLEKHB1	PCDH8	UPK3B	TPK1	ST6GALNAC2	ASPH	ITGB6	MAOA	BACE2	NPC2	TNFRSF21	ETV5	ALDOC	SCCPDH	SPAG4	BCAM	DNAJC4	PCDH1	ST8SIA4	SOX9	KMO	CLMN	SPTBN2	DOCK10	UPK1A	LAMB2	SLC12A2	B3GALT4	RFTN1	S100P	FADS2	ZNF467	PARM1	PACS1	MIA3	TNNT1	FMO5	MUC1	GUCY1B1	ARNT2	MGAT4A	PNRC1	EPHX1	LIMCH1	ANGPTL4	PAPSS2	ITGB4	VIPR1	NNT	OPN3	HSPA2	SCAMP4	ANXA6	VWA1	P4HA2	SERPINA1	RAB5C	VEGFB	MSX2	PTPRU	SEPTIN10	CAPN5	EDN1	PLPP2	PTOV1	TENT5C	ABCC3	ACHE	CA8	ABCG1	DBNDD2	FGFR4	MPZL2	TTC9	TBC1D8	RRAGD	WIPI1	CXADR	MALL	GRAMD2B	LMO3	SLC9A6	DRAM1	PPP1R3C	C1orf115	SH3GLB2	ZNF365	PLPP1	FER1L4	GDF15	LRP5	THEM6	PDE4D	CAST	MYO1D	APLP1	GAMT	LOXL1	TCEA2	AKR1C2	UROS	RPRM	FAM174B	CAMK2N1	CDS2	NME4	TSPAN1	SLC6A6	MXRA7	CHST11	APOBEC3B	APH1B	GBF1	SDCBP	SLC9A3R2	PACSIN3	PRPS1	NDRG1	HEY1	BMPR1B	CSTA	GDPD3	CREB3L2	ANKMY2	SAT1	MVD	PTGER4	GNAI2	NOTCH3	BNIP3L	METRN	ATXN1	MPI	AQP3	EPB41L4A	KCNMA1	PGPEP1	CAPN2	ULBP2	HOXB7	CNOT8	PCSK1N	BCL6	MAPRE3	KIAA0513	PCOTH	VASP	DHRS7B
ETOH GWAS Loci	ETOH_GWAS_LOCI	https://pmc.ncbi.nlm.nih.gov/articles/PMC6358542/	ADH1B	GCKR	SLC39A8	SERPINA1	ACTR1B	TNFSF12–13	HGFAC	KLB	AUTS2
ExAC Genes with PLI > 0.9	EXAC_PLI_0.9	https://pubmed.ncbi.nlm.nih.gov/27535533/	MED13	NIPBL	SMC3	CNOT1	RLF	PCF11	FNDC3B	TAF1	RSF1	NCKAP1	KDM2A	HELZ	FBN1	XPO1	USP9X	POLA1	SYNGAP1	PRKDC	SMG1	ZC3H4	COL5A1	SMARCA4	TNPO1	AGO1	LRP1	TOP1	TRIP12	KMT2E	HCFC1	UBTF	HUWE1	KDM3B	TRRAP	USP7	ASH1L	ANKRD17	MED13L	KMT2A	CREBBP	SF3B1	PPFIA1	PRPF3	KAT6A	KMT2B	SIN3A	CHD2	ARID1A	SCN1A	MED12	TJP1	SPEN	WDFY3	EHMT1	JMJD1C	CHD6	UBR5	EIF4G1	NBEA	SMARCA5	TSC2	SUPT5H	PTCH1	CHD7	RAD54L2	U2SURP	RBM25	GIGYF2	RABGAP1	NAV1	HIVEP2	RBBP6	DYNC1H1	SBNO1	THOC2	INO80	FLNA	CHD8	SNRNP200	XPO6	SMARCAD1	MACF1	BRWD3	ATP2B1	ZNF462	TRIM33	TOPBP1	SUPT6H	SPTBN1	MYH9	COPB2	RNF17	ANK3	F8	MGA	STAG2	USP34	PREX1	MED14	CYFIP2	ZNF407	CUL2	YTHDC1	UBR4	NSD1	SRCAP	SCAF8	ARID2	COL5A2	NOTCH1	COL3A1	ILF3	PLEKHA5	CTNND2	UPF2	BPTF	EP300	SPTAN1	RPTOR	CACNA1C	PSMD2	KMT2D	UBAP2L	BIRC6	CLTC	COPA	COL1A1	DHX15	DHX9	ANK2	RALGAPB	IPO7	SCAF4	ZCCHC11	ZCCHC6	ANKRD11	BAZ1B	TPR	EIF4G3	ANKHD1	ANKHD1-EIF4EBP3	PTPRD	WAPAL	RBM26	RIF1	PHIP	LPHN2	TLK2	DHX30	MYCBP2	TRIM24	NOTCH2	SMARCC1	PIK3CA	REV3L	SMARCC2	PSMD1	SON	WHSC1	STAG1	ATRX	POGZ	CDC42BPB	XPO7	RERE	SUPT16H	PRRC2C	PPFIA3	KIF11	NCOA2	KIAA0430	KMT2C	IPO5	NUP98	CACNA1E	PCLO	GAPVD1	RB1	WNK1	HECTD4	TNRC6C	SCN2A	TLN1	BTAF1	COL4A1	KAT6B	ZFR	PBRM1	PUM1	AHCTF1	RASA1	SCN8A	USP47	CCDC88A	EIF3A	YTHDC2	ZMYND8	ZSWIM8	ITPR1	COL2A1	DDX42	CACNA1A	CTR9	RBM5	HIRA	SETD1A	NAA35	RBM6	INTS6	ZFHX3	HEATR1	BAI3	AFF4	RB1CC1	TRAPPC8	ARID4A	TRIO	SPTB	SOS1	SPAG9	RANBP2	WHSC1L1	DNMT1	XPO4	ARFGEF1	DDX46	ZFHX4	BAZ2A	JAG1	SRRM1	KIF23	USP24	CHD3	UNC79	DIP2C	MAPK8IP3	PKN2	KALRN	44626	PPRC1	C11orf30	SMCHD1	DMD	PPP1R10	HDLBP	RICTOR	FASN	ATAD2B	HOOK3	CHD4	CHD5	LRRC7	ZFC3H1	DOCK3	DMXL2	HECTD1	TANC2	ROBO2	MAST1	POLR2A	TNRC6A	ESPL1	SLIT2	APC	USP48	CKAP5	CHD1	KIAA0947	DSCAML1	SIPA1L1	MYH10	NCOR2	ANK1	ZNF236	ABCA2	RC3H2	GRID2	PRPF4B	CHD9	KIF1B	CAMTA1	GTF3C1	TNRC6B	SCN3A	ZMYM4	MAP4K4	BSN	NCOR1	BAZ1A	CLASP1	HTT	RELN	MYO9B	PSME4	PRPF8	ARHGEF12	DST	PTPRT	WDR7	UBE3C	FAT4	MED12L	CEP350	SHANK1	MTOR	NAV3	PRRC2A	PTPRF	LPHN1	PRRC2B	DSCAM	THRAP3	DOCK9	WNK3	AGO3	TENM1	ATRN	ROCK1	DNAJC13	RAPGEF2	LAMC1	KIAA0368	HERC2	ACIN1	SETDB1	CACNA1I	DMXL1	SMARCA2	TRAPPC10	RBM39	FBN2	RBM27	RIMS2	ATAD5	EP400	GCN1L1	ZC3H13	CACNA1G	FRY	IGF2R	WDR33	UBR2	MLLT4	CACNA1D	ROCK2	ACACA	NUMA1	AQR	ITSN1	BRWD1	FAM135B	IREB2	USP32	PCNX	SETD5	PLXNA4	NUP205	RALGAPA1	KIAA1468	HERC1	DCHS1	SRGAP3	TMEM131	CACNA2D1	ARFGEF2	MUC5B	LRP2	RYR2	CAD	INTS3	CELSR2	DOPEY1	FAT3	HECW1	XPO5	HECW2	ADCY2	DOCK2	CIT	PLXNA1	DLG5	FRYL	ATAD2	SLC4A4	TAOK1	SLTM	RYR3	PTPN4	MICAL3	COL12A1	DCC	NF1	CSMD3	GON4L	COL11A2	COL27A1	MDN1	LRP1B	DEPDC5	BRD4	HDAC4	ARHGAP35	GRIN2B	ATP1A3	SMC1A	CHERP	ANKRD52	KPNB1	EFTUD2	STAT3	ACTN4	RRM1	AGO2	NAA25	UBA1	ZC3H7A	MED1	DOT1L	TCEB3	FXR1	ATP1A1	EIF4B	EPC1	CDK12	VCP	CDC5L	MAP1B	FRMD4A	KIF1A	SLC12A5	KDM6B	UBE2O	FNBP4	EZH2	XRCC5	PAN3	ARHGEF2	KDM4A	PLXND1	UBE4B	UNC13A	KDM6A	CUX1	KDM5A	TEX10	TLK1	DICER1	HIVEP1	SEC24C	NUP153	BAG6	DPP10	TEK	PITPNM2	SYCP2	ACAN	MAP3K4	LPHN3	STAT1	DIDO1	GLI3	ANKRD12	USP19	NFAT5	SETD2	KIF26B	ST5	ITCH	ASAP2	LRP8	VAV1	COL6A1	IPO9	CASKIN2	RNF40	DDB1	PTK2	ARHGAP29	CELSR1	STXBP5	DAAM1	CAMTA2	PLCG2	DENND4B	MYO9A	VPS13D	SMURF2	CNTN1	RPRD2	MAP3K12	TCF20	FBXO11	ZNF521	MAP2	USP8	CSE1L	TSC1	L1CAM	MINK1	PPFIA2	ZNF292	GPHN	ARID4B	ASAP1	PTPRA	GRIK3	PIK3CD	ASXL3	AP1G1	ATP9A	BRAF	NEURL4	KCNH4	COL11A1	SMG7	APC2	KIF5A	FBXW7	NCSTN	TAOK3	FAM160B1	PIK3CB	SCUBE3	ZNFX1	RUSC2	IQGAP1	YEATS2	LYST	ABCE1	LRP6	SPTBN2	PRR12	EIF3B	CNOT3	DCAF5	RBM33	LUC7L3	ZMYM3	FUBP1	AMBRA1	RREB1	ZNF608	PAPOLA	DNM2	PAXBP1	NEDD4L	KIF4A	CAMSAP2	MORC2	ATP13A3	GABBR1	DNAJC11	TM9SF4	TNRC18	BCR	TEX11	MYT1L	NCBP1	PHC3	ZMYND11	KAT7	RANBP9	PHF12	CUL1	ZFPM2	PCIF1	CUL5	CASKIN1	ZNF638	SF3B3	CDC73	TCERG1	KIF13A	PTPRM	FUS	HSPA4	FBXO38	SLC4A2	OGT	HNRNPM	ARID1B	KSR2	SMARCA1	BCOR	ATXN2L	CSDE1	ZNF609	DENND5B	EPC2	CLK2	LARP1	EPHB2	KIAA2018	TENM2	CLASP2	ARHGAP21	ARHGEF11	STAT5B	NRXN1	STXBP5L	GANAB	ABR	TET3	HIPK1	TULP4	FLT4	CASZ1	CAMSAP3	MKL2	JAKMIP2	PTPRC	QSER1	CARD11	AKAP6	TENM3	SMG6	GGNBP2	SUV420H1	TM9SF2	PAXIP1	CAND1	AP2A2	WBP11	UPF1	KDM4B	ANKRD28	MGAT5	FURIN	SORT1	ACTN1	SLIT1	HNRNPUL2	GNL1	LATS1	RBPJ	MARK4	LIN9	YLPM1	TIAM1	GLTSCR1L	HDAC6	NF2	ZDHHC5	ATP2B2	TLE4	OCRL	COL4A5	OTUD4	SEMA3F	ZYG11B	CDC42BPA	PUM2	BAZ2B	ZZEF1	SND1	ACAP2	NCOA3	ATG2A	SHANK2	NPEPPS	TLE3	PRKCB	RPS6KA3	RBM10	PTPN6	RANBP3	FAM120A	PKD1	PDS5B	PACS1	PHF20L1	RAPGEF1	ADCY1	TRIM28	HNRNPU	SF3A3	MARK2	CIC	TTC7B	DGCR8	STRBP	NRXN2	DSP	ERBB4	CASK	WAC	ETV5	ARID5B	NTRK2	RET	TNPO2	CMIP	LARP4B	EPHA4	PRKCE	STIP1	ANKIB1	RNF111	KCNH3	STXBP1	SIK3	PTPN11	BAI1	PDGFRA	ARMC8	ABL1	SNX27	GLYR1	CLIP2	SENP6	FNDC3A	GRHL2	FAM160A2	C18orf8	KIT	GTPBP4	AHR	CNOT2	SEC24B	STAT5A	TCF4	MORC3	ZNF827	SLC4A8	MYT1	IGSF9B	NRXN3	RALGPS1	SERBP1	JARID2	DNM1	TP53BP1	POLR1A	TPP2	ATXN2	CUL4B	AP2A1	ARCN1	MYRF	MBD5	DDX26B	HNRNPUL1	PDS5A	NELL2	RBM15	TLN2	MYH14	NEO1	ADAM10	SHANK3	TMEM63B	PRDM16	WDR44	ZRANB1	HMGCR	SIK2	ZEB2	FERMT2	CS	CNOT10	MATR3	PRKCG	MTSS1	FNIP1	MFN2	CTNNB1	HDAC5	WDR48	ACTN2	INTS2	LEPR	UBP1	ATP2C1	LRRC41	RPS6KA5	AHCYL1	ITGA5	ATP8A1	EFEMP1	PELP1	DPF2	GRAMD4	GABBR2	KDM2B	SRSF11	GTF3C2	SPEG	ZC3H14	HNRNPK	NUP85	RSPRY1	HYOU1	RAF1	RFX3	ELMSAN1	FXR2	CAPRIN1	ECE1	DNMT3B	TAB2	TDRD1	SSBP3	COPB1	MTA1	PSMD11	FOXP1	CNKSR2	VCAN	COL1A2	FGFR2	SSH2	EHBP1	MAPKAP1	ATF7IP	PRKG1	ZMIZ1	ATG16L1	IGF2BP3	ZZZ3	DCAF8	TTC17	KANSL1	DNAJC7	MAU2	CFLAR	TENM4	RNF31	CSNK1G1	ATP11C	JMY	CTNNA2	KHSRP	DNAJC14	PLXNC1	PPP3CB	NFKB2	PRKD2	EPB41L4B	LONP1	DAPK1	CLUH	ABCD3	SAFB	EIF4ENIF1	MAP1A	CACNA2D2	FMNL1	PABPC1	SSRP1	PHF21A	WDR26	RFX7	SCAF11	SIPA1L3	HIP1	ARIH1	TNFAIP3	UBA2	FAM208A	AP2B1	DIP2B	PIK3AP1	RFX4	CUX2	CELSR3	PPARGC1A	TM9SF3	PHEX	SGIP1	DAB2IP	UHRF2	PDZD2	CSNK2A1	DLGAP3	PRPF4	SUGP1	LIMCH1	PAFAH1B1	UTP14A	BRPF1	WWC3	ARHGAP31	ATP7A	SNW1	CFH	NFKBIZ	ZMIZ2	MAGI1	EIF4A1	RASGRF1	LEO1	TRERF1	AKT3	CPEB1	C3	MKLN1	MLLT10	UBE3A	DYRK1A	SAFB2	STRN4	COPS2	DAZAP1	SATB2	MAP3K2	BTK	API5	TET1	NFIA	PHF1	ZNF512B	TAF5	DDX23	ATP8B2	UBR3	NRBP1	SEMA6A	NNT	DLG3	RAD21	OSBP	RC3H1	KCNQ5	TRPC4AP	GNAS	SFPQ	SMARCD1	SOX6	BRD2	BOD1L1	MAP3K3	KIF5C	ZC3H18	GPATCH8	PITPNM3	CCT2	FLNC	L3MBTL3	TAF4	MYEF2	RPS6KA4	PHF3	SEMA6D	BNC2	NHS	ZNF131	CSK	PTPN12	SF3B2	STK39	OPHN1	SCAI	EML1	SALL4	GGA1	GRIA1	KIAA1429	SLC12A2	AHDC1	PPP2R5E	SFSWAP	LIN54	LCK	SOS2	ASTN1	HELLS	TRIM39	MYO18A	CUL4A	KIF21B	SOX5	SVIL	HDAC2	RNF38	TNS3	KIAA0922	ADAM22	SYNCRIP	SEMA4C	SUGP2	CARM1	KCNQ2	AGAP1	CBFA2T2	REPS1	CACTIN	MTM1	GTF2I	VCPIP1	KIF2A	SLMAP	RARB	AAK1	EXT1	PACS2	JADE2	WDTC1	CDC23	SLC6A1	GIT1	ARHGAP44	GLS	PSMD3	HNF1B	CMTR1	RPL4	RNF220	THSD7A	INTS5	SUZ12	CDH11	SAMD4A	DPP8	ANAPC7	NFATC2	SLC44A1	DGKA	PRKAR1A	MIER3	AGAP2	KCNMA1	SIPA1L2	PSMC2	TFCP2L1	MEN1	DNAJC6	PPP1R12A	CCT4	ADD2	GRM7	SUFU	HNRNPH1	CSNK2A2	SARS	RAI1	COG3	ESRP1	PLCL2	DIAPH2	RUNX1T1	RUVBL2	CPSF6	NCL	DPP9	ANKRD13C	CALD1	MECOM	PNISR	PPP5C	BRINP2	NOL6	HNRNPR	NCOA1	INF2	THBS1	ACE2	APPBP2	IVNS1ABP	DLL1	FCHO2	PTGS2	MAPKBP1	OSBPL6	TMEM132D	ST18	SETBP1	MAPK8IP1	TESK1	EIF4A3	DDX6	SOX30	FCHO1	NXF1	SMU1	SOCS7	LEMD3	MYH11	RDX	WDR43	WIZ	GLI2	NLK	DDX3X	MAST3	ETF1	KAT2B	GAB2	AFF3	ADNP	ACVR1B	DKC1	RUVBL1	ISY1-RAB43	ERBB2	FBXL20	PLK2	ATP5A1	SF1	ARHGAP26	ITPKB	GDA	MAP4	BCAS3	RELA	TBL1XR1	AGPS	PAX6	ESCO1	ADAMTS6	TIAL1	CELF2	CCT5	NOL4	SCAF1	IKBKB	ZER1	SMEK1	ATP2B3	MLLT6	NFASC	TAOK2	AFF2	CCT3	CCAR1	UBQLN1	RFX1	PTBP1	DLG1	RAB3GAP2	RASGRF2	ZC3H12C	GSK3B	PI4KB	WDR5	NPLOC4	CHUK	BECN1	NOS1	KDM7A	USP42	RBM15B	MYO16	CCT6A	EGFR	GRIN2D	GRIA3	TRIM46	KIAA1549	SH3KBP1	UBN2	PDGFRB	ADRBK1	CELF1	DDX1	INPP4B	RBM17	GATAD2B	EBF3	ASUN	FAM169A	NAA15	PRPF19	MDM4	SAP130	RFWD2	IGF2BP1	CLIP3	EWSR1	PPP4R1	RORB	SAMD4B	KLHL2	YAP1	MEF2D	PPP1R16B	SYK	DOCK4	ATN1	MAML2	DDX4	OSBPL9	PAPD5	IQSEC1	NMT1	TBL1X	COPG1	ZBTB4	PDE10A	CLOCK	MCM6	TTYH1	SCML2	CREBRF	TRAF3	LENG8	EPHB1	ZDHHC17	FOXJ2	ZRSR2	HDAC9	PAPD7	MAML1	PAK7	LRP5	HIPK2	ITGB8	ACTR3	MAP3K7	MYBL1	DPYSL5	USP11	USP37	LNPEP	SENP2	DAAM2	ISY1	ELL2	PIK3R1	TOMM70A	PHF8	ATP2A2	PLRG1	MCMBP	RPS6KB1	ARHGEF6	GGT7	SMARCE1	KPNA4	INO80D	SMG5	DBF4	PIAS3	ZBTB17	PPP3CA	C2CD2L	NDST1	DGKZ	XPR1	BCL9L	NFE2L1	CHTOP	MOV10	DOCK11	MAP3K1	EEF1G	NFATC3	PRDM10	FAF2	ST7	DDX21	GRIN2A	RAPGEF6	CACNA2D3	CDK19	HDAC7	SMC2	PA2G4	CAMK2A	FZR1	TNFSF12	TNFSF12-TNFSF13	PIAS2	SNX2	NKD1	XPOT	CTCF	HPN	SPTY2D1	HSPA8	MTMR12	RPGR	CLSTN3	CXXC1	RORC	CHM	CPE	SLC39A10	PPP6R1	KDM5C	IL6ST	SRSF7	FAM193A	RAPGEF5	AKT2	FLT1	MITF	CDKL5	FNIP2	CBLL1	UBN1	CADPS2	TIPARP	NDUFS2	DDX39B	GLG1	CYBB	COPS4	GMDS	EED	PPP2R5C	SP1	EPAS1	ZNF777	PSEN1	PRKCD	RXRB	ALG13	FUT8	SOGA1	ACTR3B	MEST	MAPK8IP2	PPP2R5D	NAV2	UBQLN4	FHOD3	SRPK2	RIC8B	TBX18	MAPK14	CDH8	DDX5	GSK3A	SHROOM4	PARP6	UFD1L	FAF1	ADAM17	ZNF644	TTBK1	TOP2B	MTMR4	PPP1R9B	METTL16	SYMPK	PSMD12	CORO1C	HUNK	PDZD8	KLC2	ATP6V0A1	FRMPD4	U2AF2	PPP1CB	TNIK	LGI1	FBXW11	ZC3H11A	PHC1	MSI1	CCNK	GLTSCR1	WEE1	EIF4A2	KIAA0907	ACTR2	HMBOX1	SPAST	XAB2	GABRB3	ILF2	SLC6A3	TKTL1	ZNF800	LBR	PIAS1	REV1	MAP2K4	FMNL2	NRF1	SIM1	GRIPAP1	TTBK2	TRAF6	DCAF6	AFTPH	IL1RAPL1	RBMS1	IGSF1	XRCC6	ERC2	FAM49B	CAMKV	CPEB4	MEPCE	SMARCB1	NCOA5	SMURF1	WDR37	CTC-432M15.3	CSNK1G3	NCDN	EIF2B5	CENPI	SRP54	EXOC5	KLHDC10	BMPR2	ACHE	ETV1	SYVN1	CNTN4	DLG4	TRAF2	ZNF445	DPYSL3	PRPF38A	HNRNPH3	IPO11	CSTF3	GTF2IRD1	STAU1	CELF5	SFMBT2	MET	ACLY	DROSHA	DCTN2	CRTC2	DHX40	RP11-1055B8.7	USP5	SREBF2	SENP5	UNC5A	MAN1A2	EBF1	RAB11FIP3	CHAF1A	TOP2A	LPCAT4	MAPKAPK2	AUTS2	GTPBP1	FOXP2	USP33	INCENP	QRICH1	KCNH2	NRP1	LTBP3	PCGF5	CNOT4	PPM1G	SENP3	CTDSPL2	C7orf55-LUC7L2	RUNX2	RBM22	DACH1	SLC17A7	R3HDM2	TXLNA	HOMER1	JAK1	GTF2H1	RNF8	SFMBT1	JAK3	XRN1	SEMA4D	BZW2	CCNT1	FBLN5	ASH2L	ACSL4	SCN5A	PSMC1	NAP1L4	PPP6R3	ZNRF3	ENAH	CDK16	PHF19	FYN	ATRNL1	ZNF24	PTPN2	SEC61A1	LMNB2	MLLT3	AMMECR1L	WTAP	GRHL3	ATP1B1	DPYSL2	NKAP	PSMC6	GRIA2	SRCIN1	JADE3	LYN	B4GALT6	ZNF217	BRINP1	ABCF2	MDM2	ADAM23	DVL3	AP3B1	GATAD2A	TRAM2	PRKAR2B	CTNND1	HSP90AB1	BMS1	RASGRP2	PKD2	ARHGEF17	BAI2	MDGA1	ETV6	FGD6	CCDC22	PORCN	EDC4	GNB1	MBTD1	NRG2	TAF3	PRPF39	MAP3K5	TBK1	DCAF15	ABCB7	RBBP5	PRDM2	EYA3	E2F8	MTMR3	GOLGA2	CYFIP1	IKZF3	AR	INPP4A	VCL	PRMT5	RPL5	FCHSD2	KIAA0232	CYLD	ZNF618	PTPRZ1	HGF	WARS	CCZ1	CCNA2	SALL1	CPEB3	GNB2L1	CBX8	ANKFY1	LARP4	MTF2	WDR1	GRIK2	PPAT	CYTH1	THRB	KANSL3	BRD1	EEF2	CAMK2G	FMN2	MAP2K1	HCFC2	ATP13A1	AGPAT3	NTN4	HECTD2	LMTK2	CABP1	FGD5	PRKCH	CADM1	PIAS4	OPA1	COPS5	TOX3	UNK	MEGF10	IRAK1	SESN3	PAIP1	NFKB1	SKP2	MEIS2	RPL3	HAS2	CLCN5	YME1L1	EIF3D	PKM	PCSK2	SNRK	NR2C2	MALT1	SS18	PHF2	PLK1	CNNM2	LGR4	SF3A1	RCOR1	BRSK1	MAK16	PLXNA2	CACNB1	NONO	BRPF3	ACVR2A	GMPS	SENP1	AP2M1	NAP1L1	EPB41L2	ALDH1A1	NUP214	KLHDC3	SIK1	CAMK1D	OGDH	GABRG3	CSNK1A1	RAB11FIP4	RTF1	TRPC5	ING3	VPS35	PRMT1	TBR1	MSN	PSMD13	CNOT11	CSF1R	MORC4	LMNA	BTBD11	PROX1	SPECC1L	ERBB2IP	ETS2	PABPC1L	ANGPT1	CRY2	SERPINC1	CLCN3	ASB7	MAOA	MDGA2	RBFOX2	CTD-2116N17.1	USP1	TRIM71	JAKMIP1	ACVR2B	SNRNP70	CIZ1	ANO1	DLGAP1	KPNA1	ELMO1	SRSF6	C17orf85	BCAR1	ANO8	COPS3	ZRANB2	RSRC2	PLXNB2	ATP11B	DLC1	ANKS1B	ASXL2	PATZ1	CPEB2	HERC4	MOSPD2	PTBP2	HNRNPA3	NLGN2	EVL	PSPC1	SRPR	SART1	SPOP	USF2	ILKAP	TMEM57	PABPC4	CDH9	KIF3A	44811	ZNF629	NR6A1	SP3	ZNF280C	ARGLU1	SIN3B	ACTL6A	TXLNG	ADAMTS2	MYO5A	TPX2	ATL1	MYBL2	NUFIP2	PDHA1	ZBTB44	TRIM8	SRSF1	PRICKLE1	PATL1	PTPN14	GNL3L	DLGAP4	BAHD1	CSNK1D	SLC6A8	TBX5	NKTR	ARHGAP6	FRMD5	SLIT3	DENND5A	RLIM	STK40	SHOC2	SART3	BMPR1B	HSPA14	AZIN1	B4GALT5	NPR2	HP1BP3	ATP5B	SGTB	SCFD1	AP1B1	GOLGA3	CLSPN	COLEC12	MLLT1	ATP6V1B2	NR4A2	MAP4K1	CCDC132	POLD3	MTF1	AGAP3	PACSIN1	CPSF7	KBTBD2	PHF23	ARHGEF3	WAS	YTHDF2	RAE1	NRIP1	RPL7	PREP	KDM1A	COL4A6	DDR2	ARPC2	NYAP1	PRPF38B	LIMK1	TFAP2B	NPAS2	MEIS1	MARK1	NCOA6	C7orf60	NFIB	GPR116	ZC3H7B	PTPRU	UBXN7	GMEB2	YBX1	FBXO21	GAB3	NUP155	DHX36	NR2E1	DCUN1D1	ZNF423	ARHGAP17	NCKAP1L	RAD51	USP15	LTBP4	C10orf2	PSMA3	JAG2	USP25	TRPS1	CCNC	AP3B2	FADS2	AGO4	DKFZP761J1410	BLNK	SLC2A14	GRM1	INTS8	ADCY5	PAPOLG	ARHGAP36	EPHB4	CCT7	CREB5	RBBP4	MAGED2	KCNJ3	SPATS2	ENG	TCF7L2	CRHBP	F9	RFX2	ZBED4	UBAP2	IP6K2	ZNF711	UHRF1BP1L	MBD2	GNB2	PIP4K2B	ASIC2	ASTN2	TGFB2	OXSR1	EVI5L	SESTD1	NAPB	TCP1	NFIX	SARNP	DPF1	ZDHHC8	SRC	SAE1	NPTN	LCP2	ATG4A	ABHD16A	STAT4	USP10	CDK17	KPNA6	CLCN4	GRIA4	FGFR1	ZNF219	AMOT	PRPF40B	OSGIN2	PPP6C	UBASH3B	ATG4B	TMEM63C	SEMA3A	SLITRK1	TRA2B	PDE2A	FANCB	G3BP1	FLRT3	SREK1	OSBPL8	ALCAM	KLHL9	GCM1	ASIC1	RPL6	RNF144A	SLC8A1	FNTA	SMAD2	POLR2B	SLC9A3	ATP6V0D1	EZR	PSME3	PPP4R2	GPC3	TRIM9	RBM14	GDI1	SRGAP1	RGL1	HSP90B1	PRICKLE2	PLS3	CACNG3	EPHA7	TNR	BTBD2	ARNTL	POFUT1	NAB2	GXYLT1	KIAA1244	ARIH2	GNAL	JPH4	FBXO30	PSD	ANAPC2	SENP7	CDKN2AIP	TFAP2A	ESR1	SSH1	GDI2	ACTL6B	MMP14	EXOC8	ARHGAP32	NUP188	IGSF3	PCGF1	ITPK1	ARHGAP5	PCBP2	FAM171A1	PAK3	APBB1	MFAP1	ZNF628	KCTD3	PDE8B	ERCC6L	ARRB1	BEND4	IL2RB	DDN	ELF3	CAPZA2	U2AF1	SMC1B	PKNOX1	ATP6V1A	CNOT7	SGK1	IWS1	PTPN9	JPH3	ZFX	ZBTB21	SLC6A14	FBXO33	C16orf72	SMAD5	EDNRA	GRM5	MRC2	TAF5L	HNRNPC	UTP15	IKZF1	PDCD10	ALB	MAP2K7	SREBF1	KCNQ3	PPP1R26	PPP2CA	TNFRSF1A	DNAJA2	PPM1A	ELF2	NFATC4	SNX13	ANTXR1	HSPD1	CHAMP1	KCNQ4	XYLT1	MID2	GLA	PRR14L	GRAMD1B	GRM3	DNAJC2	CADM2	GPS1	TTL	PDXK	AIFM1	HHIP	ANKRD13D	CAPN6	PTK2B	MSL1	FBL	KDR	EEF1A1	AGPAT1	KCNH7	PPEF1	GNAQ	USP3	AKAP4	PSMD4	ATG13	GNAO1	PAX5	INTS10	UST	KLHL18	PPIG	GRK5	CCNJ	CRTC3	PPP2R4	ZFP91	SNED1	TMEM108	YTHDF1	SMAP1	ARHGAP4	ZEB1	MAPK8	EIF4E	SOX9	EIF3G	TBX1	ZNF496	ATF7	RBBP7	USP22	PRKAR2A	HIAT1	RAB11A	TP63	PDE4D	G3BP2	GRHL1	PLXNA3	GRM2	ARHGEF9	CAPZA1	HSPH1	SRRT	OFD1	DLL4	ACRC	RABEP1	JADE1	CCT8	CTIF	TSG101	MON2	COBL	MDH1	CACNA1B	KCNB1	NAMPT	UGCG	ZBTB20	AKAP8	BCL6	FBXL19	MTMR1	LRCH1	ZDHHC14	RAVER1	NR2C1	SLC6A6	KLF12	ABCD1	FBXO5	MAGED1	PLEKHA6	ADRM1	MAPK1	ACBD3	BCORL1	TBC1D10B	KDM3A	NEMF	EIF3M	FSTL4	TFAP2D	MBNL1	ATG5	FBRS	KANK2	GABRA4	DAB1	STS	SKI	SPRTN	BMP7	CLCN7	BRIX1	HSPA9	SH3RF3	KLF4	OTC	C17orf75	RUFY3	CDH6	TSKS	PPIE	MCU	CHMP7	SMARCD2	TARDBP	HIF1A	LPCAT3	NPAS3	CRTC1	CDH20	CLPTM1	KCND2	DAB2	PTPRK	SMC5	ADAMTS10	PCBP3	HSPA12A	PRDM1	SYNPO	PI4K2A	AKT1	ATL2	ZBTB16	STT3B	SEPHS1	C10orf12	AP4E1	ZBTB2	FAM126B	PIKFYVE	RAB35	IPO8	CTBP1	GATA2	CDC25A	HINFP	TMEM39A	TTYH3	GPKOW	LYPLA2	CADM4	ZBTB38	COL4A3BP	MKRN1	RPL7A	LOX	NFKBIA	GRM4	DYRK2	XIAP	NIPSNAP1	IDS	NUCKS1	NDEL1	PSMC3	SLC25A14	IL13RA1	DSG1	FRS2	PLCB1	CYC1	ATG3	LAMP1	STT3A	RGS7BP	PTBP3	ARRDC3	FKBP8	EHF	GIGYF1	RPLP0	C17orf104	NTRK3	TFAP4	DHX37	THOC7	STK11	SLC12A6	MTA2	PODXL2	DYNC1LI1	ZNF326	FBXL17	WWP2	CRIM1	GLUL	GABRB1	CCNYL1	SUGT1	NOVA1	SLC40A1	AJAP1	XKR4	FBXL5	FOXJ3	PRKAG2	KIRREL3	LLGL1	MIER2	SGSM1	PCDH19	DGKD	44627	GABRA2	PPP1R13B	ANP32E	ELAVL4	DEF6	SSBP2	SLC38A5	OTUD5	PDE4A	ARNT	PIK3C2B	FBXW2	SRSF3	CA11	LDB2	TP73	FBXO42	ZNF687	CRLF3	TUBG1	PTK7	MRC1	GPBP1	TOPORS	TDRD5	RTN4RL2	MLXIP	PHF20	NCAPG2	SMAD7	SLC9A6	H2AFY2	CADM3	VDAC1	YTHDF3	PTEN	TBC1D10A	RASIP1	SLC38A1	IQSEC2	AKIRIN2	WASF2	ETAA1	IRF6	TFDP2	ADAD1	ZBTB47	TBX22	WNT5A	NAPA	OTUD7A	ANKRD34A	GFPT1	ZMYM2	RPL19	PITPNB	IRF2BP1	CELF4	SNAP91	ADCY9	PSMA5	UBXN4	RAP1GAP	CUL3	TCF12	ANP32A	POU2F2	GABPA	IPPK	TFE3	NAA30	KRT1	MAP7D1	RELB	RAB14	CENPB	ZBTB1	PPM1E	RAD23B	IL1RAPL2	SLC25A25	ZNF296	NOP56	HTATSF1	MEGF8	CDC40	GAK	CA10	LCP1	FAM120C	C20orf112	PCDH9	PRR5	ELAVL2	RNF121	HMGCS1	FGD1	SERPING1	SYNRG	GRIN1	CTDNEP1	UCHL1	REST	ZNF704	LPPR4	FBXO32	IPO13	PHF6	PSMB2	DENND2A	ZC3H12B	GET4	PICALM	STYX	TSNAX	DCUN1D5	EBF2	ORC2	SLC18A2	PHACTR3	FCGR1A	TBCEL	ZMAT2	FAM65B	PGK1	ARID5A	RNF165	ELOVL6	KCNN2	UBE2H	ANKRD13B	RAB2A	ZNF652	VPS26B	VDAC3	ALAS2	GIT2	SNX30	MPPED2	CDK1	CTNNA1	RABL6	SPATS2L	MAOB	LEF1	ZBTB18	RARG	HNRNPA2B1	SRF	EPS15L1	CREB1	FBXO3	LRP12	RNF123	FAM105B	HNF1A	MAPRE2	SORCS1	PSMC5	REL	FOXN1	SP2	UBE2Q1	SLC38A2	STRN	AGFG1	RER1	NFATC1	DHCR24	SNRPA1	PDGFC	JAK2	PRKRIR	ARHGAP30	IRF2BPL	TFEB	PRDM14	YBX2	PGD	TRIP13	P4HB	CLIP1	DDHD1	REPS2	FER	PLCB3	IL10RA	ERG	RRM2	SULT4A1	MAPRE1	IDH3G	PRPF31	YY1	CCDC6	SLC7A3	PAPPA	KCNIP4	DPP6	TRPC4	PRKCQ	LPGAT1	UBA3	ARAP3	PITPNC1	CUL9	BMP4	SMAD4	ATP11A	CSNK1E	SEC62	LSM14B	DCAF10	CBWD2	FAM214A	CDH4	PPARD	MAP3K13	HNRNPA1	SYT14	TAZ	G6PD	FOXO1	PRPF40A	DCLK2	MIER1	PDGFB	RIBC1	GNA11	STK38L	PSMA7	WDR45	RND1	FNBP1L	SNX6	TRIM41	TRMT5	ZNF536	CAPN15	EI24	RPS8	FAM208B	CLASRP	NACC1	MTCH1	RMND5A	OLFM2	ZC3H3	ULK1	SLC29A1	FGF13	XPNPEP1	GPR64	YWHAE	EEF1A2	SOX13	ARID3B	TBX2	GABRA1	MSI2	GDF11	FST	TOMM40	ST8SIA3	MBD6	DNAJB6	RPL18A	CX3CL1	SET	TBX21	STOX2	QKI	TFDP1	LCORL	SLC6A17	CD86	DBN1	FOXK1	RENBP	UBE2K	CCPG1	SRPX2	CDC37	RBM8A	RAB8A	PSMD6	UCK2	PAFAH1B2	ITFG1	RPS18	REPIN1	ZFAND3	WASL	NSUN2	PPAP2B	DMTN	GID8	SSBP4	FTSJ1	DAZL	PGM5	ABHD17B	CLTA	DCLK1	KCNA6	NCOA7	ZNF605	SCUBE1	MED15	TUBB3	GMEB1	WASF3	PCDH17	MNT	CCAR2	RUNDC3A	RPS13	NUP54	HNRNPAB	ELAVL1	KCTD16	F2	LPPR5	SNAP25	PPP2R2A	MBD1	RTN1	ZNF319	NAF1	SLC24A3	NR4A1	KIRREL	HAUS7	SLAIN1	VIM	FSTL1	ZNF398	PDIA3	ICMT	RAB30	NR5A2	PRKACA	NPM1	ARNT2	PRMT8	BANP	GABRG2	RBM47	FLCN	LARGE	JAZF1	CDK2	BBX	TCFL5	CACNG2	RAPH1	RBL2	IL2RG	ANP32B	RPS3	HNRNPD	TLE1	TBC1D22A	RAPGEF4	WWP1	SH2B1	NABP2	XKR6	GTF2A1	ERP44	PYGO1	CD72	SCHIP1	EPHB3	ACVR1	RPL15	DNAJB14	DMTF1	TASP1	SLC2A13	TXNL1	RAN	RAP1GAP2	NKRF	ZBTB8OS	EYA1	E2F1	RHOT1	ATXN7L3	HDAC3	MGAT2	RAB18	CBX2	TNFSF13B	KCNB2	UBE2W	CRAMP1L	EPHA6	CNOT6L	CORO1A	RHEB	KLHL15	CYP26B1	44812	PPP1R8	ARHGEF7	MAZ	LRRC4C	ZFYVE1	SLC9A7	IKZF4	AMER1	DRG1	DCTN4	ABI2	CRMP1	RORA	DAGLA	HCN1	GLIS2	UBAP1	GPM6A	LMNB1	RIMS4	BACE2	TRIM3	TUBGCP3	ADD3	CDC16	PDPK1	SLC9A1	PRKCA	LINGO1	ABLIM1	ADAMTS19	MAX	RANBP10	SIRT1	FBXO41	TMEM178A	FAM168A	ZNF281	GSPT1	FBXL16	GABRA5	NEGR1	SP4	LRRTM1	DNAJC3	MAP2K6	AEBP2	IFT46	FLT3LG	BCL2L11	GRID1	ODC1	SLC30A4	HCCS	KIAA2022	CSRNP2	CD81	UBE2F	STAU2	DLGAP2	DLST	RALA	MCL1	PSAP	SEC61A2	SYCP1	CD79B	CBX1	NGEF	VPS54	LAMP2	ZNF133	INO80B	RUSC1	ZNF592	NETO1	AHCYL2	PLEKHO1	ZNF512	SIAH1	CCND2	44810	TBX3	PHRF1	ZCCHC14	KRT6A	OPN5	TMEM183A	FOXP3	TGFBR1	LRRC37B	SCML1	NFIL3	VANGL2	CD79A	MED26	LHX6	TECPR2	PELI2	RNPS1	GPC4	RBMX	RCL1	PSMA1	NRG1	NR5A1	ZC3H15	CDK5	EPS8	ZNF654	NUDT21	NCS1	NODAL	HIC2	ST3GAL2	PTCHD1	S100PBP	SPRYD3	RSL24D1	KHDRBS1	LHX2	ACTC1	PDE1B	BDNF	PAN2	CDK8	CDYL	C6orf62	CEPT1	SYDE1	RPS10	CCND3	PDE7B	TPT1	MEX3C	PSIP1	KATNAL1	LSAMP	KCNA4	WNT3	NR1D1	TSN	MSL3	FAM50A	SETD8	PANK4	UBE2D2	N4BP2L1	OTUB1	HNRNPL	PPP1CC	BRD7	HMBS	PCYT1B	STX1B	HEXIM1	RAB10	WIPF1	BACE1	MAP4K5	CFP	GJC1	FAM192A	AHCY	RNF2	PSMA6	UBE2I	RBM4	DCP1A	CSNK2B	NMNAT2	ZFYVE9	TANK	TMEM165	RXRA	USP49	PTPRB	LRRC25	PCGF3	CACYBP	MCF2	ZNF710	LAMA5	VEZF1	SLC38A4	ARFIP2	CCNL1	GCH1	TRMT12	PRDM11	INPP5A	IGF2BP2	LRFN4	ZNF384	LHX9	EMX2	EFHC2	BHLHE40	PPP1CA	PSMB7	ACTR1A	TSC22D1	DDI2	ELL	DAG1	RND3	ZNF513	NSDHL	WDR13	RABL2A	GABRB2	RBX1	MBTPS2	RAB4B	MPP1	LGALS9C	TFAP2C	KLHL36	SNX1	HDGFRP3	SLC2A1	CSF1	PIK3R2	TRMT1L	TSHZ1	WDR20	VPS18	CPT1A	EFNB2	EIF3L	CALR	REEP1	PAK2	KAL1	PARD3	AHSA1	YWHAB	ZC3H6	BMP2	HDAC1	CSTF1	ARPC4	UBE4A	YWHAG	CLP1	NDC1	PML	PCNA	PSMA2	GID4	PIM3	CHRM3	RXRG	FAM60A	SUV39H1	RAP1B	ESRRG	RPL14	PCDHGC4	OLFM1	RBFOX1	ACTB	EMC7	CDC37L1	KCTD1	KBTBD6	SRSF4	PURG	VPS29	MYOCD	DHX8	SLC16A2	RDH10	FCF1	RARA	RAP1A	PPARGC1B	IGBP1	UPF3B	PER2	DERL2	RPL8	HMG20A	PPP2R5B	UBA6	TGIF2-C20orf24	NLGN4X	STMN2	AKAP10	ZNF148	CTPS1	PXK	CDK4	SCYL2	HOXA3	ERLIN1	KCNN1	LSM12	RPL23	YIPF5	ARF4	ARPC3	CHRM1	LSM1	TRABD	PHF13	KLHL10	TLR8	GRASP	PDZD4	SERPINI1	MPP6	VMP1	C19orf66	SPRY2	RQCD1	MPHOSPH8	FBXO28	KLF7	GABPB1	MAP7	BCL11B	TNIP1	SLC25A19	TUBB4B	PITPNA	YPEL2	SLC1A6	SEZ6L	ATXN7	KRT31	ZNF362	CLK3	CDAN1	TSPAN5	IL27	STARD7	ATP6V0B	UBE2Z	USP14	TERF2	FKBP4	FGF8	TAGAP	TRIB2	STIM1	DLX1	HTR1A	IRF8	SIX1	CALCRL	FAM199X	EGLN1	IL1B	CXorf56	PCDH11X	EXOC3L2	FOSL2	IQSEC3	NR3C2	SPIN1	CNST	KLF6	TNS1	PPME1	TYMS	HBS1L	UBE2E2	ELOVL5	CTDP1	KLHL3	ALDH1A3	PDLIM4	RPS19	XKR7	FAM193B	CDK6	LRRTM2	ANLN	GABRD	CSNK1G2	MAP3K9	NCF1	SLC3A2	WSB1	GDF5	PYGO2	DDX19A	WDR82	IKZF2	TGFB3	HDAC8	PRPS2	EIF4H	EDA	MAGEL2	PTPLB	RAB7A	IRF4	RALGPS2	FAR2	NCAM2	COPS7A	FAM131B	MEGF9	SLC30A10	TAB3	MLF2	SMS	DTNA	PTHLH	PRCC	DTX3	GOLGA8M	FZD4	ARC	CNBP	PPP2R3A	RPL21	PWWP2A	NDFIP1	VAMP4	LONRF1	NDRG3	EIF4E2	AP2S1	HSF2	MBD3	HNF4A	C15orf39	WWTR1	RBM14-RBM4	FOXK2	ANKRD46	FHL1	RPL9	FTH1	CPNE6	STK35	PHLPP1	ANKRD50	SF3B4	USO1	GRIK5	MFSD2A	GNAI1	PKNOX2	POGK	IL15	SLC35G1	PCDHAC2	MMP16	HPRT1	GRIP1	CHRM4	INHBB	EIF2S1	PIGA	BCAR3	NR2F2	NPAS1	GPR125	BGN	EIF2S3	SH3GL2	PRLR	LRRC8A	HEY1	HNRNPDL	DMBX1	DYRK1B	RPL26	RING1	SLC13A4	LRCH2	DESI2	RPL13	E2F2	44809	RPL35A	WASF1	ITGB1	PHF21B	POU2F1	MYCN	CASC3	CHSY1	ERN1	CDCA3	SLC30A1	RPS11	SCRIB	C11orf57	LCOR	CBLB	SOX10	SLC41A2	SQLE	SHH	NRAS	RGAG1	TBC1D20	ZFAND5	KAT8	EMC4	VPS4A	USP51	TP53	POLR1B	SRRM3	ZC3H12A	NANOG	RIMKLB	DUSP6	FBXO31	TMEM9B	USP46	TEX264	AMMECR1	FRMPD3	FGF9	RAB11FIP2	FRMD7	MTPAP	PBX1	MFAP3L	STX1A	GDF6	SUV39H2	CERS2	RASGEF1A	DNAJB11	KIF3C	SKAP2	ARHGEF1	SLC4A1	FOXF1	WBP1L	PELI1	TBC1D14	NAA60	UBE2D1	GLRA2	EDF1	UBE2R2	ZNF574	PDZRN3	ARHGEF18	ADCK5	GNA12	PNPT1	PHKA2	UAP1	ALAS1	EIF5	HMGB2	OPN1LW	FOXN3	SPPL3	SLC1A2	HOXC6	NADK2	ADAR	POU6F1	ZBTB7C	RPS7	ROR1	METAP2	GEMIN8	CHMP2A	CNTFR	HERPUD2	NYAP2	CNNM1	HS6ST1	MRGBP	CBFB	WDR47	FUT7	ZNF532	CXorf65	SNIP1	GSPT2	CXorf22	SYT7	DENND1A	BTF3	ONECUT2	PARK7	AMD1	GK	RPS5	PDLIM7	PLP1	POLR2H	STAM	GTF2E1	TMEM204	PAX8	RAB33B	CTDSP1	FEZF2	C18orf25	AF196779.12	WDR18	TMEM110	TM4SF2	LMX1A	RPL10	IBTK	FARSB	MBNL2	PAX3	PPP2R2B	CWC15	FAM13B
Extrinsic Apoptosis	EXTRINSIC_APOPTOSIS	https://www.gsea-msigdb.org/gsea/msigdb/cards/GOBP_EXTRINSIC_APOPTOTIC_SIGNALING_PATHWAY	CASP10	CASP3	CASP7	CASP8	FAS	FASLG	AKT1	BID	BIRC2	BIRC3	BTK	CFLAR	CHUK	CLTC	EZR	FADD	FAIM2	IKBKB	IKBKG	MAP2K6	MAP2K7	MAP3K1	MAPK10	MAPK11	MAPK14	MAPK8	MAPK9	PDPK1	PIK3CA	PIK3CB	PIK3CD	PIK3R1	PIK3R2	PIK3R3	RFC1	RIPK1	SMPD1	SRC	SYK	DAP3	MAP2K4	MAPK1	MAPK3	TNFRSF10A	TNFRSF10B	TNFRSF10C	TNFRSF10D	TNFSF10	TRADD	TRAF2	ADAM17	BAG4	CAV1	CYLD	ITCH	MADD	MAP2K3	MAP3K3	MAP3K5	MAP3K7	MAP4K2	MAP4K3	MAP4K4	MAP4K5	NFKB1	NRK	NSMAF	PRKCI	PRKCZ	RACK1	RBCK1	RELA	RFFL	RNF11	RNF31	SHARPIN	SMPD2	SQSTM1	STAT1	TAB1	TAB2	TAB3	TAX1BP1	TNF	TNFAIP3	TNFRSF1A	TNFRSF1B	TNIK	TRAF1	TRAF5	TXN
Known Familial Lung Cancer Genes	FAMILIAL_LUNG_CANCER		EGFR	ERBB2	YAP1
Fanconi Anemia Genes	FANC_EWINGS	https://pmc.ncbi.nlm.nih.gov/articles/PMC9247831/	BRCA1	BRCA2	BRIP1	PALB2	ERCC4	FANCA	FANCC	FANCD2	FANCE	FANCF	FANCG	FANCI	FANCL	FANCM	RAD51C	SLX4
FASL Pathway	FASL_PATHWAY	https://www.gsea-msigdb.org/gsea/msigdb/human/geneset/BIOCARTA_FAS_PATHWAY.html	AKT1	BID	BIRC2	BIRC3	BTK	CASP10	CASP3	CASP7	CASP8	CFLAR	CHUK	CLTC	EZR	FADD	FAIM2	FAS	FASLG	IKBKB	IKBKG	MAP2K6	MAP2K7	MAP3K1	MAPK10	MAPK11	MAPK14	MAPK8	MAPK9	PDPK1	PIK3CA	PIK3CB	PIK3CD	PIK3R1	PIK3R2	PIK3R3	RFC1	RIPK1	SMPD1	SRC	SYK
NSCLC Fusion Genes	FUSION_GENES	NCCN; most common fusion oncogenes in NSCLC	ALK	ROS1	RET	NTRK1	NTRK2	NTRK3	NRG1	LTK
Gefitinib PK/PD	GEFITINIB_PK_PD	https://pubmed.ncbi.nlm.nih.gov/17575239/	EGFR	ABCB1	ABCG2	CYP1A1	CYP2D6	CYP3A4	CYP3A5
Growth Factor Receptors	GF_RECEPTORS	N/A	EGFR	FGFR1	FGFR2	FGFR3	FGFR4	PDGFRA	PDGFRB	IGF1R	FLT4	KDR	FLT1	KIT	ERBB2	ERBB3	ERBB4
Interleukin Pathways (Expanded)	IL_EXT_SET	N/A	ABCA1	ABI1	ACVR1B	ACVR2A	ADM	ADORA2B	ADRM1	AHR	APLNR	AQP9	ATP2A2	ATP2B1	ATP2C1	AXL	BDKRB1	BEST1	BST2	BTG2	C3AR1	C5AR1	CALCRL	CCL17	CCL2	CCL20	CCL22	CCL24	CCL5	CCL7	CCR7	CCRL2	CD14	CD40	CD48	CD55	CD69	CD70	CD82	CDKN1A	CHST2	CLEC5A	CMKLR1	CSF1	CSF3	CSF3R	CX3CL1	CXCL10	CXCL11	CXCL6	CXCL9	CXCR6	CYBB	DCBLD2	EBI3	EDN1	EIF2AK2	EMP3	EMR1	EREG	F3	FFAR2	FPR1	FZD5	GABBR1	GCH1	GNA15	GNAI3	GP1BA	GPC3	GPR132	GPR183	HAS2	HBEGF	HIF1A	HPN	HRH1	ICAM1	ICAM4	ICOSLG	IFITM1	IFNAR1	IFNGR2	IL10	IL10RA	IL12B	IL15	IL15RA	IL18	IL18R1	IL18RAP	IL1A	IL1B	IL1R1	IL2RB	IL4R	IL6	IL7R	IL8	INHBA	IRAK2	IRF1	IRF7	ITGA5	ITGB3	ITGB8	KCNA3	KCNJ2	KCNMB2	KIF1B	KLF6	LAMP3	LCK	LCP2	LDLR	LIF	LPAR1	LTA	LY6E	LYN	MARCO	MEFV	MEP1A	MET	MMP14	MSR1	MXD1	MYC	NAMPT	NDP	NFKB1	NFKBIA	NLRP3	NMI	NMUR1	NOD2	NPFFR2	OLR1	OPRK1	OSM	OSMR	P2RX4	P2RX7	P2RY2	PCDH7	PDE4B	PDPN	PIK3R5	PLAUR	PROK2	PSEN1	PTAFR	PTGER2	PTGER4	PTGIR	PTPRE	PVR	RAF1	RASGRP1	RELA	RGS1	RGS16	RHOG	RIPK2	RNF144B	ROS1	RTP4	SCARF1	SCN1B	SELE	SELL	SELS	SEMA4D	SERPINE1	SGMS2	SLAMF1	SLC11A2	SLC1A2	SLC28A2	SLC31A1	SLC31A2	SLC4A4	SLC7A1	SLC7A2	SPHK1	SRI	STAB1	TACR1	TACR3	TAPBP	TIMP1	TLR1	TLR2	TLR3	TNFAIP6	TNFRSF1B	TNFRSF9	TNFSF10	TNFSF15	TNFSF9	TPBG	VIP
Interleukin Pathways	IL_SET	N/A	IL10	IL10RA	IL12B	IL15	IL15RA	IL18	IL18R1	IL18RAP	IL1A	IL1B	IL1R1	IL2RB	IL4R	IL6	IL7R	IL8
Intrinsic Apoptosis	INTRINSIC_APOPTOSIS	https://www.gsea-msigdb.org/gsea/msigdb/human/geneset/GOBP_INTRINSIC_APOPTOTIC_SIGNALING_PATHWAY	APAF1	BAD	BAK1	BAX	BBC3	BCL2	BCL2A1	BCL2L1	BCL2L10	BCL2L11	BCL2L2	BID	BIK	BMF	BNIP1	BNIP3	BNIP3L	BOK	CASP3	CASP7	CASP9	CYCS	FAS	HRK	HTRA2	MCL1	PMAIP1	XIAP
Cancer Predisposition Genes-133 Genes	INVITAE_PANEL_133_GENES	Invitae- bespoke panel for DFCI	ABRAXAS1	ALK	AKT1	APC	ATM	AXIN2	BAP1	BARD1	BLM	BMPR1A	BRCA1	BRCA2	BRIP1	BUB1	CASR	CDC73	CDH1	CDK4	CDKN1B	CDKN1C	CDKN2A	CEBPA	CEP57	CHEK2	CTC1	CTNNA1	CTRC	DICER1	DIS3L2	DKC1	EGFR	EGLN1	ENG	EPCAM	ERCC4	EZH2	FANCA	FANCB	FANCC	FANCD2	FANCE	FANCF	FANCG	FANCI	FANCL	FANCM	FH	FLCN	GALNT12	GATA1	GATA2	GPC3	GREM1	HOXB13	HRAS	KIF1B	KIT	MAX	MC1R	MDM2	MEN1	MET	MITF	MLH1	MLH3	MRE11A	MSH2	MSH3	MSH6	MUTYH	NBN	NF1	NF2	NHP2	NOP10	NTHL1	PALB2	PALLD	PDGFRA	PHOX2B	PIK3CA	PMS2	POLD1	POLE	POT1	PRKAR1A	PRSS1	PTCH1	PTCH2	PTEN	RAD50	RAD51C	RAD51D	RB1	RECQL4	RET	RINT1	RPL11	RPL26	RPL35A	RPL5	RPS7	RPS10	RPS19	RPS20	RPS24	RPS26	RUNX1	SDHA	SDHAF2	SDHB	SDHC	SDHD	SLX	SMAD4	SMARCA4	SMARCB1	SMARCE1	SPINK1	SPRED1	STK11	SUFU	TERC	TERT	TINF2	TMEM127	TP53	TSC1	TSC2	VHL	WRN	WT1	XRCC2
Cancer Predisposition Genes-156 Genes	INVITAE_PANEL_156_GENES	Invitae- bespoke (133 plus additional)	ABRAXAS1	AKT1	ALK	APC	ATM	AXIN2	BAP1	BARD1	BLM	BMPR1A	BRCA1	BRCA2	BRIP1	BUB1B	CASR	CDC73	CDH1	CDK4	CDKN1B	CDKN1C	CDKN2A	CEBPA	CEP57	CHEK2	CTC1	CTNNA1	CTRC	DICER1	DIS3L2	DKC1	EGFR	EGLN1	ENG	EPCAM	ERCC4	EZH2	FANCA	FANCB	FANCC	FANCD2	FANCE	FANCF	FANCG	FANCI	FANCL	FANCM	FH	FLCN	GALNT12	GATA1	GATA2	GPC3	GREM1	HOXB13	HRAS	KIF1B	KIT	MAX	MC1R	MDM2	MEN1	MET	MITF	MLH1	MLH3	MRE11	MSH2	MSH3	MSH6	MUTYH	NBN	NF1	NF2	NHP2	NOP10	NTHL1	PALB2	PALLD	PDGFRA	PHOX2B	PIK3CA	PMS2	POLD1	POLE	POT1	PRKAR1A	PRSS1	PTCH1	PTCH2	PTEN	RAD50	RAD51C	RAD51D	RB1	RECQL4	RET	RINT1	RPL11	RPL26	RPL35A	RPL5	RPS10	RPS19	RPS20	RPS24	RPS26	RPS7	RUNX1	SDHA	SDHAF2	SDHB	SDHC	SDHD	SLX4	SMAD4	SMARCA4	SMARCB1	SMARCE1	SPINK1	SPRED1	STK11	SUFU	TERC	TERT	TINF2	TMEM127	TP53	TSC1	TSC2	VHL	WRN	WT1	XRCC2	ACD	AIP	AP2S1	ATR	CPA1	CTR9	ERBB2	EXT1	EXT2	GEN1	GNA11	LZTR1	PARN	RECQL	REST	RNF43	RPL15	RPL19	RPS29	RTEL1	USB1	WRAP53	CFTR
Cancer Predisposition Genes-84 Genes	INVITAE_PANEL_84_GENES	https://www.invitae.com/providers/test-catalog/test-01101	AIP	ALK	APC	ATM	AXIN2	BAP1	BARD1	BLM	BMPR1A	BRCA1	BRCA2	BRIP1	CASR	CDC73	CDH1	CDK4	CDKN1B	CDKN1C	CDKN2A	CEBPA	CHEK2	CTNNA1	DICER1	DIS3L2	EGFR	EPCAM	FH	FLCN	GATA2	GPC3	GREM1	HOXB13	HRAS	KIT	MAX	MEN1	MET	MITF	MLH1	MSH2	MSH3	MSH6	MUTYH	NBN	NF1	NF2	NTHL1	PALB2	PDGFRA	PHOX2B	PMS2	POLD1	POLE	POT1	PRKAR1A	PTCH1	PTEN	RAD50	RAD51C	RAD51D	RB1	RECQL4	RET	RUNX1	SDHA	SDHAF2	SDHB	SDHC	SDHD	SMAD4	SMARCA4	SMARCB1	SMARCE1	STK11	SUFU	TERC	TERT	TMEM127	TP53	TSC1	TSC2	VHL	WRN	WT1
LoF-Intolerant Cancer Predisposition Genes (pLI < 0.9)	INVITAE156_PLI	INVITAE156 panel genes with pLI >/= 0.9	ACTC1	AKT1	APC	ARRB1	CDC73	CDK4	CFH	CTNNA1	CTR9	DICER1	DKC1	EGFR	EGLN1	ENG	ERBB2	EZH2	FANCB	FLCN	GABRB1	GATA2	GNA11	GPC3	INF2	KIF1B	KIT	MAX	MDM2	MEN1	MET	MITF	NF1	NF2	PDGFRA	PIK3CA	PRKAR1A	PTCH1	PTEN	RB1	REST	RET	RNF2	RPL15	RPL19	RPL26	RPL35A	RPL5	RPS10	RPS19	RPS7	SMAD4	SMARCA4	SMARCB1	SMARCE1	STK11	SUFU	TP53	TSC1	TSC2	UBAP1
JAK-STAT	JAKSTAT	https://www.cellsignal.com/pathways/jak-stat-il6-receptor-signaling	AKT1	AKT2	AKT3	BCL2L1	CBL	CBLB	CBLC	CCND1	CCND2	CCND3	CISH	CLCF1	CNTF	CNTFR	CREBBP	CRLF2	CSF2	CSF2RA	CSF2RB	CSF3	CSF3R	CSH1	CTF1	EP300	EPO	EPOR	GH1	GH2	GHR	GRB2	IFNA1	IFNA10	IFNA13	IFNA14	IFNA16	IFNA17	IFNA2	IFNA21	IFNA4	IFNA5	IFNA6	IFNA7	IFNA8	IFNAR1	IFNAR2	IFNB1	IFNE	IFNG	IFNGR1	IFNGR2	IFNK	IFNL1	IFNL2	IFNL3	IFNLR1	IFNW1	IL10	IL10RA	IL10RB	IL11	IL11RA	IL12A	IL12B	IL12RB1	IL12RB2	IL13	IL13RA1	IL13RA2	IL15	IL15RA	IL19	IL2	IL20	IL20RA	IL20RB	IL21	IL21R	IL22	IL22RA1	IL22RA2	IL23A	IL23R	IL24	IL26	IL2RA	IL2RB	IL2RG	IL3	IL3RA	IL4	IL4R	IL5	IL5RA	IL6	IL6R	IL6ST	IL7	IL7R	IL9	IL9R	IRF1	IRF9	JAK1	JAK2	JAK3	LEP	LEPR	LIF	LIFR	MPL	MYC	OSM	OSMR	PIAS1	PIAS2	PIAS3	PIAS4	PIK3CA	PIK3CB	PIK3CD	PIK3CG	PIK3R1	PIK3R2	PIK3R3	PIK3R5	PIM1	PRL	PRLR	PTK2B	PTPN1	PTPN11	PTPN2	PTPN6	SOCS1	SOCS2	SOCS3	SOCS4	SOCS5	SOCS6	SOCS7	SOS1	SOS2	SPRED1	SPRED2	SPRY1	SPRY2	SPRY3	SPRY4	STAM	STAM2	STAT1	STAT2	STAT3	STAT4	STAT5A	STAT5B	STAT6	TPO	TSLP	TYK2
EGFR inhibition‚Äìdownregulated genes (late)	KOBAYASHI_EGFR_SIGNALING_24HR_DN	https://www.gsea-msigdb.org/gsea/msigdb/human/geneset/KOBAYASHI_EGFR_SIGNALING_24HR_DN	SLC20A1	FEN1	ETV5	ODC1	PRPS1	FANCI	TRIP13	RFWD3	FOSL1	MCM4	TUBB4B	MCM5	CHAF1A	CENPM	DUSP6	BLM	CDC25A	ESPL1	FABP5	MSH6	SPHK1	DDX39A	DTL	DHFR	PSMC3IP	PIMREG	GTSE1	GJB3	RFC3	ECT2	SLC43A3	TEX30	CDK1	TFDP1	CCNF	TUBB	TCN1	RANGAP1	PRC1	DSN1	CENPU	CDCA3	RAD51AP1	SPRED2	ZC3HAV1	PHLDA2	USP1	PAICS	TIPIN	NEK2	NCAPD3	CDC6	TCOF1	PA2G4	EXOSC8	POLA2	H2AZ1	DCBLD2	NAP1L1	RFC4	CSE1L	AURKB	KPNA2	TMPO	ORC6	SRSF7	E2F1	RMI1	TUBB2A	TOP2A	IER3	DEPDC1	MCM7	MCM3	NCAPH	RANBP1	KIF2C	RNASEH2A	HNRNPDL	NT5E	BARD1	NRG1	CDT1	LMNB2	MAD2L1	PNN	TUBG1	MCM2	CDKN3	SMC2	BUB1	ADORA2B	TNFRSF12A	RFC5	CCNB1	TUBA1A	CMC2	EXO1	BRCA1	H2AX	HJURP	CDK2	RRM1	KIF4A	NCAPG2	POLR3K	EEF1E1	CENPN	VRK1	CX3CL1	NOLC1	IL11	ETV1	KIF18B	PCNA	CENPA	POLA1	E2F8	KIF11	RACGAP1	NUSAP1	SNRPA1	UBE2S	ITGA6	SMC4	CEP55	AURKA	DUSP4	MCM10	CTPS1	CKS2	CDC42EP1	RAD51	SNRPD1	MELK	BIRC5	PPIF	STEAP1	DPAGT1	NCAPG	PARP2	NOP56	DUT	ASF1B	PLK4	CCNA2	MKI67	HAT1	PKMYT1	WWTR1	TMEM158	KIF23	DUSP5	CCND1	ERCC6L	NEMP1	H4C3	HSPA14	EREG	TYMS	HMGB2	GINS3	EZH2	FAM111A	PUS7	MYBL2	NUDT15	ATAD2	GINS1	HMMR	UNG	TGFA	KIF15	FAM86C1P	STIL	NETO2	TUBB6	KIF14	SHCBP1	TREX2	UPP1	RAD54B	OASL	PSAT1	MCM6	AXL	NOC3L	FAM216A	DBF4	RFC2	CDC20	SPAG5	GINS2	HMGA2	ZWINT	DNAJC9	HELLS	GALNT10	MYBL1	CCNE2	TNFRSF6B	POLE2	LMNB1	MET	MSH2	SOX9	CDCA4	CARD10	TTK	DONSON	RRM2	TFPI2	SPC25	DKK1	TIMELESS	PRIM1	CDCA8	BUB1B	ELL2	DSCC1	NDC80	PSRC1	PLK1	ASPM	PBK	CKS1B	UBE2C	ORC1	AREG	UCK2	SRM	TPX2	CCND3	ABCE1	RRP15	G0S2	GMNN	NAA15	STC1	SLCO4A1	MAFF	SLC29A1	POLR2D	ZWILCH	ACOX2	TK1	ENO2	CDC45	NME1	SPDL1	DLGAP5	CKLF	GPSM2
EGFR inhibition‚Äìupregulated genes (late)	KOBAYASHI_EGFR_SIGNALING_24HR_UP	https://www.gsea-msigdb.org/gsea/msigdb/human/geneset/KOBAYASHI_EGFR_SIGNALING_24HR_UP	ZNF117	PSMB10	CTSH	PSG9	CCNG2	GRN	AKR1B10	ABHD4	TPP1	FTH1	PSG7	H2BC21	DRAM1	ID2	ADCY9	LIMCH1	S100P	ST6GALNAC2	YPEL5	BDH2	CYP1B1	CPE	H1-2	AOPEP	EPB41L1	HCFC1R1	VAV3	HMOX1	ID3	PSG6	TRIM2	EPHX1	ZSCAN31	CD74	MUC1	KLHL24	PROS1	TBC1D9	SELENBP1	SOX4	TP53TG1	ASS1	FXYD3	PSG1	SYNE2	PIK3IP1	PELI1	H2BC5	PIK3R3	FZD5	ACP5	HLA-DMA	METTL7A	GSN	CEP68	H3C10	CLDN3	ALDH6A1	AQP3	PSG3	CPD	NIBAN1	MAOA	DEPTOR	GPX3	VPS13C	CDK19	PBXIP1	RAB15	H2BC7	WDR45	MAN1A1	HEG1	TSC22D3	EDIL3	PBX1	GPNMB	MXI1	ANXA4	AHNAK2	BCAM	SCNN1A	H2AC6	LXN	CBLB	ACSL1	CEBPD	H2BS1	CCN5	TJP3	NUPR1	PSG4	GLUL	CALCOCO1	NEBL	H2AC18	ANXA8	PDCD4	BCL6	DPYD	PPL	IRF7
EGFR inhibition‚Äìdownregulated genes (early)	KOBAYASHI_EGFR_SIGNALING_6HR_DN	https://www.gsea-msigdb.org/gsea/msigdb/human/geneset/KOBAYASHI_EGFR_SIGNALING_6HR_DN	IER3	FOSL1	DUSP6	TGFA	CX3CL1	DUSP5	DUSP4	CCND1	VEGFA	MAFF	G0S2	JUN	CCN1	HMGA2	F3	IL11	PHLDA2	EPHA2
Literature Rare Missense Moderate High Risk	LIT_RARE_MISSENSE_MOD_HIGH_RISK	https://www.nature.com/articles/s41698-021-00146-7	PARK2	BRCA2	CHEK2	LTB	P3H2	DBH	ATM
LC GWAS Loci (EAS)	LUNG_CANCER_GWAS_LOCI_EAS	https://pmc.ncbi.nlm.nih.gov/articles/PMC9585683/	TERT	CLPTM1L	TP63	MIPEP	TNFRSF19	MTMR3	HORMAD2	LIF	GATA3	PPP2R2B	STK32A	DPYSL3	CYP24A1	IL3	CSF2	P4HA2	SLC22A5	ACSL6	AJAP1	NPHP4	BPTF	BTNL2	NR1H4	SLC17A8	PRRC2A	FKBPL	BPIFB1	HIST1H1E	VTI1A	ROS1	DCBLD1	FOXP4	CDKN2B	ACVR1B	FAM38B	APCDD1	NAPG	NRXN1	HIBCH	INPP1	PMS1	STAT1	LRFN2	SP4	DNAH11
LC GWAS Loci (EUR)	LUNG_CANCER_GWAS_LOCI_EUR	https://pmc.ncbi.nlm.nih.gov/articles/PMC9585683/	CHRNA5	CHRNA3	CHRNB4	IREB2	PSMA4	HYKK	TERT	CLPTM1L	BAG6	MSH5	TNXB	APOM	RAD52	CDKN2A	CDKN2B	ANRIL	NUP35	BRCA2	FRY	CHEK2	TP63	FUBP1	RNASET2	EPHX2	SEMA6D	CYP2A6	NRG1	GPC5	MTAP	OBFC1	MPZL3	AMICA1	SECISBP2L	RTEL1	MHC	ACVR1B	NR4A1	GTF2H4	XRCC4	TGFB1	B9D2	FFAR4	KCNIP4	GAREM	SH2B3	MUC1	ADAM15	CDKN2B-AS1
LCINS GWAS Loci (EUR/EAS)	LUNG_CANCER_NEV_SMOK_EUR_EAS_GWAS	https://pmc.ncbi.nlm.nih.gov/articles/PMC9585683/	GPC5	TERT	CLPTM1L	TP63	VTI1A	ROS1	DCBLD1	FOXP4	CDKN2B	ACVR1B	FAM38B	APCDD1	NAPG	NRXN1	NR4A1	FFAR4	KCNIP4
LC GWAS Sentinel Variants	LUNG_CANCER_SENTINEL_VARIANTS_MCKAY	https://pmc.ncbi.nlm.nih.gov/articles/PMC5510465/	FUBP1	RNASET2	CHRNA2	BRCA2	SEMA6D	CHRNA5	CYP2A6	TP63	TERT	NRG1	CDKN2A	OBFC1	AMICA1	SECISBP2L	RTEL1	MHC	RAD52	CHEK2	EPHX2
Lung Development 1	LUNG_DEV_1	https://www.gsea-msigdb.org/gsea/msigdb/human/geneset/GOBP_LUNG_EPITHELIUM_DEVELOPMENT.html	ACTN3	ACTN4	CLDN20	GSK3B	HOXA1	HOXB4	KAT8	ITGB5	MMP24	NCOR2	NR3C1	ROR2	RUNX1	SERPINC1	SOX9	WNT2B	WNT9A
Lung Development 2	LUNG_DEV_2	https://www.gsea-msigdb.org/gsea/msigdb/human/geneset/GOBP_LUNG_EPITHELIUM_DEVELOPMENT.html	CSNK2B	CTNND1	ELN	FARP2	FGFR3	FGFR4	GFI1	GJE1	KAT7	MAPRE1	NFATC3	PDGFB	PPARD	RARA	RUNX3	SERPING1	SFRP2	SOX9	TCF7L1	WNT7A
Lung Development 3	LUNG_DEV_3	https://www.gsea-msigdb.org/gsea/msigdb/human/geneset/GOBP_LUNG_EPITHELIUM_DEVELOPMENT.html	CSNK2B	FGFR3	FGFR4	GSK3B	PDGFB	ROR2	SFRP2	TCF7L1	WNT2B	WNT7A	WNT9A	BMP4	FGF10	FGF18	HHIP	IGF1	KDR	PTCH1	TGFB2	GFI1	HOXA1	_HOXB4	KAT7	KAT8	NCOR2	NFATC3	NR3C1	PPARD	RARA	RUNX1	RUNX3	SOX9	GATA6	_NCOR1	RARB	RUNX2	ACTN3	ACTN4	CLDN20	CTNND1	FARP2	GJE1	MAPRE1	DSP	PARD3	TNS1	ELN	ITGB5	MMP24	SERPINC1	SERPING1	ITGAV	MMP15	AGER	SFTPD
Lung Enriched 10-fold (and in COSMIC)	LUNG_ENRICH_10FOLD_COSMIC	GTEX (see Methods)	ASPSCR1	BMP5	BRCA1	CBLC	CCR4	CD274	CD79A	CDH1	CHIC2	CRLF2	CSF3R	CXCR4	ELF3	EPAS1	ERCC2	FANCD2	FGFR4	FOXA1	GATA1	GPC3	IKZF3	IL21R	IL7R	ITK	LCK	LCP1	MACC1	MUC1	MUC16	MUC4	NFATC2	NKX2-1	NT5C2	PRF1	PTPRC	ROS1	SLC34A2	SMARCA4	TMPRSS2	TSC2	WIF1
Lung Enriched 10-fold (LoF Intolerant)	LUNG_ENRICH_10FOLD_PLI	GTEX intersected with COSMIC 729 genes	ALAS2	AMMECR1	AMMECR1L	ANAPC2	ANGPT1	APC2	ARHGEF11	ARPC2	ASIC2	BNC2	CACNA2D2	CALCRL	CD79A	CDCA3	CELF5	CELSR1	CHRM1	CLSPN	CRTC2	CXorf65	CYBB	DIDO1	DNAJC2	E2F2	EFHC2	EHF	ELF3	EPAS1	EPC2	ERC2	ESRP1	FLRT3	FOXF1	GDF11	GDF5	GLTSCR1	GLTSCR1L	GPC3	GRHL2	GRIA1	GTF3C2	HCFC2	HDAC2	HERC2	HGF	HIC2	HNF1B	IKZF3	IL1B	IL2RB	IL2RG	IQSEC2	KIF11	KLC2	LARP1	LCK	LCP1	LGALS9C	LRP1	LRP2	LRRC25	MORC2	MRC1	MRC2	MUC5B	NCF1	NFATC2	NR2C2	NR3C2	NRP1	ORC2	PCDHAC2	PCF11	PHACTR3	PHEX	PRMT8	PRPF4	PSMC2	PTGS2	PTPRC	RASGRF1	RSRC2	RUSC2	SCAF11	SCN1A	SCUBE1	SHH	SHOC2	SLC4A1	SMARCA1	SMARCA4	SMARCC2	SMARCD2	SMC2	SRSF11	SSRP1	TANC2	TBX2	TBX21	TBX5	TFCP2L1	THOC2	TLR8	TRIM71	TSC2	YTHDC2
Lung Enriched 10-fold	LUNG_ENRICH_10FOLD	GTEX intersected with COSMIC 729 genes	SFTPB	SFTPA1	SFTA3	SFTPC	SFTPA2	SLC34A2	NKX2-1	SCGB1A1	COL6A5	TBX4	CEACAM6	AGR3	ROS1	CTSE	CXCL17	SFTA2	TBX5-AS1	CCL18	WNT3A	TMPRSS2	TBX5	C4BPA	CTD-2626G11.2	NAPSA	SCEL	FCN3	BPIFB1	LAMP3	CLDN18	ITLN2	C1orf116	PIGR	FOLR1	HNF1B	SFTA1P	EGFL6	KRT16P2	AGR2	SCGB3A1	ITGB6	SLC6A4	ADAMTS7P3	KRT7	CH17-360D5.2	COL6A6	TMC5	PRSS8	MS4A8	MCEMP1	MSLN	FAM83E	DMBT1	PPBP	AQP4	FAM216B	CYP2B7P	PRR15L	ADGRF1	MUC15	IGLV3-10	SLC22A31	SDR16C5	KRT7-AS	PLA2G4F	LRRN4	DEFA4	ELF5	SFTPD	SCN1A	PTCRA	NTF4	C2orf54	IGLC6	IGLV6-57	IGKV3D-20	DEFA3	IGLV3-25	MARCO	FOXA1	IGHV4-61	DPCR1	IGHV3-53	ZBED2	KLK11	DCSTAMP	IGLV3-1	BMP5	C1orf210	AGER	IGHV3-49	ZBBX	RAB25	IGHV1-69D	IGLV1-47	IGKV1-16	IGHV1-24	TREM1	RP11-357D18.1	ELF3	RP11-40A7.2	IGLV3-19	IGHV3-11	IGLV8-61	WNT7A	RTKN2	IGHV2-5	PGC	DUOXA1	IGHV4-34	RETN	IGHD	IGLV4-69	CAPN8	LINC01996	IGHV3-21	IGHV1-18	MISP	IGKV1-27	IGKV2-24	IGLV7-43	IGHV4-28	ANKRD1	IGHV5-51	WNT2	RP5-839B4.8	IGHJ6	IGLV3-21	PF4	IGHV1-3	LINC00551	ADGB	FCRL1	IGHV3-20	RP11-212I21.2	GRHL2	IGHV6-1	SULT1E1	OLR1	IGHV1-46	BCL2A1	IGLV1-44	IGLV2-23	DUOX1	IGLV2-11	IGHJ3	IGLV1-40	LRP2	IGKV1-33	ARHGEF38	IGHV1-2	C9orf152	IGHV3-48	ESM1	MMP8	IGKV1-12	FENDRR	LCN2	IGHV4-59	IGHV4-31	IGHV3-30	IGHA1	IGHV3-33	IGHJ5	AC017060.1	AC005264.2	IGHV4-39	TCF21	VEPH1	ESRP1	IGKV2-30	IGKV1-9	IGLJ1	C8orf34-AS1	SCNN1G	IGKJ4	ILDR1	IGHV4-4	IGHJ4	JCHAIN	IGKV1-17	SLC11A1	IGLV2-8	CEACAM5	SERPINA1	IL1RL1	IGKV2-28	UPK3B	IGKV3-15	IGKJ2	TACSTD2	ADGRE3	IGKV1-6	AP1M2	VNN3	GP9	FXYD4	IGKV1-39	FGG	FAM92B	IGHV3-43	GALNT5	TREML4	RP4-568C11.4	ACOXL	IGHV3-23	MGC32805	PLA2G3	CLDN4	IGLV7-46	AQP9	CD5L	MIR3945HG	IGKV1-5	IGKV3-20	SLC26A9	GGT6	IL7R	S100A12	GPRC5A	IGKV3-11	IGHV3-7	ESRP2	IGHV3-15	PRTN3	LIPH	GPRIN2	PCSK9	SYT8	RP1	CD300E	CLEC4M	ATP13A4	APOBEC3A	IGLC1	AC007278.2	KIR2DL1	KIR3DL1	OVCH2	IGKJ5	IGKJ1	IGKV4-1	IGLC3	IGLV2-14	LHFPL3-AS2	S100A14	OVOL2	TTC6	IGLJ3	FPR2	IDO1	IGKC	KIR2DS4	IGHV3-72	CXCL5	BICDL2	CLDN3	MMP1	FCRL2	LRRC18	IGKJ3	TRIM71	IGHG1	PROK2	CD52	P2RX2	PRSS22	KLRG2	FCAR	RS1	CXCR1	TREML3P	PADI4	LRRC74B	CLEC4D	CPB2	SFN	RP11-465B22.8	CST6	CXCL8	CD300LF	SLCO4C1	CLC	ANXA8	NECTIN4	CTB-61M7.2	ULBP1	EREG	IRX2	SCTR	PRG4	SMIM25	C11orf16	HSD17B2	LIPN	OR7E47P	CSF3R	IGLC2	FCN1	KCNK17	CEACAM8	CCL15	FOLR3	IGHM	HBD	VIPR1	CHI3L2	INMT	VIPR1-AS1	FFAR2	FXYD3	CSF3	AC007278.3	EVA1A	ADAMTS8	LINC00968	IGHG3	CRB3	EHF	CLEC1B	HCAR3	FAM3D	CEACAM3	CFAP100	TMEM100	S100A8	DNAJC5B	CTD-2600O9.1	FCGR3B	LYPD2	DAW1	C2orf91	CXCR2P1	C6orf223	PCDH15	IGHA2	TEKT1	SCNN1A	NFE2	RP11-76C10.5	LYZ	ADGRE1	CTA-363E6.6	SDC1	CD80	SHH	FGFR4	CXCL3	MACC1	LINC00163	CTD-2396E7.11	CDH1	HES2	KCNJ15	SPACA4	MUC16	NXF3	RP11-371A19.2	CLDN7	DNAI2	GRIA1	SLC5A8	RP11-2N1.2	LINC01936	RP11-440I14.3	CNTN6	MGC27382	WIF1	MZB1	SEC14L4	CCL20	IGHGP	ITGAX	C6orf118	PLAC8	FUT3	S100P	HK3	MSLNL	RP1-283K11.3	FBP1	RSPO4	IL18RAP	F2RL3	CXCR2	CCDC187	BTNL8	MMP7	CD177	CCL17	RBP2	RP11-486B10.4	PLEKHG7	CLIC3	FOXF1	RP11-1008C21.1	TJP3	FIBCD1	RP11-532F12.5	MMP9	IGHG4	LILRA5	NR0B2	SULT2B1	PLA2G10	PKP3	RP11-445P17.8	PICSAR	SLC44A4	GATA5	FMO2	CTB-134H23.3	FCRL5	HPGD	IGHV3-74	CBLC	CASS4	TYRP1	VNN2	HOXB-AS3	IGHG2	PDZK1IP1	DNAH3	UMODL1-AS1	KRT19	ADGRG3	GPA33	GRP	NKD2	CFAP47	SLC46A2	ABCA13	LAD1	SPAG6	HEMGN	ICAM5	VSTM1	RP11-35J10.7	CLEC12A	CDHR4	NCR1	CHIT1	LUCAT1	CYP1A2	HCAR2	MGAM	MS4A2	S100A9	NDNF	NBPF13P	LL0XNC01-131B10.2	KIR3DL2	AGRP	KHDRBS2	C3orf36	CD164L2	IL1A	SLPI	HOPX	KPNA7	CCR4	PEBP4	HLA-V	C1orf87	MSR1	MMP25	LTK	SOSTDC1	STMND1	RP11-356N1.2	TRIM10	IGHV3-73	IRX1	RP1-78O14.1	C10orf67	TPSAB1	WFDC21P	TPSB2	KDF1	GPC3	WDR38	TMEM125	ACP5	OSCAR	FGR	EPCAM	C9orf135	IGLV1-51	SPOCD1	LAIR2	CLIC5	PGLYRP1	IGSF10	TMEM150B	CROCC2	CAPN13	TRBV6-5	DTHD1	KLHDC7A	RP3-370M22.8	LAMC3	TUBA4B	SPINT1	TM4SF19	RP11-24F11.2	ANXA8L1	CFAP74	CST7	VSIG2	COLEC10	RP11-76C10.6	C11orf88	IL6	MUC1	RHOXF1-AS1	MEFV	SCN7A	TMEM40	KCNE1	CCL24	FPR1	ALOX15B	MUC4	NCF2	PLPPR3	TPSD1	LINC02081	NPNT	TMEM52B	VEGFD	CCBE1	NLRP12	C5orf38	LA16c-380H5.3	F11	FAM30A	TDO2	ADRB1	CYP4B1	CCDC33	NKG7	RP11-542B15.1	SPN	ITGAL	LILRA6	FMO3	TBC1D27	TNNC1	GGT2	C1orf168	CDC42BPG	SUSD2	GSTA1	CAMP	APOH	ICAM3	FCRL3	ICOS	AC069363.1	AC104809.4	RP11-66N24.6	CAPN9	AQP10	RP11-291B21.2	HSH2D	AADAC	MYO1G	SERPINE1	C19orf33	AIM1L	RP11-326C3.2	TLR8	S1PR4	PRSS21	PLEKHS1	GZMB	MME	TREML2	TRGV5	OR52K3P	PRF1	IFNG	ARMC3	TNIP3	TNFSF15	KRT80	LTF	SLC39A8	RP11-402J7.2	AZU1	CASP5	IDO2	IFI30	RP11-964E11.3	LAMB3	SLED1	SIGLEC12	PTPRC	LILRB3	UNC45B	CPA3	FN1	MNDA	MS4A1	IYD	MRC1	RP4-668J24.2	CLEC4E	LINC01127	LINC01644	SLAMF7	SH2D1B	TRBV29-1	CTD-2006K23.1	TRPC6	RXFP1	RN7SL368P	AC116366.5	CCL22	FOXJ1	VWA3A	CACNG4	SPATS1	ARG1	PKD2L1	RP11-14C10.3	CCL3	CES1	RP11-616M22.5	TUBB1	PI3	CFAP77	CXCL10	MPO	RP11-136H19.1	SIRPB1	PLA2G1B	TEKT4	CTD-2165H16.3	MCOLN2	RP11-367G6.3	FAM81B	AC097374.2	SLFN14	TRAT1	RP11-17A4.2	C4BPB	LILRB2	EVPL	PTPRQ	ADTRP	ORM2	CLEC12B	LRRC36	AKAP14	GNLY	HSPE1P18	RP11-356K23.1	PHEX	RP1-283K11.2	LINC00996	HHLA2	SIRPD	CXCL9	SLC5A1	CCL13	RGCC	CFTR	CEACAM4	TRBV28	BTNL9	CD300C	TFEC	TRBV5-1	GAPLINC	A2M	XKRX	CCRL2	E2F3P1	KLHL6	CA4	MAP1LC3C	KRT79	CCL11	RBBP8P1	SELL	RP11-352D13.6	SIGLEC5	RP4-737E23.5	LINC01506	RASEF	IL21R	RP11-115N4.1	CXCL1	GRAMD2	RP11-79H23.3	SMPDL3B	PRMT8	RP11-674P19.2	CATIP	FAM183A	FGA	AMN	CYP3A7	HIST1H4D	HP	SIGLEC6	AC005083.1	COX4I2	NT5DC4	ICAM1	RP5-1171I10.5	AP002954.4	FBN3	PLA1A	P2RY10	LRCOL1	TNFRSF13B	CACNG6	RP11-1260E13.2	OASL	TRBV19	SIGLEC14	CYTIP	MAP3K19	PRX	RP11-320G24.1	FGFBP1	ST14	TRBV23-1	CCDC60	TBX21	IZUMO1	CXorf65	ORM1	RP11-861L17.4	IL2RB	RAB17	LY9	GZMH	SERTM1	CALCRL	HTRA4	FMO6P	RP11-1149M10.2	AC104809.2	CLEC5A	TRGV5P	EPAS1	RP11-626H12.1	RP11-1399P15.1	RP11-452C13.1	RP3-439F8.1	PTX3	DUOXA2	BLK	G0S2	STX11	TSPAN19	RP11-397P13.6	EPS8L1	RP11-609N14.4	RP11-148O21.2	KLRB1	SH2D1A	HSPC324	SPI1	FRMPD2	SMIM22	C2	HAL	CFAP157	IL18R1	DKK2	CD96	TRGV10	GATA1	AOC3	SCNN1B	ALOX5	RP11-710F7.2	GSG2	ALOX5AP	GRB7	WFDC2	TGM2	HLA-S	CFAP221	KIR3DX1	PKP1	APOBR	KRT73	RP11-501J20.5	KCNK3	AC060834.2	VNN1	CTSW	KCNH6	NCF1	CR1	IL9R	LL22NC03-104C7.1	ANO9	CXCL2	TYROBP	ITGBL1	TNNT2	KMO	CFAP65	GXYLT1P5	TRBV7-2	CATSPERD	GIMAP3P	ADGRF5	APOC1	KIR2DL4	TLR2	PYHIN1	CD274	CLEC7A	FFAR4	GBP5	GPRC5D	GDF5	MARVELD2	VSIG4	DAPP1	USP30-AS1	CHRM1	CA3	DNAH12	LPL	ARHGAP40	GRIK4	RP4-742C19.12	COL4A3	KRT15	GPR174	ALOX15	MYO1F	LINC01290	ULBP2	FCER1G	LCK	PCAT19	PTGS2	LINC01105	B4GALNT2	RASGRF1	FTLP14	RIPPLY3	IHH	MUC21	KLF17	GGT3P	DNAH5	OSM	CD79A	TBX2	BET1P1	GFI1B	PAPSS2	FAM3B	RP4-647J21.1	VGLL3	PTGIR	ZBP1	CCL5	COL8A1	CFAP73	ATP2C2	FCGR3A	GPR15	TARID	DPEP2	IKZF3	CCL4	RP11-67C2.2	LINC00578	CGN	HMCN1	DPRX	ITGB2	PIK3R5	C1orf194	PRDM6	IL2RG	E2F2	CTLA4	RP11-87E22.2	HCK	CD3E	DRC1	CELSR1	SUCNR1	RP11-434D9.1	RP11-403A3.3	KCNE1B	TRAV8-2	RASSF6	LIPG	MUSK	LOXHD1	SLAMF6	RGS18	TMEM45B	KRT72	FASLG	BIN2	MUC5B	JAML	KLK10	LILRB1	CEMIP	RP11-243M5.2	LINC01806	LTBP2	RP11-149I9.2	SYTL1	BNIPL	SAMSN1	GPR171	ITK	LGALS9B	RP4-671O14.5	LUM	ADORA2BP1	CTD-2651B20.1	RBBP8NL	TNFRSF9	LGALS9C	IL2RA	EVI2B	TMED10P2	NUGGC	CD48	IL1RN	KCNA3	TMPRSS13	RP11-701P16.2	IL1B	CTD-2616J11.2	HLA-DQB2	CTSS	GPR39	GK-AS1	LINC00861	LILRA1	CD53	RNASE2	RP11-832A4.7	RPL4P1	CTD-3224I3.3	LINC00365	RSPO1	RPL32P1	LINC01146	FOXF2	LAPTM5	PRSS12	CTC-510F12.4	CD4	XCL2	AC017002.1	RNF223	VWA5B1	IL1R2	PTPN22	WISP2	STXBP2	ADAM29	SIGLEC22P	HRASLS2	GZMA	FCGR2A	LCP1	POU2F3	SLA2	RAC2	TRBV7-9	RP11-627G18.1	SLCO1A2	MOGAT1	ALAS2	IL32	DOK2	RUNX3	CACNA2D2	ANXA3	CTD-2576D5.4	ELANE	RP11-403A3.2	MSMB	RP4-601P9.2	IGSF6	LILRA2	LLNLR-470E3.1	PLEK	CR1L	TCN1	LINC01934	RNASE3	RP11-243M5.4	RP11-16K12.1	NCR3	SLCO2A1	CYBB	MKI67	IFITM5	GPR25	KRT18	RP11-757F18.5	AC092316.1	DYDC2	HOXB5	FAM105A	RASGRP4	CXorf21	RP11-1094M14.5	C2-AS1	ACVRL1	AQP3	ERN2	ANGPT1	FLRT3	SLC28A3	IL5RA	C1QB	RP11-243M5.3	CRLF2	SAA1	CTD-2003C8.2	FTH1P22	OCLN	KCCAT333	ZNF80	MLPH	DUOX2	RP11-111E14.1	CRISP3	SASH3	CFAP161	FAM83H-AS1	RP11-433J20.1	DNAI1	CFAP52	RP11-404F10.2	TNF	SPOCK2	RP11-314B1.2	FAM167A	CCR1	LRRC25	CA1	CD7	SLFN12L	RP11-686D22.10	AF064858.10	SELPLG	ACE	RN7SKP161	HLA-DQA1	ADGRE4P	CD2	RP11-242C19.2	CHST4	CRTAM	RP11-283G6.4	CSTA	PIEZO2	RP11-73M11.3	TMC4	RP5-875H18.9	CTB-41I6.2	CD300LB	LINC01914	LRRC71	AOC4P	TTC29	C5AR1	RP11-33A14.1	SLC4A1	SMAD6	AREG	GDF10	CXCR4	NOTUM	KYNU	MS4A14	CD3D	NFAM1	CD163	CD247	HS3ST2	ITGAM	CTD-3128G10.7	INHBA	SCUBE1	TBC1D10C	CYP3A5	HDC	CTB-41I6.1	TMPRSS4	TFCP2L1	SERPINB2	RP11-638I2.10	NCF1C	AC006273.4	PARVG	RP11-264B14.1	ABI3BP	DCDC2	AC091814.2	RP6-159A1.4	TRBC1	TMPRSS7	C1QA	GATA2-AS1	RP13-297E16.4	BTNL3	ESYT3	HMGB3P7	LINC01871	CCL21	C11orf21	PHACTR3	CD3G	HLA-DQA2	HGF	RP11-481H12.1	ABCC6	UBASH3A	DNASE2B	RP11-627G18.2	RP11-352D13.5	MS4A7	OR2I1P	LINC01215	TRBV9
Lung Enriched 5-fold (LoF Intolerant)	LUNG_ENRICH_5FOLD_PLI	GTEX (see Methods)	AFF2	ALAS2	AMMECR1	AMMECR1L	ANAPC2	ANGPT1	APC2	ARC	ARHGAP30	ARHGAP4	ARHGEF11	ARPC2	ASIC2	ATP11A	AUTS2	BGN	BMP2	BNC2	BTK	CACNA1D	CACNA2D2	CADM2	CALCRL	CARD11	CD79A	CD86	CDCA3	CDH11	CELF5	CELSR1	CFP	CHRM1	CLSPN	COL4A1	CRTC2	CXorf65	CYBB	DCAF5	DCC	DIDO1	DLC1	DNAJC2	DOCK2	DUSP6	E2F2	E2F8	EDNRA	EFHC2	EHF	EIF5	ELF3	EPAS1	EPC2	ERC2	ERG	ESRP1	FAT4	FCGR1A	FLRT3	FLT4	FMNL1	FOXF1	FOXN1	FUT7	GATA2	GCM1	GDF11	GDF5	GK	GLTSCR1	GLTSCR1L	GPC3	GRASP	GRHL2	GRIA1	GRK5	GTF3C2	HCFC2	HDAC2	HECW2	HERC2	HGF	HHIP	HIC2	HNF1B	HPN	IBTK	IGF2BP3	IGF2R	IKZF1	IKZF3	IL10RA	IL1B	IL27	IL2RB	IL2RG	INHBB	IQSEC2	IRF4	IRF8	JAK3	KCNA4	KCTD16	KIF11	KLC2	LARP1	LCK	LCP1	LCP2	LDB2	LGALS9C	LHX9	LOX	LRP1	LRP2	LRRC25	LYN	MEST	MFSD2A	MORC2	MRC1	MRC2	MUC5B	MYBL2	MYH10	MYRF	NAMPT	NCF1	NCKAP1L	NFATC2	NR2C2	NR3C2	NRP1	ORC2	PARD3	PAX5	PCDH17	PCDHAC2	PCF11	PCGF5	PHACTR3	PHEX	PIK3AP1	PLRG1	POFUT1	POGK	PRDM1	PRKCE	PRKCH	PRMT8	PRPF4	PSMC2	PTGS2	PTK7	PTPN6	PTPRB	PTPRC	RAPGEF5	RASGRF1	RBM47	RELN	RND1	ROBO2	RRM2	RSRC2	RUSC2	SCAF11	SCN1A	SCUBE1	SHH	SHOC2	SHROOM4	SLC18A2	SLC4A1	SLC6A3	SLIT2	SMARCA1	SMARCA4	SMARCC2	SMARCD2	SMC2	SRSF11	SSRP1	STOX2	TAF5	TAGAP	TANC2	TBX2	TBX21	TBX3	TBX5	TEK	TFCP2L1	THBS1	THOC2	TLR8	TMEM108	TNFAIP3	TNFSF13B	TNR	TOP2A	TRIM71	TRPC4	TSC2	UBASH3B	VAV1	VCAN	WARS	WAS	YIPF5	YTHDC2
Lung Enriched 5-fold	LUNG_ENRICH_5FOLD	GTEX intersected with genes pLI>/= 0.9	SFTPB	SFTPA1	SFTA3	SFTPC	SFTPA2	SLC34A2	NKX2-1	SCGB1A1	COL6A5	TBX4	CEACAM6	AGR3	ROS1	CTSE	CXCL17	SFTA2	TBX5-AS1	CCL18	WNT3A	TMPRSS2	TBX5	C4BPA	CTD-2626G11.2	NAPSA	SCEL	FCN3	BPIFB1	LAMP3	CLDN18	ITLN2	C1orf116	PIGR	FOLR1	HNF1B	SFTA1P	EGFL6	KRT16P2	AGR2	SCGB3A1	ITGB6	SLC6A4	ADAMTS7P3	KRT7	CH17-360D5.2	COL6A6	TMC5	PRSS8	MS4A8	MCEMP1	MSLN	FAM83E	DMBT1	PPBP	AQP4	FAM216B	CYP2B7P	PRR15L	ADGRF1	MUC15	IGLV3-10	SLC22A31	SDR16C5	KRT7-AS	PLA2G4F	LRRN4	DEFA4	ELF5	SFTPD	SCN1A	PTCRA	NTF4	C2orf54	IGLC6	IGLV6-57	IGKV3D-20	DEFA3	IGLV3-25	MARCO	FOXA1	IGHV4-61	DPCR1	IGHV3-53	ZBED2	KLK11	DCSTAMP	IGLV3-1	BMP5	C1orf210	AGER	IGHV3-49	ZBBX	RAB25	IGHV1-69D	IGLV1-47	IGKV1-16	IGHV1-24	TREM1	RP11-357D18.1	ELF3	RP11-40A7.2	IGLV3-19	IGHV3-11	IGLV8-61	WNT7A	RTKN2	IGHV2-5	PGC	DUOXA1	IGHV4-34	RETN	IGHD	IGLV4-69	CAPN8	LINC01996	IGHV3-21	IGHV1-18	MISP	IGKV1-27	IGKV2-24	IGLV7-43	IGHV4-28	ANKRD1	IGHV5-51	WNT2	RP5-839B4.8	IGHJ6	IGLV3-21	PF4	IGHV1-3	LINC00551	ADGB	FCRL1	IGHV3-20	RP11-212I21.2	GRHL2	IGHV6-1	SULT1E1	OLR1	IGHV1-46	BCL2A1	IGLV1-44	IGLV2-23	DUOX1	IGLV2-11	IGHJ3	IGLV1-40	LRP2	IGKV1-33	ARHGEF38	IGHV1-2	C9orf152	IGHV3-48	ESM1	MMP8	IGKV1-12	FENDRR	LCN2	IGHV4-59	IGHV4-31	IGHV3-30	IGHA1	IGHV3-33	IGHJ5	AC017060.1	AC005264.2	IGHV4-39	TCF21	VEPH1	ESRP1	IGKV2-30	IGKV1-9	IGLJ1	C8orf34-AS1	SCNN1G	IGKJ4	ILDR1	IGHV4-4	IGHJ4	JCHAIN	IGKV1-17	SLC11A1	IGLV2-8	CEACAM5	SERPINA1	IL1RL1	IGKV2-28	UPK3B	IGKV3-15	IGKJ2	TACSTD2	ADGRE3	IGKV1-6	AP1M2	VNN3	GP9	FXYD4	IGKV1-39	FGG	FAM92B	IGHV3-43	GALNT5	TREML4	RP4-568C11.4	ACOXL	IGHV3-23	MGC32805	PLA2G3	CLDN4	IGLV7-46	AQP9	CD5L	MIR3945HG	IGKV1-5	IGKV3-20	SLC26A9	GGT6	IL7R	S100A12	GPRC5A	IGKV3-11	IGHV3-7	ESRP2	IGHV3-15	PRTN3	LIPH	GPRIN2	PCSK9	SYT8	RP1	CD300E	CLEC4M	ATP13A4	APOBEC3A	IGLC1	AC007278.2	KIR2DL1	KIR3DL1	OVCH2	IGKJ5	IGKJ1	IGKV4-1	IGLC3	IGLV2-14	LHFPL3-AS2	S100A14	OVOL2	TTC6	IGLJ3	FPR2	IDO1	IGKC	KIR2DS4	IGHV3-72	CXCL5	BICDL2	CLDN3	MMP1	FCRL2	LRRC18	IGKJ3	TRIM71	IGHG1	PROK2	CD52	P2RX2	PRSS22	KLRG2	FCAR	RS1	CXCR1	TREML3P	PADI4	LRRC74B	CLEC4D	CPB2	SFN	RP11-465B22.8	CST6	CXCL8	CD300LF	SLCO4C1	CLC	ANXA8	NECTIN4	CTB-61M7.2	ULBP1	EREG	IRX2	SCTR	PRG4	SMIM25	C11orf16	HSD17B2	LIPN	OR7E47P	CSF3R	IGLC2	FCN1	KCNK17	CEACAM8	CCL15	FOLR3	IGHM	HBD	VIPR1	CHI3L2	INMT	VIPR1-AS1	FFAR2	FXYD3	CSF3	AC007278.3	EVA1A	ADAMTS8	LINC00968	IGHG3	CRB3	EHF	CLEC1B	HCAR3	FAM3D	CEACAM3	CFAP100	TMEM100	S100A8	DNAJC5B	CTD-2600O9.1	FCGR3B	LYPD2	DAW1	C2orf91	CXCR2P1	C6orf223	PCDH15	IGHA2	TEKT1	SCNN1A	NFE2	RP11-76C10.5	LYZ	ADGRE1	CTA-363E6.6	SDC1	CD80	SHH	FGFR4	CXCL3	MACC1	LINC00163	CTD-2396E7.11	CDH1	HES2	KCNJ15	SPACA4	MUC16	NXF3	RP11-371A19.2	CLDN7	DNAI2	GRIA1	SLC5A8	RP11-2N1.2	LINC01936	RP11-440I14.3	CNTN6	MGC27382	WIF1	MZB1	SEC14L4	CCL20	IGHGP	ITGAX	C6orf118	PLAC8	FUT3	S100P	HK3	MSLNL	RP1-283K11.3	FBP1	RSPO4	IL18RAP	F2RL3	CXCR2	CCDC187	BTNL8	MMP7	CD177	CCL17	RBP2	RP11-486B10.4	PLEKHG7	CLIC3	FOXF1	RP11-1008C21.1	TJP3	FIBCD1	RP11-532F12.5	MMP9	IGHG4	LILRA5	NR0B2	SULT2B1	PLA2G10	PKP3	RP11-445P17.8	PICSAR	SLC44A4	GATA5	FMO2	CTB-134H23.3	FCRL5	HPGD	IGHV3-74	CBLC	CASS4	TYRP1	VNN2	HOXB-AS3	IGHG2	PDZK1IP1	DNAH3	UMODL1-AS1	KRT19	ADGRG3	GPA33	GRP	NKD2	CFAP47	SLC46A2	ABCA13	LAD1	SPAG6	HEMGN	ICAM5	VSTM1	RP11-35J10.7	CLEC12A	CDHR4	NCR1	CHIT1	LUCAT1	CYP1A2	HCAR2	MGAM	MS4A2	S100A9	NDNF	NBPF13P	LL0XNC01-131B10.2	KIR3DL2	AGRP	KHDRBS2	C3orf36	CD164L2	IL1A	SLPI	HOPX	KPNA7	CCR4	PEBP4	HLA-V	C1orf87	MSR1	MMP25	LTK	SOSTDC1	STMND1	RP11-356N1.2	TRIM10	IGHV3-73	IRX1	RP1-78O14.1	C10orf67	TPSAB1	WFDC21P	TPSB2	KDF1	GPC3	WDR38	TMEM125	ACP5	OSCAR	FGR	EPCAM	C9orf135	IGLV1-51	SPOCD1	LAIR2	CLIC5	PGLYRP1	IGSF10	TMEM150B	CROCC2	CAPN13	TRBV6-5	DTHD1	KLHDC7A	RP3-370M22.8	LAMC3	TUBA4B	SPINT1	TM4SF19	RP11-24F11.2	ANXA8L1	CFAP74	CST7	VSIG2	COLEC10	RP11-76C10.6	C11orf88	IL6	MUC1	RHOXF1-AS1	MEFV	SCN7A	TMEM40	KCNE1	CCL24	FPR1	ALOX15B	MUC4	NCF2	PLPPR3	TPSD1	LINC02081	NPNT	TMEM52B	VEGFD	CCBE1	NLRP12	C5orf38	LA16c-380H5.3	F11	FAM30A	TDO2	ADRB1	CYP4B1	CCDC33	NKG7	RP11-542B15.1	SPN	ITGAL	LILRA6	FMO3	TBC1D27	TNNC1	GGT2	C1orf168	CDC42BPG	SUSD2	GSTA1	CAMP	APOH	ICAM3	FCRL3	ICOS	AC069363.1	AC104809.4	RP11-66N24.6	CAPN9	AQP10	RP11-291B21.2	HSH2D	AADAC	MYO1G	SERPINE1	C19orf33	AIM1L	RP11-326C3.2	TLR8	S1PR4	PRSS21	PLEKHS1	GZMB	MME	TREML2	TRGV5	OR52K3P	PRF1	IFNG	ARMC3	TNIP3	TNFSF15	KRT80	LTF	SLC39A8	RP11-402J7.2	AZU1	CASP5	IDO2	IFI30	RP11-964E11.3	LAMB3	SLED1	SIGLEC12	PTPRC	LILRB3	UNC45B	CPA3	FN1	MNDA	MS4A1	IYD	MRC1	RP4-668J24.2	CLEC4E	LINC01127	LINC01644	SLAMF7	SH2D1B	TRBV29-1	CTD-2006K23.1	TRPC6	RXFP1	RN7SL368P	AC116366.5	CCL22	FOXJ1	VWA3A	CACNG4	SPATS1	ARG1	PKD2L1	RP11-14C10.3	CCL3	CES1	RP11-616M22.5	TUBB1	PI3	CFAP77	CXCL10	MPO	RP11-136H19.1	SIRPB1	PLA2G1B	TEKT4	CTD-2165H16.3	MCOLN2	RP11-367G6.3	FAM81B	AC097374.2	SLFN14	TRAT1	RP11-17A4.2	C4BPB	LILRB2	EVPL	PTPRQ	ADTRP	ORM2	CLEC12B	LRRC36	AKAP14	GNLY	HSPE1P18	RP11-356K23.1	PHEX	RP1-283K11.2	LINC00996	HHLA2	SIRPD	CXCL9	SLC5A1	CCL13	RGCC	CFTR	CEACAM4	TRBV28	BTNL9	CD300C	TFEC	TRBV5-1	GAPLINC	A2M	XKRX	CCRL2	E2F3P1	KLHL6	CA4	MAP1LC3C	KRT79	CCL11	RBBP8P1	SELL	RP11-352D13.6	SIGLEC5	RP4-737E23.5	LINC01506	RASEF	IL21R	RP11-115N4.1	CXCL1	GRAMD2	RP11-79H23.3	SMPDL3B	PRMT8	RP11-674P19.2	CATIP	FAM183A	FGA	AMN	CYP3A7	HIST1H4D	HP	SIGLEC6	AC005083.1	COX4I2	NT5DC4	ICAM1	RP5-1171I10.5	AP002954.4	FBN3	PLA1A	P2RY10	LRCOL1	TNFRSF13B	CACNG6	RP11-1260E13.2	OASL	TRBV19	SIGLEC14	CYTIP	MAP3K19	PRX	RP11-320G24.1	FGFBP1	ST14	TRBV23-1	CCDC60	TBX21	IZUMO1	CXorf65	ORM1	RP11-861L17.4	IL2RB	RAB17	LY9	GZMH	SERTM1	CALCRL	HTRA4	FMO6P	RP11-1149M10.2	AC104809.2	CLEC5A	TRGV5P	EPAS1	RP11-626H12.1	RP11-1399P15.1	RP11-452C13.1	RP3-439F8.1	PTX3	DUOXA2	BLK	G0S2	STX11	TSPAN19	RP11-397P13.6	EPS8L1	RP11-609N14.4	RP11-148O21.2	KLRB1	SH2D1A	HSPC324	SPI1	FRMPD2	SMIM22	C2	HAL	CFAP157	IL18R1	DKK2	CD96	TRGV10	GATA1	AOC3	SCNN1B	ALOX5	RP11-710F7.2	GSG2	ALOX5AP	GRB7	WFDC2	TGM2	HLA-S	CFAP221	KIR3DX1	PKP1	APOBR	KRT73	RP11-501J20.5	KCNK3	AC060834.2	VNN1	CTSW	KCNH6	NCF1	CR1	IL9R	LL22NC03-104C7.1	ANO9	CXCL2	TYROBP	ITGBL1	TNNT2	KMO	CFAP65	GXYLT1P5	TRBV7-2	CATSPERD	GIMAP3P	ADGRF5	APOC1	KIR2DL4	TLR2	PYHIN1	CD274	CLEC7A	FFAR4	GBP5	GPRC5D	GDF5	MARVELD2	VSIG4	DAPP1	USP30-AS1	CHRM1	CA3	DNAH12	LPL	ARHGAP40	GRIK4	RP4-742C19.12	COL4A3	KRT15	GPR174	ALOX15	MYO1F	LINC01290	ULBP2	FCER1G	LCK	PCAT19	PTGS2	LINC01105	B4GALNT2	RASGRF1	FTLP14	RIPPLY3	IHH	MUC21	KLF17	GGT3P	DNAH5	OSM	CD79A	TBX2	BET1P1	GFI1B	PAPSS2	FAM3B	RP4-647J21.1	VGLL3	PTGIR	ZBP1	CCL5	COL8A1	CFAP73	ATP2C2	FCGR3A	GPR15	TARID	DPEP2	IKZF3	CCL4	RP11-67C2.2	LINC00578	CGN	HMCN1	DPRX	ITGB2	PIK3R5	C1orf194	PRDM6	IL2RG	E2F2	CTLA4	RP11-87E22.2	HCK	CD3E	DRC1	CELSR1	SUCNR1	RP11-434D9.1	RP11-403A3.3	KCNE1B	TRAV8-2	RASSF6	LIPG	MUSK	LOXHD1	SLAMF6	RGS18	TMEM45B	KRT72	FASLG	BIN2	MUC5B	JAML	KLK10	LILRB1	CEMIP	RP11-243M5.2	LINC01806	LTBP2	RP11-149I9.2	SYTL1	BNIPL	SAMSN1	GPR171	ITK	LGALS9B	RP4-671O14.5	LUM	ADORA2BP1	CTD-2651B20.1	RBBP8NL	TNFRSF9	LGALS9C	IL2RA	EVI2B	TMED10P2	NUGGC	CD48	IL1RN	KCNA3	TMPRSS13	RP11-701P16.2	IL1B	CTD-2616J11.2	HLA-DQB2	CTSS	GPR39	GK-AS1	LINC00861	LILRA1	CD53	RNASE2	RP11-832A4.7	RPL4P1	CTD-3224I3.3	LINC00365	RSPO1	RPL32P1	LINC01146	FOXF2	LAPTM5	PRSS12	CTC-510F12.4	CD4	XCL2	AC017002.1	RNF223	VWA5B1	IL1R2	PTPN22	WISP2	STXBP2	ADAM29	SIGLEC22P	HRASLS2	GZMA	FCGR2A	LCP1	POU2F3	SLA2	RAC2	TRBV7-9	RP11-627G18.1	SLCO1A2	MOGAT1	ALAS2	IL32	DOK2	RUNX3	CACNA2D2	ANXA3	CTD-2576D5.4	ELANE	RP11-403A3.2	MSMB	RP4-601P9.2	IGSF6	LILRA2	LLNLR-470E3.1	PLEK	CR1L	TCN1	LINC01934	RNASE3	RP11-243M5.4	RP11-16K12.1	NCR3	SLCO2A1	CYBB	MKI67	IFITM5	GPR25	KRT18	RP11-757F18.5	AC092316.1	DYDC2	HOXB5	FAM105A	RASGRP4	CXorf21	RP11-1094M14.5	C2-AS1	ACVRL1	AQP3	ERN2	ANGPT1	FLRT3	SLC28A3	IL5RA	C1QB	RP11-243M5.3	CRLF2	SAA1	CTD-2003C8.2	FTH1P22	OCLN	KCCAT333	ZNF80	MLPH	DUOX2	RP11-111E14.1	CRISP3	SASH3	CFAP161	FAM83H-AS1	RP11-433J20.1	DNAI1	CFAP52	RP11-404F10.2	TNF	SPOCK2	RP11-314B1.2	FAM167A	CCR1	LRRC25	CA1	CD7	SLFN12L	RP11-686D22.10	AF064858.10	SELPLG	ACE	RN7SKP161	HLA-DQA1	ADGRE4P	CD2	RP11-242C19.2	CHST4	CRTAM	RP11-283G6.4	CSTA	PIEZO2	RP11-73M11.3	TMC4	RP5-875H18.9	CTB-41I6.2	CD300LB	LINC01914	LRRC71	AOC4P	TTC29	C5AR1	RP11-33A14.1	SLC4A1	SMAD6	AREG	GDF10	CXCR4	NOTUM	KYNU	MS4A14	CD3D	NFAM1	CD163	CD247	HS3ST2	ITGAM	CTD-3128G10.7	INHBA	SCUBE1	TBC1D10C	CYP3A5	HDC	CTB-41I6.1	TMPRSS4	TFCP2L1	SERPINB2	RP11-638I2.10	NCF1C	AC006273.4	PARVG	RP11-264B14.1	ABI3BP	DCDC2	AC091814.2	RP6-159A1.4	TRBC1	TMPRSS7	C1QA	GATA2-AS1	RP13-297E16.4	BTNL3	ESYT3	HMGB3P7	LINC01871	CCL21	C11orf21	PHACTR3	CD3G	HLA-DQA2	HGF	RP11-481H12.1	ABCC6	UBASH3A	DNASE2B	RP11-627G18.2	RP11-352D13.5	MS4A7	OR2I1P	LINC01215	TRBV9	RNF182	DOCK2	RSPO2	RP11-1094M14.8	RP11-227F19.5	AKR1C4	ITGA8	RGS13	NMUR2	LEFTY2	TNFRSF11B	TRGV4	FPR3	RAB44	NCF4	APOC2	NLRP7	C4orf22	CCL23	RP11-327F22.6	FUT1	CCR3	CD37	HBM	NCMAP	RP11-356C4.5	EMP2	RP11-736N17.8	RP11-930O11.1	HLA-DQB1	MPIG6B	LPAR3	RP11-7K24.3	PRSS57	CD5	ATP13A5	THEMIS2	CDH5	WDR72	AC009133.17	C16orf54	TNR	ARSI	SIGLEC9	ADGRG6	TRBV20-1	TNFRSF10C	MICALCL	TMEM92	CMTM2	ADGRE2	MIR205HG	ZAP70	DAPK2	LRG1	ANKRD20A17P	GTF2F2P1	RP1-69D17.4	EOMES	CD40LG	LAIR1	STX19	ARHGAP9	NCF4-AS1	CWH43	MIR6891	POU2AF1	CCDC102B	bP-2189O9.2	CEBPE	WFDC10B	ALKAL2	ROPN1L	RP3-332B22.1	ITLN1	SDPR	CD68	RP11-519G16.3	ERP27	PARP15	SGCG	HLA-DQB1-AS1	CD244	PCDH17	RP11-482G13.1	ABCA3	LINC01508	ZNF503-AS1	AC026471.6	DDX11L10	TRGV2	GFI1	UBD	RP1-153P14.7	KLK12	ADAMDEC1	TRG-AS1	LMNTD1	RP4-644L1.2	HLA-DRA	RP11-525A16.4	CAV3	RPL7AP64	MUC5AC	CXCL11	RP11-272L13.4	RP11-61F12.1	RASAL3	AGBL1	NFE4	TMEM74B	ANKUB1	ARHGAP30	RP4-737E23.6	C17orf82	RP11-386M24.9	MYRF	HSPA6	TRGV3	LINC01993	SLC22A16	FAM181A	SLIT2	AC090616.2	LHX9	LINC01836	PLAUR	CACNA1D	TRAV19	TRGV7	TMEM2	B3GNT7	CSF2RA	ROBO4	IRF8	COL4A2-AS2	RP13-143G15.4	TTLL10	ATP12A	OMG	HJURP	RP11-1143G9.5	C8orf4	LINC00891	ABC13-47488600E17.1	SH2D4B	LST1	ABCC6P1	BCORP1	RP4-564M11.2	SOCS3	PRAM1	ALPL	SULT1C2	AHSP	TMEM119	SCIMP	WAS	CATSPER1	CCDC190	S100A3	CATIP-AS1	GMFG	RAB11FIP1	AP000438.2	RP11-179A10.1	HHIP	RP1-232L22__B.1	CTD-3214H19.6	XCR1	KLRD1	C15orf48	WNT7B	THBS1	DGKK	TNNI2	RP11-465L10.10	KLRF1	SH2D3A	WDFY4	VAMP8	RP11-544L8__B.4	COL13A1	CD86	RP11-76E17.4	WDR63	GVINP1	LTB	RP11-387H17.6	DRC7	MARVELD3	LMCD1	RP11-363K21.1	FCRL6	ROBO2	RP11-154D6.2	IRF4	SLC7A7	ITGA2	FYB	RP11-291I6.2	CTA-384D8.35	TMEM139	GJA5	RP11-598F7.5	CFAP45	SIRPB2	LINC00670	ASS1P1	TSPAN32	FHAD1	RP11-536K7.5	DNAH11	GPSM3	ARHGAP8	IL12RB1	CEACAM21	GBP4	L1TD1	CCNJL	KRT23	KRT18P15	LINC02068	RP11-80P20.3	SHROOM4	GCM1	CTD-2616J11.3	HIST2H2BF	GS1-115G20.1	CNR2	TRAV8-3	AC130469.1	SIT1	TRDC	RP11-752L20.3	RP1-69D17.3	TBXAS1	PLA2G4E	BCL6B	PAG1	HAVCR2	FERMT3	BTK	TRBV27	ARHGAP45	TRPV2	C7orf57	TFPI	SLC14A2-AS1	NCF1B	RP11-54A9.1	MLC1	HLA-DRB6	TAL1	CARD16	ERICH3	LINC01943	SIGLEC7	AC002066.1	RP11-664I21.6	MYBL2	NLRP6	RIPK4	LINC00677	TBX2-AS1	ADGRG4	GPR141	SIGLEC1	MAPK15	MATN3	SULT1A2	LARGE2	KLC3	RP11-1080G15.1	SLA	KLRK1	PKHD1L1	SRD5A2	HBA2	MMP19	RP11-302L19.3	LCP2	RP11-347P5.1	RHOH	SNX20	RP11-384F7.2	AOAH	PECAM1	CRISP2	NEDD9	ESAM	HS3ST6	IMPA1P1	HSD11B1	CLEC1A	KLRC1	EXPH5	FAM19A4	LINC01482	SHISA3	SLC22A10	PLA2G7	RP3-460G2.2	CCR2	IL27	HIGD1B	TMSB15A	C22orf15	MEOX2	ANPEP	GATA2	ARL11	CYTH4	ITGA4	CD69	ALDH3B1	LINC00607	RP11-672A2.5	CD6	TOX2	FUT7	CD36	NCKAP1L	TOMM20P2	C5orf58	RP11-190A12.9	GNA15	OR2S1P	SMIM6	CXCL6	Metazoa_SRP	TRAF3IP3	OLIG1	SLAMF1	CCL4L2	LINC01186	SP6	OVCH1	ART4	HOXB6	RRM2	HMOX1	LINC01451	RP11-803D5.1	FAM157C	RP1-47M23.3	MIR221	PQLC2L	LINC00930	FGD3	HBB	ERICH4	DLGAP5	RP11-286H15.1	KCNQ1	CFP	DOK3	C10orf10	KB-1995A5.4	CD93	CLDN5	C1QC	AC005550.3	MYBPC3	RP11-297C4.6	KRT17P8	AFF2	HIST1H2BH	RP11-1334A24.6	TEK	MFSD6L	CD55	MYB	RP11-1260E13.3	RP11-467J12.4	CYP2C18	LINC00189	TBX3	TREML1	SVEP1	RP11-473M20.5	RP11-284N8.3	RP1-134E15.3	NTM	IKZF1	AC006129.1	NAPSB	RND1	VWA3B	GZMK	MATK	SOWAHD	BPI	LMO7	RP11-354E11.2	CGB7	PCED1B-AS1	RP5-899E9.1	LINC01835	TNFSF8	ITGA2B	SRGN	PIP	GPR160	TNFSF13B	C3AR1	AC079779.4	SH2D3C	TMC8	MST1R	AF064858.8	CTD-2033D15.3	CHRM3-AS2	SLC5A9	RP11-496I9.1	DOCK4-AS1	CD33	C19orf38	COL4A4	ADAM8	ADRA1A	GDF15	CCR5	HBA1	RP11-588L15.2	BIK	RP11-806H10.4	RP13-1016M1.2	NCKAP5	C5AR2	CCL2	LILRA4	AC073316.1	RP11-84C10.2	ADM2	TTC39A-AS1	CTD-2033D15.2	TMEM108	RP3-342P20.2	CD28	CXCR3	COMP	DNAAF1	IL24	RP11-325F22.2	GATA3	RP11-353N4.5	GIMAP8	EXOC3L4	MFAP4	SIGLEC17P	RP1-18D14.7	LINC01168	RP11-43F13.4	SERINC2	TRGC2	ITGB2-AS1	CTD-2175A23.1	RP11-57C13.6	SP140	GCSAM	LINC02207	LILRB4	TREM2	WI2-87327B8.2	FAM157B	NOD2	RAB27B	ADAMTSL2	CDCP1	MS4A4A	LINC00694	PLA2G2D	LGALS12	SIGLEC10	SCML4	RAMP3	LLGL2	AC147651.4	RP11-473M20.9	EFCC1	CES1P1	CSF2RB	CCDC68	NABP1	HAVCR1	IRX5	ANKRD22	TIGIT	AC078852.2	GRAP2	AC016745.3	PTK7	AC073850.6	SPAG17	KLF1	MCTP2	FGFBP2	C3orf52	ZNF683	GPR65	KCNS3	CHRM2	LAX1	RP11-167N4.2	RP11-357H14.16	RP11-403A3.1	LAMA3	BCL2L14	TMEM213	CYP2S1	ZNF750	C2orf48	EPPIN	NOTCH4	IGF2BP3	LRRC31	HLA-DRB1	TAGAP	CTB-52I2.7	EXOC3L1	HLA-DPA1	AC009495.2	RP11-386M24.3	RP11-153M7.3	MOXD1	ABHD11-AS1	HOXA5	PTPRB	MYO5B	SAMD12-AS1	RP11-672A2.6	FGD2	NEIL3	CERKL	CXCL16	ELFN2	LAMC2	ATP6V0A4	C16orf89	CYP4F3	C10orf95	WFDC13	RP11-845C23.2	VAV1	MFSD2A	MPEG1	TTC16	MIR3142HG	RP11-96D1.6	GPR4	PRRG2	AC017002.2	DPYD-AS1	RN7SKP296	PSTPIP1	SLCO4A1	FAM20A	ACAP1	KANK3	LINC01230	PLCB2	ZNF385B	MCIDAS	NLRP3	SULT1B1	TRGC1	HEATR9	PDCD1LG2	CYP4Z2P	ALKAL1	CD300A	AF064858.11	LINC00892	STARD8	PTPN6	NRADDP	RP11-20G13.3	FAM162B	HYAL1	RP11-243M5.5	MMP23B	CALCA	RP11-68I3.11	GIMAP5	LBH	UNC13D	RP11-23J18.1	C1orf189	AC011899.9	PLS1	C6orf132	HECW2	S100Z	RP11-15F12.1	FOSL1	BMP2	SAA2	LINC01447	AQP1	CTD-3088G3.4	PRR29	LINC01268	CTSC	ADH1B	ELOVL3	HYAL2	RP11-44B19.1	ANKRD20A7P	AC124789.1	TYMP	RP11-589C21.6	FABP4	FCGR1A	HOXA6	NLRC4	NME8	RP11-480C16.1	LAT2	CTD-3088G3.8	RBM47	NPR3	SEPT10P1	PIK3AP1	ARRDC5	LINC01226	RPS6KA1	VWF	UBE2C	ABCC6P2	PAQR5	LINC00211	LINC00239	ACPP	TRPC4	IL10	RP11-732A19.1	BANK1	CD300LG	SDS	ADAMTSL3	HORMAD1	CASP1	ZMYND15	NUAK2	DNAAF3	GCSAML	RP11-598F7.6	SH2D2A	RP11-512N21.3	AC079630.4	AC098617.1	ADGRD1	RNF144B	RP11-689B22.2	RP11-299H22.3	ATP5G1P4	ST8SIA4	ADAMTS12	RP11-884K10.6	TNFRSF4	CCL3L3	XIRP1	CCL19	HLA-DRB9	HIST1H2AD	HLA-DRB5	LOX	CCDC114	AC010492.2	HLA-DPB1	AC068580.6	RP11-588H23.3	RP11-638I2.8	P2RY1	F11R	ROR1-AS1	LINC00964	CCK	CYP2C9	CAV1	BMPER	RP11-317B3.2	RP1-29C18.8	MAMDC2	ACTBP1	SNX22	MT1JP	GRK5-IT1	STAP1	LYN	FOXN1	SLC18A2	DNAJB13	THEMIS	RP11-460M2.1	LRRC15	MGAM2	RASGEF1B	MICB	ITIH3	LRRC46	CTB-31N19.3	IL10RA	ARHGAP25	SLC17A3	LINC02197	HPN	MFNG	AURKB	HLA-DMA	CLIC2	CHRDL1	RUNX1	E2F8	ISL2	PZP	RP11-401P9.6	RP11-214O1.2	LINC01700	FSTL3	LRRC32	FMNL1	TIMP3	LINC00528	TRGV9	AC091177.1	LINC00487	AC006129.2	CETP	AKAP2	CR848007.2	C22orf34	TTLL10-AS1	PTAFR	ACTBP8	HCG4P11	CH25H	EDNRA	IQGAP3	MDFI	HLA-DMB	MT1A	RP11-89B16.1	RP11-432J24.5	RP11-750H9.5	RP11-193M21.1	MEIS1-AS2	KRT27	P2RY13	AC073072.5	LRRC8E	DHRS9	GPRIN3	ACTG2	GBP7	DLEC1	FCMR	EPHX3	SLC5A4	SPATC1	RNU6-343P	PLEKHH2	AC020571.3	RP11-260M19.2	SMCO3	HTR1D	BOK-AS1	LINC01841	SLC19A3	GLP1R	LIF	RP11-386M24.6	RP11-408O19.5	RP13-580F15.2	PCDH12	AIF1	XKR5	RPL10P19	ACBD3-AS1	CTB-111H14.1	COL4A1	IMMP1LP1	MALL	LINC00937	HID1-AS1	LRRK2	LPCAT1	DPP4	DENND1C	CLNK	F5	LANCL1-AS1	RP1-137D17.1	PRKCE	MYH10	ENKUR	CLEC2B	CPAMD8	SIRPG	TMEM236	TMPRSS3	RP11-472K17.3	GMIP	RP11-34P13.16	ITGA1	LY86	MEST	S1PR2	BGN	ADCY7	RGS16	TMEM163	SAMD3	SPON1	GRPEL2-AS1	SOX7	RP11-357P18.2	CD84	GPX3	RP11-269G24.3	ANOS1	FHL5	CLEC14A	CTSH	GPR84	GAS2L2	CARD11	RP4-598P13.1	CTC-591M7.1	GATA6-AS1	STC2	AP000355.2	SLC16A12	PDCD1	FGF7	SYNPO2L	ADRB2	RP11-326C3.15	MYO1B	RP1-90G24.6	KB-1991G8.1	VDR	BTG1P1	MAP3K8	RP11-121A8.1	STK17B	RP4-575N6.5	PODXL	RP4-555D20.2	TBC1D2	SSTR1	GBA3	CD8B	RP11-693N9.2	CTD-2207L17.1	ALDH3B2	MELK	BATF	RP11-81H14.1	MYH13	RP11-462G12.1	TRBV5-4	ERG	RP1-102K2.8	IL15RA	NRGN	TMEM71	HK2	RP1-29C18.10	AC105053.3	CD82	ADAMTS9-AS1	C17orf99	AP001189.4	PAX5	NCAPGP1	CTB-167G5.7	RP11-168O16.1	SLC6A3	RP11-677M14.3	IRAK3	RP4-541C22.5	RPS26P21	GK	P2RX1	GPR183	RP11-115L11.1	AC002480.4	RP11-229O3.1	BMP3	PCDHA12	FAM157A	PPP1R17	RP11-434E6.5	ADGRL2	PATL2	AC073410.1	DLC1	ACSL5	ADGRV1	SEL1L3	AC007405.4	RP1-142L7.9	RBMS2	NPR1	ASGR2	DPEP3	ATP8B5P	RP11-1029J19.5	HCLS1	GRASP	RP11-498E2.9	CCDC42	ADGRE5	KRT4	PDE3B	TMEM200A	AC000036.4	ANKRD34B	RP11-87N3.6	HCST	KRT8	EDN1	RP11-638I2.9	CD1E	CSPG5	RP11-603B24.1	TMEM154	ITGAD	LINC00243	MDS2	ST6GALNAC5	ARC	AC093382.1	HMSD	APBB1IP	CTC-308K20.4	GGTLC4P	KIAA2012	TRIM58	SNX10	DNAH10	RP11-554I8.1	GRK5	HLA-B	bP-21264C1.1	IFI27	FHOD1	CCDC17	SPTA1	PRDM1	EMCN	VCAN	GBP1P1	IL4R	MIR155HG	TOR4A	RP11-677N16.1	RP11-8L8.2	RP11-672A2.4	RPLP0P2	PLEKHG4B	AP006621.9	NAMPTP1	TNFSF9	RP11-79M19.2	SLFN11	AC002480.3	PTGER1	LINC01480	RP11-423F24.3	CASP12	FAT4	DLX4	TMEM105	IL18	SYTL3	ICAM2	FILIP1	CABP4	NAMPT	GNGT2	CD74	KRT17	RP11-424M22.3	TOP2A	AC004691.5	RP5-1028K7.2	CD8A	RP11-315D13.1	LILRB5	PIK3CG	ZNF831	TNFRSF12A	PSD4	RP11-332H18.5	ISG20	AC009303.3	AC006272.2	SLC26A8	SGCA	GZMM	B3GNT5	TLR10	TSPAN13	CDH11	ELN	AC073641.2	BAIAP2L1	CIITA	RP11-76C10.4	FLT4	NTNG1	C7orf71	MYCT1	PON3	C1orf106	GLIS3-AS1	CTD-3094K11.1	CTSG	LINC01107	TSPAN8	CPM	THBD	PRKCH	MEI1	HLA-DOA	HLA-G	CD19	TXK	RGS1	RP13-228J13.6	RELT	DENND2D	CXCR6	RP11-133K1.12	RD3	NRIR	LAMA4	UBASH3B	CYCSP40	MTND4P23	RP11-218E20.5	SPIB	PTGER2	RP3-395M20.8	RP11-34P13.15	CMTM8	COL4A2	RP11-13P5.1	LYVE1	RP3-331H24.6	RP11-158M2.2	SLC15A3	FBP2	RP11-168K11.3	CYBA	FCER2	MTHFD2P1	EFNA1	CICP27	MYZAP	PCAT14	JAK3	PTPN7	GPIHBP1	MFSD2B	SMPD4P1	APOC4	SAMD5	TNFAIP6	FUT6	GADL1	RHOBTB2	C10orf91	CTD-2369P2.5	TIFAB	ANXA1	EGFEM1P	LGALS9	HIST1H2BF	TSPAN1	MAL2	ARHGAP28	SLC51B	MIAT	CTD-2022H16.3	KCNA4	RP11-4B16.3	RP11-630A13.4	KCTD16	ANXA10	PSAPL1	RASSF7	AMPD1	LINC02198	BTLA	RP11-443B7.3	CLIC6	PTBP1P	RP11-387D10.4	HYAL4	FABP6	AQP5	SLC15A2	MIR181A1HG	GPR182	RBMS2P1	SNORD12B	RP11-483E17.1	RP11-848G14.5	RP11-748H22.1	TMEM37	RP11-99J16__A.2	ODF3B	TLR6	RAMP2	WDR86-AS1	RN7SKP26	ETS1	PRSS16	UTS2	LHFPL3	CCDC88B	SLCO4A1-AS1	TNFAIP3	KL	IRX3	LINC00472	RP5-906C1.1	HIST1H2BG	SAT1	ATP11A	OAS2	RP11-459O16.8	LDB2	CDKN2B	ITGA10	RP11-676J12.6	RP11-1016B18.1	CD163L1	RP5-1091N2.9	PCP2	GALNT3	FLI1	EVI2A	C20orf202	WARS	RP11-107E5.3	PALM3	MPZL2	ANO2	RN7SKP198	CD226	TRPC2	RP5-1198O20.4	GS1-590J6.3	GAPDHP33	LGALS17A	RP1-90G24.10	DCC	RP11-543H23.1	IL17C	PGAM1P2	CFLAR-AS1	ACR	GPC5	UCP2	CTB-51J22.1	IGFN1	GGT1	SH2D4A	ALDH3A1	TFPI2	IFIT1B	HYDIN	CIB4	MIR6753	XDH	RP11-1094H24.4	HSPA12B	RP11-4C20.4	IRF1	AC005324.6	TTC24	AC007743.1	CMTM7	LDLR	CPHL1P	AL591893.1	TIE1	CTA-797E19.1	IRX6	F2R	RP11-81H14.2	AC079584.3	SCARF2	SERPINB3	RP3-477O4.14	RP11-152L20.3	GIMAP1	CPA6	AC013275.2	AC018442.1	GATA6	RP11-535A5.1	RP11-272L14.2	RP3-467K16.4	KIAA0040	MIR4435-2HG	AC010127.3	HIST1H3H	COL4A2-AS1	IRF5	HLA-F	AATBC	ITPKB-IT1	MILR1	C1orf162	FAP	ENTHD1	XCL1	RSPH10B2	RP13-735L24.1	LINC02006	MPZL3	RP11-2E11.6	RP11-616M22.3	KRT87P	TRABD2A	BIRC3	CTB-39G8.3	LYST-AS1	KITLG	RP4-530I15.9	FLJ22447	STAC	RP11-165F24.3	TMEM184A	ADGRG2	GIMAP4	BNIP3P5	ERVFRD-1	AF165138.7	RP11-423E7.2	AICDA	TEAD4	AC004540.4	SOWAHB	CPZ	FAM83H	CTB-50L17.5	ARHGAP4	LINC02104	PRSS33	44630	GIMAP6	SLC2A3	RP3-331H24.7
Lung Enriched Top 100 Genes	LUNG_ENRICH_TOP100	GTEX (see Methods)	SFTPB	SFTPA1	SFTA3	SFTPC	SFTPA2	SLC34A2	NKX2-1	SCGB1A1	COL6A5	TBX4	CEACAM6	AGR3	ROS1	CTSE	CXCL17	SFTA2	TBX5-AS1	CCL18	WNT3A	TMPRSS2	TBX5	C4BPA	CTD-2626G11.2	NAPSA	SCEL	FCN3	BPIFB1	LAMP3	CLDN18	ITLN2	C1orf116	PIGR	FOLR1	HNF1B	SFTA1P	EGFL6	KRT16P2	AGR2	SCGB3A1	ITGB6	SLC6A4	ADAMTS7P3	KRT7	CH17-360D5.2	COL6A6	TMC5	PRSS8	MS4A8	MCEMP1	MSLN	FAM83E	DMBT1	PPBP	AQP4	FAM216B	CYP2B7P	PRR15L	ADGRF1	MUC15	IGLV3-10	SLC22A31	SDR16C5	KRT7-AS	PLA2G4F	LRRN4	DEFA4	ELF5	SFTPD	SCN1A	PTCRA	NTF4	C2orf54	IGLC6	IGLV6-57	IGKV3D-20	DEFA3	IGLV3-25	MARCO	FOXA1	IGHV4-61	DPCR1	IGHV3-53	ZBED2	KLK11	DCSTAMP	IGLV3-1	BMP5	C1orf210	AGER	IGHV3-49	ZBBX	RAB25	IGHV1-69D	IGLV1-47	IGKV1-16	IGHV1-24	TREM1	RP11-357D18.1	ELF3	RP11-40A7.2
Lung Enriched Top 1000 (and in COSMIC)	LUNG_ENRICH_TOP1000_COSMIC	GTEX (see Methods)	ASPSCR1	BMP5	CBLC	CCR4	CD274	CD79A	CDH1	CHIC2	CSF3R	ELF3	EPAS1	ERCC2	FGFR4	FOXA1	GATA1	GPC3	IKZF3	IL21R	IL7R	ITK	LCK	LCP1	MACC1	MUC1	MUC16	MUC4	NFATC2	NKX2-1	NT5C2	PRF1	PTPRC	ROS1	SLC34A2	SMARCA4	TMPRSS2	TSC2	WIF1
Lung Enricheded Top 1000 Genes (LoF Intolerant)	LUNG_ENRICH_TOP1000_PLI	GTEX intersected with COSMIC 729 genes	ALAS2	AMMECR1	AMMECR1L	ANAPC2	APC2	ARHGEF11	ARPC2	ASIC2	BNC2	CACNA2D2	CALCRL	CD79A	CDCA3	CELF5	CELSR1	CHRM1	CLSPN	CRTC2	CXorf65	DIDO1	DNAJC2	E2F2	EFHC2	EHF	ELF3	EPAS1	EPC2	ERC2	ESRP1	FOXF1	GDF11	GDF5	GLTSCR1	GLTSCR1L	GPC3	GRHL2	GRIA1	GTF3C2	HCFC2	HDAC2	HERC2	HIC2	HNF1B	IKZF3	IL1B	IL2RB	IL2RG	IQSEC2	KIF11	KLC2	LARP1	LCK	LCP1	LGALS9C	LRP1	LRP2	MORC2	MRC1	MRC2	MUC5B	NCF1	NFATC2	NR2C2	NR3C2	NRP1	ORC2	PCDHAC2	PCF11	PHEX	PRMT8	PRPF4	PSMC2	PTGS2	PTPRC	RASGRF1	RSRC2	RUSC2	SCAF11	SCN1A	SHH	SHOC2	SMARCA4	SMARCC2	SMC2	SRSF11	SSRP1	TANC2	TBX2	TBX21	TBX5	THOC2	TLR8	TRIM71	TSC2	YTHDC2
Lung Enriched Top 1000 Genes	LUNG_ENRICH_TOP1000	GTEX intersected with genes pLI>/= 0.9	SFTPB	SFTPA1	SFTA3	SFTPC	SFTPA2	SLC34A2	NKX2-1	SCGB1A1	COL6A5	TBX4	CEACAM6	AGR3	ROS1	CTSE	CXCL17	SFTA2	TBX5-AS1	CCL18	WNT3A	TMPRSS2	TBX5	C4BPA	CTD-2626G11.2	NAPSA	SCEL	FCN3	BPIFB1	LAMP3	CLDN18	ITLN2	C1orf116	PIGR	FOLR1	HNF1B	SFTA1P	EGFL6	KRT16P2	AGR2	SCGB3A1	ITGB6	SLC6A4	ADAMTS7P3	KRT7	CH17-360D5.2	COL6A6	TMC5	PRSS8	MS4A8	MCEMP1	MSLN	FAM83E	DMBT1	PPBP	AQP4	FAM216B	CYP2B7P	PRR15L	ADGRF1	MUC15	IGLV3-10	SLC22A31	SDR16C5	KRT7-AS	PLA2G4F	LRRN4	DEFA4	ELF5	SFTPD	SCN1A	PTCRA	NTF4	C2orf54	IGLC6	IGLV6-57	IGKV3D-20	DEFA3	IGLV3-25	MARCO	FOXA1	IGHV4-61	DPCR1	IGHV3-53	ZBED2	KLK11	DCSTAMP	IGLV3-1	BMP5	C1orf210	AGER	IGHV3-49	ZBBX	RAB25	IGHV1-69D	IGLV1-47	IGKV1-16	IGHV1-24	TREM1	RP11-357D18.1	ELF3	RP11-40A7.2	IGLV3-19	IGHV3-11	IGLV8-61	WNT7A	RTKN2	IGHV2-5	PGC	DUOXA1	IGHV4-34	RETN	IGHD	IGLV4-69	CAPN8	LINC01996	IGHV3-21	IGHV1-18	MISP	IGKV1-27	IGKV2-24	IGLV7-43	IGHV4-28	ANKRD1	IGHV5-51	WNT2	RP5-839B4.8	IGHJ6	IGLV3-21	PF4	IGHV1-3	LINC00551	ADGB	FCRL1	IGHV3-20	RP11-212I21.2	GRHL2	IGHV6-1	SULT1E1	OLR1	IGHV1-46	BCL2A1	IGLV1-44	IGLV2-23	DUOX1	IGLV2-11	IGHJ3	IGLV1-40	LRP2	IGKV1-33	ARHGEF38	IGHV1-2	C9orf152	IGHV3-48	ESM1	MMP8	IGKV1-12	FENDRR	LCN2	IGHV4-59	IGHV4-31	IGHV3-30	IGHA1	IGHV3-33	IGHJ5	AC017060.1	AC005264.2	IGHV4-39	TCF21	VEPH1	ESRP1	IGKV2-30	IGKV1-9	IGLJ1	C8orf34-AS1	SCNN1G	IGKJ4	ILDR1	IGHV4-4	IGHJ4	JCHAIN	IGKV1-17	SLC11A1	IGLV2-8	CEACAM5	SERPINA1	IL1RL1	IGKV2-28	UPK3B	IGKV3-15	IGKJ2	TACSTD2	ADGRE3	IGKV1-6	AP1M2	VNN3	GP9	FXYD4	IGKV1-39	FGG	FAM92B	IGHV3-43	GALNT5	TREML4	RP4-568C11.4	ACOXL	IGHV3-23	MGC32805	PLA2G3	CLDN4	IGLV7-46	AQP9	CD5L	MIR3945HG	IGKV1-5	IGKV3-20	SLC26A9	GGT6	IL7R	S100A12	GPRC5A	IGKV3-11	IGHV3-7	ESRP2	IGHV3-15	PRTN3	LIPH	GPRIN2	PCSK9	SYT8	RP1	CD300E	CLEC4M	ATP13A4	APOBEC3A	IGLC1	AC007278.2	KIR2DL1	KIR3DL1	OVCH2	IGKJ5	IGKJ1	IGKV4-1	IGLC3	IGLV2-14	LHFPL3-AS2	S100A14	OVOL2	TTC6	IGLJ3	FPR2	IDO1	IGKC	KIR2DS4	IGHV3-72	CXCL5	BICDL2	CLDN3	MMP1	FCRL2	LRRC18	IGKJ3	TRIM71	IGHG1	PROK2	CD52	P2RX2	PRSS22	KLRG2	FCAR	RS1	CXCR1	TREML3P	PADI4	LRRC74B	CLEC4D	CPB2	SFN	RP11-465B22.8	CST6	CXCL8	CD300LF	SLCO4C1	CLC	ANXA8	NECTIN4	CTB-61M7.2	ULBP1	EREG	IRX2	SCTR	PRG4	SMIM25	C11orf16	HSD17B2	LIPN	OR7E47P	CSF3R	IGLC2	FCN1	KCNK17	CEACAM8	CCL15	FOLR3	IGHM	HBD	VIPR1	CHI3L2	INMT	VIPR1-AS1	FFAR2	FXYD3	CSF3	AC007278.3	EVA1A	ADAMTS8	LINC00968	IGHG3	CRB3	EHF	CLEC1B	HCAR3	FAM3D	CEACAM3	CFAP100	TMEM100	S100A8	DNAJC5B	CTD-2600O9.1	FCGR3B	LYPD2	DAW1	C2orf91	CXCR2P1	C6orf223	PCDH15	IGHA2	TEKT1	SCNN1A	NFE2	RP11-76C10.5	LYZ	ADGRE1	CTA-363E6.6	SDC1	CD80	SHH	FGFR4	CXCL3	MACC1	LINC00163	CTD-2396E7.11	CDH1	HES2	KCNJ15	SPACA4	MUC16	NXF3	RP11-371A19.2	CLDN7	DNAI2	GRIA1	SLC5A8	RP11-2N1.2	LINC01936	RP11-440I14.3	CNTN6	MGC27382	WIF1	MZB1	SEC14L4	CCL20	IGHGP	ITGAX	C6orf118	PLAC8	FUT3	S100P	HK3	MSLNL	RP1-283K11.3	FBP1	RSPO4	IL18RAP	F2RL3	CXCR2	CCDC187	BTNL8	MMP7	CD177	CCL17	RBP2	RP11-486B10.4	PLEKHG7	CLIC3	FOXF1	RP11-1008C21.1	TJP3	FIBCD1	RP11-532F12.5	MMP9	IGHG4	LILRA5	NR0B2	SULT2B1	PLA2G10	PKP3	RP11-445P17.8	PICSAR	SLC44A4	GATA5	FMO2	CTB-134H23.3	FCRL5	HPGD	IGHV3-74	CBLC	CASS4	TYRP1	VNN2	HOXB-AS3	IGHG2	PDZK1IP1	DNAH3	UMODL1-AS1	KRT19	ADGRG3	GPA33	GRP	NKD2	CFAP47	SLC46A2	ABCA13	LAD1	SPAG6	HEMGN	ICAM5	VSTM1	RP11-35J10.7	CLEC12A	CDHR4	NCR1	CHIT1	LUCAT1	CYP1A2	HCAR2	MGAM	MS4A2	S100A9	NDNF	NBPF13P	LL0XNC01-131B10.2	KIR3DL2	AGRP	KHDRBS2	C3orf36	CD164L2	IL1A	SLPI	HOPX	KPNA7	CCR4	PEBP4	HLA-V	C1orf87	MSR1	MMP25	LTK	SOSTDC1	STMND1	RP11-356N1.2	TRIM10	IGHV3-73	IRX1	RP1-78O14.1	C10orf67	TPSAB1	WFDC21P	TPSB2	KDF1	GPC3	WDR38	TMEM125	ACP5	OSCAR	FGR	EPCAM	C9orf135	IGLV1-51	SPOCD1	LAIR2	CLIC5	PGLYRP1	IGSF10	TMEM150B	CROCC2	CAPN13	TRBV6-5	DTHD1	KLHDC7A	RP3-370M22.8	LAMC3	TUBA4B	SPINT1	TM4SF19	RP11-24F11.2	ANXA8L1	CFAP74	CST7	VSIG2	COLEC10	RP11-76C10.6	C11orf88	IL6	MUC1	RHOXF1-AS1	MEFV	SCN7A	TMEM40	KCNE1	CCL24	FPR1	ALOX15B	MUC4	NCF2	PLPPR3	TPSD1	LINC02081	NPNT	TMEM52B	VEGFD	CCBE1	NLRP12	C5orf38	LA16c-380H5.3	F11	FAM30A	TDO2	ADRB1	CYP4B1	CCDC33	NKG7	RP11-542B15.1	SPN	ITGAL	LILRA6	FMO3	TBC1D27	TNNC1	GGT2	C1orf168	CDC42BPG	SUSD2	GSTA1	CAMP	APOH	ICAM3	FCRL3	ICOS	AC069363.1	AC104809.4	RP11-66N24.6	CAPN9	AQP10	RP11-291B21.2	HSH2D	AADAC	MYO1G	SERPINE1	C19orf33	AIM1L	RP11-326C3.2	TLR8	S1PR4	PRSS21	PLEKHS1	GZMB	MME	TREML2	TRGV5	OR52K3P	PRF1	IFNG	ARMC3	TNIP3	TNFSF15	KRT80	LTF	SLC39A8	RP11-402J7.2	AZU1	CASP5	IDO2	IFI30	RP11-964E11.3	LAMB3	SLED1	SIGLEC12	PTPRC	LILRB3	UNC45B	CPA3	FN1	MNDA	MS4A1	IYD	MRC1	RP4-668J24.2	CLEC4E	LINC01127	LINC01644	SLAMF7	SH2D1B	TRBV29-1	CTD-2006K23.1	TRPC6	RXFP1	RN7SL368P	AC116366.5	CCL22	FOXJ1	VWA3A	CACNG4	SPATS1	ARG1	PKD2L1	RP11-14C10.3	CCL3	CES1	RP11-616M22.5	TUBB1	PI3	CFAP77	CXCL10	MPO	RP11-136H19.1	SIRPB1	PLA2G1B	TEKT4	CTD-2165H16.3	MCOLN2	RP11-367G6.3	FAM81B	AC097374.2	SLFN14	TRAT1	RP11-17A4.2	C4BPB	LILRB2	EVPL	PTPRQ	ADTRP	ORM2	CLEC12B	LRRC36	AKAP14	GNLY	HSPE1P18	RP11-356K23.1	PHEX	RP1-283K11.2	LINC00996	HHLA2	SIRPD	CXCL9	SLC5A1	CCL13	RGCC	CFTR	CEACAM4	TRBV28	BTNL9	CD300C	TFEC	TRBV5-1	GAPLINC	A2M	XKRX	CCRL2	E2F3P1	KLHL6	CA4	MAP1LC3C	KRT79	CCL11	RBBP8P1	SELL	RP11-352D13.6	SIGLEC5	RP4-737E23.5	LINC01506	RASEF	IL21R	RP11-115N4.1	CXCL1	GRAMD2	RP11-79H23.3	SMPDL3B	PRMT8	RP11-674P19.2	CATIP	FAM183A	FGA	AMN	CYP3A7	HIST1H4D	HP	SIGLEC6	AC005083.1	COX4I2	NT5DC4	ICAM1	RP5-1171I10.5	AP002954.4	FBN3	PLA1A	P2RY10	LRCOL1	TNFRSF13B	CACNG6	RP11-1260E13.2	OASL	TRBV19	SIGLEC14	CYTIP	MAP3K19	PRX	RP11-320G24.1	FGFBP1	ST14	TRBV23-1	CCDC60	TBX21	IZUMO1	CXorf65	ORM1	RP11-861L17.4	IL2RB	RAB17	LY9	GZMH	SERTM1	CALCRL	HTRA4	FMO6P	RP11-1149M10.2	AC104809.2	CLEC5A	TRGV5P	EPAS1	RP11-626H12.1	RP11-1399P15.1	RP11-452C13.1	RP3-439F8.1	PTX3	DUOXA2	BLK	G0S2	STX11	TSPAN19	RP11-397P13.6	EPS8L1	RP11-609N14.4	RP11-148O21.2	KLRB1	SH2D1A	HSPC324	SPI1	FRMPD2	SMIM22	C2	HAL	CFAP157	IL18R1	DKK2	CD96	TRGV10	GATA1	AOC3	SCNN1B	ALOX5	RP11-710F7.2	GSG2	ALOX5AP	GRB7	WFDC2	TGM2	HLA-S	CFAP221	KIR3DX1	PKP1	APOBR	KRT73	RP11-501J20.5	KCNK3	AC060834.2	VNN1	CTSW	KCNH6	NCF1	CR1	IL9R	LL22NC03-104C7.1	ANO9	CXCL2	TYROBP	ITGBL1	TNNT2	KMO	CFAP65	GXYLT1P5	TRBV7-2	CATSPERD	GIMAP3P	ADGRF5	APOC1	KIR2DL4	TLR2	PYHIN1	CD274	CLEC7A	FFAR4	GBP5	GPRC5D	GDF5	MARVELD2	VSIG4	DAPP1	USP30-AS1	CHRM1	CA3	DNAH12	LPL	ARHGAP40	GRIK4	RP4-742C19.12	COL4A3	KRT15	GPR174	ALOX15	MYO1F	LINC01290	ULBP2	FCER1G	LCK	PCAT19	PTGS2	LINC01105	B4GALNT2	RASGRF1	FTLP14	RIPPLY3	IHH	MUC21	KLF17	GGT3P	DNAH5	OSM	CD79A	TBX2	BET1P1	GFI1B	PAPSS2	FAM3B	RP4-647J21.1	VGLL3	PTGIR	ZBP1	CCL5	COL8A1	CFAP73	ATP2C2	FCGR3A	GPR15	TARID	DPEP2	IKZF3	CCL4	RP11-67C2.2	LINC00578	CGN	HMCN1	DPRX	ITGB2	PIK3R5	C1orf194	PRDM6	IL2RG	E2F2	CTLA4	RP11-87E22.2	HCK	CD3E	DRC1	CELSR1	SUCNR1	RP11-434D9.1	RP11-403A3.3	KCNE1B	TRAV8-2	RASSF6	LIPG	MUSK	LOXHD1	SLAMF6	RGS18	TMEM45B	KRT72	FASLG	BIN2	MUC5B	JAML	KLK10	LILRB1	CEMIP	RP11-243M5.2	LINC01806	LTBP2	RP11-149I9.2	SYTL1	BNIPL	SAMSN1	GPR171	ITK	LGALS9B	RP4-671O14.5	LUM	ADORA2BP1	CTD-2651B20.1	RBBP8NL	TNFRSF9	LGALS9C	IL2RA	EVI2B	TMED10P2	NUGGC	CD48	IL1RN	KCNA3	TMPRSS13	RP11-701P16.2	IL1B	CTD-2616J11.2	HLA-DQB2	CTSS	GPR39	GK-AS1	LINC00861	LILRA1	CD53	RNASE2	RP11-832A4.7	RPL4P1	CTD-3224I3.3	LINC00365	RSPO1	RPL32P1	LINC01146	FOXF2	LAPTM5	PRSS12	CTC-510F12.4	CD4	XCL2	AC017002.1	RNF223	VWA5B1	IL1R2	PTPN22	WISP2	STXBP2	ADAM29	SIGLEC22P	HRASLS2	GZMA	FCGR2A	LCP1	POU2F3	SLA2	RAC2	TRBV7-9	RP11-627G18.1	SLCO1A2	MOGAT1	ALAS2	IL32	DOK2	RUNX3	CACNA2D2	ANXA3	CTD-2576D5.4	ELANE	RP11-403A3.2	MSMB	RP4-601P9.2	IGSF6	LILRA2	LLNLR-470E3.1	PLEK	CR1L	TCN1
Lung Enriched Top 50 Genes	LUNG_ENRICH_TOP50	GTEX (see Methods)	SFTPB	SFTPA1	SFTA3	SFTPC	SFTPA2	SLC34A2	NKX2-1	SCGB1A1	COL6A5	TBX4	CEACAM6	AGR3	ROS1	CTSE	CXCL17	SFTA2	TBX5-AS1	CCL18	WNT3A	TMPRSS2	TBX5	C4BPA	CTD-2626G11.2	NAPSA	SCEL	FCN3	BPIFB1	LAMP3	CLDN18	ITLN2	C1orf116	PIGR	FOLR1	HNF1B	SFTA1P	EGFL6	KRT16P2	AGR2	SCGB3A1	ITGB6	SLC6A4	ADAMTS7P3	KRT7	CH17-360D5.2	COL6A6	TMC5	PRSS8	MS4A8	MCEMP1	MSLN
Lung Enriched Top 500 (and in COSMIC)	LUNG_ENRICH_TOP500_COSMIC	GTEX (see Methods)	BMP5	CBLC	CCR4	CDH1	CSF3R	ELF3	FGFR4	FOXA1	GPC3	IL7R	MACC1	MUC16	NKX2-1	ROS1	SLC34A2	TMPRSS2	WIF1
Lung Enricheded Top 500 Genes (LoF Intolerant)	LUNG_ENRICH_TOP500_PLI	GTEX intersected with COSMIC 729 genes	CELF5	DIDO1	EHF	ELF3	ESRP1	FOXF1	GPC3	GRHL2	GRIA1	HNF1B	LARP1	LRP1	LRP2	NRP1	PRPF4	SCN1A	SHH	SSRP1	TBX5	TRIM71
Lung Enriched Top 500 Genes	LUNG_ENRICH_TOP500	GTEX intersected with genes pLI>/= 0.9	SFTPB	SFTPA1	SFTA3	SFTPC	SFTPA2	SLC34A2	NKX2-1	SCGB1A1	COL6A5	TBX4	CEACAM6	AGR3	ROS1	CTSE	CXCL17	SFTA2	TBX5-AS1	CCL18	WNT3A	TMPRSS2	TBX5	C4BPA	CTD-2626G11.2	NAPSA	SCEL	FCN3	BPIFB1	LAMP3	CLDN18	ITLN2	C1orf116	PIGR	FOLR1	HNF1B	SFTA1P	EGFL6	KRT16P2	AGR2	SCGB3A1	ITGB6	SLC6A4	ADAMTS7P3	KRT7	CH17-360D5.2	COL6A6	TMC5	PRSS8	MS4A8	MCEMP1	MSLN	FAM83E	DMBT1	PPBP	AQP4	FAM216B	CYP2B7P	PRR15L	ADGRF1	MUC15	IGLV3-10	SLC22A31	SDR16C5	KRT7-AS	PLA2G4F	LRRN4	DEFA4	ELF5	SFTPD	SCN1A	PTCRA	NTF4	C2orf54	IGLC6	IGLV6-57	IGKV3D-20	DEFA3	IGLV3-25	MARCO	FOXA1	IGHV4-61	DPCR1	IGHV3-53	ZBED2	KLK11	DCSTAMP	IGLV3-1	BMP5	C1orf210	AGER	IGHV3-49	ZBBX	RAB25	IGHV1-69D	IGLV1-47	IGKV1-16	IGHV1-24	TREM1	RP11-357D18.1	ELF3	RP11-40A7.2	IGLV3-19	IGHV3-11	IGLV8-61	WNT7A	RTKN2	IGHV2-5	PGC	DUOXA1	IGHV4-34	RETN	IGHD	IGLV4-69	CAPN8	LINC01996	IGHV3-21	IGHV1-18	MISP	IGKV1-27	IGKV2-24	IGLV7-43	IGHV4-28	ANKRD1	IGHV5-51	WNT2	RP5-839B4.8	IGHJ6	IGLV3-21	PF4	IGHV1-3	LINC00551	ADGB	FCRL1	IGHV3-20	RP11-212I21.2	GRHL2	IGHV6-1	SULT1E1	OLR1	IGHV1-46	BCL2A1	IGLV1-44	IGLV2-23	DUOX1	IGLV2-11	IGHJ3	IGLV1-40	LRP2	IGKV1-33	ARHGEF38	IGHV1-2	C9orf152	IGHV3-48	ESM1	MMP8	IGKV1-12	FENDRR	LCN2	IGHV4-59	IGHV4-31	IGHV3-30	IGHA1	IGHV3-33	IGHJ5	AC017060.1	AC005264.2	IGHV4-39	TCF21	VEPH1	ESRP1	IGKV2-30	IGKV1-9	IGLJ1	C8orf34-AS1	SCNN1G	IGKJ4	ILDR1	IGHV4-4	IGHJ4	JCHAIN	IGKV1-17	SLC11A1	IGLV2-8	CEACAM5	SERPINA1	IL1RL1	IGKV2-28	UPK3B	IGKV3-15	IGKJ2	TACSTD2	ADGRE3	IGKV1-6	AP1M2	VNN3	GP9	FXYD4	IGKV1-39	FGG	FAM92B	IGHV3-43	GALNT5	TREML4	RP4-568C11.4	ACOXL	IGHV3-23	MGC32805	PLA2G3	CLDN4	IGLV7-46	AQP9	CD5L	MIR3945HG	IGKV1-5	IGKV3-20	SLC26A9	GGT6	IL7R	S100A12	GPRC5A	IGKV3-11	IGHV3-7	ESRP2	IGHV3-15	PRTN3	LIPH	GPRIN2	PCSK9	SYT8	RP1	CD300E	CLEC4M	ATP13A4	APOBEC3A	IGLC1	AC007278.2	KIR2DL1	KIR3DL1	OVCH2	IGKJ5	IGKJ1	IGKV4-1	IGLC3	IGLV2-14	LHFPL3-AS2	S100A14	OVOL2	TTC6	IGLJ3	FPR2	IDO1	IGKC	KIR2DS4	IGHV3-72	CXCL5	BICDL2	CLDN3	MMP1	FCRL2	LRRC18	IGKJ3	TRIM71	IGHG1	PROK2	CD52	P2RX2	PRSS22	KLRG2	FCAR	RS1	CXCR1	TREML3P	PADI4	LRRC74B	CLEC4D	CPB2	SFN	RP11-465B22.8	CST6	CXCL8	CD300LF	SLCO4C1	CLC	ANXA8	NECTIN4	CTB-61M7.2	ULBP1	EREG	IRX2	SCTR	PRG4	SMIM25	C11orf16	HSD17B2	LIPN	OR7E47P	CSF3R	IGLC2	FCN1	KCNK17	CEACAM8	CCL15	FOLR3	IGHM	HBD	VIPR1	CHI3L2	INMT	VIPR1-AS1	FFAR2	FXYD3	CSF3	AC007278.3	EVA1A	ADAMTS8	LINC00968	IGHG3	CRB3	EHF	CLEC1B	HCAR3	FAM3D	CEACAM3	CFAP100	TMEM100	S100A8	DNAJC5B	CTD-2600O9.1	FCGR3B	LYPD2	DAW1	C2orf91	CXCR2P1	C6orf223	PCDH15	IGHA2	TEKT1	SCNN1A	NFE2	RP11-76C10.5	LYZ	ADGRE1	CTA-363E6.6	SDC1	CD80	SHH	FGFR4	CXCL3	MACC1	LINC00163	CTD-2396E7.11	CDH1	HES2	KCNJ15	SPACA4	MUC16	NXF3	RP11-371A19.2	CLDN7	DNAI2	GRIA1	SLC5A8	RP11-2N1.2	LINC01936	RP11-440I14.3	CNTN6	MGC27382	WIF1	MZB1	SEC14L4	CCL20	IGHGP	ITGAX	C6orf118	PLAC8	FUT3	S100P	HK3	MSLNL	RP1-283K11.3	FBP1	RSPO4	IL18RAP	F2RL3	CXCR2	CCDC187	BTNL8	MMP7	CD177	CCL17	RBP2	RP11-486B10.4	PLEKHG7	CLIC3	FOXF1	RP11-1008C21.1	TJP3	FIBCD1	RP11-532F12.5	MMP9	IGHG4	LILRA5	NR0B2	SULT2B1	PLA2G10	PKP3	RP11-445P17.8	PICSAR	SLC44A4	GATA5	FMO2	CTB-134H23.3	FCRL5	HPGD	IGHV3-74	CBLC	CASS4	TYRP1	VNN2	HOXB-AS3	IGHG2	PDZK1IP1	DNAH3	UMODL1-AS1	KRT19	ADGRG3	GPA33	GRP	NKD2	CFAP47	SLC46A2	ABCA13	LAD1	SPAG6	HEMGN	ICAM5	VSTM1	RP11-35J10.7	CLEC12A	CDHR4	NCR1	CHIT1	LUCAT1	CYP1A2	HCAR2	MGAM	MS4A2	S100A9	NDNF	NBPF13P	LL0XNC01-131B10.2	KIR3DL2	AGRP	KHDRBS2	C3orf36	CD164L2	IL1A	SLPI	HOPX	KPNA7	CCR4	PEBP4	HLA-V	C1orf87	MSR1	MMP25	LTK	SOSTDC1	STMND1	RP11-356N1.2	TRIM10	IGHV3-73	IRX1	RP1-78O14.1	C10orf67	TPSAB1	WFDC21P	TPSB2	KDF1	GPC3	WDR38	TMEM125	ACP5	OSCAR	FGR	EPCAM	C9orf135	IGLV1-51	SPOCD1	LAIR2	CLIC5	PGLYRP1	IGSF10	TMEM150B	CROCC2	CAPN13	TRBV6-5	DTHD1	KLHDC7A	RP3-370M22.8
MAPK (Expanded Set)	MAPK_LARGE	https://www.cellsignal.com/pathways/mapk-erk-in-growth-and-differentiation	AKT1	AKT2	AKT3	ARRB1	ARRB2	ATF2	ATF4	BDNF	BRAF	CACNA1A	CACNA1B	CACNA1C	CACNA1D	CACNA1E	CACNA1F	CACNA1G	CACNA1H	CACNA1I	CACNA1S	CACNA2D1	CACNA2D2	CACNA2D3	CACNA2D4	CACNB1	CACNB2	CACNB3	CACNB4	CACNG1	CACNG2	CACNG3	CACNG4	CACNG5	CACNG6	CACNG7	CACNG8	CASP3	CD14	CDC25B	CDC42	CHP2	CHUK	CRK	CRKL	DAXX	DDIT3	DUSP1	DUSP10	DUSP14	DUSP16	DUSP2	DUSP22	DUSP3	DUSP4	DUSP5	DUSP6	DUSP7	DUSP8	DUSP9	ECSIT	EGF	EGFR	ELK1	ELK4	ERBB2	FAS	FASLG	FGF1	FGF10	FGF11	FGF12	FGF13	FGF14	FGF16	FGF17	FGF18	FGF19	FGF2	FGF20	FGF21	FGF22	FGF23	FGF3	FGF4	FGF5	FGF6	FGF7	FGF8	FGF9	FGFR1	FGFR2	FGFR3	FGFR4	FLNA	FLNB	FLNC	FOS	GADD45A	GADD45B	GADD45G	GNA12	GNG12	GRB2	HRAS	HSPA1A	HSPA1B	HSPA1L	HSPA2	HSPA6	HSPA8	HSPB1	IKBKB	IKBKG	IL1A	IL1B	IL1R1	IL1R2	JMJD7-PLA2G4B	JUN	JUND	KRAS	LAMTOR3	MAP2K1	MAP2K2	MAP2K3	MAP2K4	MAP2K5	MAP2K6	MAP2K7	MAP3K1	MAP3K11	MAP3K12	MAP3K13	MAP3K14	MAP3K2	MAP3K20	MAP3K3	MAP3K4	MAP3K5	MAP3K6	MAP3K7	MAP3K8	MAP4K1	MAP4K2	MAP4K3	MAP4K4	MAPK1	MAPK10	MAPK11	MAPK12	MAPK13	MAPK14	MAPK3	MAPK7	MAPK8	MAPK8IP1	MAPK8IP2	MAPK8IP3	MAPK9	MAPKAPK2	MAPKAPK3	MAPKAPK5	MAPT	MAX	MECOM	MEF2C	MKNK1	MKNK2	MOS	MRAS	MYC	NF1	NFATC2	NFATC4	NFKB1	NFKB2	NGF	NLK	NR4A1	NRAS	NTF3	NTF4	NTRK1	NTRK2	PAK1	PAK2	PDGFA	PDGFB	PDGFRA	PDGFRB	PLA2G10	PLA2G12A	PLA2G12B	PLA2G1B	PLA2G2A	PLA2G2C	PLA2G2D	PLA2G2E	PLA2G2F	PLA2G3	PLA2G4A	PLA2G4B	PLA2G4E	PLA2G5	PLA2G6	PPM1A	PPM1B	PPP3CA	PPP3CB	PPP3CC	PPP3R1	PPP3R2	PPP5C	PRKACA	PRKACB	PRKACG	PRKCA	PRKCB	PRKCG	PRKX	PTPN5	PTPN7	PTPRR	RAC1	RAC2	RAC3	RAF1	RAP1A	RAP1B	RAPGEF2	RASA1	RASA2	RASGRF1	RASGRF2	RASGRP1	RASGRP2	RASGRP3	RASGRP4	RELA	RELB	RPS6KA1	RPS6KA2	RPS6KA3	RPS6KA4	RPS6KA5	RPS6KA6	RRAS	RRAS2	SHC1	SOS1	SOS2	SRF	STK3	STK4	STMN1	TAB1	TAB2	TAOK1	TAOK2	TAOK3	TGFB1	TGFB2	TGFB3	TGFBR1	TGFBR2	TNF	TNFRSF1A	TP53	TRAF2	TRAF6	TSC2	DUSP19	MAP3K10	MAP3K21	MAP3K9	RAPGEF1	SPP1	SH2D2A	WNK1	ADM	ATM	BNIP2	CALM1	CALM2	CALM3	CAMK2B	CCM2	CDON	DLK1	IRF1	PPM1D	SPAG9	TXN	ARAF	GPER1	KSR1	KSR2	PEBP1	PRKCD	PTK2B	S1PR1	SMAD1
MAPK Pathway	MAPK	https://www.gsea-msigdb.org/gsea/msigdb/human/geneset/KEGG_MAPK_SIGNALING_PATHWAY.html	MAPKAPK2	MAPKAPK3	MAPKAPK5	MKNK1	MKNK2	RPS6KA1	RPS6KA2	RPS6KA3	RPS6KA4	RPS6KA5	RPS6KA6	MAP4K1	MAP4K2	MAP4K3	MAP4K4	MAP4K5	MAP3K1	MAP3K10	MAP3K11	MAP3K12	MAP3K13	MAP3K14	MAP3K15	TAOK1	TAOK2	TAOK3	MAP3K19	MAP3K2	MAP3K20	MAP3K21	ARAF	BRAF	RAF1	MAP3K3	MAP3K4	MAP3K5	MAP3K6	MAP3K7	MAP3K8	MAP3K9	MAP2K1	MAP2K2	MAP2K3	MAP2K4	MAP2K5	MAP2K6	MAP2K7	MAPK1	MAPK10	MAPK11	MAPK12	MAPK13	MAPK14	MAPK15	MAPK3	MAPK4	MAPK6	MAPK7	MAPK8	MAPK9
Mismatch Repair	MMR_EWINGS	https://www.gsea-msigdb.org/gsea/msigdb/human/geneset/KEGG_MISMATCH_REPAIR.html	MLH1	MSH2	MSH6	PMS2
Mismatch Repair (Expanded Set)	MMR	https://pmc.ncbi.nlm.nih.gov/articles/PMC9247831/	EXO1	HMGB1	LIG1	MLH1	MLH3	MSH2	MSH3	MSH6	PCNA	PMS1	PMS2	POLD1	POLD2	POLD3	POLD4	RFC1	RFC2	RFC3	RFC4	RFC5	RPA1	RPA2	RPA3	RPA4	SSBP1
mTOR Pathway	MTOR	https://www.cellsignal.com/pathways/mtor-signaling-pathway	AKT1	AKT1S1	AKT2	AKT3	ATG13	BNIP3	BRAF	CAB39	CAB39L	CASTOR1	CASTOR2	CCNE1	CDK2	CLIP1	CXCL8	CYCS	DDIT4	DEPDC5	DEPTOR	EEF2	EEF2K	EIF4A1	EIF4B	EIF4E	EIF4E1B	EIF4E2	EIF4EBP1	FBXW11	FKBP1A	FLCN	FNIP1	FNIP2	HIF1A	HRAS	IGF1	IKBKB	INS	IRS1	LAMTOR1	LAMTOR2	LAMTOR3	LAMTOR4	LAMTOR5	LPIN1	MAP2K1	MAP2K2	MAPK1	MAPK3	MAPKAP1	MIOS	MLST8	MTOR	NPRL2	NPRL3	NRAS	PDCD4	PDPK1	PGF	PIK3CA	PIK3CB	PIK3CD	PIK3CG	PIK3R1	PIK3R2	PIK3R3	PIK3R5	PLD1	PLD2	PML	POLDIP3	PPARGC1A	PRKAA1	PRKAA2	PRKCA	PRR5	PRR5L	PXN	RAC1	RAF1	RB1CC1	RHEB	RHOA	RICTOR	RPS6	RPS6KA1	RPS6KA2	RPS6KA3	RPS6KA6	RPS6KB1	RPS6KB2	RPTOR	RRAGA	RRAGB	RRAGC	RRAGD	RRN3	SESN2	SFN	SGK1	SLC7A5	SREBF1	SSPOP	STK11	STRADA	TBC1D7	TELO2	TSC1	TSC2	TTI1	ULK1	ULK2	ULK3	VEGFA	VEGFB	VEGFC	VEGFD	WDR24	WDR59	YWHAB	YWHAE	YWHAG	YWHAH	YWHAQ	YWHAZ	YY1
Nucleotide Excision Repair	NER_EWINGS	https://www.gsea-msigdb.org/gsea/msigdb/human/geneset/KEGG_NUCLEOTIDE_EXCISION_REPAIR.html	ERCC4	DDB2	ERCC2	ERCC3	ERCC5	POLH
Nucleotide Excision Repair (Expanded Set)	NER	https://pmc.ncbi.nlm.nih.gov/articles/PMC9247831/	CCNH	CDK7	CETN2	CUL4A	CUL4B	DDB1	DDB2	ERCC1	ERCC2	ERCC3	ERCC4	ERCC5	ERCC6	ERCC8	GTF2H1	GTF2H2	GTF2H2C	GTF2H2C_2	GTF2H3	GTF2H4	GTF2H5	HMGN1	LIG1	LIG3	MNAT1	PCNA	POLD1	POLD2	POLD3	POLD4	POLE	POLE2	POLE3	POLE4	POLK	POLR1A	RAD23A	RAD23B	RBX1	RFC1	RFC2	RFC3	RFC4	RFC5	RPA1	RPA2	RPA3	RPA4	TENT4A	XAB2	XPA	XPC	XRCC1
LCINS WES Germline Non-Smoker (Extended)	NEV_SMOK_JCO_WES_GERMLINE_NON_SMOK_EXTENDED	https://pubmed.ncbi.nlm.nih.gov/34591593/	CD300LF	LDLR	ADH1B	NR1H3	NTRK3	DSG4	FMO3	BAIAP2	MBD1	AMPD3	MAPK7	TNFSF9	SLFN14	AGXT	LSS	HBB	CES1	IFT140	SURF1	MMACHC	GRHPR	SLC22A5	PTS	FASN	NLRP7	CYP2C9	ABCC6	AL355315.1	DCC	CCBE1	OSMR	DSP	ATP7B	PEX1	C2CD3	TYRP1	ACADSB	LAMB3	ERCC6	ORC1	C5orf42	SPATA5	TMEM67	ABCC8	CA12	MRE11A	KCNV2	ALPK3	MPO	SLC4A1	DAG1	RNASEL	CEP290	POLR3B	NDUFB3	MUT	PPA2	ALDH5A1	DYNC2H1	GMPPB	ITGAX	KCNJ18	RAB3GAP2	TUBGCP4	IYD	DNAI1	COL18A1	MTO1	GFAP	NPPA	SPINK1	CYP2C19	GDA	TPP1	UBA5	CYBA	PIGL	CSF2RB	TG	MMP21	SLC2A3	OTOF	TECPR2	HEXA	EYS	LIG4	DUOX2	PYGM	CENPJ	ESR2	CFTR	DNAJB9	BIRC3	BTD	SIRPG	F7	PAH	SRPX2	COL4A6	DOK7	LMBRD1	TTN	FCN2	POMT1	AHCY	SLC52A2	DARS	DPRX	ANOS1	ORC6	MTMR8	BBS2	SLC3A1	MTHFR	KLF11	ABCC2	GBE1	CYP21A2	KIZ	ITGB6	THBS2
LCINS WES Germline Non-Smoker	NEV_SMOK_JCO_WES_GERMLINE_NON_SMOK	https://pubmed.ncbi.nlm.nih.gov/34591593/	BRCA1	BRCA2	FANCG	FANCM	HMBS	MPL	MSH6	NF1	POLD1	TMEM127	WRN	RAD51C
Never-Smoker JCO WES Germline Smok And Non	NEV_SMOK_JCO_WES_GERMLINE_SMOK_AND_NON		IGHG4	ADSSL1	GP6	SH3TC2	WRAP53	CD300LF	LDLR	ADH1B	TRNT1	ATP13A2	NAIP	MOCS1	FOLR2	C1QC	NR1H3	GRM3	AC113554.1	TXNRD1	P2RY4	NDUFAF1	ZNF687	NTRK3	DSG4	FMO3	BAIAP2	MBD1	AMPD3	MAPK7	TNFSF9	H6PD	ARHGEF11	SLFN14	AGXT	LSS	CES1	IFT140	SURF1	GRHPR	PROC	IQCB1	FIS1	PTS	FASN	NLRP7	CYP2C9	AL355315.1	GOT2	CCBE1	OSMR	DSP	PVRL1	PROM1	GAA	MLPH	TAT	ECE1	CNTN5	C10orf2	DDC	CHCHD5	VRK1	LGALS4	TGM1	PEX1	GNE	TIGIT	NPC1	CCDC40	CLN5	INSL3	GRM7	DCC	MAOB	NARS2	ITGB2	INPP5E	ATP8B1	SLC7A9	LZTR1	GALNS	ANGPTL3	ADH7	C2CD3	HBB	GALE	DRC1	TYRP1	NLRP14	KARS	GALT	TEX11	SERPINA5	GAPDHS	USP4	ACADSB	LAMB3	TUBB8	CLPB	DGUOK	ERCC6	AAAS	RAB3D	PLEKHA4	ORC1	C5orf42	KDR	SLC26A4	WDR36	COQ9	CRB1	MPDZ	P2RY12	BCAR1	RAB23	FLNB	MGAM	SPATA5	DGKE	DBT	TCIRG1	TRIM32	NOD2	SETX	ALG1	PYCR1	RPE65	FLNA	F5	PLA2G6	SEC23B	NGLY1	GRM2	TBCD	USP45	MSH3	C9	GAMT	C8A	TRIP4	MMACHC	SGSH	DDHD2	NBAS	SLC34A2	MRPL24	GCDH	TMEM67	DUSP6	ABCC8	CA12	SNCB	ARMC9	TLL1	CCDC114	APBB1	UMPS	GSS	C12orf65	SGCG	MRE11A	KCNV2	ALPK3	SERAC1	USH1C	USH2A	ARSB	SCN5A	ATP7B	CYP1B1	TYR	MPO	SLC4A1	DAG1	SLC2A10	GFER	OAT	RAPSN	STAR	ABCC6	MC2R	F11	NDUFAF2	RIPK1	PTP4A3	ALPL	ASPM	MLC1	TRMU	ABCA12	LRIT3	NHLRC2	MTR	RNASEL	SLC37A4	IGHMBP2	HEXB	CEP290	POLR3B	GFI1	SLC52A3	EVC2	NDUFB3	MUT	HOGA1	PROP1	ABCA4	CLCN1	ATRX	PRNP	MEFV	TMIE	GRIA2	CTC1	MFRP	MICU1	PPA2	ALDH5A1	TACR1	ALOXE3	NFU1	LIPT1	IDH1	ETFA	NMNAT1	PKHD1	HYDIN	FABP6	DHCR7	DYNC2H1	GMPPB	ITGAX	KCNJ18	RAB3GAP2	TUBGCP4	IYD	DNAI1	COL18A1	MTO1	GFAP	NPPA	SPINK1	CYP2C19	GDA	TPP1	UBA5	CYBA	PIGL	SLC22A5	CSF2RB	TG	MMP21	SLC2A3	OTOF	TECPR2	HEXA	EYS	LIG4	DUOX2	PYGM	CENPJ	ESR2	CFTR	DNAJB9	BIRC3	BTD	SIRPG	F7	PAH	SRPX2	COL4A6	DOK7	LMBRD1	TTN	FCN2	POMT1	AHCY	SLC52A2	DARS	DPRX	ANOS1	ORC6	MTMR8	BBS2	SLC3A1	MTHFR	KLF11	ABCC2	GBE1	CYP21A2	KIZ	ITGB6	THBS2
Never-Smoker JCO WES Germline Smok	NEV_SMOK_JCO_WES_GERMLINE_SMOK		IGHG4	AGXT	ADSSL1	GP6	SH3TC2	WRAP53	TRNT1	ATP13A2	NAIP	MOCS1	FOLR2	C1QC	GRM3	AC113554.1	TXNRD1	P2RY4	NDUFAF1	ZNF687	H6PD	SIRPG	ARHGEF11	PROC	IQCB1	FIS1	GOT2	PVRL1	PROM1	GAA	MLPH	TAT	ECE1	CNTN5	C10orf2	DDC	TG	CHCHD5	VRK1	LGALS4	TGM1	GNE	TIGIT	NPC1	CCDC40	MUT	CLN5	INSL3	GRM7	DCC	MAOB	NARS2	ITGB2	INPP5E	ATP8B1	SLC7A9	LZTR1	GALNS	ANGPTL3	ADH7	HBB	GALE	DRC1	NLRP14	KARS	GALT	TEX11	SERPINA5	GAPDHS	USP4	TUBB8	CLPB	DGUOK	AAAS	RAB3D	PLEKHA4	KDR	SLC26A4	WDR36	COQ9	CRB1	MPDZ	P2RY12	BCAR1	RAB23	FLNB	MGAM	DGKE	DBT	TCIRG1	TRIM32	NOD2	SETX	ALG1	PYCR1	RPE65	FLNA	PYGM	F5	PLA2G6	SEC23B	BBS2	NGLY1	GRM2	TBCD	USP45	MSH3	C9	GAMT	C8A	TRIP4	MMACHC	SGSH	DDHD2	NBAS	SLC34A2	MRPL24	GCDH	CYP21A2	DUSP6	SNCB	ARMC9	TLL1	CCDC114	APBB1	UMPS	GSS	C12orf65	SGCG	HEXA	SERAC1	ABCC2	USH1C	USH2A	ARSB	SCN5A	ATP7B	CYP1B1	TYR	POLR3B	SLC2A10	GFER	OAT	RAPSN	CFTR	STAR	ABCC6	MC2R	F11	NDUFAF2	RIPK1	PTP4A3	ALPL	ASPM	MLC1	TRMU	ABCA12	LRIT3	NHLRC2	MTR	SLC22A5	SLC37A4	IGHMBP2	HEXB	GFI1	SLC52A3	EVC2	OTOF	HOGA1	PROP1	ABCA4	CLCN1	ATRX	PRNP	MEFV	TMIE	GRIA2	CTC1	MFRP	MICU1	TACR1	ALOXE3	NFU1	LIPT1	IDH1	ETFA	NMNAT1	SLC52A2	PAH	PKHD1	HYDIN	FABP6	DHCR7
LCINS Studies WES WGS Germline (Extended)	NEV_SMOK_WES_WGS_GERMLINE_COMBINED_EXTENDED	https://pubmed.ncbi.nlm.nih.gov/34493867/; https://pubmed.ncbi.nlm.nih.gov/34591593/	CD300LF	LDLR	ADH1B	NR1H3	NTRK3	DSG4	FMO3	BAIAP2	MBD1	AMPD3	MAPK7	TNFSF9	SLFN14	AGXT	LSS	HBB	CES1	IFT140	SURF1	MMACHC	GRHPR	SLC22A5	PTS	FASN	NLRP7	CYP2C9	ABCC6	AL355315.1	DCC	CCBE1	OSMR	DSP	ATP7B	PEX1	C2CD3	TYRP1	ACADSB	LAMB3	ERCC6	ORC1	C5orf42	SPATA5	TMEM67	ABCC8	CA12	MRE11A	KCNV2	ALPK3	MPO	SLC4A1	DAG1	RNASEL	CEP290	POLR3B	NDUFB3	MUT	PPA2	ALDH5A1	DYNC2H1	GMPPB	ITGAX	KCNJ18	RAB3GAP2	TUBGCP4	IYD	DNAI1	COL18A1	MTO1	GFAP	NPPA	SPINK1	CYP2C19	GDA	TPP1	UBA5	CYBA	PIGL	CSF2RB	TG	MMP21	SLC2A3	OTOF	TECPR2	HEXA	EYS	LIG4	DUOX2	PYGM	CENPJ	ESR2	CFTR	DNAJB9	BIRC3	BTD	SIRPG	F7	PAH	SRPX2	COL4A6	DOK7	LMBRD1	TTN	FCN2	POMT1	AHCY	SLC52A2	DARS	DPRX	ANOS1	ORC6	MTMR8	BBS2	SLC3A1	MTHFR	KLF11	ABCC2	GBE1	CYP21A2	KIZ	ITGB6	THBS2	MYO3A	ZEB1	RET	JMJD1C	SLC22A18	MYBPC3	ACAT1	ATM	RECQL	LRRK2	RDH5	CDK4	ACADS	C12orf65	GJB2	TSHR	RP11-73M18.2	BUB1B	CAPN3	CDAN1	MPI	PMM2	FUS	ZNF469	SPG7	NEK8	NF1	RAD51D	BRCA1	ACE	SERPINB7	SERPINB8	ELANE	STXBP2	GCDH	APOE	CCDC114	H6PD	CPT2	CTSA	MRAP	TBX1	SOS1	MSH6	DYSF	DGUOK	CYP27A1	RAF1	NGLY1	LARS2	MITF	GATA2	CCDC39	EIF2B5	ETFDH	HEXB	HSD17B4	SLC26A2	AQP1	NCF1	SLC25A13	SLC26A4	POT1	LPL	VPS13B	ZFPM2	PIGO	INVS	ASS1	TM4SF2	AR	EDA	COL4A5	GLUD2	FANCG	FANCM	HMBS	POLD1	TMEM127	WRN
LCINS Studies WES WGS Germline	NEV_SMOK_WES_WGS_GERMLINE_COMBINED	https://pubmed.ncbi.nlm.nih.gov/34493867/; https://pubmed.ncbi.nlm.nih.gov/34591593/	BRCA1	BRCA2	FANCG	FANCM	HMBS	MPL	MSH6	NF1	POLD1	TMEM127	WRN	GLUD2	AR	ZFPM2	LPL	GJB2	DGUOK	RAD51D	CYP21A2	ATM	SOS1	RET	RAF1	CDK4	RAD51C
LCIN WGS Study Germline (EGFR Patients Only)	NEV_SMOK_WGS_NATGEN_GERMLINE_EGFR_ONLY	https://pubmed.ncbi.nlm.nih.gov/34493867/	ACAT1	TSHR	MPI	CTSA	SLC52A2	TM4SF2	AR	AGXT	GATA2	MYO3A	ACADSB	MSH6	CPT2	RECQL	SOS1	NGLY1	ZEB1	ZFPM2	DGUOK	LRRK2	CYP21A2	GLUD2	RDH5	INVS	EIF2B5	ATM	GJB2	DYSF	RAD51D	CYP27A1	ZNF469
LCINS WGS Study Germline P/LP (Extended)	NEV_SMOK_WGS_NATGEN_GERMLINE_PLP_EXTENDED	https://pubmed.ncbi.nlm.nih.gov/34493867/	MYO3A	ZEB1	RET	JMJD1C	ACADSB	SLC22A18	MYBPC3	ACAT1	ATM	RECQL	LRRK2	RDH5	CDK4	ACADS	C12orf65	GJB2	TSHR	RP11-73M18.2	BUB1B	CAPN3	CDAN1	MPI	PMM2	FUS	ZNF469	SPG7	NEK8	NF1	RAD51D	BRCA1	ACE	SERPINB7	SERPINB8	ELANE	STXBP2	GCDH	APOE	CCDC114	H6PD	CPT2	FMO3	CTSA	MRAP	TBX1	CSF2RB	SOS1	MSH6	DYSF	DGUOK	CYP27A1	AGXT	RAF1	BTD	NGLY1	LARS2	MITF	GATA2	CCDC39	EIF2B5	ETFDH	HEXB	HSD17B4	SLC26A2	CYP21A2	AQP1	NCF1	SLC25A13	SLC26A4	POT1	LPL	VPS13B	ZFPM2	TG	SLC52A2	PIGO	INVS	ASS1	TM4SF2	AR	EDA	COL4A5	GLUD2	FANCG	FANCM	HMBS	POLD1	TMEM127	WRN
LCINS WGS Study Germline P/LP	NEV_SMOK_WGS_NATGEN_GERMLINE_PLP	https://pubmed.ncbi.nlm.nih.gov/34493867/	CYP21A2	GLUD2	AR	ZFPM2	LPL	GJB2	DGUOK	BRCA1	RAD51D	NF1	ATM	SOS1	RET	RAF1	MSH6	CDK4
NFKB	NFKB	https://www.cellsignal.com/pathways/nfkb-signaling-pathway	ARRB2	ATM	BCL10	BCL3	BIRC2	BTRC	CHUK	CSNK2A1	CSNK2A2	CSNK2B	CUL1	CYLD	ERC1	IKBKB	IKBKG	IRF1	LCK	MALT1	MAP3K14	MAP3K7	MAPK14	NFKB1	NFKB2	NFKBIA	NFKBIB	NFKBIE	NOD2	PIK3CA	PIK3R1	PRKCA	RAN	RBCK1	RBX1	REL	RELA	RELB	RIPK2	RNF31	SHARPIN	SKP1	SRC	SSPOP	SYK	TAB1	TAB2	TAB3	TNF	TNFAIP3	TNFRSF1A	TRAF6	UBE2D3	XPO1
NHEJ Repair	NHEJ_REPAIR	https://www.gsea-msigdb.org/gsea/msigdb/human/geneset/KEGG_NON_HOMOLOGOUS_END_JOINING	APLF	APTX	DCLRE1C	DNTT	FEN1	LIG4	MRE11	NHEJ1	PNKP	POLL	POLM	PRKDC	RAD50	RIF1	TP53BP1	XRCC4	XRCC5	XRCC6
NSCLC Signaling Pathways	NSCLC_PATHWAYS	https://www.gsea-msigdb.org/gsea/msigdb/human/geneset/KEGG_NON_SMALL_CELL_LUNG_CANCER.html	AKT1	AKT2	AKT3	ARAF	BAD	BRAF	CASP9	CCND1	CDK4	CDK6	CDKN2A	E2F1	E2F2	E2F3	EGF	EGFR	ERBB2	FHIT	FOXO3	GRB2	HRAS	KRAS	MAP2K1	MAP2K2	MAPK1	MAPK3	MET	NRAS	PDPK1	PIK3CA	PIK3CB	PIK3CD	PIK3CG	PIK3R1	PIK3R2	PIK3R3	PIK3R5	PLCG1	PLCG2	PRKCA	PRKCB	PRKCG	PTEN	RAF1	RARB	RASSF1	RASSF5	RB1	RXRA	RXRB	RXRG	SOS1	SOS2	STK4	TGFA	TP53
Oncopanel (DFCI)	ONCOPANEL	https://researchcores.partners.org/data/wiki_pages/97/OncoPanel.pdf	ABCB11	ABL1	ACVR1	AKT1	AKT2	AKT3	ALK	APC	AR	ARAF	ARHGAP35	ARHGEF12	ARID1A	ARID1B	ARID2	ASXL1	ATM	ATR	ATRX	AURKA	AURKB	AXIN2	AXL	B2M	BABAM1	BAP1	BARD1	BCL11B	BCL2	BCL2L1	BCL2L12	BCL6	BCOR	BCORL1	BLM	BMPR1A	BRAF	BRCA1	BRCA2	BRCC3	BRD3	BRD4	BRE	BRIP1	BUB1B	C17ORF70	C19ORF40	C1ORF86	CALR	CARD11	CASP8	CBFA2T3	CBFB	CBL	CBLB	CCND1	CCND2	CCND3	CCNE1	CD274	CD79B	CDC73	CDH1	CDH4	CDK12	CDK4	CDK6	CDK8	CDKN1A	CDKN1B	CDKN1C	CDKN2A	CDKN2B	CDKN2C	CEBPA	CHEK1	CHEK2	CIC	CIITA	COL7A1	CREBBP	CRKL	CRLF2	CRTC1	CSF3R	CTCF	CTLA4	CTNNA1	CTNNB1	CUX1	CXCR4	CYLD	DAXX	DCLRE1C	DDB1	DDB2	DDR2	DICER1	DIS3	DIS3L2	DKC1	DMC1	DNMT3A	DOCK8	EGFR	EGLN1	ELANE	EME1	ENG	EP300	EPCAM	ERBB2	ERBB3	ERBB4	ERCC1	ERCC2	ERCC3	ERCC4	ERCC5	ERCC6	ERG	ESR1	ETV1	ETV4	ETV5	ETV6	EWSR1	EXO1	EXT1	EXT2	EZH2	FAH	FAM175A	FAM46C	FAN1	FANCA	FANCB	FANCC	FANCD2	FANCE	FANCF	FANCG	FANCI	FANCL	FANCM	FAS	FAT1	FBXW7	FGFR1	FGFR2	FGFR3	FGFR4	FH	FLCN	FLT1	FLT3	FLT4	FOXA1	FOXL2	FUS	GALNT12	GATA2	GATA3	GATA4	GATA6	GBA	GEN1	GLI1	GLI2	GNA11	GNAQ	GNAS	GPC3	GREM1	H19	H3F3A	H3F3B	HABP2	HELQ	HFE	HIST1H3B	HIST1H3C	HMBS	HNF1A	HOXB13	HRAS	ID3	ID4	IDH1	IDH2	IGF1R	IGF2	IKZF1	IL7R	ITK	JAK1	JAK2	JAK3	JAZF1	KAT6A	KAT6B	KCNQ1	KDM5A	KDM5C	KDM6A	KDR	KEAP1	KIF1B	KIT	KLF2	KLF4	KLLN	KMT2A	KMT2D	KRAS	LIG4	LMO1	LMO2	MAF	MAFB	MAP2K1	MAP2K2	MAP2K4	MAP3K1	MAPK1	MAX	MBD4	MCL1	MCM8	MDM2	MDM4	MECOM	MED12	MEF2B	MEN1	MET	MGA	MITF	MLH1	MLH3	MPL	MRE11A	MSH2	MSH6	MTA1	MTAP	MTOR	MUS81	MUTYH	MYB	MYBL1	MYC	MYCL1	MYCN	MYD88	NBN	NEIL1	NEIL2	NEIL3	NF1	NF2	NFE2L2	NFKBIA	NFKBIE	NFKBIZ	NKX2.1	NKX3.1	NOTCH1	NOTCH2	NOTCH3	NPM1	NR0B1	NRAS	NRG1	NSD1	NT5C2	NTHL1	NTRK1	NTRK2	NTRK3	OGG1	PALB2	PARK2	PAX5	PAXIP1	PBRM1	PDCD1LG2	PDGFRA	PDGFRB	PHF6	PHOX2B	PIK3C2B	PIK3CA	PIK3R1	PIM1	PML	PMS1	PMS2	PNKP	POLB	POLD1	POLE	POLH	POLQ	POT1	PPARG	PPM1D	PPP2R1A	PRDM1	PRF1	PRKAR1A	PRKCI	PRKDC	PRSS1	PTCH1	PTEN	PTK2B	PTPN11	PTPN14	PVRL4	QKI	RAC1	RAD21	RAD50	RAD51	RAD51C	RAD51D	RAD52	RAD54B	RAF1	RARA	RASA1	RB1	RBBP8	RBM10	RECQL4	REL	RELA	RET	RHBDF2	RHEB	RHOA	RHOH	RHOT1	RICTOR	RIF1	RINT1	RIT1	RMRP	RNF43	RNF8	ROS1	RPA1	RPTOR	RSPO2	RSPO3	RUNX1	RUNX1T1	SBDS	SDHA	SDHAF2	SDHB	SDHC	SDHD	SERPINA1	SETBP1	SETD2	SF3B1	SH2B3	SH2D1A	SLC25A13	SLC34A2	SLX1A	SLX1B	SLX4	SMAD2	SMAD4	SMARCA4	SMARCB1	SMARCE1	SMC3	SMO	SOCS1	SOS1	SOX2	SOX9	SPOP	SRSF2	SRY	SS18	STAG2	STAT3	STAT6	STK11	SUFU	SUZ12	TAL1	TAL2	TAZ	TCEB1	TCF3	TCF7L2	TDG	TERC	TERT	TET1	TET2	TFE3	TLX3	TMEM127	TMPRSS2	TNFAIP3	TOPBP1	TP53	TP53BP1	TRAF3	TRAF7	TRIM37	TSC1	TSC2	TSHR	U2AF1	UBE2T	UIMC1	UROD	USP28	USP8	VEGFA	VHL	WAS	WHSC1	WHSC1L1	WRN	WT1	XPA	XPC	XPO1	XRCC1	XRCC2	XRCC3	XRCC4	XRCC5	XRCC6	YAP1	ZNF217	ZNRF3	ZRSR2
P38 MAPK Pathway	P38_MAPK	https://www.cellsignal.com/pathways/p38-mapk-signaling	ADM	ATM	BNIP2	CALM1	CALM2	CALM3	CAMK2B	CCM2	CDC42	CDON	DLK1	DUSP1	DUSP10	DUSP16	DUSP9	GADD45A	GADD45B	GADD45G	IRF1	MAP2K3	MAP2K6	MAP3K1	MAP3K10	MAP3K11	MAP3K20	MAP3K3	MAP3K4	MAP3K5	MAP3K6	MAP3K7	MAP3K8	MAPK11	MAPK12	MAPK13	MAPK14	MAPK8IP2	MAPKAPK2	MAPKAPK3	MAPKAPK5	MKNK1	MKNK2	PPM1D	RAC1	RPS6KA4	RPS6KA5	SPAG9	TAB1	TAB2	TAOK1	TAOK2	TAOK3	TRAF2	TRAF6	TXN
PGVAC Enriched Genes S3b	PATH_GERMLINE_VARIANTS_ADULT_CANCER_ENRICHED_GENES_S3B	https://pmc.ncbi.nlm.nih.gov/articles/PMC5949147/	BRCA2	RET	SDHB	VHL	BRCA1	NF1	FH	SDHD	MET	MSH6	BUB1B	BAP1	HFE	PTEN	TP53	MAX	ATM	APC	WRN	SDHA	PALB2	ATR	MUTYH	RECQL4	PRDM9	MLH1	COL7A1	MSH2	CHEK2	GJB2	RECQL	FAH	TMEM127	RAD51D	AR	PTPN11	CDKN2A	RAD51C	FANCM	PMS2	POLE	EXT2	BRIP1	BLM	UROD	POT1
PGVAC Genes Biallelic Events S4b	PATH_GERMLINE_VARIANTS_ADULT_CANCER_GENES_BIALLELIC_EVENTS_S4B	https://pmc.ncbi.nlm.nih.gov/articles/PMC5949147/	APC	AR	ATM	BRCA1	BRCA2	CDH1	CHEK2	COL7A1	FAH	FH	HNF1A	MLH1	MSH2	MSH6	MUTYH	NF1	PALB2	PMS2	RET	RHBDF2	TP53	VHL
PGV Adult Cancer Genes 2	PATH_GERMLINE_VARIANTS_ADULT_CANCER_GENES_COCLUSTER_GERMLINE_SOMATIC_S6E	https://pmc.ncbi.nlm.nih.gov/articles/PMC5949147/	ALK	HFE	KIT	MAP2K2	MAX	BLM	MET	MLH1	MSH2	MSH6	MTAP	BRCA1	MUTYH	NF2	PAX5	PMS2	POLH	POT1	PRDM9	PRSS1	PTEN	PTPN11	RB1	RECQL	RET	TP53	CBL	VHL	CDH1	CDKN1B	CHEK2	DDB2	DICER1	EGFR	GBA
PGVAC Genes Ped Recurrent Somatic S6b	PATH_GERMLINE_VARIANTS_ADULT_CANCER_GENES_PED_RECURRENT_SOMATIC_S6B	https://pmc.ncbi.nlm.nih.gov/articles/PMC5949147/	ATM	BRCA2	BRIP1	CDKN2A	ERCC3	FANCC	MSH2	NF1	PMS2	RET	SMAD4	TP53	VHL	WRN
PGV Adult Cancer Genes 1	PATH_GERMLINE_VARIANTS_ADULT_CANCER_GENES_PLEIOTROPY_VARIANTS	https://pmc.ncbi.nlm.nih.gov/articles/PMC5949147/	MITF	MPL	TSHR	BLM	BUB1B	CBL	DDB2	DKC1	ERCC4	FAH	HFE	MET	MSH2	NF1	PRSS1	PTPN11	RET	SH2B3	UROD	VHL	BRCA1	CHEK2	ELANE	GBA	MUTYH	TP53
PGVAC Genes P/LP VUS	PATH_GERMLINE_VARIANTS_ADULT_CANCER_GENES_PLP_VUS	https://pmc.ncbi.nlm.nih.gov/articles/PMC5949147/	APC	AR	ATM	ATR	AXIN2	BAP1	BARD1	BLM	BRCA1	BRCA2	BRIP1	BUB1B	CBL	CDH1	CDKN1B	CDKN2A	CHEK2	COL7A1	CTR9	CYLD	DDB2	DICER1	DKC1	DOCK8	EPCAM	ERCC3	ERCC4	EXT1	EXT2	FAH	FANCA	FANCC	FANCE	FANCG	FANCI	FANCM	FH	GALNT3	GJB2	HFE	HNF1A	JMJD1C	MAX	MEN1	MET	MLH1	MSH2	MSH6	MTAP	MUTYH	NBN	NF1	NF2	PALB2	PAX5	PHOX2B	PMS2	POLD1	POLE	POLH	POT1	PRDM9	PRKAR1A	PRSS1	PTCH1	PTEN	PTPN11	RAD50	RAD51C	RAD51D	RB1	RECQL	RECQL4	RET	RHBDF2	SBDS	SDHA	SDHB	SDHC	SDHD	SERPINA1	SETBP1	SH2B3	SMAD4	SMARCA4	SMARCB1	SMARCE1	SOS1	SRGAP1	STK11	TMEM127	TP53	TSC1	TSC2	UROD	VHL	WRN	XPA	XPC	ABCB11	ALK	CDK4	DIS3L2	DROSHA	EGFR	ELANE	ERCC1	ERCC2	ERCC5	FANCD2	FANCF	FANCL	GBA	HRAS	ITK	KIT	KRAS	MAP2K2	MITF	MPL	NHP2	NOP10	NTHL1	PDGFRA	PMS1	PRF1	RAF1	SH2D1A	SLC25A13	STAT3	TERT	TSHR
PGVAC Genes P/LP	PATH_GERMLINE_VARIANTS_ADULT_CANCER_GENES_PLP	https://pmc.ncbi.nlm.nih.gov/articles/PMC5949147/	APC	AR	ATM	ATR	AXIN2	BAP1	BARD1	BLM	BRCA1	BRCA2	BRIP1	BUB1B	CBL	CDH1	CDKN1B	CDKN2A	CHEK2	COL7A1	CTR9	CYLD	DDB2	DICER1	DKC1	DOCK8	EPCAM	ERCC3	ERCC4	EXT1	EXT2	FAH	FANCA	FANCC	FANCE	FANCG	FANCI	FANCM	FH	GALNT3	GJB2	HFE	HNF1A	JMJD1C	MAX	MEN1	MET	MLH1	MSH2	MSH6	MTAP	MUTYH	NBN	NF1	NF2	PALB2	PAX5	PHOX2B	PMS2	POLD1	POLE	POLH	POT1	PRDM9	PRKAR1A	PRSS1	PTCH1	PTEN	PTPN11	RAD50	RAD51C	RAD51D	RB1	RECQL	RECQL4	RET	RHBDF2	SBDS	SDHA	SDHB	SDHC	SDHD	SERPINA1	SETBP1	SH2B3	SMAD4	SMARCA4	SMARCB1	SMARCE1	SOS1	SRGAP1	STK11	TMEM127	TP53	TSC1	TSC2	UROD	VHL	WRN	XPA	XPC
PGVAC Genes Prioritized VUS	PATH_GERMLINE_VARIANTS_ADULT_CANCER_GENES_PRIORITIZED_VUS	https://pmc.ncbi.nlm.nih.gov/articles/PMC5949147/	ABCB11	ALK	BLM	BRCA1	BRCA2	BUB1B	CDH1	CDK4	CYLD	DDB2	DICER1	DIS3L2	DKC1	DOCK8	DROSHA	EGFR	ELANE	ERCC1	ERCC2	ERCC3	ERCC4	ERCC5	FANCA	FANCC	FANCD2	FANCE	FANCF	FANCG	FANCI	FANCL	FANCM	GBA	HFE	HNF1A	HRAS	ITK	KIT	KRAS	MAP2K2	MAX	MET	MITF	MLH1	MPL	MSH2	MSH6	MTAP	MUTYH	NBN	NF2	NHP2	NOP10	NTHL1	PAX5	PDGFRA	PMS1	PMS2	POLH	POT1	PRDM9	PRF1	PRSS1	PTEN	PTPN11	RAF1	RB1	RECQL	RECQL4	RET	SBDS	SERPINA1	SH2B3	SH2D1A	SLC25A13	STAT3	TERT	TP53	TSHR	UROD	WRN	XPA	XPC
PGVAC Genes Variant Enriched S6a	PATH_GERMLINE_VARIANTS_ADULT_CANCER_GENES_VARIANT_ENRICHED_S6A	https://pmc.ncbi.nlm.nih.gov/articles/PMC5949147/	ATM	BRCA1	POT1	PALB2	BRIP1	BLM	MET	BUB1B	PTPN11	FANCE	POLE	VHL	PMS2	BRCA2	TSC1	FANCG	GJB2	FAH	UROD	NBN
PGVAC Genes Young Onset	PATH_GERMLINE_VARIANTS_ADULT_CANCER_GENES_YOUNG_ONSET	https://pmc.ncbi.nlm.nih.gov/articles/PMC5949147/	BRCA1	ATM	FH	VHL	RET	BRCA2	NF1	SDHB	PALB2
PGVAC Known Predisposition Genes 152	PATH_GERMLINE_VARIANTS_ADULT_CANCER_KNOWN_PREDISP_GENES_152	https://pmc.ncbi.nlm.nih.gov/articles/PMC5949147/	ATR	FANCD2	FANCE	FANCF	HNF1A	LMO1	MPL	PMS1	PRF1	SETBP1	TSHR	DROSHA	ABCB11	ALK	APC	ATM	AXIN2	BAP1	BLM	BMPR1A	BRCA1	BRCA2	BRIP1	BUB1B	CBL	CDC73	CDH1	CDK4	CDKN1B	CDKN2A	CEBPA	CHEK2	COL7A1	CYLD	DDB2	DICER1	DIS3L2	DKC1	DOCK8	EGFR	ELANE	ERCC2	ERCC3	ERCC4	ERCC5	EXT1	EXT2	FAH	FANCA	FANCC	FANCG	FH	FLCN	GATA2	GBA	GJB2	GPC3	HFE	HMBS	HRAS	ITK	KIT	MAX	MEN1	MET	MLH1	MSH2	MSH6	MTAP	MUTYH	NBN	NF1	NF2	PALB2	PDGFRA	PHOX2B	PMS2	POLD1	POLE	POLH	PRKAR1A	PRSS1	PTCH1	PTEN	PTPN11	RAD51C	RAD51D	RB1	RECQL4	RET	RHBDF2	RMRP	RUNX1	SBDS	SDHA	SDHAF2	SDHB	SDHC	SDHD	SERPINA1	SH2D1A	SLC25A13	SMAD4	SMARCA4	SMARCB1	SMARCE1	SOS1	SRY	STAT3	STK11	SUFU	TERT	TGFBR1	TMEM127	TNFRSF6	TP53	TRIM37	TSC1	TSC2	UROD	VHL	WAS	WRN	WT1	XPA	XPC	CTR9	ETV6	FANCM	JMJD1C	MITF	NTHL1	PAX5	POT1	PRDM9	RECQL	SPRTN	ERCC1	FANCI	FANCL	NHP2	NOP10	SH2B3	BRAF	CDKN1C	EPCAM	KRAS	MAP2K1	MAP2K2	NRAS	RAF1	SHOC2
Pediatric WGS Target Germline	PEDIATRIC_WGS_TARGET_GERMLINE	N/A	PMS2	MSH6	MSH2	CHEK2	BRCA2	PALB2	FANCD2	RAD51C	FANCA	ATM	ATR	SMARCB1	SMARCE1	SMARCA4	IKZF1	WT1	HOXB13	HAVCR2	NF1	SDHB	MUTYH	APC	SOS1	LZTR1
Pediatric WGS Target Recurrent ALT DDR	PEDIATRIC_WGS_TARGET_RECURRENT_ALT_DDR	N/A	TP53	CDKN2A	CDKN2B	RB1	ATM	CCNE1	CHEK2	STAG2	AURKA	CCND2	CCND3	PPM1D	CDK6	CDK7	BRCA2	MSH2	MSH6	PMS2	PALB2	MUTYH	POLE
Pediatric WGS Target Recurrent ALT Epigen	PEDIATRIC_WGS_TARGET_RECURRENT_ALT_EPIGEN	N/A	SMARCB1	H3F3A	ATRX	SMARCA4	EZH2	HIST1H3B	KMT2A	SUZ12	CREBBP	KMT2D	ARID1A	CXorf67	DNMT3A	HDAC2	HDAC1	MEN1	NCOR1
Pediatric WGS Target Recurrent ALT Kinase Sig	PEDIATRIC_WGS_TARGET_RECURRENT_ALT_KINASE_SIG	N/A	PDGFRA	PTEN	PIK3CA	ERBB2	EGFR	FGFR4	VEGFA	ALK	KIT	ERBB3	ERBB4	JAK2	KDR	MET	BRAF	FGFR1	JAK3	STAT5B	JAK1	NTRK	PIK3CD	AK2	AKT2	FLT3	AKT1	FLT4	MED12	VEGFB	PIK3R1	RET	FLT1	HGF	PIK3CG	PTCH1	ROS1	C11orf95	RELA	CRLF2	FGF3	IGF2	LRP1B	P2RY8	NF1	KRAS	NRAS	MAP2K2	MAP2K1	HRAS	PTPN11	MAPK1
Pediatric WGS Target Recurrent ALT Transcription	PEDIATRIC_WGS_TARGET_RECURRENT_ALT_TRANSCRIPTION	N/A	EWSR1	MYCN	MYC	PAX3	FOXO1	NOTCH1	PHOX2B	CTNNB1	WT1	IKZF1	OTX2	PVT1	ASPSCR1	TFE3	CIC	DUX4	MYB	PAX5	STIL	TAL1	ZNF217
Pediatric WGS Target Recurrent ALT	PEDIATRIC_WGS_TARGET_RECURRENT_ALT	N/A	TP53	CDKN2A	CDKN2B	RB1	ATM	CCNE1	CHEK2	STAG2	AURKA	CCND2	CCND3	PPM1D	CDK6	CDK7	SMARCB1	H3F3A	ATRX	SMARCA4	EZH2	HIST1H3B	KMT2A	SUZ12	CREBBP	KMT2D	ARID1A	CXorf67	DNMT3A	HDAC2	HDAC1	MEN1	NCOR1	PDGFRA	PTEN	PIK3CA	ERBB2	EGFR	FGFR4	VEGFA	ALK	KIT	ERBB3	ERBB4	JAK2	KDR	MET	BRAF	FGFR1	JAK3	STAT5B	JAK1	NTRK	PIK3CD	AK2	AKT2	FLT3	AKT1	FLT4	MED12	VEGFB	PIK3R1	RET	FLT1	HGF	PIK3CG	PTCH1	ROS1	C11orf95	RELA	CRLF2	FGF3	IGF2	LRP1B	P2RY8	EWSR1	MYCN	MYC	PAX3	FOXO1	NOTCH1	PHOX2B	CTNNB1	WT1	IKZF1	OTX2	PVT1	ASPSCR1	TFE3	CIC	DUX4	MYB	PAX5	STIL	TAL1	ZNF217	NF1	KRAS	NRAS	MAP2K2	MAP2K1	HRAS	PTPN11	MAPK1	BRCA2	MSH2	MSH6	PMS2	PALB2	MUTYH	POLE	TERT	MCL1	MDM2	BCL2	TSC2	RHEB	MTOR	SMO	RPTOR	MTAP	FBXW7	C19MC	SDHB	SSTR2	SSTR5	DDX3X
Pediatric WGS Target Somatic Targetable	PEDIATRIC_WGS_TARGET_SOMATIC_TARGETABLE	N/A	PIK3CA	NRAS	NF1	BRAF	SMARCB1	STAG2	ATM	PIK3R1	PTPN11	FLT3	HRAS	IDH2	JAK3	MAPK	MAPK2	PIK3R2	SH2B3	SMARCA4	XPO1	ZMYM	CDKN2A	CDKN2B	PDGFRA	CDK4	ERBB3	KIT	ERBB4	PTEN	ALK	EGFR	ERBB2	KDR	JAK2	MDM2	MET	RHEB	TSC2	VEGFA	AKT2	CCND2	CCNE1	CDK6 E	ZH2	FGFR1	KRAS	MAP2K2	PBRM1	TSC1	VEGFR2
Pediatric WGS Target Top Somatic	PEDIATRIC_WGS_TARGET_TOP_SOMATIC	N/A	TP53	CDKN2A	CDKN2B	RB1	ATM	SMARCB1	H3F3A	ATRX	SMARCA4	EZH2	PDGFR	PTEN	PIK3CA	ERBB2	EGFR	EWSR1	MYCN	MYC	BCOR	PAX3	FOXO1	NF1	NRAS	KRAS	MAP2K2	MAP2K1	BRCA2	MSH2	MSH6	PMS2	PALB2
PI3K/AKT Pathway	PI3K_AKT	https://www.cellsignal.com/pathways/pathways-akt-signaling	AKT1	AKT2	AKT3	BAD	CASP9	CDKN1A	CDKN1B	CHUK	CKB	ESR1	FOXO1	FOXO3	FOXO4	GSK3A	GSK3B	HIF1A	HSP90AA1	INPP5D	INPPL1	INSR	KPNA1	MAP3K5	MAPKAP1	MLST8	MTOR	PDPK1	PGR	PHLPP1	PHLPP2	PIK3CA	PIK3CB	PIK3CD	PIK3CG	PIK3R1	PIK3R2	PIK3R3	PPP2CA	PPP2CB	PPP2R1A	PPP2R1B	PPP2R2A	PRKACA	PRKDC	PTEN	RAF1	RICTOR	SFN	SLC2A4	SP1	SRC	TBC1D4	VEGFA	YWHAB	YWHAE	YWHAG	YWHAH	YWHAQ	YWHAZ
PID ERB Genomic Pathway	PID_ERB_GENOMIC_PATHWAY	https://www.gsea-msigdb.org/gsea/msigdb/human/geneset/PID_ERB_GENOMIC_PATHWAY.html	SMARCA4	SMARCB1	ESR2	NCOA1	SMARCE1	NR0B2	NEDD8	NCOA2	UBA3	NR0B1	ZNF14	UBE2M	DDX54	NCOA3	C3
PID VEGF VEGFR Pathway	PID_VEGF_VEGFR_PATHWAY	https://www.gsea-msigdb.org/gsea/msigdb/human/geneset/PID_VEGF_VEGFR_PATHWAY.html	FLT1	VEGFA	PGF	VEGFD	NRP2	KDR	FLT4	VEGFB	NRP1	VEGFC
PRSS1 Set 2	PRSS1_SET_2	N/A	PRSS1	CFTR	SPINK1	CTRC	CASR	CLDN2	EGFR
PRSS1 Set	PRSS1_SET	N/A	PRSS1	CFTR	SPINK1	CTRC	CASR	CLDN2
PRSS8 Set 2	PRSS8_SET_2	N/A	PRSS1	CFTR	SPINK1	CTRC	CASR	CLDN2	EGFR	PRSS8	TMPRSS2
PRSS8 Set	PRSS8_SET	N/A	PRSS1	CFTR	SPINK1	CTRC	CASR	CLDN2	PRSS8	TMPRSS2
RAF/MEK/ERK Pathway	RAF_MEK_ERK	https://www.cellsignal.com/pathways/receptors-signaling-to-mapk-erk	ARAF	BRAF	DUSP6	GPER1	HRAS	KRAS	KSR1	KSR2	MAP2K1	MAP2K2	MAP3K1	MAPK1	MAPK3	MKNK1	MKNK2	NRAS	PEBP1	PRKCD	PTK2B	RAF1	RPS6KA1	RPS6KA2	RPS6KA3	RPS6KA4	RPS6KA5	RPS6KA6	S1PR1	SHC1	SMAD1	SPP1	TSC2
REACTOME ALK Mutants Bind Tkis	REACTOME_ALK_MUTANTS_BIND_TKIS	https://reactome.org/content/detail/R-HSA-9700645	PRKAR1A	FN1	BIRC6	STRN	BCL11A	HIP1	PPM1B	CLTC	EML4	ALK	EIF2AK3	NPM1
REACTOME Androgen Biosynthesis	REACTOME_ANDROGEN_BIOSYNTHESIS	https://reactome.org/content/detail/R-HSA-193048	LHB	POMC	SRD5A3	HSD17B3	CGA	SRD5A1	CYP17A1	HSD17B12	HSD3B1	HSD3B2	SRD5A2
REACTOME Constitutive Signaling By EGFRvIII	REACTOME_CONSTITUTIVE_SIGNALING_BY_EGFRVIII	https://reactome.org/content/detail/R-HSA-5637810	HSP90AA1	CDC37	GAB1	CBL	SOS1	PIK3CA	PLCG1	KRAS	EGF	PIK3R1	EGFR	SHC1	HRAS	GRB2	NRAS
REACTOME Constitutive Signaling By Ligand Responsive EGFR Cancer Variants	REACTOME_CONSTITUTIVE_SIGNALING_BY_LIGAND_RESPONSIVE_EGFR_CANCER_VARIANTS	https://www.gsea-msigdb.org/gsea/msigdb/human/geneset/REACTOME_CONSTITUTIVE_SIGNALING_BY_LIGAND_RESPONSIVE_EGFR_CANCER_VARIANTS.html	HSP90AA1	CDC37	GAB1	CBL	SOS1	PIK3CA	PLCG1	KRAS	EGF	RPS27A	PIK3R1	EGFR	UBC	SHC1	UBB	HRAS	GRB2	NRAS	UBA52
REACTOME EGFR Downregulation	REACTOME_EGFR_DOWNREGULATION	https://reactome.org/content/detail/R-HSA-182971	EPN1	PTPN3	CDC42	EPS15	ARHGEF7	SH3GL2	AREG	CBL	HBEGF	STAM2	EREG	EPS15L1	PTPN12	SPRY2	STAM	EGF	SH3GL3	SH3GL1	RPS27A	EGFR	SH3KBP1	UBC	PTPRK	TGFA	SPRY1	UBB	BTC	GRB2	EPGN	HGS	UBA52
REACTOME Estrogen Biosynthesis	REACTOME_ESTROGEN_BIOSYNTHESIS	https://reactome.org/content/detail/R-HSA-193144	HSD17B2	HSD17B14	HSD17B1	CYP19A1	HSD17B11	AKR1B15
REACTOME Grb2 Events In Erbb2 Signaling	REACTOME_GRB2_EVENTS_IN_ERBB2_SIGNALING	https://reactome.org/content/detail/R-HSA-1963640	HBEGF	SOS1	EREG	KRAS	EGF	ERBB2	EGFR	NRG1	NRG2	NRG4	HRAS	BTC	GRB2	ERBB4	NRG3	NRAS
REACTOME Metabolism Of Steroid Hormones	REACTOME_METABOLISM_OF_STEROID_HORMONES	https://reactome.org/content/detail/R-HSA-196071	TSPOAP1	STARD3NL	AKR1B1	HSD17B2	HSD17B14	TSPO	LHB	HSD17B1	POMC	HSD11B1	SRD5A3	HSD17B3	STARD3	CGA	FDX1	CYP19A1	CYP11A1	SRD5A1	STAR	CYP17A1	HSD17B12	CYP11B1	FDXR	STARD4	SERPINA6	STARD6	HSD11B2	CYP11B2	HSD17B11	CYP21A2	HSD3B1	HSD3B2	AKR1B15	FDX2	SRD5A2
REACTOME Nuclear Events Stimulated By ALK Signaling In Cancer	REACTOME_NUCLEAR_EVENTS_STIMULATED_BY_ALK_SIGNALING_IN_CANCER	https://www.gsea-msigdb.org/gsea/msigdb/cards/REACTOME_NUCLEAR_EVENTS_STIMULATED_BY_ALK_SIGNALING_IN_CANCER	CUL1	ZC3HC1	MAPK1	RBX1	MAPK3	SKP1	FN1	STAT5A	RPS6	BCL2A1	CLTC	EML4	STAT3	MECP2	KIF5B	ALK	JUNB	CEBPB	NPM1
REACTOME PI3k Events In Erbb2 Signaling	REACTOME_PI3K_EVENTS_IN_ERBB2_SIGNALING	https://reactome.org/content/detail/R-HSA-1963642	ERBB3	GAB1	HBEGF	PIK3CA	EREG	EGF	ERBB2	PIK3R1	EGFR	NRG1	NRG2	NRG4	BTC	GRB2	ERBB4	NRG3
REACTOME Rho Gtpase Effectors	REACTOME_RHO_GTPASE_EFFECTORS	https://reactome.org/content/detail/R-HSA-195258	CFTR	MAD1L1	KDM1A	DVL2	PAFAH1B1	NOX1	BTK	WAS	NUP160	CENPQ	CDH1	SPDL1	CTNNA1	GOPC	CYBA	CYFIP2	PPP1R12A	NCKAP1	PKN2	ROPN1	MYLK	PPP2R5A	RHOA	PRKCZ	ROCK1	KIF2A	PPP2R5B	NUP133	PFN2	CDC42	NDE1	CLASP1	NOX3	NUP37	ACTB	TUBA3D	PPP1R12B	PAK3	DYNC1I2	PIK3C3	PPP2R5C	NDC80	XPO1	SEH1L	CTTN	ZW10	DYNLL1	BIRC5	NUDC	MYL6	ABL1	MAPK1	CENPM	MYH9	NCF4	RANGAP1	DAAM1	TUBB1	MYL9	MAPRE1	CENPI	MAPK3	CENPT	PPP2CB	TUBB4A	LIN7B	KLC3	MYH14	PPP2R1A	H2AZ2	WASL	LIMK1	KDM4C	DVL1	PFN1	YWHAE	NUP98	ARPC3	CDKN1B	NUP107	MAPK14	WASF1	PPP2R5D	SRF	PPP2CA	RTKN	ACTR3	CENPA	WIPF1	NCF2	CDC20	NSL1	CENPF	KIF14	MYL12B	RHOQ	NUP43	CENPL	KIF18A	WIPF3	ZWINT	CIT	PKN1	CENPK	NCKAP1L	TUBA1B	B9D2	H2BC11	NUP85	KLC1	KTN1	PIN1	TUBA4A	YWHAH	RAC2	SGO1	ARPC1B	CLIP1	DIAPH1	RHPN2	H3-3B	DLG4	WASF3	MYH10	MYH11	MEN1	YWHAQ	ROCK2	CDCA8	DYNC1LI2	RAC1	ABI1	KLC4	TUBB2A	TUBB2B	PPP2R1B	KNL1	ACTR2	CENPO	ABI2	CENPE	DIAPH3	NCOA2	IQGAP1	PDPK1	KIF2B	KLK3	ITGB3BP	KIF2C	NUF2	S100A8	RHOB	DYNC1LI1	CENPC	IQGAP2	H2BC1	DIAPH2	PAK1	INCENP	DSN1	ITGB1	CENPU	TUBA3E	SPC25	CENPH	RANBP2	AHCTF1	PPP2R5E	PRKCA	BUB3	SKA1	RHOC	KIF5A	BUB1B	SEC13	FMNL2	NCK1	RHPN1	WASF2	H2BC5	CDC25C	H4C8	NCF1	DYNC1I1	PKN3	TAOK1	PMF1	DVL3	FMNL3	SPC24	ARPC5	H3-3A	S100A9	ARPC2	SGO2	CLASP2	PRKCD	H2AZ1	MAD2L1	YWHAZ	CYBB	CENPN	PRKCB	NDEL1	PLK1	YWHAB	TUBA1A	TUBA1C	PPP1R14A	KLK2	MIS12	CTNNB1	AR	PTK2	BUB1	YWHAG	KIF5B	WIPF2	CFL1	RHOD	TUBB8B	SCAI	ZWILCH	KLC2	CKAP5	CENPS	SFN	BAIAP2	TUBB6	RHOG	GRB2	RPS27	TUBAL3	AURKB	RCC2	PAK2	H2AC6	H2BC4	LIMK2	SKA2	H3C13	TUBA8	IQGAP3	ACTG1	H2AC20	KNTC1	H2BC21	FMNL1	H2BC13	MAPK11	PPP1CC	NF2	ERCC6L	TUBB4B	CENPP	H2AX	NOXA1	EVL	NOXO1	PIK3R4	MRTFA	H2AC7	H2BU1	FLNA	H4C3	DYNC1H1	SRC	H3C12	H4C11	H3C4	H4-16	H2BC12	TUBA3C	CALM1	PRC1	H3C14	H3C15	PPP1CB	NCKIPSD	TAX1BP3	H2BC15	H2BS1	ARPC4	ARPC1A	TUBA4B	H2AJ	BRK1	TUBB3	TUBB8	DYNLL2	SRGAP2	H4C15	H4C14	H4C12	H2BC14	CYFIP1	H2BC8	H3C8	H2AB1	H2BC6	H4C6	H2BC17	H3C6	H4C13	H3C11	H2BC9	H3C1	H4C9	H2AC14	H2BC3	H4C5	H2AC8	H4C4	H2BC7	H3C7	H2AC4	H2BC10	H4C1	H4C2	H3C10	H3C2	H3C3
REACTOME Shc1 Events In EGFR Signaling	REACTOME_SHC1_EVENTS_IN_EGFR_SIGNALING	https://reactome.org/content/detail/R-HSA-180336	AREG	HBEGF	SOS1	EREG	KRAS	EGF	EGFR	SHC1	TGFA	HRAS	BTC	GRB2	EPGN	NRAS
REACTOME Signaling By ALK In Cancer	REACTOME_SIGNALING_BY_ALK_IN_CANCER	https://reactome.org/content/detail/R-HSA-201556	VCL	TPR	CUL1	ZC3HC1	MAPK1	MYH9	RBX1	MAPK3	PRKAR1A	CARS1	PPFIBP1	SKP1	TFG	FN1	BIRC6	STRN	BCL11A	PIK3CA	PLCG1	RRBP1	KLC1	STAT5A	HIP1	GCC2	LMO7	RPS6	FRS3	PPM1B	ATIC	SEC31A	BCL2A1	CLTC	TPM3	EML4	PIK3R1	MSN	RANBP2	SHC1	SQSTM1	WDCP	FRS2	TPM4	STAT3	IRS1	MECP2	KIF5B	ALK	JUNB	EIF2AK3	CEBPB	RNF213	GRB2	NPM1	DCTN1	EEF1G
REACTOME Signaling By ALK	REACTOME_SIGNALING_BY_ALK	https://reactome.org/content/detail/R-HSA-9700206	PIK3CB	PRDM1	EP300	HIF1A	JAK3	PIK3R2	PTN	PTPRZ1	MDK	PTPN6	HDAC1	CD274	PIK3CA	PLCG1	MYCN	MYC	PIK3R1	IL2RG	SHC1	FRS2	STAT3	IRS1	SIN3A	ALK	HDAC3	HDAC2	SRC
REACTOME Signaling By EGFR In Cancer	REACTOME_SIGNALING_BY_EGFR_IN_CANCER	https://reactome.org/content/detail/R-HSA-177929	HSP90AA1	CDC37	AREG	GAB1	CBL	HBEGF	SOS1	PIK3CA	PLCG1	EREG	KRAS	EGF	RPS27A	PIK3R1	EGFR	UBC	SHC1	TGFA	UBB	HRAS	BTC	GRB2	EPGN	NRAS	UBA52
REACTOME Signaling By EGFR	REACTOME_SIGNALING_BY_EGFR	https://reactome.org/content/detail/R-HSA-1643713	EPN1	PTPN3	CDC42	PAG1	EPS15	PXN	ARHGEF7	CSK	SH3GL2	AREG	GAB1	CBL	HBEGF	STAM2	SOS1	PIK3CA	PLCG1	EREG	EPS15L1	AAMP	PTPN12	KRAS	SPRY2	STAM	ADAM10	EGF	SH3GL3	SH3GL1	RPS27A	LRIG1	PIK3R1	EGFR	SH3KBP1	ADAM12	UBC	ADAM17	PTPRK	SHC1	TGFA	SPRY1	UBB	HRAS	BTC	GRB2	PTPN11	EPGN	HGS	SRC	NRAS	UBA52
REACTOME Signaling By Wnt	REACTOME_SIGNALING_BY_WNT	https://reactome.org/content/detail/R-HSA-195721	WNT16	HECW1	DVL2	CREBBP	AP2B1	PSMB1	PSMC4	CCDC88C	ZRANB1	RUNX3	CUL3	PSMA4	AP2S1	CUL1	WNT8A	TLE2	PPP2R5A	RHOA	PSME4	PPP2R5B	VPS35	GNB5	LRP6	CSNK2A2	CAMK2A	WNT8B	PPP2R5C	GNB1	TNRC6C	TCF7	GSK3B	XPO1	WNT11	NLK	PSMC5	GNAO1	TNRC6A	PSME1	AGO1	PSMD5	ITPR3	PSMD8	CBY1	TNRC6B	RBX1	EP300	PSMC6	PSMA3	DAAM1	PSMC1	PSMB5	CHD8	PSMA6	PSME2	PSMA7	CSNK2A1	RSPO4	PSMD10	XIAP	PORCN	PARD6A	PSMD7	AXIN1	FZD3	SFRP1	DKK4	PPP2CB	TLE5	AKT2	PPP2R1A	H2AZ2	CAV1	WNT2	PSMA2	TLE4	PIP5K1B	DVL1	PPP3CB	TNKS2	DKK1	PSMD3	RNF43	WNT3	PFN1	PSMD11	SMURF2	SOX6	PSMD9	WNT5B	VPS29	GNB3	SNX3	PPP2R5D	SKP1	PPP2CA	CSNK1A1	WNT5A	GNB4	PSMD14	USP34	WNT6	BCL9	HDAC1	WLS	KLHL12	RBBP5	TMED5	RNF146	CLTA	VPS26A	ITPR2	AGO2	H2BC11	SOX4	WNT1	SOX9	PSMF1	PSMB2	AGO3	PRKCG	GNG13	SMARCA4	GNG11	SEM1	GNGT1	RAC2	PSMA1	ASH2L	NFATC1	PSME3	KREMEN2	H3-3B	PDE6A	LGR6	PDE6B	CSNK1G2	KRAS	MEN1	GNAT2	WNT2B	CDC73	SOX3	AGO4	APC	MAP3K7	WNT10A	RAC1	PSMB7	MYC	PPP2R1B	PLCB2	USP8	PRKG2	LEF1	PPP3CA	PRICKLE1	LGR5	TLE3	CLTC	ARRB2	AKT1	PSMB6	PSMA5	WNT9A	SOX13	RPS27A	SFRP2	H2BC1	RSPO3	RSPO2	TCF7L2	PLCB3	UBC	ITPR1	TCF7L1	PPP2R5E	PRKCA	WNT3A	PSMA8	WNT7A	DKK2	MOV10	FZD7	WIF1	FZD1	H2BC5	H4C8	WNT9B	PSMD4	PSMB4	CTBP1	PSMC2	DVL3	AP2M1	GNG3	LRP5	WNT4	VANGL2	H3-3A	FZD5	PYGO2	PSMD6	RYK	H2AZ1	TERT	SOX17	YWHAZ	FZD6	DACT1	FRAT1	PSMC3	BTRC	LEO1	PRKCB	GNGT2	GNG8	KMT2D	SOST	CTNNB1	H3-4	GNG4	AXIN2	CXXC4	ROR2	RSPO1	RAC3	WNT10B	UBB	PYGO1	SOX7	GNB2	GNG12	KAT5	TNKS	PSMD1	GNG5	FZD4	CTBP2	PSMD2	CLTB	RUVBL1	GNG7	FZD8	CTNNBIP1	FZD2	H2AC6	H2BC4	SCRIB	FRAT2	SOX2	PLCB1	AP2A2	ZNRF3	H3C13	KREMEN1	H2AC20	AMER1	H2BC21	SRY	H2BC13	ROR1	PDE6G	PRKG1	PSMD13	BCL9L	GNG2	WNT7B	H2AX	TRRAP	TCF4	TLE1	H2AC7	H2BU1	AP2A1	H4C3	H3C12	PSMD12	H4C11	H3C4	H4-16	H2BC12	CALM1	SMURF1	H3C14	H3C15	PSMB8	CSNK2B	LGR4	PSMB10	CSNK1E	PPP3R1	UBA52	PSMB11	H2BC15	H2BS1	PSMB9	GNG10	H2AJ	H4C15	H4C14	H4C12	H2BC14	H2BC8	H3C8	H2AB1	H2BC6	H4C6	H2BC17	H3C6	H4C13	H3C11	H2BC9	H3C1	PSMB3	H4C9	H2AC14	H2BC3	H4C5	H2AC8	H4C4	H2BC7	H3C7	H2AC4	H2BC10	H4C1	H4C2	H3C10	H3C2	H3C3
REACTOME Stat3 Nuclear Events Downstream Of ALK Signaling	REACTOME_STAT3_NUCLEAR_EVENTS_DOWNSTREAM_OF_ALK_SIGNALING	https://reactome.org/content/detail/R-HSA-9701898	PRDM1	EP300	HIF1A	HDAC1	CD274	IL2RG	STAT3	SIN3A	HDAC3	HDAC2
Receptor Tyrosine Kinases	RTK	https://www.genenames.org/data/genegroup/#!/group/321	AATK	ALK	AXL	CSF1R	DDR1	DDR2	FGFR1	FGFR2	FGFR3	FGFR4	FLT1	FLT3	FLT4	IGF1R	INSR	INSRR	KDR	KIT	LMTK2	LMTK3	LTK	MERTK	MET	MST1R	MUSK	NTRK1	NTRK2	NTRK3	PDGFRA	PDGFRB	PTK7	RET	ROR1	ROR2	ROS1	RYK	STYK1	TEK	TIE1	TYRO3
Serine Protease Prss	SERINE_PROTEASE_PRSS	N/A	PRSS1	PRSS12	PRSS16	PRSS2	PRSS21	PRSS22	PRSS23	PRSS27	PRSS29P	PRSS3	PRSS30P	PRSS33	PRSS35	PRSS36	PRSS37	PRSS38	PRSS41	PRSS42P	PRSS43P	PRSS44P	PRSS45P	PRSS46P	PRSS47P	PRSS48	PRSS50	PRSS53	PRSS54	PRSS55	PRSS56	PRSS57	PRSS58	PRSS8	STEAP1	TPSG1
Smoking/ETOH Loci	SMOKING_ETOH_LOCI	https://pmc.ncbi.nlm.nih.gov/articles/PMC6358542/	CHRNA5	HIST1H2BE	GRK4	REV3L	BDNF	RHOT2	ZNF789	BRWD1	ENTPD6	RPS6KA4	FAM163A	PRRC2B	ADAM15	MMS22L	QSER1	CHRNA3	CHRNB4	CHRNB3	CHRNA6	CYP2A6	PDE1C	NCAM1	TEX41	NOL4L	LPPR5	DNAH8	ADH1B	GCKR	SLC39A8	SERPINA1	ACTR1B	TNFSF12-13	HGFAC	KLB	AUTS2
Smoking GWAS Loci	SMOKING_GWAS_LOCI	https://pmc.ncbi.nlm.nih.gov/articles/PMC6358542/	CHRNA5	HIST1H2BE	GRK4	REV3L	BDNF	RHOT2	ZNF789	BRWD1	ENTPD6	RPS6KA4	FAM163A	PRRC2B	ADAM15	MMS22L	QSER1	CHRNA3	CHRNB4	CHRNB3	CHRNA6	CYP2A6	PDE1C	NCAM1	TEX41	NOL4L	LPPR5	DNAH8
Non-KRAS NSCLC Somatic Drivers	SOMATIC_DRIVERS_NON_KRAS	https://jnccn.org/view/journals/jnccn/22/4/article-p249.xml?print	EGFR	ALK	ROS1	RET	ERBB2	MET	BRAF	NRG1	LTK	NTRK1	NTRK2	NTRK3
NSCLC Somatic Drivers	SOMATIC_DRIVERS	https://jnccn.org/view/journals/jnccn/22/4/article-p249.xml?print	EGFR	ALK	ROS1	RET	ERBB2	MET	BRAF	KRAS	NRG1	LTK	NTRK1	NTRK2	NTRK3
TGFB Receptors	TGFB_REC	https://www.cellsignal.com/pathways/tgf-beta-signaling-pathway	ACVR1	ACVR1C	ACVR2A	ACVR2B	ACVRL1	AMH	AMHR2	BMP2	BMP4	BMP5	BMP6	BMP7	BMP8A	BMP8B	BMPR1A	BMPR1B	BMPR2	CDKN2B	CHRD	COMP	CREBBP	CUL1	DCN	E2F4	E2F5	EP300	FST	GDF5	GDF6	GDF7	ID1	ID2	ID3	ID4	IFNG	INHBA	INHBB	INHBC	INHBE	LEFTY1	LEFTY2	LTBP1	MAPK1	MAPK3	MYC	NODAL	NOG	PITX2	PPP2CA	PPP2CB	PPP2R1A	PPP2R1B	RBL1	RBL2	RBX1	RHOA	ROCK1	ROCK2	RPS6KB1	RPS6KB2	SKP1	SKP1P2	SMAD1	SMAD2	SMAD3	SMAD4	SMAD5	SMAD6	SMAD7	SMAD9	SMURF1	SMURF2	SP1	TFDP1	TGFB1	TGFB2	TGFB3	TGFBR1	TGFBR2	THBS1	THBS2	THBS3	THBS4	TNF	ZFYVE16	ZFYVE9
TNF-Alpha Pathway	TNF_ALPHA_PATHWAY	https://maayanlab.cloud/Harmonizome/gene_set/TNF+receptor+signaling+pathway/PID+Pathways	ADAM17	BAG4	BIRC2	BIRC3	CASP8	CAV1	CHUK	CYLD	FADD	IKBKB	IKBKG	ITCH	MADD	MAP2K3	MAP2K7	MAP3K1	MAP3K3	MAP3K5	MAP3K7	MAP4K2	MAP4K3	MAP4K4	MAP4K5	NFKB1	NRK	NSMAF	PRKCI	PRKCZ	RACK1	RBCK1	RELA	RFFL	RIPK1	RNF11	RNF31	SHARPIN	SMPD1	SMPD2	SQSTM1	STAT1	TAB1	TAB2	TAB3	TAX1BP1	TNF	TNFAIP3	TNFRSF1A	TNFRSF1B	TNIK	TRADD	TRAF1	TRAF2	TRAF5	TXN
TP53 Pathway	TP53_PATHWAY	https://www.ndexbio.org/viewer/networks/35e031eb-45d1-11ed-b7d0-0ac135e8ba	ABL1	ADGRB1	AKT1	APAF1	ATM	ATR	BAX	BBC3	BID	BRCA1	CASP3	CASP8	CASP9	CCNA2	CCNB1	CCNB2	CCNB3	CCND1	CCND2	CCND3	CCNE1	CCNE2	CCNG1	CCNG2	CD82	CDK1	CDK2	CDK4	CDK6	CDKN1A	CDKN2A	CHEK1	CHEK2	COP1	CREBBP	CSE1L	CSNK1A1	CSNK1D	CSNK1E	CSNK1G1	CSNK1G2	CSNK1G3	CYCS	DAXX	DDB2	DYRK2	E4F1	EI24	EP300	FAS	FBXO11	GADD45A	GADD45B	GADD45G	GSK3B	GTSE1	HDAC1	HIPK2	HUWE1	IGF1	IGFBP3	KAT2A	KAT2B	KAT5	KAT8	KMT5A	MAPK14	MAPK8	MAPK9	MDM2	MDM4	MUC1	NEDD8	PERP	PIN1	PMAIP1	POU4F1	POU4F2	PPM1D	PPP1R13B	PPP1R13L	PPP2CA	PRKCD	PRMT5	PTEN	PTPA	RASSF1	RCHY1	RPL11	RPL23	RPL5	RPRM	RRM2	RRM2B	SERPINB5	SERPINE1	SESN1	SESN2	SESN3	SETD7	SFN	SHISA5	SIAH1	SIRT1	SKP2	SMYD2	STEAP3	THBS1	TNFRSF10B	TP53	TP53AIP1	TP53BP2	TP53I3	TP73	TRIM28	TSC2	TTC5	UBE2D1	USP7	YBX1	YY1	ZMAT3	ZNF385A	ZNF420	ZNHIT1	ETS1	MRE11	NFYA	NFYB	NFYC	SREBF2	TP63	VDR
TP53	TP53	N/A	TP53
TRAIL Pathway	TRAIL_PATHWAY	https://maayanlab.cloud/Harmonizome/gene_set/TRAIL+signaling+pathway/PID+Pathways	BID	CASP10	CASP3	CASP7	CASP8	CFLAR	CHUK	DAP3	FADD	IKBKB	IKBKG	MAP2K4	MAP3K1	MAPK1	MAPK3	MAPK8	PIK3CA	PIK3CB	PIK3CD	PIK3R1	PIK3R2	PIK3R3	RIPK1	SMPD1	TNFRSF10A	TNFRSF10B	TNFRSF10C	TNFRSF10D	TNFSF10	TRADD	TRAF2
TRICL Rare Candidates (25)	TRICL_RARE_NPJ_25_CANDIDATE	https://pubmed.ncbi.nlm.nih.gov/33594163/	PHF13	BMP8A	CASQ2	F13B	POMC	NPHP3	MME/CD10	TP63	ENAM	NKX6A	TXNDC15	STAU2	OR51J1	FAM111A	ATM	MPZL2	GJB6	MLNR	TALPID3	MLKL	MOB3A	CCDC105	CHEK2	RHBDD3
TRICL Rare Candidates (75)	TRICL_RARE_NPJ_75_CANDIDATE	https://pubmed.ncbi.nlm.nih.gov/33594163/	PHF13	BMP8A	CASQ2	F13B	POMC	NPHP3	MME/CD10	TP63	ENAM	NKX6A	TXNDC15	STAU2	OR51J1	FAM111A	ATM	MPZL2	GJB6	MLNR	TALPID3	MLKL	MOB3A	CCDC105	CHEK2	RHBDD3	MED8	OSBPL9	SYCP1	MEX3A	FASLG	NEB	SRGAP3	OGG1	DNAH12	UBA3	GYG1	DGKG	CRIPAK	BEND4	FER1	TNFAIP8	SOX4	SP8	WBSCR27	KMT2E	CCT4P1	CHRNA6	HOOK3	C8orf34	CRB2	CDKN2A	CDKN2B	KYAT1	KMT2D	SLCO1B1	CMAS	GPC5	SNX29	FBXO47	HDAC5	FOXK2	DAZAP1	SAFB2	PRKCSH	ZNF433	mir-1199	NPHS1	CCDC97	KCNN4	NOVA2	NKX2-4	ASXL1	RBM10	PLS3	TEX28P1
TRICL Rare Variant Set	TRICL_RARE_NPJ_FULL	https://pubmed.ncbi.nlm.nih.gov/33594163/	CCDC105	BMP8A	MME/CD10	NPHP3	MLNR	NKX6-1	ENAM	ATM	RHBDD3	STAU2	TALPID3	MPZL2	TP63	POMC	F13B	TXNDC15	GJB6	MOB3A	CASQ2	OR51J1	FAM111A	PHF13	MLKL	CHEK2
TRICL Rare Protective Variants	TRICL_RARE_NPJ_PROTECT	https://pubmed.ncbi.nlm.nih.gov/33594163/	TXNDC15	GJB6	MOB3A	CASQ2	OR51J1	FAM111A	PHF13	MLKL	CHEK2
TRICL Rare Risk Variants	TRICL_RARE_NPJ_RISK	https://pubmed.ncbi.nlm.nih.gov/33594163/	CCDC105	BMP8A	MME/CD10	NPHP3	MLNR	NKX6-1	ENAM	ATM	RHBDD3	STAU2	TALPID3	MPZL2	TP63	POMC	F13B
TRICL Rare Top 5 Variants	TRICL_RARE_NPJ_TOP5	https://pubmed.ncbi.nlm.nih.gov/33594163/	ATM	POMC	STAU2	MPZL2	MLNR
Tumor Suppressors	TUMOR_SUPPRESSORS	https://www.ncbi.nlm.nih.gov/books/NBK532243/	TP53	CHEK2	BRCA2	BRCA1	PTEN	LKB1	FLCN1	RB1	CDKN2A	APC	VHL	NF1	NF2	WT1	WT2
WP EGF/EGFR Signaling Pathway	WP_EGFEGFR_SIGNALING_PATHWAY	https://sandbox.wikipathways.org/pathways/WP437.html	RPS6KA3	RPS6KA2	NCK1	RPS6KB1	USP8	PTPN11	PTPN12	MAP4K1	RALBP1	RPS6KA1	REPS2	CDC42	SPRY2	RALA	STAM2	RALB	MEF2A	PXDN	INPP5D	NOS3	INPPL1	EIF4EBP1	FOXO1	MEF2C	MYBL2	MEF2D	GAB1	PEBP1	STAM	TWIST1	ITCH	CFL1	NEDD8	STMN1	SH3KBP1	MAP3K1	MAP3K3	MAP3K4	NEDD4	E2F1	ARHGEF1	ABL1	PIK3C2B	STAT1	SOS1	STAT3	RICTOR	HRAS	ROCK1	EPN1	PTPN5	CAMK2A	DNM1	IQGAP1	PIK3R1	NCK2	PIK3R2	NCOA3	PAK1	ERBB2	PTK2B	RPS6KA5	ARF6	PDPK1	EPS15	PTEN	MAP2K5	EPS8	GJA1	STAT5B	STAT5A	SOS2	MAPK9	IQSEC1	STXBP1	MT-CO2	MAP2K1	MAP2K2	ABI1	PIAS3	HGS	PRKCD	AURKA	ATXN2	PRKCI	CREB1	FOS	EPS15L1	JAK1	BRAF	JAK2	STAMBP	SP1	VAV3	PLCG1	PRKCA	PLD1	PRKCB	PLD2	MAPK1	PCNA	VAV2	MAPK4	USP6NL	MAPK7	AP2A1	AP2B1	PRKCZ	JUND	RAP1A	MAP3K2	MTOR	FOSB	AKT1	ERRFI1	TNK2	RALGDS	RAB5A	SRC	PTK2	KRAS	JUN	VAV1	SH2D2A	BCAR1	DOK2	ASAP1	SH3GL2	CBLC	GRB10	ELK4	EGF	GRB2	MAPK14	CRKL	CRK	ELK1	MAPK8	PTK6	CAV1	PLSCR1	FOXO4	CAV2	SYNJ1	RAC1	EGFR	SHC1	RIN1	RAF1	AP2S1	AP2M1	CSK	PLCE1	MIR3917	ATF1	NDUFA13	SH3GL3	CBL	CBLB	LIMK2	RASA1	GAB2	PTPRR
WP EGFR TKI Resistance	WP_EGFR_TYROSINE_KINASE_INHIBITOR_RESISTANCE	https://sandbox.wikipathways.org/pathways/WP4806.html	HGF	NRG2	RPS6KB2	PRKCG	RPS6KB1	NRAS	IGF1R	NRG1	RPS6	CCND1	JAK1	BCL2L11	JAK2	BRAF	BCL2	MYC	BCL2L1	IGF1	GAS6	AXL	PLCG1	NF1	PRKCA	PLCG2	PRKCB	SHC4	FOXO3	EIF4EBP1	EIF4E	GAB1	RRAS2	SHC2	PDGFA	MAPK1	PDGFB	MAPK3	PDGFRA	IL6R	EIF4E2	PDGFD	IL6	ARAF	MTOR	AKT1	RRAS	AKT2	SHC3	SRC	KRAS	VEGFA	MET	SOS1	STAT3	HRAS	BAD	EGF	PDGFC	FGF2	GRB2	PDGFRB	MRAS	PIK3R3	EGFR	PIK3R1	PIK3R2	KDR	SHC1	TGFA	RAF1	FGFR2	ERBB3	ERBB2	FGFR3	PIK3CA	PDPK1	PIK3CB	BAX	PIK3CD	PTEN	GSK3B	AKT3	SOS2	MAP2K1	MAP2K2
WP Inflammation Cox2 And EGFR	WP_RELATIONSHIP_BETWEEN_INFLAMMATION_COX2_AND_EGFR	https://sandbox.wikipathways.org/pathways/WP4483.html	NRAS	ESR1	HRAS	BRAF	PLA1A	PTGER1	PTGER2	PTGER3	PTGER4	PTGES2	EGFR	PIK3CG	MAPK1	MAPK3	PIK3CA	PIK3CB	PIK3CD	CYP19A1	AKT3	MMP1	AKT1	PTGS2	AKT2	SRC	KRAS

### Sheet: Table S5.
Supplementary Table 5. Gene-Set Burden Analysis of Rare Coding Germline Variants in Young-Onset and Never-Smoking Lung Cancer
geneset	beta	stderr	pval	category	OR
TRICL_RARE_NPJ_RISK	1.66075	0.377877	1.10798074060203e-05	NVS_CV_HIGH_REVEL05	5.26326
TRICL_RARE_NPJ_25_CANDIDATE	1.23823	0.341697	0.000290333	NVS_CV_HIGH_REVEL05	3.44951
NEV_SMOK_WGS_NATGEN_GERMLINE_EGFR_ONLY	0.833566	0.230418	0.00029731	NVS_CV_HIGH_REVEL05	2.30151
NSCLC_PATHWAYS	1.09175	0.302853	0.000312297	NVS_CV_HIGH_REVEL05	2.97948
TRICL_RARE_NPJ_FULL	1.14471	0.334742	0.000626953	NVS_CV_HIGH_REVEL05	3.14153
NFKB	1.12545	0.366007	0.0021054	NVS_CV_HIGH_REVEL05	3.08161
TRICL_RARE_NPJ_TOP5	1.52037	0.510231	0.00288464	NVS_CV_HIGH_REVEL05	4.57392
ATM	1.84941	0.628196	0.00324	NVS_CV_HIGH_REVEL05	6.35607
LUNG_CANCER_GWAS_LOCI_EUR	-1.19023	0.413552	0.00400117	NVS_CV_HIGH_REVEL05	0.304151
PEDIATRIC_WGS_TARGET_SOMATIC_TARGETABLE	0.740827	0.268135	0.00572929	NVS_CV_HIGH_REVEL05	2.09767
TRAIL_PATHWAY	1.05793	0.420361	0.0118451	NVS_CV_HIGH_REVEL05	2.88041
ATM_PATHWAY	0.767907	0.316152	0.0151441	NVS_CV_HIGH_REVEL05	2.15525
NEV_SMOK_WGS_NATGEN_GERMLINE_PLP	0.697078	0.289978	0.0162213	NVS_CV_HIGH_REVEL05	2.00788
REACTOME_METABOLISM_OF_STEROID_HORMONES	-1.107	0.520024	0.0332742	NVS_CV_HIGH_REVEL05	0.330548
NEV_SMOK_WGS_NATGEN_GERMLINE_PLP_EXTENDED	0.425475	0.203098	0.0361778	NVS_CV_HIGH_REVEL05	1.53032
EGF_STIM_GENES_EXP	-5.79867	2.78714	0.0374786	NVS_CV_HIGH_REVEL05	0.00303158
EGFR_INTERACTOME_NUCLEAR	0.677569	0.334693	0.0429238	NVS_CV_HIGH_REVEL05	1.96908
NEV_SMOK_WES_WGS_GERMLINE_COMBINED	0.513656	0.261981	0.0499184	NVS_CV_HIGH_REVEL05	1.67139
DSB_EWINGS	0.588903	0.310827	0.0581413	NVS_CV_HIGH_REVEL05	1.80201
PATH_GERMLINE_VARIANTS_ADULT_CANCER_GENES_YOUNG_ONSET	0.643298	0.348323	0.0647701	NVS_CV_HIGH_REVEL05	1.90275
TRICL_RARE_NPJ_75_CANDIDATE	0.484646	0.264155	0.0665498	NVS_CV_HIGH_REVEL05	1.6236
EPIDERMIS_DEV	0.816305	0.466522	0.0801586	NVS_CV_HIGH_REVEL05	2.26213
MTOR	0.421476	0.243012	0.0828498	NVS_CV_HIGH_REVEL05	1.52421
PATH_GERMLINE_VARIANTS_ADULT_CANCER_ENRICHED_GENES_S3B	0.37746	0.223496	0.0912417	NVS_CV_HIGH_REVEL05	1.45857
REACTOME_CONSTITUTIVE_SIGNALING_BY_EGFRVIII	0.908336	0.540943	0.0931188	NVS_CV_HIGH_REVEL05	2.48019
REACTOME_SIGNALING_BY_ALK	0.676404	0.426485	0.11274	NVS_CV_HIGH_REVEL05	1.96679
PEDIATRIC_WGS_TARGET_RECURRENT_ALT_KINASE_SIG	0.423953	0.267584	0.113108	NVS_CV_HIGH_REVEL05	1.52799
TP53_PATHWAY	0.379833	0.242447	0.117193	NVS_CV_HIGH_REVEL05	1.46204
PI3K_AKT	0.446885	0.293338	0.127647	NVS_CV_HIGH_REVEL05	1.56343
EXAC_PLI_0.9	-1.32299	0.868729	0.127782	NVS_CV_HIGH_REVEL05	0.266337
LUNG_ENRICH_TOP1000_PLI	0.379824	0.250979	0.130186	NVS_CV_HIGH_REVEL05	1.46203
REACTOME_CONSTITUTIVE_SIGNALING_BY_LIGAND_RESPONSIVE_EGFR_CANCER_VARIANTS	0.772107	0.523795	0.140464	NVS_CV_HIGH_REVEL05	2.16432
REACTOME_SIGNALING_BY_WNT	-0.311818	0.212005	0.141344	NVS_CV_HIGH_REVEL05	0.732115
DSB_REPAIR	-0.530812	0.365476	0.146394	NVS_CV_HIGH_REVEL05	0.588127
CFTR	0.695014	0.479827	0.147487	NVS_CV_HIGH_REVEL05	2.00374
REACTOME_SIGNALING_BY_ALK_IN_CANCER	0.444224	0.308787	0.150261	NVS_CV_HIGH_REVEL05	1.55928
TP53	1.90136	1.32856	0.152387	NVS_CV_HIGH_REVEL05	6.69503
REACTOME_SIGNALING_BY_EGFR_IN_CANCER	0.737515	0.519106	0.155392	NVS_CV_HIGH_REVEL05	2.09073
FASL_PATHWAY	0.592004	0.419149	0.157834	NVS_CV_HIGH_REVEL05	1.80761
LUNG_DEV_2	-0.752484	0.551667	0.172562	NVS_CV_HIGH_REVEL05	0.471195
PATH_GERMLINE_VARIANTS_ADULT_CANCER_GENES_PED_RECURRENT_SOMATIC_S6B	0.415119	0.309129	0.179315	NVS_CV_HIGH_REVEL05	1.51455
REACTOME_STAT3_NUCLEAR_EVENTS_DOWNSTREAM_OF_ALK_SIGNALING	-1.56821	1.16908	0.179789	NVS_CV_HIGH_REVEL05	0.208418
LUNG_ENRICH_TOP500	-0.273624	0.205905	0.183886	NVS_CV_HIGH_REVEL05	0.760618
INVITAE156_PLI	0.386088	0.292563	0.186943	NVS_CV_HIGH_REVEL05	1.47121
KOBAYASHI_EGFR_SIGNALING_24HR_DN	0.273056	0.208161	0.189604	NVS_CV_HIGH_REVEL05	1.31397
LIT_RARE_MISSENSE_MOD_HIGH_RISK	0.546601	0.425878	0.199328	NVS_CV_HIGH_REVEL05	1.72737
PRSS1_SET_2	0.5366	0.420567	0.201993	NVS_CV_HIGH_REVEL05	1.71018
LUNG_CANCER_NEV_SMOK_EUR_EAS_GWAS	-0.780275	0.616963	0.205978	NVS_CV_HIGH_REVEL05	0.45828
NEV_SMOK_JCO_WES_GERMLINE_NON_SMOK_EXTENDED	-0.248793	0.202933	0.220204	NVS_CV_HIGH_REVEL05	0.779742
REACTOME_NUCLEAR_EVENTS_STIMULATED_BY_ALK_SIGNALING_IN_CANCER	0.714292	0.58567	0.222611	NVS_CV_HIGH_REVEL05	2.04274
LUNG_ENRICH_10FOLD_PLI	0.294656	0.242241	0.223842	NVS_CV_HIGH_REVEL05	1.34266
PRSS1_SET	0.529922	0.436594	0.224838	NVS_CV_HIGH_REVEL05	1.6988
SERINE_PROTEASE_PRSS	1.75408	1.45094	0.226692	NVS_CV_HIGH_REVEL05	5.77813
LUNG_CANCER_SENTINEL_VARIANTS_MCKAY	-0.498908	0.444525	0.261717	NVS_CV_HIGH_REVEL05	0.607193
LUNG_ENRICH_5FOLD_PLI	0.232476	0.211323	0.271291	NVS_CV_HIGH_REVEL05	1.26172
MMR	-0.365532	0.335952	0.276573	NVS_CV_HIGH_REVEL05	0.693827
PATH_GERMLINE_VARIANTS_ADULT_CANCER_GENES_BIALLELIC_EVENTS_S4B	0.266312	0.250255	0.287256	NVS_CV_HIGH_REVEL05	1.30514
LUNG_ENRICH_TOP1000	0.280103	0.264599	0.289784	NVS_CV_HIGH_REVEL05	1.32327
NHEJ_REPAIR	0.521911	0.509407	0.305578	NVS_CV_HIGH_REVEL05	1.68524
NEV_SMOK_JCO_WES_GERMLINE_SMOK_AND_NON	-0.246469	0.241131	0.306716	NVS_CV_HIGH_REVEL05	0.781556
NER_EWINGS	0.638175	0.625571	0.307658	NVS_CV_HIGH_REVEL05	1.89302
PATH_GERMLINE_VARIANTS_ADULT_CANCER_GENES_COCLUSTER_GERMLINE_SOMATIC_S6E	0.268044	0.264656	0.311156	NVS_CV_HIGH_REVEL05	1.3074
REACTOME_ANDROGEN_BIOSYNTHESIS	-0.813644	0.808554	0.314274	NVS_CV_HIGH_REVEL05	0.44324
EGFR_NEUREGULIN	0.25672	0.260757	0.324861	NVS_CV_HIGH_REVEL05	1.29268
EGFR_INTERACTOME_263_GENES	0.244898	0.255504	0.337816	NVS_CV_HIGH_REVEL05	1.27749
ALK	0.999833	1.05861	0.344925	NVS_CV_HIGH_REVEL05	2.71783
ALK_DN.V1_UP	0.219665	0.233008	0.345816	NVS_CV_HIGH_REVEL05	1.24566
WP_EGFR_TYROSINE_KINASE_INHIBITOR_RESISTANCE	0.2528	0.268539	0.346505	NVS_CV_HIGH_REVEL05	1.28763
PRSS8_SET_2	0.384141	0.409953	0.34874	NVS_CV_HIGH_REVEL05	1.46835
PEDIATRIC_WGS_TARGET_GERMLINE	0.24433	0.263757	0.354267	NVS_CV_HIGH_REVEL05	1.27677
DNA_DAMAGE_EWINGS	0.212689	0.230546	0.356245	NVS_CV_HIGH_REVEL05	1.237
JAKSTAT	0.2289	0.257018	0.373145	NVS_CV_HIGH_REVEL05	1.25722
PRSS8_SET	0.366704	0.424996	0.388225	NVS_CV_HIGH_REVEL05	1.44297
LUNG_ENRICH_10FOLD	0.240317	0.281797	0.393769	NVS_CV_HIGH_REVEL05	1.27165
COPD	-0.304033	0.366277	0.406504	NVS_CV_HIGH_REVEL05	0.737837
REACTOME_SIGNALING_BY_EGFR	0.324291	0.391523	0.407512	NVS_CV_HIGH_REVEL05	1.38305
PEDIATRIC_WGS_TARGET_RECURRENT_ALT	0.171961	0.211606	0.416422	NVS_CV_HIGH_REVEL05	1.18763
INVITAE_PANEL_156_GENES	0.167229	0.20582	0.416504	NVS_CV_HIGH_REVEL05	1.18203
PEDIATRIC_WGS_TARGET_RECURRENT_ALT_DDR	0.23576	0.292097	0.419592	NVS_CV_HIGH_REVEL05	1.26587
KOBAYASHI_EGFR_SIGNALING_24HR_UP	-0.222787	0.277478	0.422032	NVS_CV_HIGH_REVEL05	0.800285
COSMIC_729_GENES	-0.190197	0.237992	0.424191	NVS_CV_HIGH_REVEL05	0.826796
TUMOR_SUPPRESSORS	0.29358	0.370823	0.428536	NVS_CV_HIGH_REVEL05	1.34122
NEV_SMOK_JCO_WES_GERMLINE_SMOK	-0.165849	0.209816	0.429265	NVS_CV_HIGH_REVEL05	0.847174
GEFITINIB_PK_PD	-0.476268	0.606071	0.431967	NVS_CV_HIGH_REVEL05	0.621097
LUNG_ENRICH_TOP50	0.250905	0.32071	0.434014	NVS_CV_HIGH_REVEL05	1.28519
NEV_SMOK_JCO_WES_GERMLINE_NON_SMOK	0.243254	0.339453	0.473617	NVS_CV_HIGH_REVEL05	1.27539
RAF_MEK_ERK	0.29104	0.409371	0.477119	NVS_CV_HIGH_REVEL05	1.33782
GF_RECEPTORS	0.288622	0.407482	0.478755	NVS_CV_HIGH_REVEL05	1.33459
PID_ERB_GENOMIC_PATHWAY	0.473729	0.671593	0.480573	NVS_CV_HIGH_REVEL05	1.60597
EXTRINSIC_APOPTOSIS	0.204142	0.302203	0.499348	NVS_CV_HIGH_REVEL05	1.22647
ETOH_GWAS_LOCI	-0.484234	0.717102	0.499508	NVS_CV_HIGH_REVEL05	0.616169
EGFR_INTERACTOME_MITOCHONDRIAL	-0.156043	0.231156	0.49964	NVS_CV_HIGH_REVEL05	0.855522
REACTOME_RHO_GTPASE_EFFECTORS	0.134019	0.206369	0.516073	NVS_CV_HIGH_REVEL05	1.14341
LUNG_ENRICH_TOP500_COSMIC	-0.296359	0.464261	0.523249	NVS_CV_HIGH_REVEL05	0.743521
SOMATIC_DRIVERS_NON_KRAS	0.256455	0.40195	0.523457	NVS_CV_HIGH_REVEL05	1.29234
ERBB_family	-0.539652	0.846695	0.523889	NVS_CV_HIGH_REVEL05	0.582951
SOMATIC_DRIVERS	0.256022	0.401889	0.524095	NVS_CV_HIGH_REVEL05	1.29178
FANC_EWINGS	-0.212405	0.349118	0.54292	NVS_CV_HIGH_REVEL05	0.808637
INVITAE_PANEL_84_GENES	0.131733	0.217002	0.543812	NVS_CV_HIGH_REVEL05	1.1408
TRICL_RARE_NPJ_PROTECT	-0.454692	0.75391	0.546435	NVS_CV_HIGH_REVEL05	0.634643
LUNG_ENRICH_5FOLD	-0.304582	0.527201	0.563444	NVS_CV_HIGH_REVEL05	0.737432
REACTOME_ALK_MUTANTS_BIND_TKIS	0.331105	0.574478	0.564373	NVS_CV_HIGH_REVEL05	1.39251
REACTOME_EGFR_DOWNREGULATION	0.298786	0.526002	0.570013	NVS_CV_HIGH_REVEL05	1.34822
ONCOPANEL	-0.111356	0.213972	0.60277	NVS_CV_HIGH_REVEL05	0.89462
PATH_GERMLINE_VARIANTS_ADULT_CANCER_GENES_PLEIOTROPY_VARIANTS	0.156092	0.302728	0.606122	NVS_CV_HIGH_REVEL05	1.16893
PATH_GERMLINE_VARIANTS_ADULT_CANCER_GENES_PLP	0.106915	0.209505	0.609826	NVS_CV_HIGH_REVEL05	1.11284
KOBAYASHI_EGFR_SIGNALING_6HR_DN	0.330033	0.654282	0.613966	NVS_CV_HIGH_REVEL05	1.39101
PEDIATRIC_WGS_TARGET_RECURRENT_ALT_EPIGEN	-0.294778	0.593205	0.619242	NVS_CV_HIGH_REVEL05	0.744697
REACTOME_SHC1_EVENTS_IN_EGFR_SIGNALING	0.34214	0.696224	0.623128	NVS_CV_HIGH_REVEL05	1.40796
LUNG_ENRICH_TOP500_PLI	0.185807	0.397265	0.639988	NVS_CV_HIGH_REVEL05	1.20419
LUNG_DEV_1	0.189099	0.430024	0.660124	NVS_CV_HIGH_REVEL05	1.20816
SMOKING_GWAS_LOCI	0.165244	0.377565	0.661635	NVS_CV_HIGH_REVEL05	1.17968
PEDIATRIC_WGS_TARGET_TOP_SOMATIC	0.124814	0.297385	0.674701	NVS_CV_HIGH_REVEL05	1.13294
EGFR_INTERACTOME_183_GENES	-0.116922	0.286405	0.683097	NVS_CV_HIGH_REVEL05	0.889654
ERBB2_UP.V1_UP	-0.0867704	0.213547	0.6845	NVS_CV_HIGH_REVEL05	0.916888
ALK_DN.V1_DN	-0.0925664	0.228302	0.685142	NVS_CV_HIGH_REVEL05	0.911589
ERBB2	0.578293	1.44965	0.689952	NVS_CV_HIGH_REVEL05	1.78299
P38_MAPK	0.13478	0.343715	0.694964	NVS_CV_HIGH_REVEL05	1.14429
PATH_GERMLINE_VARIANTS_ADULT_CANCER_KNOWN_PREDISP_GENES_152	-0.0798649	0.205074	0.696948	NVS_CV_HIGH_REVEL05	0.923241
MAPK	0.132726	0.341739	0.697732	NVS_CV_HIGH_REVEL05	1.14194
LUNG_CANCER_GWAS_LOCI_EAS	0.116454	0.299933	0.697819	NVS_CV_HIGH_REVEL05	1.12351
EGFR_INTERACTOME_2	0.276369	0.75175	0.713146	NVS_CV_HIGH_REVEL05	1.31833
EGFR_UP.V1_UP	0.0785281	0.218779	0.719641	NVS_CV_HIGH_REVEL05	1.08169
CJUN_KINASE	0.230426	0.65768	0.726067	NVS_CV_HIGH_REVEL05	1.25914
BIOCARTA_ALK_PATHWAY	-0.153092	0.445343	0.731025	NVS_CV_HIGH_REVEL05	0.858051
PEDIATRIC_WGS_TARGET_RECURRENT_ALT_TRANSCRIPTION	0.184128	0.548809	0.737245	NVS_CV_HIGH_REVEL05	1.20217
NER	-0.120109	0.366153	0.742889	NVS_CV_HIGH_REVEL05	0.886824
IL_SET	-0.3951	1.24446	0.750875	NVS_CV_HIGH_REVEL05	0.673613
LUNG_DEV_3	-0.0904103	0.300135	0.763237	NVS_CV_HIGH_REVEL05	0.913556
NEV_SMOK_WES_WGS_GERMLINE_COMBINED_EXTENDED	-0.0623286	0.224117	0.780929	NVS_CV_HIGH_REVEL05	0.939574
PATH_GERMLINE_VARIANTS_ADULT_CANCER_GENES_PLP_VUS	-0.051542	0.205112	0.801592	NVS_CV_HIGH_REVEL05	0.949764
WP_EGFEGFR_SIGNALING_PATHWAY	-0.055436	0.244062	0.820316	NVS_CV_HIGH_REVEL05	0.946073
MMR_EWINGS	-0.0877279	0.407328	0.829476	NVS_CV_HIGH_REVEL05	0.91601
PATH_GERMLINE_VARIANTS_ADULT_CANCER_GENES_PRIORITIZED_VUS	0.0452329	0.219668	0.836857	NVS_CV_HIGH_REVEL05	1.04627
RTK	0.0538174	0.261791	0.837124	NVS_CV_HIGH_REVEL05	1.05529
EGFR_INTERACTOME_14_GENES	-0.254865	1.25596	0.839195	NVS_CV_HIGH_REVEL05	0.775021
REACTOME_GRB2_EVENTS_IN_ERBB2_SIGNALING	0.125209	0.617899	0.839419	NVS_CV_HIGH_REVEL05	1.13339
EGFR_INTERACTOME_ALL_COMPARTMENTS	-0.0377496	0.20581	0.854469	NVS_CV_HIGH_REVEL05	0.962954
WP_RELATIONSHIP_BETWEEN_INFLAMMATION_COX2_AND_EGFR	-0.0824262	0.474022	0.861954	NVS_CV_HIGH_REVEL05	0.920879
LUNG_ENRICH_10FOLD_COSMIC	0.0486498	0.293526	0.868359	NVS_CV_HIGH_REVEL05	1.04985
FAMILIAL_LUNG_CANCER	0.148449	0.962757	0.877459	NVS_CV_HIGH_REVEL05	1.16003
IL_EXT_SET	-0.0362144	0.237012	0.878559	NVS_CV_HIGH_REVEL05	0.964433
SMOKING_ETOH_LOCI	-0.0519028	0.346795	0.88103	NVS_CV_HIGH_REVEL05	0.949421
TNF_ALPHA_PATHWAY	-0.0557335	0.378853	0.883044	NVS_CV_HIGH_REVEL05	0.945791
LUNG_ENRICH_TOP100	0.0414251	0.290229	0.886501	NVS_CV_HIGH_REVEL05	1.0423
PATH_GERMLINE_VARIANTS_ADULT_CANCER_GENES_VARIANT_ENRICHED_S6A	-0.0390554	0.295018	0.894681	NVS_CV_HIGH_REVEL05	0.961697
FUSION_GENES	-0.0615717	0.487707	0.899536	NVS_CV_HIGH_REVEL05	0.940286
EGFR_INTERACTOME_9_GENES_SURVIVAL	-0.16157	1.29135	0.90043	NVS_CV_HIGH_REVEL05	0.850807
EGFR	-0.16157	1.29135	0.90043	NVS_CV_HIGH_REVEL05	0.850807
REACTOME_PI3K_EVENTS_IN_ERBB2_SIGNALING	0.0710004	0.593114	0.904715	NVS_CV_HIGH_REVEL05	1.07358
COSMIC_PLI	-0.0220008	0.201508	0.913059	NVS_CV_HIGH_REVEL05	0.978239
INVITAE_PANEL_133_GENES	-0.019946	0.211682	0.924929	NVS_CV_HIGH_REVEL05	0.980252
YAP1	46.6782	535.472	0.930535	NVS_CV_HIGH_REVEL05	1.87111662218984e+20
MAPK_LARGE	-0.0124977	0.202437	0.950773	NVS_CV_HIGH_REVEL05	0.98758
TGFB_REC	-0.0156982	0.284783	0.95604	NVS_CV_HIGH_REVEL05	0.984424
MET	14.9836	498.171	0.976005	NVS_CV_HIGH_REVEL05	3.21596e+06
INTRINSIC_APOPTOSIS	0.0232108	0.821677	0.977464	NVS_CV_HIGH_REVEL05	1.02348
REACTOME_ESTROGEN_BIOSYNTHESIS	-14.0483	585.327	0.980852	NVS_CV_HIGH_REVEL05	7.92290992256955e-07
EGFR_INTERACTOME_CYTOSOLIC	0.00636515	0.281349	0.98195	NVS_CV_HIGH_REVEL05	1.00639
LUNG_ENRICH_TOP1000_COSMIC	0.00689407	0.321547	0.982894	NVS_CV_HIGH_REVEL05	1.00692
PID_VEGF_VEGFR_PATHWAY	0.0109191	0.654449	0.986688	NVS_CV_HIGH_REVEL05	1.01098
PATH_GERMLINE_VARIANTS_ADULT_CANCER_ENRICHED_GENES_S3B	1.19424	0.322391	0.00021195	NVS_CV_HIGH	3.30106
NEV_SMOK_WGS_NATGEN_GERMLINE_EGFR_ONLY	1.11939	0.305207	0.00024481	NVS_CV_HIGH	3.06297
NEV_SMOK_WGS_NATGEN_GERMLINE_PLP_EXTENDED	0.815973	0.227346	0.000331795	NVS_CV_HIGH	2.26137
PATH_GERMLINE_VARIANTS_ADULT_CANCER_GENES_BIALLELIC_EVENTS_S4B	1.4176	0.4183	0.000701588	NVS_CV_HIGH	4.12721
NEV_SMOK_WES_WGS_GERMLINE_COMBINED	1.19382	0.359684	0.000903166	NVS_CV_HIGH	3.29966
NEV_SMOK_WGS_NATGEN_GERMLINE_PLP	1.41629	0.432672	0.00106281	NVS_CV_HIGH	4.12179
REACTOME_CONSTITUTIVE_SIGNALING_BY_EGFRVIII	2.62338	0.855096	0.0021554	NVS_CV_HIGH	13.7823
TRICL_RARE_NPJ_RISK	2.07277	0.675746	0.00215949	NVS_CV_HIGH	7.94678
REACTOME_SIGNALING_BY_WNT	-1.34789	0.445473	0.00248021	NVS_CV_HIGH	0.259789
REACTOME_CONSTITUTIVE_SIGNALING_BY_LIGAND_RESPONSIVE_EGFR_CANCER_VARIANTS	1.88207	0.698981	0.00708991	NVS_CV_HIGH	6.56708
TRICL_RARE_NPJ_TOP5	2.50148	0.945897	0.00817969	NVS_CV_HIGH	12.2006
REACTOME_SIGNALING_BY_EGFR_IN_CANCER	1.76753	0.673938	0.00872375	NVS_CV_HIGH	5.85639
ATM	2.84642	1.08937	0.00897766	NVS_CV_HIGH	17.226
PEDIATRIC_WGS_TARGET_RECURRENT_ALT_KINASE_SIG	1.1305	0.437643	0.00979017	NVS_CV_HIGH	3.0972
NEV_SMOK_WES_WGS_GERMLINE_COMBINED_EXTENDED	0.52575	0.204237	0.0100469	NVS_CV_HIGH	1.69173
GF_RECEPTORS	1.73827	0.680167	0.010599	NVS_CV_HIGH	5.68748
REACTOME_SIGNALING_BY_EGFR	1.58846	0.62809	0.0114378	NVS_CV_HIGH	4.8962
TRICL_RARE_NPJ_25_CANDIDATE	1.38484	0.585773	0.0180725	NVS_CV_HIGH	3.9942
TRICL_RARE_NPJ_FULL	1.38484	0.585773	0.0180725	NVS_CV_HIGH	3.9942
ALK_DN.V1_DN	0.684186	0.292835	0.0194692	NVS_CV_HIGH	1.98216
PATH_GERMLINE_VARIANTS_ADULT_CANCER_GENES_PLEIOTROPY_VARIANTS	1.03055	0.443588	0.0201683	NVS_CV_HIGH	2.80259
PATH_GERMLINE_VARIANTS_ADULT_CANCER_GENES_YOUNG_ONSET	1.3393	0.576626	0.0201982	NVS_CV_HIGH	3.81637
EPIDERMIS_DEV	1.31229	0.567133	0.0206732	NVS_CV_HIGH	3.71466
PRSS1_SET_2	1.25905	0.544254	0.020703	NVS_CV_HIGH	3.52209
REACTOME_EGFR_DOWNREGULATION	1.78354	0.773165	0.0210661	NVS_CV_HIGH	5.95086
PEDIATRIC_WGS_TARGET_SOMATIC_TARGETABLE	1.06461	0.462534	0.0213527	NVS_CV_HIGH	2.89971
MAPK	0.947669	0.414457	0.022223	NVS_CV_HIGH	2.57969
PEDIATRIC_WGS_TARGET_GERMLINE	0.885174	0.387503	0.0223538	NVS_CV_HIGH	2.4234
EGFR_INTERACTOME_NUCLEAR	0.985882	0.435262	0.0235108	NVS_CV_HIGH	2.68018
NFKB	1.39552	0.616715	0.0236458	NVS_CV_HIGH	4.03709
PATH_GERMLINE_VARIANTS_ADULT_CANCER_GENES_COCLUSTER_GERMLINE_SOMATIC_S6E	0.959473	0.4458	0.0313779	NVS_CV_HIGH	2.61032
LUNG_ENRICH_TOP1000_PLI	1.03834	0.501421	0.0383776	NVS_CV_HIGH	2.82453
REACTOME_METABOLISM_OF_STEROID_HORMONES	-1.6824	0.813566	0.0386464	NVS_CV_HIGH	0.185927
NSCLC_PATHWAYS	0.972422	0.481545	0.0434476	NVS_CV_HIGH	2.64434
EGFR_INTERACTOME_14_GENES	3.20563	1.59691	0.0447082	NVS_CV_HIGH	24.6711
PEDIATRIC_WGS_TARGET_RECURRENT_ALT_DDR	0.976716	0.486657	0.0447507	NVS_CV_HIGH	2.65572
INVITAE_PANEL_84_GENES	0.661517	0.329728	0.0448298	NVS_CV_HIGH	1.93773
PRSS8_SET_2	1.0711	0.53554	0.0454956	NVS_CV_HIGH	2.9186
PATH_GERMLINE_VARIANTS_ADULT_CANCER_GENES_PLP	0.568957	0.285977	0.0466438	NVS_CV_HIGH	1.76642
EGFR_INTERACTOME_9_GENES_SURVIVAL	3.27783	1.65058	0.047048	NVS_CV_HIGH	26.5181
EGFR	3.27783	1.65058	0.047048	NVS_CV_HIGH	26.5181
REACTOME_PI3K_EVENTS_IN_ERBB2_SIGNALING	1.65316	0.836352	0.048084	NVS_CV_HIGH	5.22343
KOBAYASHI_EGFR_SIGNALING_24HR_UP	-0.881114	0.4483	0.0493616	NVS_CV_HIGH	0.414321
PATH_GERMLINE_VARIANTS_ADULT_CANCER_GENES_PED_RECURRENT_SOMATIC_S6B	0.968157	0.492615	0.0493747	NVS_CV_HIGH	2.63309
INVITAE_PANEL_156_GENES	0.491111	0.25953	0.0584504	NVS_CV_HIGH	1.63413
PEDIATRIC_WGS_TARGET_TOP_SOMATIC	0.954929	0.50927	0.0607796	NVS_CV_HIGH	2.59849
PRSS1_SET	1.04001	0.57225	0.0691552	NVS_CV_HIGH	2.82924
P38_MAPK	0.845225	0.466937	0.0702731	NVS_CV_HIGH	2.3285
TRICL_RARE_NPJ_75_CANDIDATE	0.672075	0.381944	0.0784728	NVS_CV_HIGH	1.9583
REACTOME_SHC1_EVENTS_IN_EGFR_SIGNALING	1.63082	0.933042	0.0804898	NVS_CV_HIGH	5.10806
EGFR_INTERACTOME_CYTOSOLIC	0.82873	0.482741	0.0860309	NVS_CV_HIGH	2.29041
PEDIATRIC_WGS_TARGET_RECURRENT_ALT	0.537953	0.314666	0.0873398	NVS_CV_HIGH	1.7125
RTK	0.815326	0.481546	0.0904283	NVS_CV_HIGH	2.25991
NEV_SMOK_JCO_WES_GERMLINE_NON_SMOK	0.875152	0.519042	0.0917779	NVS_CV_HIGH	2.39924
SOMATIC_DRIVERS_NON_KRAS	1.29213	0.786991	0.100619	NVS_CV_HIGH	3.64054
SOMATIC_DRIVERS	1.28786	0.786084	0.101355	NVS_CV_HIGH	3.62501
DSB_EWINGS	0.793191	0.493826	0.108227	NVS_CV_HIGH	2.21044
REACTOME_GRB2_EVENTS_IN_ERBB2_SIGNALING	1.39484	0.86966	0.108738	NVS_CV_HIGH	4.03433
FAMILIAL_LUNG_CANCER	1.97946	1.23691	0.109528	NVS_CV_HIGH	7.23881
DNA_DAMAGE_EWINGS	0.539587	0.339567	0.112051	NVS_CV_HIGH	1.7153
EGFR_INTERACTOME_ALL_COMPARTMENTS	0.427023	0.275688	0.121398	NVS_CV_HIGH	1.53269
CFTR	0.93206	0.613657	0.128797	NVS_CV_HIGH	2.53974
PRSS8_SET	0.847262	0.561101	0.131044	NVS_CV_HIGH	2.33325
ATM_PATHWAY	0.682646	0.455799	0.134214	NVS_CV_HIGH	1.97911
WP_RELATIONSHIP_BETWEEN_INFLAMMATION_COX2_AND_EGFR	1.00332	0.676438	0.138013	NVS_CV_HIGH	2.72731
INVITAE156_PLI	0.815578	0.551578	0.13924	NVS_CV_HIGH	2.26048
LIT_RARE_MISSENSE_MOD_HIGH_RISK	1.00272	0.700079	0.152057	NVS_CV_HIGH	2.7257
ALK_DN.V1_UP	0.446508	0.322915	0.166744	NVS_CV_HIGH	1.56285
SERINE_PROTEASE_PRSS	3.12774	2.29515	0.172958	NVS_CV_HIGH	22.8224
PATH_GERMLINE_VARIANTS_ADULT_CANCER_GENES_PRIORITIZED_VUS	0.400461	0.294302	0.173605	NVS_CV_HIGH	1.49251
MAPK_LARGE	0.38753	0.286976	0.17689	NVS_CV_HIGH	1.47334
LUNG_ENRICH_10FOLD_PLI	0.635418	0.475309	0.18127	NVS_CV_HIGH	1.88781
PATH_GERMLINE_VARIANTS_ADULT_CANCER_GENES_PLP_VUS	0.346452	0.260243	0.183102	NVS_CV_HIGH	1.41404
PATH_GERMLINE_VARIANTS_ADULT_CANCER_KNOWN_PREDISP_GENES_152	0.341665	0.262692	0.193385	NVS_CV_HIGH	1.40729
PID_VEGF_VEGFR_PATHWAY	1.24994	0.965427	0.195422	NVS_CV_HIGH	3.49015
REACTOME_ANDROGEN_BIOSYNTHESIS	-1.53042	1.18529	0.196644	NVS_CV_HIGH	0.216445
INVITAE_PANEL_133_GENES	0.386243	0.300272	0.198334	NVS_CV_HIGH	1.47144
EGFR_UP.V1_UP	0.406081	0.322368	0.207784	NVS_CV_HIGH	1.50092
SMOKING_GWAS_LOCI	0.694226	0.553751	0.209958	NVS_CV_HIGH	2.00216
LUNG_ENRICH_TOP1000	0.253186	0.20361	0.213689	NVS_CV_HIGH	1.28812
TGFB_REC	0.596583	0.49202	0.225314	NVS_CV_HIGH	1.8159
REACTOME_NUCLEAR_EVENTS_STIMULATED_BY_ALK_SIGNALING_IN_CANCER	1.24827	1.03687	0.228633	NVS_CV_HIGH	3.48431
NER_EWINGS	0.927019	0.814317	0.254953	NVS_CV_HIGH	2.52697
TP53_PATHWAY	0.471953	0.418737	0.259705	NVS_CV_HIGH	1.60312
TRAIL_PATHWAY	0.669313	0.641479	0.296767	NVS_CV_HIGH	1.95289
LUNG_DEV_3	0.495946	0.483215	0.304729	NVS_CV_HIGH	1.64205
EGFR_NEUREGULIN	0.43027	0.425466	0.311877	NVS_CV_HIGH	1.53767
RAF_MEK_ERK	0.630705	0.633331	0.319321	NVS_CV_HIGH	1.87893
FUSION_GENES	1.10133	1.17677	0.349329	NVS_CV_HIGH	3.00816
PEDIATRIC_WGS_TARGET_RECURRENT_ALT_EPIGEN	-1.13695	1.23125	0.355794	NVS_CV_HIGH	0.320797
EXAC_PLI_0.9	0.191688	0.20833	0.35751	NVS_CV_HIGH	1.21129
COPD	0.507376	0.554567	0.360241	NVS_CV_HIGH	1.66093
EGFR_INTERACTOME_183_GENES	-0.434936	0.479172	0.364047	NVS_CV_HIGH	0.647306
EGFR_INTERACTOME_2	0.925432	1.03608	0.371749	NVS_CV_HIGH	2.52296
NER	0.461729	0.517289	0.372075	NVS_CV_HIGH	1.58682
LUNG_DEV_1	0.59668	0.678542	0.379209	NVS_CV_HIGH	1.81608
WP_EGFEGFR_SIGNALING_PATHWAY	0.303404	0.360354	0.39981	NVS_CV_HIGH	1.35446
REACTOME_SIGNALING_BY_ALK	0.747897	0.907191	0.409707	NVS_CV_HIGH	2.11255
FASL_PATHWAY	0.514899	0.668787	0.441359	NVS_CV_HIGH	1.67347
LUNG_ENRICH_10FOLD	0.151559	0.203503	0.456424	NVS_CV_HIGH	1.16365
LUNG_ENRICH_TOP500_PLI	0.69545	0.935841	0.457404	NVS_CV_HIGH	2.00461
WP_EGFR_TYROSINE_KINASE_INHIBITOR_RESISTANCE	0.320409	0.437529	0.463976	NVS_CV_HIGH	1.37769
MTOR	0.312346	0.436572	0.474331	NVS_CV_HIGH	1.36663
EGFR_INTERACTOME_263_GENES	0.264556	0.377112	0.482972	NVS_CV_HIGH	1.30285
LUNG_ENRICH_TOP50	0.343479	0.489765	0.483108	NVS_CV_HIGH	1.40984
LUNG_DEV_2	0.5876	0.849118	0.48893	NVS_CV_HIGH	1.79966
IL_EXT_SET	0.227313	0.337835	0.501041	NVS_CV_HIGH	1.25522
LUNG_CANCER_SENTINEL_VARIANTS_MCKAY	0.474421	0.711785	0.505077	NVS_CV_HIGH	1.60708
NEV_SMOK_JCO_WES_GERMLINE_NON_SMOK_EXTENDED	0.148378	0.229052	0.51712	NVS_CV_HIGH	1.15995
PI3K_AKT	0.331771	0.514174	0.518766	NVS_CV_HIGH	1.39343
JAKSTAT	0.243464	0.379218	0.520863	NVS_CV_HIGH	1.27566
COSMIC_729_GENES	-0.11618	0.213994	0.587191	NVS_CV_HIGH	0.890315
KOBAYASHI_EGFR_SIGNALING_24HR_DN	0.150127	0.277069	0.587928	NVS_CV_HIGH	1.16198
COSMIC_PLI	0.152118	0.289356	0.599089	NVS_CV_HIGH	1.1643
DSB_REPAIR	-0.296122	0.571987	0.604662	NVS_CV_HIGH	0.743697
EXTRINSIC_APOPTOSIS	0.224906	0.474111	0.635233	NVS_CV_HIGH	1.2522
TUMOR_SUPPRESSORS	0.331995	0.703973	0.637211	NVS_CV_HIGH	1.39375
ERBB2_UP.V1_UP	0.132858	0.289609	0.646415	NVS_CV_HIGH	1.14209
LUNG_ENRICH_10FOLD_COSMIC	0.192524	0.446042	0.666012	NVS_CV_HIGH	1.21231
GEFITINIB_PK_PD	-0.428095	1.06699	0.68826	NVS_CV_HIGH	0.651749
BIOCARTA_ALK_PATHWAY	-0.329216	0.828237	0.691006	NVS_CV_HIGH	0.719488
LUNG_ENRICH_5FOLD	-0.0932792	0.235007	0.691426	NVS_CV_HIGH	0.910939
LUNG_CANCER_GWAS_LOCI_EUR	-0.223065	0.569868	0.695478	NVS_CV_HIGH	0.800063
TP53	0.617332	1.64165	0.706884	NVS_CV_HIGH	1.85398
REACTOME_ALK_MUTANTS_BIND_TKIS	0.424926	1.13874	0.709032	NVS_CV_HIGH	1.52948
ERBB_family	0.457365	1.2277	0.709493	NVS_CV_HIGH	1.5799
PID_ERB_GENOMIC_PATHWAY	0.369377	1.00718	0.71381	NVS_CV_HIGH	1.44683
LUNG_ENRICH_TOP500	-0.0831939	0.231506	0.719326	NVS_CV_HIGH	0.920173
KOBAYASHI_EGFR_SIGNALING_6HR_DN	0.320734	0.907939	0.723897	NVS_CV_HIGH	1.37814
MMR_EWINGS	0.294467	0.958521	0.758683	NVS_CV_HIGH	1.34241
NEV_SMOK_JCO_WES_GERMLINE_SMOK_AND_NON	0.0537354	0.202811	0.791045	NVS_CV_HIGH	1.05521
LUNG_ENRICH_TOP1000_COSMIC	0.124674	0.474428	0.792714	NVS_CV_HIGH	1.13278
INTRINSIC_APOPTOSIS	0.212942	0.881628	0.809142	NVS_CV_HIGH	1.23731
CJUN_KINASE	0.207702	0.903361	0.818153	NVS_CV_HIGH	1.23085
NEV_SMOK_JCO_WES_GERMLINE_SMOK	0.0456002	0.212506	0.830092	NVS_CV_HIGH	1.04666
IL_SET	0.296506	1.40556	0.832925	NVS_CV_HIGH	1.34515
LUNG_CANCER_GWAS_LOCI_EAS	0.0916295	0.477675	0.84788	NVS_CV_HIGH	1.09596
LUNG_ENRICH_5FOLD_PLI	0.0703462	0.423643	0.868117	NVS_CV_HIGH	1.07288
EGFR_INTERACTOME_MITOCHONDRIAL	-0.0525763	0.374351	0.888307	NVS_CV_HIGH	0.948782
NHEJ_REPAIR	0.111904	0.854892	0.895856	NVS_CV_HIGH	1.11841
PEDIATRIC_WGS_TARGET_RECURRENT_ALT_TRANSCRIPTION	0.109328	0.860868	0.898942	NVS_CV_HIGH	1.11553
FANC_EWINGS	-0.0463092	0.512476	0.927998	NVS_CV_HIGH	0.954747
YAP1	46.6782	535.472	0.930535	NVS_CV_HIGH	1.87111662218984e+20
MMR	-0.051042	0.625106	0.934922	NVS_CV_HIGH	0.950239
LUNG_CANCER_NEV_SMOK_EUR_EAS_GWAS	0.0748371	1.35786	0.956048	NVS_CV_HIGH	1.07771
PATH_GERMLINE_VARIANTS_ADULT_CANCER_GENES_VARIANT_ENRICHED_S6A	0.0261465	0.495415	0.95791	NVS_CV_HIGH	1.02649
EGF_STIM_GENES_EXP	-22.8621	448.13	0.959312	NVS_CV_HIGH	1.17793226899113e-10
SMOKING_ETOH_LOCI	0.0271975	0.553352	0.960799	NVS_CV_HIGH	1.02757
TNF_ALPHA_PATHWAY	-0.0262102	0.613977	0.965949	NVS_CV_HIGH	0.97413
ETOH_GWAS_LOCI	-21.4657	563.957	0.969638	NVS_CV_HIGH	4.75973528649272e-10
REACTOME_RHO_GTPASE_EFFECTORS	0.0100888	0.281161	0.971376	NVS_CV_HIGH	1.01014
LUNG_ENRICH_TOP100	0.0144761	0.412405	0.971999	NVS_CV_HIGH	1.01458
ONCOPANEL	0.00767059	0.223468	0.972618	NVS_CV_HIGH	1.0077
TRICL_RARE_NPJ_PROTECT	-13.0102	478.619	0.978314	NVS_CV_HIGH	2.2373915561692e-06
MET	13.3536	535.411	0.980102	NVS_CV_HIGH	630107
REACTOME_ESTROGEN_BIOSYNTHESIS	-13.8314	709.685	0.984451	NVS_CV_HIGH	9.84234910777796e-07
ERBB2	-11.4166	611.965	0.985116	NVS_CV_HIGH	1.10115678244824e-05
REACTOME_SIGNALING_BY_ALK_IN_CANCER	0.00989891	0.540646	0.985392	NVS_CV_HIGH	1.00995
REACTOME_STAT3_NUCLEAR_EVENTS_DOWNSTREAM_OF_ALK_SIGNALING	-10.8861	603.479	0.985608	NVS_CV_HIGH	1.87166724528396e-05
ALK	-8.58182	535.412	0.987212	NVS_CV_HIGH	0.000187483
LUNG_ENRICH_TOP500_COSMIC	0.00815479	0.662534	0.990179	NVS_CV_HIGH	1.00819
NEV_SMOK_WGS_NATGEN_GERMLINE_PLP_EXTENDED	0.883328	0.258203	0.000623758	NVS_CV	2.41894
NEV_SMOK_WES_WGS_GERMLINE_COMBINED	1.35727	0.42397	0.00136797	NVS_CV	3.88556
NEV_SMOK_WGS_NATGEN_GERMLINE_EGFR_ONLY	1.12521	0.355491	0.00154965	NVS_CV	3.08086
NEV_SMOK_WGS_NATGEN_GERMLINE_PLP	1.53646	0.508599	0.00251965	NVS_CV	4.64813
NEV_SMOK_WES_WGS_GERMLINE_COMBINED_EXTENDED	0.599582	0.22109	0.00668905	NVS_CV	1.82136
REACTOME_EGFR_DOWNREGULATION	3.84749	1.46594	0.00867529	NVS_CV	46.8752
REACTOME_CONSTITUTIVE_SIGNALING_BY_EGFRVIII	3.01691	1.15459	0.00897588	NVS_CV	20.428
REACTOME_CONSTITUTIVE_SIGNALING_BY_LIGAND_RESPONSIVE_EGFR_CANCER_VARIANTS	3.01691	1.15459	0.00897588	NVS_CV	20.428
REACTOME_SIGNALING_BY_EGFR_IN_CANCER	3.01691	1.15459	0.00897588	NVS_CV	20.428
REACTOME_SIGNALING_BY_EGFR	3.01691	1.15459	0.00897588	NVS_CV	20.428
PEDIATRIC_WGS_TARGET_SOMATIC_TARGETABLE	1.77663	0.711113	0.0124764	NVS_CV	5.90989
TRICL_RARE_NPJ_TOP5	3.11348	1.25181	0.0128761	NVS_CV	22.4993
PEDIATRIC_WGS_TARGET_TOP_SOMATIC	1.63033	0.663462	0.0139983	NVS_CV	5.10555
EPIDERMIS_DEV	2.23842	0.921538	0.0151406	NVS_CV	9.37846
PATH_GERMLINE_VARIANTS_ADULT_CANCER_GENES_PED_RECURRENT_SOMATIC_S6B	1.44654	0.596129	0.0152429	NVS_CV	4.24839
PEDIATRIC_WGS_TARGET_GERMLINE	1.1939	0.497107	0.0163195	NVS_CV	3.29991
ATM	3.34546	1.40917	0.0175932	NVS_CV	28.3736
TRICL_RARE_NPJ_RISK	1.91895	0.809736	0.0177952	NVS_CV	6.81383
GF_RECEPTORS	3.68457	1.5957	0.0209402	NVS_CV	39.8281
EGFR_INTERACTOME_14_GENES	3.66684	1.60839	0.0226185	NVS_CV	39.128
EGFR_INTERACTOME_9_GENES_SURVIVAL	3.66684	1.60839	0.0226185	NVS_CV	39.128
EGFR	3.66684	1.60839	0.0226185	NVS_CV	39.128
ERBB_family	3.66684	1.60839	0.0226185	NVS_CV	39.128
FAMILIAL_LUNG_CANCER	3.66684	1.60839	0.0226185	NVS_CV	39.128
REACTOME_PI3K_EVENTS_IN_ERBB2_SIGNALING	3.66684	1.60839	0.0226185	NVS_CV	39.128
PATH_GERMLINE_VARIANTS_ADULT_CANCER_ENRICHED_GENES_S3B	0.901613	0.3964	0.0229358	NVS_CV	2.46357
PATH_GERMLINE_VARIANTS_ADULT_CANCER_GENES_YOUNG_ONSET	1.49341	0.658297	0.0232929	NVS_CV	4.45225
PATH_GERMLINE_VARIANTS_ADULT_CANCER_GENES_COCLUSTER_GERMLINE_SOMATIC_S6E	1.28343	0.584522	0.0281137	NVS_CV	3.60901
NFKB	2.1178	0.988918	0.0322307	NVS_CV	8.31286
PRSS1_SET_2	1.29772	0.611495	0.0338204	NVS_CV	3.66093
PRSS8_SET_2	1.29772	0.611495	0.0338204	NVS_CV	3.66093
REACTOME_GRB2_EVENTS_IN_ERBB2_SIGNALING	2.74485	1.31085	0.0362653	NVS_CV	15.5622
REACTOME_SHC1_EVENTS_IN_EGFR_SIGNALING	2.74485	1.31085	0.0362653	NVS_CV	15.5622
COSMIC_PLI	0.942637	0.453838	0.0377985	NVS_CV	2.56674
EGFR_INTERACTOME_CYTOSOLIC	1.65756	0.801397	0.0386087	NVS_CV	5.24647
TRICL_RARE_NPJ_25_CANDIDATE	1.41346	0.702642	0.044258	NVS_CV	4.11016
TRICL_RARE_NPJ_FULL	1.41346	0.702642	0.044258	NVS_CV	4.11016
PATH_GERMLINE_VARIANTS_ADULT_CANCER_GENES_PLEIOTROPY_VARIANTS	1.0532	0.528493	0.0462795	NVS_CV	2.86681
REACTOME_RHO_GTPASE_EFFECTORS	1.06501	0.540784	0.0489089	NVS_CV	2.90087
MAPK_LARGE	1.12219	0.579035	0.0526196	NVS_CV	3.07157
PEDIATRIC_WGS_TARGET_RECURRENT_ALT_DDR	1.21758	0.633326	0.0545405	NVS_CV	3.37901
SOMATIC_DRIVERS_NON_KRAS	1.89738	0.996944	0.0570151	NVS_CV	6.66839
SOMATIC_DRIVERS	1.89426	0.995785	0.0571347	NVS_CV	6.64763
EGFR_NEUREGULIN	1.87003	0.988248	0.0584555	NVS_CV	6.48848
TP53_PATHWAY	1.29102	0.683165	0.058789	NVS_CV	3.63651
P38_MAPK	2.05037	1.08955	0.0598564	NVS_CV	7.77074
NEV_SMOK_JCO_WES_GERMLINE_NON_SMOK	1.07766	0.60502	0.0748791	NVS_CV	2.93781
NER	1.45479	0.845266	0.0852326	NVS_CV	4.28357
WP_EGFR_TYROSINE_KINASE_INHIBITOR_RESISTANCE	1.86565	1.13064	0.0989246	NVS_CV	6.46017
LUNG_ENRICH_TOP1000	0.638636	0.390251	0.101741	NVS_CV	1.89389
EXAC_PLI_0.9	0.47238	0.296992	0.111712	NVS_CV	1.60381
PRSS1_SET	0.985405	0.642488	0.125096	NVS_CV	2.6789
PRSS8_SET	0.985405	0.642488	0.125096	NVS_CV	2.6789
LUNG_ENRICH_10FOLD_COSMIC	1.0134	0.664147	0.127043	NVS_CV	2.75495
LUNG_ENRICH_TOP1000_COSMIC	1.10663	0.768295	0.149761	NVS_CV	3.02416
INVITAE156_PLI	1.06302	0.769744	0.167278	NVS_CV	2.8951
EGFR_INTERACTOME_263_GENES	0.993357	0.720532	0.168005	NVS_CV	2.70029
LUNG_CANCER_GWAS_LOCI_EUR	-1.6068	1.16554	0.168022	NVS_CV	0.200529
ATM_PATHWAY	0.98371	0.716027	0.16949	NVS_CV	2.67436
LIT_RARE_MISSENSE_MOD_HIGH_RISK	1.16504	0.848705	0.169837	NVS_CV	3.20606
ALK_DN.V1_UP	0.7811	0.569069	0.169879	NVS_CV	2.18387
FUSION_GENES	1.84812	1.37579	0.179169	NVS_CV	6.34789
PEDIATRIC_WGS_TARGET_RECURRENT_ALT	0.630234	0.47633	0.185801	NVS_CV	1.87805
COSMIC_729_GENES	0.376132	0.297148	0.205583	NVS_CV	1.45664
LUNG_CANCER_SENTINEL_VARIANTS_MCKAY	-1.50611	1.1939	0.207125	NVS_CV	0.22177
EGFR_INTERACTOME_NUCLEAR	1.15404	0.956455	0.227594	NVS_CV	3.17098
PATH_GERMLINE_VARIANTS_ADULT_CANCER_GENES_PRIORITIZED_VUS	0.444569	0.371366	0.231261	NVS_CV	1.55982
CFTR	0.827186	0.698983	0.236646	NVS_CV	2.28687
INVITAE_PANEL_84_GENES	0.468654	0.39824	0.239271	NVS_CV	1.59784
PATH_GERMLINE_VARIANTS_ADULT_CANCER_GENES_PLP	0.395343	0.356356	0.267255	NVS_CV	1.48489
PATH_GERMLINE_VARIANTS_ADULT_CANCER_GENES_PLP_VUS	0.349722	0.317121	0.270112	NVS_CV	1.41867
JAKSTAT	0.812853	0.740631	0.272417	NVS_CV	2.25433
WP_RELATIONSHIP_BETWEEN_INFLAMMATION_COX2_AND_EGFR	1.35086	1.23213	0.272923	NVS_CV	3.86073
NEV_SMOK_JCO_WES_GERMLINE_NON_SMOK_EXTENDED	0.278386	0.254171	0.273399	NVS_CV	1.321
WP_EGFEGFR_SIGNALING_PATHWAY	1.01701	0.93419	0.276308	NVS_CV	2.7649
KOBAYASHI_EGFR_SIGNALING_24HR_UP	-1.00118	0.947343	0.290589	NVS_CV	0.367445
PATH_GERMLINE_VARIANTS_ADULT_CANCER_KNOWN_PREDISP_GENES_152	0.333377	0.320449	0.29818	NVS_CV	1.39567
LUNG_ENRICH_10FOLD_PLI	1.24861	1.22105	0.306509	NVS_CV	3.4855
LUNG_ENRICH_TOP1000_PLI	1.24861	1.22105	0.306509	NVS_CV	3.4855
NSCLC_PATHWAYS	1.06903	1.04699	0.307229	NVS_CV	2.91256
DSB_EWINGS	0.564454	0.558524	0.3122	NVS_CV	1.75849
TRICL_RARE_NPJ_75_CANDIDATE	0.58059	0.583226	0.319503	NVS_CV	1.78709
GEFITINIB_PK_PD	1.1692	1.18081	0.322094	NVS_CV	3.21941
DNA_DAMAGE_EWINGS	0.412506	0.425337	0.33213	NVS_CV	1.5106
INVITAE_PANEL_156_GENES	0.315365	0.334084	0.345185	NVS_CV	1.37076
EGFR_INTERACTOME_183_GENES	0.872178	0.92949	0.348069	NVS_CV	2.39212
REACTOME_METABOLISM_OF_STEROID_HORMONES	-1.1013	1.19608	0.357177	NVS_CV	0.33244
LUNG_ENRICH_10FOLD	0.300202	0.346881	0.386803	NVS_CV	1.35013
PEDIATRIC_WGS_TARGET_RECURRENT_ALT_KINASE_SIG	0.642295	0.765386	0.401369	NVS_CV	1.90084
EGFR_UP.V1_UP	0.52619	0.667437	0.430478	NVS_CV	1.69247
IL_EXT_SET	0.48707	0.633972	0.442319	NVS_CV	1.62754
EGFR_INTERACTOME_ALL_COMPARTMENTS	0.328553	0.43243	0.447384	NVS_CV	1.38896
NER_EWINGS	0.862321	1.13743	0.448371	NVS_CV	2.36865
PATH_GERMLINE_VARIANTS_ADULT_CANCER_GENES_VARIANT_ENRICHED_S6A	0.432578	0.599652	0.470675	NVS_CV	1.54123
PID_ERB_GENOMIC_PATHWAY	2.57304	3.64715	0.480503	NVS_CV	13.1057
RTK	0.743493	1.19959	0.535396	NVS_CV	2.10327
LUNG_ENRICH_5FOLD	0.16422	0.273409	0.54808	NVS_CV	1.17847
ONCOPANEL	0.177003	0.303794	0.560134	NVS_CV	1.19363
NEV_SMOK_JCO_WES_GERMLINE_SMOK_AND_NON	0.127162	0.21856	0.560689	NVS_CV	1.1356
TUMOR_SUPPRESSORS	0.436925	0.755625	0.563109	NVS_CV	1.54794
INVITAE_PANEL_133_GENES	0.211183	0.377241	0.57561	NVS_CV	1.23514
LUNG_ENRICH_TOP100	-0.895365	1.75082	0.609074	NVS_CV	0.408458
LUNG_ENRICH_TOP50	-0.887803	1.75409	0.612763	NVS_CV	0.411559
LUNG_DEV_3	0.35573	0.834672	0.669968	NVS_CV	1.42722
MMR_EWINGS	0.593478	1.62832	0.715505	NVS_CV	1.81027
NEV_SMOK_JCO_WES_GERMLINE_SMOK	0.0849856	0.233621	0.716026	NVS_CV	1.0887
LUNG_ENRICH_TOP500	-0.410302	1.13548	0.71784	NVS_CV	0.66345
EGFR_INTERACTOME_MITOCHONDRIAL	-0.185863	0.559513	0.739747	NVS_CV	0.830387
DSB_REPAIR	-0.232829	0.732495	0.750593	NVS_CV	0.792289
TP53	0.548166	1.73051	0.751421	NVS_CV	1.73008
LUNG_DEV_1	0.387299	1.32671	0.770345	NVS_CV	1.473
SMOKING_GWAS_LOCI	0.3346	1.15089	0.771257	NVS_CV	1.39738
COPD	0.383691	1.3249	0.772123	NVS_CV	1.46769
EXTRINSIC_APOPTOSIS	-0.27119	1.26365	0.830072	NVS_CV	0.762472
TNF_ALPHA_PATHWAY	-0.27119	1.26365	0.830072	NVS_CV	0.762472
PEDIATRIC_WGS_TARGET_RECURRENT_ALT_EPIGEN	0.573504	2.74095	0.834264	NVS_CV	1.77447
KOBAYASHI_EGFR_SIGNALING_24HR_DN	-0.132367	0.6885	0.847543	NVS_CV	0.87602
MMR	0.275699	1.47159	0.851388	NVS_CV	1.31745
TGFB_REC	-0.274736	1.9701	0.889092	NVS_CV	0.759772
SMOKING_ETOH_LOCI	-0.105447	1.02718	0.918236	NVS_CV	0.899922
LUNG_CANCER_GWAS_LOCI_EAS	-0.0780096	0.794826	0.921816	NVS_CV	0.924956
ALK_DN.V1_DN	-0.0811267	0.943368	0.931469	NVS_CV	0.922077
FASL_PATHWAY	0.098057	1.40151	0.944221	NVS_CV	1.10303
TRAIL_PATHWAY	0.098057	1.40151	0.944221	NVS_CV	1.10303
LUNG_ENRICH_5FOLD_PLI	-0.0627713	0.918308	0.945503	NVS_CV	0.939158
REACTOME_SIGNALING_BY_WNT	-27.916	735.631	0.969729	NVS_CV	7.52039875001413e-13
MTOR	-13.137	568.57	0.981566	NVS_CV	1.97094196196205e-06
MAPK	-12.2256	535.411	0.981783	NVS_CV	4.90354264123145e-06
NHEJ_REPAIR	-13.251	600.463	0.982394	NVS_CV	1.75860524820856e-06
LUNG_CANCER_NEV_SMOK_EUR_EAS_GWAS	-11.8225	561.649	0.983206	NVS_CV	7.33743035777778e-06
PEDIATRIC_WGS_TARGET_RECURRENT_ALT_TRANSCRIPTION	-11.2651	535.411	0.983214	NVS_CV	1.2811940546063e-05
REACTOME_SIGNALING_BY_ALK	-11.4514	545.898	0.983264	NVS_CV	1.0634511567503e-05
IL_SET	-10.4568	507.008	0.983545	NVS_CV	2.87510432300999e-05
ETOH_GWAS_LOCI	-13.3604	663.321	0.98393	NVS_CV	1.57631804234402e-06
TRICL_RARE_NPJ_PROTECT	-12.5228	625.001	0.984014	NVS_CV	3.64267829501212e-06
RAF_MEK_ERK	-12.761	638.586	0.984057	NVS_CV	2.87053730947614e-06
BIOCARTA_ALK_PATHWAY	-12.1584	620.973	0.984379	NVS_CV	5.24391564200653e-06
PI3K_AKT	-10.4284	535.411	0.98446	NVS_CV	2.95802327215158e-05
LUNG_ENRICH_TOP500_PLI	-11.0246	583.02	0.984913	NVS_CV	1.62954129700722e-05
REACTOME_ANDROGEN_BIOSYNTHESIS	-11.8367	629.516	0.984998	NVS_CV	7.2338842908114e-06
LUNG_ENRICH_TOP500_COSMIC	-12.3543	666.345	0.985208	NVS_CV	4.31104292156852e-06
REACTOME_SIGNALING_BY_ALK_IN_CANCER	-11.3996	623.166	0.985405	NVS_CV	1.12004917219795e-05
LUNG_DEV_2	-7.00914	535.412	0.989555	NVS_CV	0.000903586
ERBB2_UP.V1_UP	0.0108871	0.841992	0.989683	NVS_CV	1.01095
FANC_EWINGS	-0.00494208	0.621369	0.993654	NVS_CV	0.99507
TRICL_RARE_NPJ_RISK	0.799137	0.252362	0.00154216	NVS_HIGH_MOD	2.22362
COSMIC_729_GENES	-4.02015	1.41684	0.0045483	NVS_HIGH_MOD	0.0179503
EGF_STIM_GENES_EXP	-0.85914	0.370757	0.0204897	NVS_HIGH_MOD	0.423526
TRICL_RARE_NPJ_TOP5	0.709026	0.332262	0.0328481	NVS_HIGH_MOD	2.03201
NFKB	0.449375	0.211087	0.0332658	NVS_HIGH_MOD	1.56733
TRICL_RARE_NPJ_25_CANDIDATE	0.506662	0.238888	0.033929	NVS_HIGH_MOD	1.65974
REACTOME_METABOLISM_OF_STEROID_HORMONES	-0.532412	0.261914	0.0420754	NVS_HIGH_MOD	0.587187
LUNG_ENRICH_TOP500	-0.885455	0.451412	0.0498179	NVS_HIGH_MOD	0.412526
PRSS8_SET_2	0.625853	0.320438	0.0508058	NVS_HIGH_MOD	1.86984
TRICL_RARE_NPJ_FULL	0.45055	0.23718	0.0574837	NVS_HIGH_MOD	1.56917
BIOCARTA_ALK_PATHWAY	-0.504551	0.268344	0.060075	NVS_HIGH_MOD	0.603777
PRSS1_SET_2	0.621843	0.346619	0.0728098	NVS_HIGH_MOD	1.86236
KOBAYASHI_EGFR_SIGNALING_6HR_DN	-0.772705	0.432444	0.073965	NVS_HIGH_MOD	0.461762
REACTOME_SHC1_EVENTS_IN_EGFR_SIGNALING	0.639219	0.361081	0.0766789	NVS_HIGH_MOD	1.895
REACTOME_SIGNALING_BY_EGFR_IN_CANCER	0.499145	0.282941	0.0777095	NVS_HIGH_MOD	1.64731
YAP1	1.78071	1.05037	0.0900157	NVS_HIGH_MOD	5.93407
NSCLC_PATHWAYS	0.358498	0.211899	0.0906783	NVS_HIGH_MOD	1.43118
SMOKING_GWAS_LOCI	0.362211	0.214177	0.0908023	NVS_HIGH_MOD	1.4365
CFTR	0.76331	0.453191	0.0921236	NVS_HIGH_MOD	2.14536
PATH_GERMLINE_VARIANTS_ADULT_CANCER_GENES_PRIORITIZED_VUS	-0.362282	0.216631	0.0944563	NVS_HIGH_MOD	0.696086
NEV_SMOK_JCO_WES_GERMLINE_SMOK	-0.610466	0.369189	0.0982231	NVS_HIGH_MOD	0.543098
PRSS8_SET	0.537323	0.343188	0.117423	NVS_HIGH_MOD	1.71142
TP53	1.96686	1.29592	0.129082	NVS_HIGH_MOD	7.14817
ATM	0.584749	0.385997	0.129797	NVS_HIGH_MOD	1.79454
SERINE_PROTEASE_PRSS	0.815545	0.544151	0.133939	NVS_HIGH_MOD	2.26041
NHEJ_REPAIR	0.35074	0.237362	0.139499	NVS_HIGH_MOD	1.42012
MAPK_LARGE	-0.431714	0.302213	0.153145	NVS_HIGH_MOD	0.649395
INTRINSIC_APOPTOSIS	0.403683	0.289166	0.162707	NVS_HIGH_MOD	1.49733
FANC_EWINGS	-0.315119	0.226221	0.16363	NVS_HIGH_MOD	0.729702
PRSS1_SET	0.517712	0.377417	0.170149	NVS_HIGH_MOD	1.67818
PI3K_AKT	0.272682	0.206078	0.185768	NVS_HIGH_MOD	1.31348
INVITAE_PANEL_84_GENES	-0.27737	0.21429	0.195539	NVS_HIGH_MOD	0.757774
DSB_EWINGS	0.2761	0.214696	0.198442	NVS_HIGH_MOD	1.31798
RTK	-0.262935	0.205322	0.200334	NVS_HIGH_MOD	0.768792
TRICL_RARE_NPJ_PROTECT	-0.602101	0.474947	0.204898	NVS_HIGH_MOD	0.54766
REACTOME_SIGNALING_BY_ALK_IN_CANCER	-0.258074	0.206719	0.211874	NVS_HIGH_MOD	0.772538
REACTOME_ALK_MUTANTS_BIND_TKIS	-0.329353	0.268767	0.220415	NVS_HIGH_MOD	0.719389
PID_VEGF_VEGFR_PATHWAY	-0.433557	0.354279	0.221038	NVS_HIGH_MOD	0.6482
REACTOME_CONSTITUTIVE_SIGNALING_BY_EGFRVIII	0.363616	0.306066	0.23482	NVS_HIGH_MOD	1.43852
EGFR_INTERACTOME_MITOCHONDRIAL	-0.235943	0.205129	0.250055	NVS_HIGH_MOD	0.789826
ERBB2_UP.V1_UP	-0.280865	0.254009	0.268844	NVS_HIGH_MOD	0.75513
LUNG_ENRICH_10FOLD_PLI	-0.246316	0.222784	0.268887	NVS_HIGH_MOD	0.781675
REACTOME_CONSTITUTIVE_SIGNALING_BY_LIGAND_RESPONSIVE_EGFR_CANCER_VARIANTS	0.333784	0.3043	0.27269	NVS_HIGH_MOD	1.39624
EGFR_INTERACTOME_9_GENES_SURVIVAL	0.601	0.567187	0.289319	NVS_HIGH_MOD	1.82394
ATM_PATHWAY	0.221454	0.210356	0.292452	NVS_HIGH_MOD	1.24789
P38_MAPK	-0.223279	0.213772	0.296266	NVS_HIGH_MOD	0.799892
EGFR_INTERACTOME_NUCLEAR	0.209135	0.2036	0.304335	NVS_HIGH_MOD	1.23261
TRAIL_PATHWAY	0.250795	0.247476	0.310863	NVS_HIGH_MOD	1.28505
ONCOPANEL	-0.900675	0.90727	0.320841	NVS_HIGH_MOD	0.406295
SMOKING_ETOH_LOCI	0.206504	0.208492	0.321947	NVS_HIGH_MOD	1.22937
NEV_SMOK_WGS_NATGEN_GERMLINE_EGFR_ONLY	0.198582	0.203145	0.328302	NVS_HIGH_MOD	1.21967
COSMIC_PLI	-0.640509	0.657371	0.329882	NVS_HIGH_MOD	0.527024
REACTOME_ESTROGEN_BIOSYNTHESIS	-0.516275	0.530654	0.330601	NVS_HIGH_MOD	0.596739
TNF_ALPHA_PATHWAY	-0.205851	0.212127	0.331838	NVS_HIGH_MOD	0.813954
INVITAE_PANEL_133_GENES	-0.233233	0.240899	0.332957	NVS_HIGH_MOD	0.791969
REACTOME_STAT3_NUCLEAR_EVENTS_DOWNSTREAM_OF_ALK_SIGNALING	0.361674	0.382848	0.344814	NVS_HIGH_MOD	1.43573
LUNG_ENRICH_TOP1000_PLI	-0.204749	0.2183	0.348283	NVS_HIGH_MOD	0.814852
REACTOME_ANDROGEN_BIOSYNTHESIS	-0.439956	0.470039	0.349274	NVS_HIGH_MOD	0.644065
ALK	-0.582654	0.635738	0.359405	NVS_HIGH_MOD	0.558414
NEV_SMOK_WES_WGS_GERMLINE_COMBINED_EXTENDED	-0.47118	0.524089	0.368628	NVS_HIGH_MOD	0.624265
LUNG_CANCER_GWAS_LOCI_EAS	0.182956	0.204334	0.370586	NVS_HIGH_MOD	1.20076
EGFR_UP.V1_UP	0.222334	0.250591	0.37495	NVS_HIGH_MOD	1.24899
TP53_PATHWAY	0.184963	0.208879	0.375884	NVS_HIGH_MOD	1.20317
NEV_SMOK_JCO_WES_GERMLINE_NON_SMOK	-0.218487	0.248138	0.378587	NVS_HIGH_MOD	0.803734
LUNG_ENRICH_TOP100	-0.178809	0.205555	0.384364	NVS_HIGH_MOD	0.836266
MMR_EWINGS	-0.310717	0.36109	0.389515	NVS_HIGH_MOD	0.732921
REACTOME_SIGNALING_BY_WNT	0.26882	0.312857	0.390206	NVS_HIGH_MOD	1.30842
FAMILIAL_LUNG_CANCER	0.415197	0.489269	0.3961	NVS_HIGH_MOD	1.51467
LUNG_DEV_1	0.210202	0.248013	0.396692	NVS_HIGH_MOD	1.23393
LUNG_CANCER_GWAS_LOCI_EUR	-0.179082	0.211401	0.396929	NVS_HIGH_MOD	0.836037
GEFITINIB_PK_PD	-0.326281	0.389061	0.401673	NVS_HIGH_MOD	0.721603
FASL_PATHWAY	0.194559	0.238464	0.414566	NVS_HIGH_MOD	1.21478
EXTRINSIC_APOPTOSIS	-0.16557	0.204669	0.418535	NVS_HIGH_MOD	0.847411
CJUN_KINASE	-0.189908	0.244074	0.436524	NVS_HIGH_MOD	0.827035
LUNG_DEV_3	-0.154327	0.203512	0.44826	NVS_HIGH_MOD	0.856992
TUMOR_SUPPRESSORS	-0.193187	0.259153	0.455997	NVS_HIGH_MOD	0.824328
PATH_GERMLINE_VARIANTS_ADULT_CANCER_GENES_BIALLELIC_EVENTS_S4B	0.154344	0.208266	0.45864	NVS_HIGH_MOD	1.16689
EGFR_INTERACTOME_CYTOSOLIC	-0.151838	0.207979	0.46535	NVS_HIGH_MOD	0.859127
LUNG_ENRICH_TOP50	0.152254	0.210416	0.469319	NVS_HIGH_MOD	1.16446
MTOR	0.150253	0.210842	0.476072	NVS_HIGH_MOD	1.16213
LIT_RARE_MISSENSE_MOD_HIGH_RISK	0.186532	0.265214	0.481853	NVS_HIGH_MOD	1.20506
REACTOME_SIGNALING_BY_ALK	0.169701	0.242249	0.4836	NVS_HIGH_MOD	1.18495
LUNG_ENRICH_TOP500_PLI	-0.179485	0.256335	0.483803	NVS_HIGH_MOD	0.8357
PATH_GERMLINE_VARIANTS_ADULT_CANCER_KNOWN_PREDISP_GENES_152	-0.179426	0.25726	0.48552	NVS_HIGH_MOD	0.835749
PEDIATRIC_WGS_TARGET_RECURRENT_ALT_KINASE_SIG	-0.143269	0.206994	0.48885	NVS_HIGH_MOD	0.866521
MET	0.457436	0.665104	0.4916	NVS_HIGH_MOD	1.58002
EGFR_INTERACTOME_263_GENES	-0.14038	0.207336	0.498366	NVS_HIGH_MOD	0.869028
ETOH_GWAS_LOCI	-0.244592	0.363566	0.501102	NVS_HIGH_MOD	0.783024
PEDIATRIC_WGS_TARGET_RECURRENT_ALT_EPIGEN	0.157962	0.235498	0.502376	NVS_HIGH_MOD	1.17112
EGFR_INTERACTOME_2	-0.249267	0.3806	0.512512	NVS_HIGH_MOD	0.779372
WP_EGFR_TYROSINE_KINASE_INHIBITOR_RESISTANCE	-0.132673	0.204753	0.517006	NVS_HIGH_MOD	0.875751
TGFB_REC	-0.298259	0.464231	0.520561	NVS_HIGH_MOD	0.742109
TRICL_RARE_NPJ_75_CANDIDATE	0.12949	0.20251	0.522549	NVS_HIGH_MOD	1.13825
PATH_GERMLINE_VARIANTS_ADULT_CANCER_GENES_PLEIOTROPY_VARIANTS	0.145832	0.228511	0.523353	NVS_HIGH_MOD	1.157
LUNG_ENRICH_TOP500_COSMIC	0.131616	0.211144	0.533058	NVS_HIGH_MOD	1.14067
REACTOME_RHO_GTPASE_EFFECTORS	0.220584	0.365333	0.545984	NVS_HIGH_MOD	1.2468
REACTOME_NUCLEAR_EVENTS_STIMULATED_BY_ALK_SIGNALING_IN_CANCER	-0.175159	0.291946	0.548527	NVS_HIGH_MOD	0.839324
REACTOME_PI3K_EVENTS_IN_ERBB2_SIGNALING	-0.171378	0.285699	0.548604	NVS_HIGH_MOD	0.842503
NEV_SMOK_JCO_WES_GERMLINE_SMOK_AND_NON	-0.472429	0.809266	0.559372	NVS_HIGH_MOD	0.623486
IL_EXT_SET	-0.133844	0.230569	0.561582	NVS_HIGH_MOD	0.874727
MMR	0.129998	0.233455	0.577633	NVS_HIGH_MOD	1.13883
NEV_SMOK_WGS_NATGEN_GERMLINE_PLP	-0.129523	0.239033	0.587912	NVS_HIGH_MOD	0.878514
DSB_REPAIR	-0.118627	0.22211	0.593278	NVS_HIGH_MOD	0.888139
NER_EWINGS	0.202665	0.404305	0.616182	NVS_HIGH_MOD	1.22466
PATH_GERMLINE_VARIANTS_ADULT_CANCER_GENES_PLP_VUS	-0.12917	0.259172	0.618206	NVS_HIGH_MOD	0.878825
SOMATIC_DRIVERS_NON_KRAS	0.124761	0.253719	0.62291	NVS_HIGH_MOD	1.13288
NEV_SMOK_WES_WGS_GERMLINE_COMBINED	-0.100807	0.213591	0.636955	NVS_HIGH_MOD	0.904108
EGFR_INTERACTOME_14_GENES	0.232813	0.495419	0.638404	NVS_HIGH_MOD	1.26214
PID_ERB_GENOMIC_PATHWAY	-0.126195	0.294546	0.668332	NVS_HIGH_MOD	0.881443
WP_EGFEGFR_SIGNALING_PATHWAY	0.100044	0.23537	0.670798	NVS_HIGH_MOD	1.10522
PATH_GERMLINE_VARIANTS_ADULT_CANCER_GENES_VARIANT_ENRICHED_S6A	-0.0910972	0.219206	0.677718	NVS_HIGH_MOD	0.912929
EGFR_INTERACTOME_ALL_COMPARTMENTS	0.115165	0.279622	0.680441	NVS_HIGH_MOD	1.12206
LUNG_DEV_2	-0.111572	0.273134	0.682914	NVS_HIGH_MOD	0.894427
REACTOME_EGFR_DOWNREGULATION	0.10362	0.263511	0.69415	NVS_HIGH_MOD	1.10918
EGFR_INTERACTOME_183_GENES	-0.0786684	0.206102	0.702687	NVS_HIGH_MOD	0.924346
NEV_SMOK_JCO_WES_GERMLINE_NON_SMOK_EXTENDED	-0.131999	0.349047	0.705303	NVS_HIGH_MOD	0.876341
EGFR	0.284493	0.771516	0.712317	NVS_HIGH_MOD	1.32909
DNA_DAMAGE_EWINGS	-0.0766324	0.208947	0.713801	NVS_HIGH_MOD	0.92623
LUNG_CANCER_NEV_SMOK_EUR_EAS_GWAS	0.106375	0.293505	0.717031	NVS_HIGH_MOD	1.11224
WP_RELATIONSHIP_BETWEEN_INFLAMMATION_COX2_AND_EGFR	-0.102304	0.286701	0.721218	NVS_HIGH_MOD	0.902755
LUNG_CANCER_SENTINEL_VARIANTS_MCKAY	-0.0823955	0.248895	0.740611	NVS_HIGH_MOD	0.920908
LUNG_ENRICH_TOP1000_COSMIC	0.0668201	0.203246	0.742334	NVS_HIGH_MOD	1.0691
NER	0.0669253	0.210242	0.750239	NVS_HIGH_MOD	1.06922
NEV_SMOK_WGS_NATGEN_GERMLINE_PLP_EXTENDED	0.0740728	0.247612	0.764827	NVS_HIGH_MOD	1.07689
KOBAYASHI_EGFR_SIGNALING_24HR_DN	0.0816402	0.299237	0.784986	NVS_HIGH_MOD	1.08507
MAPK	0.0557781	0.206701	0.787276	NVS_HIGH_MOD	1.05736
GF_RECEPTORS	-0.0653239	0.250493	0.794261	NVS_HIGH_MOD	0.936764
PEDIATRIC_WGS_TARGET_GERMLINE	0.0530294	0.210018	0.800655	NVS_HIGH_MOD	1.05446
LUNG_ENRICH_5FOLD_PLI	0.093303	0.373163	0.802562	NVS_HIGH_MOD	1.09779
PATH_GERMLINE_VARIANTS_ADULT_CANCER_GENES_YOUNG_ONSET	0.059343	0.24814	0.810988	NVS_HIGH_MOD	1.06114
ALK_DN.V1_UP	0.047783	0.20883	0.819014	NVS_HIGH_MOD	1.04894
COPD	-0.0489049	0.216293	0.82112	NVS_HIGH_MOD	0.952272
IL_SET	-0.0784801	0.359536	0.82721	NVS_HIGH_MOD	0.92452
REACTOME_GRB2_EVENTS_IN_ERBB2_SIGNALING	-0.0601999	0.302051	0.842025	NVS_HIGH_MOD	0.941576
LUNG_ENRICH_10FOLD_COSMIC	-0.037098	0.204191	0.855831	NVS_HIGH_MOD	0.963582
RAF_MEK_ERK	-0.0381317	0.251046	0.879273	NVS_HIGH_MOD	0.962586
PATH_GERMLINE_VARIANTS_ADULT_CANCER_GENES_PLP	0.0354027	0.235231	0.880369	NVS_HIGH_MOD	1.03604
PATH_GERMLINE_VARIANTS_ADULT_CANCER_GENES_PED_RECURRENT_SOMATIC_S6B	0.0341405	0.23204	0.883028	NVS_HIGH_MOD	1.03473
ERBB2	-0.11222	0.777497	0.885236	NVS_HIGH_MOD	0.893847
FUSION_GENES	0.0395462	0.283224	0.888954	NVS_HIGH_MOD	1.04034
EGFR_NEUREGULIN	0.028516	0.20662	0.890231	NVS_HIGH_MOD	1.02893
PEDIATRIC_WGS_TARGET_SOMATIC_TARGETABLE	-0.027413	0.207599	0.894947	NVS_HIGH_MOD	0.972959
PEDIATRIC_WGS_TARGET_RECURRENT_ALT	0.0281087	0.252528	0.911371	NVS_HIGH_MOD	1.02851
JAKSTAT	0.0238902	0.215198	0.911605	NVS_HIGH_MOD	1.02418
PATH_GERMLINE_VARIANTS_ADULT_CANCER_GENES_COCLUSTER_GERMLINE_SOMATIC_S6E	0.0236482	0.217135	0.913274	NVS_HIGH_MOD	1.02393
KOBAYASHI_EGFR_SIGNALING_24HR_UP	0.0244322	0.224733	0.913427	NVS_HIGH_MOD	1.02473
PATH_GERMLINE_VARIANTS_ADULT_CANCER_ENRICHED_GENES_S3B	0.0225334	0.207448	0.913502	NVS_HIGH_MOD	1.02279
REACTOME_SIGNALING_BY_EGFR	-0.0215626	0.223571	0.923166	NVS_HIGH_MOD	0.978668
INVITAE_PANEL_156_GENES	-0.0232607	0.26888	0.931061	NVS_HIGH_MOD	0.977008
INVITAE156_PLI	-0.0171206	0.20724	0.934159	NVS_HIGH_MOD	0.983025
EPIDERMIS_DEV	-0.0152229	0.24343	0.950137	NVS_HIGH_MOD	0.984892
PEDIATRIC_WGS_TARGET_RECURRENT_ALT_TRANSCRIPTION	-0.00894841	0.25063	0.971519	NVS_HIGH_MOD	0.991092
ALK_DN.V1_DN	0.00576156	0.227466	0.979792	NVS_HIGH_MOD	1.00578
LUNG_ENRICH_TOP1000	11.9303	557.466	0.982926	NVS_HIGH_MOD	151797
PEDIATRIC_WGS_TARGET_TOP_SOMATIC	-0.00456478	0.220125	0.983455	NVS_HIGH_MOD	0.995446
LUNG_ENRICH_10FOLD	11.7612	634.715	0.985216	NVS_HIGH_MOD	128184
PEDIATRIC_WGS_TARGET_RECURRENT_ALT_DDR	0.00361136	0.226751	0.987293	NVS_HIGH_MOD	1.00362
LUNG_ENRICH_5FOLD	8.73204	583.155	0.988053	NVS_HIGH_MOD	6198.33
ERBB_family	0.00101227	0.410003	0.99803	NVS_HIGH_MOD	1.00101
TP53	4.06832	1.1216	0.000286441	YL_CV_HIGH_REVEL05	58.4589
BIOCARTA_ALK_PATHWAY	0.889484	0.256607	0.000527621	YL_CV_HIGH_REVEL05	2.43387
TUMOR_SUPPRESSORS	0.875598	0.265594	0.000978092	YL_CV_HIGH_REVEL05	2.40031
NER_EWINGS	1.11201	0.391809	0.00453775	YL_CV_HIGH_REVEL05	3.04045
NSCLC_PATHWAYS	0.683811	0.261616	0.00895427	YL_CV_HIGH_REVEL05	1.98141
NER	0.610248	0.240532	0.0111782	YL_CV_HIGH_REVEL05	1.84089
INVITAE156_PLI	0.546465	0.225976	0.0155958	YL_CV_HIGH_REVEL05	1.72714
FAMILIAL_LUNG_CANCER	1.19099	0.51887	0.0217126	YL_CV_HIGH_REVEL05	3.29035
SERINE_PROTEASE_PRSS	1.71202	0.767625	0.0257284	YL_CV_HIGH_REVEL05	5.54017
GEFITINIB_PK_PD	0.717645	0.325305	0.0273794	YL_CV_HIGH_REVEL05	2.0496
PATH_GERMLINE_VARIANTS_ADULT_CANCER_GENES_COCLUSTER_GERMLINE_SOMATIC_S6E	0.459052	0.209985	0.0288066	YL_CV_HIGH_REVEL05	1.58257
ERBB2	1.77935	0.825353	0.0310946	YL_CV_HIGH_REVEL05	5.92598
EGFR_INTERACTOME_2	1.0838	0.509139	0.0332792	YL_CV_HIGH_REVEL05	2.9559
COSMIC_PLI	0.346497	0.16864	0.0399119	YL_CV_HIGH_REVEL05	1.41411
SMOKING_GWAS_LOCI	0.567372	0.27818	0.0413918	YL_CV_HIGH_REVEL05	1.76363
LUNG_ENRICH_10FOLD	0.487275	0.240896	0.0430982	YL_CV_HIGH_REVEL05	1.62787
PATH_GERMLINE_VARIANTS_ADULT_CANCER_GENES_PRIORITIZED_VUS	0.352596	0.17889	0.0487221	YL_CV_HIGH_REVEL05	1.42276
COSMIC_729_GENES	0.420332	0.213937	0.0494434	YL_CV_HIGH_REVEL05	1.52247
SMOKING_ETOH_LOCI	0.486785	0.253991	0.0552964	YL_CV_HIGH_REVEL05	1.62708
MMR_EWINGS	-1.12202	0.601855	0.062283	YL_CV_HIGH_REVEL05	0.32562
PID_ERB_GENOMIC_PATHWAY	0.835477	0.453506	0.0654372	YL_CV_HIGH_REVEL05	2.30591
LUNG_ENRICH_10FOLD_COSMIC	0.416215	0.227072	0.0668069	YL_CV_HIGH_REVEL05	1.51621
TRAIL_PATHWAY	0.632445	0.358874	0.0780185	YL_CV_HIGH_REVEL05	1.88221
ERBB_family	0.744093	0.450731	0.0987676	YL_CV_HIGH_REVEL05	2.10453
LUNG_ENRICH_TOP50	-0.550584	0.334073	0.0993338	YL_CV_HIGH_REVEL05	0.576613
PATH_GERMLINE_VARIANTS_ADULT_CANCER_GENES_PLP_VUS	0.272023	0.168618	0.10669	YL_CV_HIGH_REVEL05	1.31262
LUNG_ENRICH_TOP1000	0.337254	0.215304	0.117252	YL_CV_HIGH_REVEL05	1.4011
TNF_ALPHA_PATHWAY	0.458232	0.29301	0.117846	YL_CV_HIGH_REVEL05	1.58128
EGFR_INTERACTOME_CYTOSOLIC	0.34359	0.220519	0.11921	YL_CV_HIGH_REVEL05	1.41
PATH_GERMLINE_VARIANTS_ADULT_CANCER_GENES_PLEIOTROPY_VARIANTS	0.380523	0.245799	0.121597	YL_CV_HIGH_REVEL05	1.46305
ATM_PATHWAY	0.42527	0.286679	0.137958	YL_CV_HIGH_REVEL05	1.53
MMR	-0.481365	0.331913	0.146981	YL_CV_HIGH_REVEL05	0.617939
NEV_SMOK_JCO_WES_GERMLINE_SMOK_AND_NON	0.304382	0.213924	0.154779	YL_CV_HIGH_REVEL05	1.35579
YAP1	2.11338	1.54785	0.172137	YL_CV_HIGH_REVEL05	8.27619
CJUN_KINASE	0.558984	0.409506	0.172246	YL_CV_HIGH_REVEL05	1.7489
ERBB2_UP.V1_UP	0.232636	0.172352	0.177089	YL_CV_HIGH_REVEL05	1.26192
PATH_GERMLINE_VARIANTS_ADULT_CANCER_KNOWN_PREDISP_GENES_152	0.225225	0.168302	0.180824	YL_CV_HIGH_REVEL05	1.2526
REACTOME_PI3K_EVENTS_IN_ERBB2_SIGNALING	0.518429	0.389188	0.182834	YL_CV_HIGH_REVEL05	1.67939
LUNG_ENRICH_TOP1000_COSMIC	0.325669	0.248175	0.189434	YL_CV_HIGH_REVEL05	1.38496
TGFB_REC	0.267133	0.207654	0.198292	YL_CV_HIGH_REVEL05	1.30621
INVITAE_PANEL_84_GENES	0.232612	0.181799	0.200722	YL_CV_HIGH_REVEL05	1.26189
NEV_SMOK_WES_WGS_GERMLINE_COMBINED	0.303454	0.240184	0.206437	YL_CV_HIGH_REVEL05	1.35453
MAPK	0.319877	0.258107	0.215227	YL_CV_HIGH_REVEL05	1.37696
EGFR_INTERACTOME_MITOCHONDRIAL	-0.246396	0.201221	0.220761	YL_CV_HIGH_REVEL05	0.781612
MTOR	-0.302303	0.250279	0.227101	YL_CV_HIGH_REVEL05	0.739114
LUNG_DEV_3	0.27982	0.232412	0.228597	YL_CV_HIGH_REVEL05	1.32289
P38_MAPK	0.351604	0.293037	0.230192	YL_CV_HIGH_REVEL05	1.42135
SOMATIC_DRIVERS_NON_KRAS	0.386075	0.321913	0.230406	YL_CV_HIGH_REVEL05	1.47119
SOMATIC_DRIVERS	0.381594	0.321658	0.235491	YL_CV_HIGH_REVEL05	1.46462
MAPK_LARGE	0.19783	0.167788	0.238378	YL_CV_HIGH_REVEL05	1.21876
EGFR_INTERACTOME_183_GENES	0.27046	0.229928	0.239483	YL_CV_HIGH_REVEL05	1.31057
LUNG_CANCER_NEV_SMOK_EUR_EAS_GWAS	-0.712279	0.607908	0.241322	YL_CV_HIGH_REVEL05	0.490525
REACTOME_METABOLISM_OF_STEROID_HORMONES	0.348981	0.303023	0.249458	YL_CV_HIGH_REVEL05	1.41762
PEDIATRIC_WGS_TARGET_TOP_SOMATIC	0.291319	0.253453	0.25039	YL_CV_HIGH_REVEL05	1.33819
KOBAYASHI_EGFR_SIGNALING_6HR_DN	-1.18103	1.03226	0.252575	YL_CV_HIGH_REVEL05	0.306963
REACTOME_RHO_GTPASE_EFFECTORS	0.19147	0.169024	0.257299	YL_CV_HIGH_REVEL05	1.21103
EXTRINSIC_APOPTOSIS	0.279707	0.247332	0.258098	YL_CV_HIGH_REVEL05	1.32274
LUNG_CANCER_GWAS_LOCI_EUR	-0.348719	0.310519	0.261429	YL_CV_HIGH_REVEL05	0.705591
NEV_SMOK_JCO_WES_GERMLINE_NON_SMOK_EXTENDED	0.187323	0.170078	0.270723	YL_CV_HIGH_REVEL05	1.20602
REACTOME_SIGNALING_BY_WNT	0.183051	0.169137	0.279135	YL_CV_HIGH_REVEL05	1.20088
INVITAE_PANEL_156_GENES	0.183951	0.170059	0.279389	YL_CV_HIGH_REVEL05	1.20196
REACTOME_GRB2_EVENTS_IN_ERBB2_SIGNALING	0.470783	0.435678	0.279885	YL_CV_HIGH_REVEL05	1.60125
LUNG_ENRICH_TOP500	0.181931	0.169326	0.282626	YL_CV_HIGH_REVEL05	1.19953
REACTOME_SIGNALING_BY_ALK_IN_CANCER	0.2746	0.265286	0.300617	YL_CV_HIGH_REVEL05	1.316
PATH_GERMLINE_VARIANTS_ADULT_CANCER_GENES_YOUNG_ONSET	0.327177	0.320313	0.307052	YL_CV_HIGH_REVEL05	1.38705
INVITAE_PANEL_133_GENES	0.175905	0.174165	0.3125	YL_CV_HIGH_REVEL05	1.19233
TP53_PATHWAY	0.213755	0.212977	0.315546	YL_CV_HIGH_REVEL05	1.23832
NEV_SMOK_JCO_WES_GERMLINE_SMOK	0.175113	0.175867	0.319392	YL_CV_HIGH_REVEL05	1.19138
DSB_REPAIR	0.261571	0.264751	0.32316	YL_CV_HIGH_REVEL05	1.29897
EGFR_INTERACTOME_NUCLEAR	0.269256	0.274653	0.326913	YL_CV_HIGH_REVEL05	1.30899
REACTOME_CONSTITUTIVE_SIGNALING_BY_LIGAND_RESPONSIVE_EGFR_CANCER_VARIANTS	-0.570727	0.611904	0.350971	YL_CV_HIGH_REVEL05	0.565114
PEDIATRIC_WGS_TARGET_GERMLINE	-0.249181	0.267484	0.351557	YL_CV_HIGH_REVEL05	0.779439
LUNG_ENRICH_TOP500_COSMIC	0.308071	0.332561	0.35426	YL_CV_HIGH_REVEL05	1.3608
REACTOME_ANDROGEN_BIOSYNTHESIS	0.460366	0.514725	0.371112	YL_CV_HIGH_REVEL05	1.58465
RAF_MEK_ERK	0.294249	0.332249	0.375819	YL_CV_HIGH_REVEL05	1.34212
PRSS1_SET_2	0.321218	0.364467	0.378136	YL_CV_HIGH_REVEL05	1.37881
EPIDERMIS_DEV	0.378257	0.429383	0.378355	YL_CV_HIGH_REVEL05	1.45974
NEV_SMOK_WGS_NATGEN_GERMLINE_PLP	0.243482	0.284025	0.391303	YL_CV_HIGH_REVEL05	1.27568
PEDIATRIC_WGS_TARGET_SOMATIC_TARGETABLE	-0.234521	0.274496	0.3929	YL_CV_HIGH_REVEL05	0.790949
EGFR_NEUREGULIN	0.178359	0.218673	0.414704	YL_CV_HIGH_REVEL05	1.19525
EXAC_PLI_0.9	-0.524816	0.646727	0.417081	YL_CV_HIGH_REVEL05	0.591664
NEV_SMOK_JCO_WES_GERMLINE_NON_SMOK	0.248312	0.308241	0.420486	YL_CV_HIGH_REVEL05	1.28186
PI3K_AKT	-0.246365	0.310444	0.427434	YL_CV_HIGH_REVEL05	0.781637
LUNG_CANCER_SENTINEL_VARIANTS_MCKAY	-0.319055	0.412588	0.439344	YL_CV_HIGH_REVEL05	0.726836
REACTOME_SIGNALING_BY_EGFR_IN_CANCER	-0.411981	0.535772	0.441924	YL_CV_HIGH_REVEL05	0.662337
NEV_SMOK_WES_WGS_GERMLINE_COMBINED_EXTENDED	0.141776	0.186165	0.44632	YL_CV_HIGH_REVEL05	1.15232
REACTOME_NUCLEAR_EVENTS_STIMULATED_BY_ALK_SIGNALING_IN_CANCER	0.349845	0.467221	0.45399	YL_CV_HIGH_REVEL05	1.41885
EGFR_UP.V1_UP	0.134191	0.18303	0.463457	YL_CV_HIGH_REVEL05	1.14361
PATH_GERMLINE_VARIANTS_ADULT_CANCER_GENES_BIALLELIC_EVENTS_S4B	0.160983	0.22051	0.465361	YL_CV_HIGH_REVEL05	1.17467
LUNG_ENRICH_10FOLD_PLI	-0.163309	0.226429	0.470765	YL_CV_HIGH_REVEL05	0.849329
LIT_RARE_MISSENSE_MOD_HIGH_RISK	0.278685	0.402593	0.488796	YL_CV_HIGH_REVEL05	1.32139
TRICL_RARE_NPJ_25_CANDIDATE	0.236652	0.343788	0.491222	YL_CV_HIGH_REVEL05	1.267
DNA_DAMAGE_EWINGS	0.134127	0.200936	0.504446	YL_CV_HIGH_REVEL05	1.14354
REACTOME_CONSTITUTIVE_SIGNALING_BY_EGFRVIII	-0.399625	0.616284	0.516699	YL_CV_HIGH_REVEL05	0.670572
COPD	0.18003	0.281727	0.522807	YL_CV_HIGH_REVEL05	1.19725
GF_RECEPTORS	0.201647	0.318431	0.526569	YL_CV_HIGH_REVEL05	1.22342
INTRINSIC_APOPTOSIS	0.403284	0.654777	0.537953	YL_CV_HIGH_REVEL05	1.49673
WP_EGFR_TYROSINE_KINASE_INHIBITOR_RESISTANCE	0.142578	0.231824	0.538538	YL_CV_HIGH_REVEL05	1.15324
LUNG_ENRICH_TOP100	-0.148276	0.244615	0.54441	YL_CV_HIGH_REVEL05	0.862193
EGFR_INTERACTOME_9_GENES_SURVIVAL	0.489653	0.81171	0.546352	YL_CV_HIGH_REVEL05	1.63175
EGFR	0.489653	0.81171	0.546352	YL_CV_HIGH_REVEL05	1.63175
PRSS1_SET	0.24174	0.401925	0.547537	YL_CV_HIGH_REVEL05	1.27346
REACTOME_ESTROGEN_BIOSYNTHESIS	0.390609	0.655427	0.551201	YL_CV_HIGH_REVEL05	1.47788
IL_SET	-0.622666	1.04676	0.551942	YL_CV_HIGH_REVEL05	0.536512
WP_EGFEGFR_SIGNALING_PATHWAY	-0.11885	0.203596	0.559386	YL_CV_HIGH_REVEL05	0.887941
REACTOME_SIGNALING_BY_ALK	-0.251301	0.446289	0.573373	YL_CV_HIGH_REVEL05	0.777788
REACTOME_SIGNALING_BY_EGFR	-0.193044	0.350936	0.582262	YL_CV_HIGH_REVEL05	0.824446
IL_EXT_SET	-0.103122	0.197548	0.601663	YL_CV_HIGH_REVEL05	0.902017
TRICL_RARE_NPJ_RISK	0.207027	0.424693	0.625922	YL_CV_HIGH_REVEL05	1.23002
PRSS8_SET_2	0.174055	0.359488	0.628262	YL_CV_HIGH_REVEL05	1.19012
PEDIATRIC_WGS_TARGET_RECURRENT_ALT	-0.0866368	0.180855	0.631911	YL_CV_HIGH_REVEL05	0.91701
ALK_DN.V1_UP	0.0910401	0.191385	0.634295	YL_CV_HIGH_REVEL05	1.09531
TRICL_RARE_NPJ_FULL	0.159338	0.341598	0.640895	YL_CV_HIGH_REVEL05	1.17273
EGF_STIM_GENES_EXP	0.236761	0.510186	0.6426	YL_CV_HIGH_REVEL05	1.26714
DSB_EWINGS	0.137247	0.297077	0.644088	YL_CV_HIGH_REVEL05	1.14711
NHEJ_REPAIR	0.195308	0.427552	0.647811	YL_CV_HIGH_REVEL05	1.21569
TRICL_RARE_NPJ_PROTECT	0.226472	0.500412	0.650857	YL_CV_HIGH_REVEL05	1.25417
PEDIATRIC_WGS_TARGET_RECURRENT_ALT_EPIGEN	-0.218207	0.487117	0.654185	YL_CV_HIGH_REVEL05	0.803959
LUNG_DEV_2	0.167421	0.378008	0.657835	YL_CV_HIGH_REVEL05	1.18225
TRICL_RARE_NPJ_TOP5	-0.332587	0.756859	0.66035	YL_CV_HIGH_REVEL05	0.717067
EGFR_INTERACTOME_14_GENES	0.336902	0.795968	0.672106	YL_CV_HIGH_REVEL05	1.4006
ATM	-0.437545	1.05965	0.679668	YL_CV_HIGH_REVEL05	0.645619
WP_RELATIONSHIP_BETWEEN_INFLAMMATION_COX2_AND_EGFR	-0.169954	0.416559	0.683278	YL_CV_HIGH_REVEL05	0.843704
TRICL_RARE_NPJ_75_CANDIDATE	0.0927087	0.230295	0.687268	YL_CV_HIGH_REVEL05	1.09714
PATH_GERMLINE_VARIANTS_ADULT_CANCER_GENES_PED_RECURRENT_SOMATIC_S6B	0.115636	0.287752	0.687787	YL_CV_HIGH_REVEL05	1.12259
ALK_DN.V1_DN	-0.0702099	0.191301	0.713609	YL_CV_HIGH_REVEL05	0.932198
LUNG_ENRICH_TOP1000_PLI	-0.0764885	0.234192	0.743966	YL_CV_HIGH_REVEL05	0.926364
REACTOME_EGFR_DOWNREGULATION	-0.143754	0.447699	0.748139	YL_CV_HIGH_REVEL05	0.866101
CFTR	0.143207	0.457817	0.75443	YL_CV_HIGH_REVEL05	1.15397
JAKSTAT	-0.07023	0.227621	0.757673	YL_CV_HIGH_REVEL05	0.932179
KOBAYASHI_EGFR_SIGNALING_24HR_DN	-0.0546744	0.181034	0.762643	YL_CV_HIGH_REVEL05	0.946793
PATH_GERMLINE_VARIANTS_ADULT_CANCER_GENES_VARIANT_ENRICHED_S6A	0.0758477	0.254968	0.7661	YL_CV_HIGH_REVEL05	1.0788
LUNG_ENRICH_5FOLD	0.121686	0.417035	0.770449	YL_CV_HIGH_REVEL05	1.1294
NFKB	0.110076	0.377623	0.770672	YL_CV_HIGH_REVEL05	1.11636
REACTOME_ALK_MUTANTS_BIND_TKIS	-0.176602	0.62561	0.777722	YL_CV_HIGH_REVEL05	0.838113
PEDIATRIC_WGS_TARGET_RECURRENT_ALT_TRANSCRIPTION	-0.130529	0.487254	0.788787	YL_CV_HIGH_REVEL05	0.877631
PATH_GERMLINE_VARIANTS_ADULT_CANCER_GENES_PLP	0.0457678	0.176302	0.795173	YL_CV_HIGH_REVEL05	1.04683
LUNG_ENRICH_5FOLD_PLI	-0.0460325	0.182575	0.800941	YL_CV_HIGH_REVEL05	0.955011
LUNG_DEV_1	0.0963896	0.396656	0.808001	YL_CV_HIGH_REVEL05	1.10119
FUSION_GENES	0.0956136	0.394837	0.808656	YL_CV_HIGH_REVEL05	1.10033
LUNG_ENRICH_TOP500_PLI	-0.0882776	0.368315	0.810579	YL_CV_HIGH_REVEL05	0.915507
REACTOME_STAT3_NUCLEAR_EVENTS_DOWNSTREAM_OF_ALK_SIGNALING	0.14301	0.649724	0.825786	YL_CV_HIGH_REVEL05	1.15374
EGFR_INTERACTOME_263_GENES	0.0478383	0.225389	0.831914	YL_CV_HIGH_REVEL05	1.049
NEV_SMOK_WGS_NATGEN_GERMLINE_PLP_EXTENDED	-0.0366461	0.174185	0.833366	YL_CV_HIGH_REVEL05	0.964017
PEDIATRIC_WGS_TARGET_RECURRENT_ALT_DDR	0.0566053	0.272024	0.835159	YL_CV_HIGH_REVEL05	1.05824
PEDIATRIC_WGS_TARGET_RECURRENT_ALT_KINASE_SIG	-0.0459363	0.235611	0.845419	YL_CV_HIGH_REVEL05	0.955103
NEV_SMOK_WGS_NATGEN_GERMLINE_EGFR_ONLY	0.0437077	0.232222	0.850708	YL_CV_HIGH_REVEL05	1.04468
PRSS8_SET	0.0743312	0.39607	0.851134	YL_CV_HIGH_REVEL05	1.07716
FANC_EWINGS	-0.0541445	0.301558	0.857506	YL_CV_HIGH_REVEL05	0.947295
REACTOME_SHC1_EVENTS_IN_EGFR_SIGNALING	-0.104747	0.630541	0.868061	YL_CV_HIGH_REVEL05	0.900553
PID_VEGF_VEGFR_PATHWAY	-0.0854342	0.544275	0.875269	YL_CV_HIGH_REVEL05	0.918114
LUNG_CANCER_GWAS_LOCI_EAS	0.0347961	0.25367	0.890896	YL_CV_HIGH_REVEL05	1.03541
ETOH_GWAS_LOCI	0.0681633	0.554765	0.902211	YL_CV_HIGH_REVEL05	1.07054
ONCOPANEL	0.0148292	0.1755	0.932661	YL_CV_HIGH_REVEL05	1.01494
RTK	-0.0189115	0.228086	0.93392	YL_CV_HIGH_REVEL05	0.981266
PATH_GERMLINE_VARIANTS_ADULT_CANCER_ENRICHED_GENES_S3B	0.0135428	0.198803	0.945689	YL_CV_HIGH_REVEL05	1.01363
ALK	-0.0704102	1.08045	0.948041	YL_CV_HIGH_REVEL05	0.932011
FASL_PATHWAY	-0.0235855	0.39327	0.952177	YL_CV_HIGH_REVEL05	0.97669
KOBAYASHI_EGFR_SIGNALING_24HR_UP	0.00666351	0.212664	0.975004	YL_CV_HIGH_REVEL05	1.00669
EGFR_INTERACTOME_ALL_COMPARTMENTS	0.00255727	0.170555	0.988037	YL_CV_HIGH_REVEL05	1.00256
TUMOR_SUPPRESSORS	1.62378	0.449312	0.000301589	YL_CV_HIGH	5.07224
PEDIATRIC_WGS_TARGET_TOP_SOMATIC	1.22452	0.367927	0.000874264	YL_CV_HIGH	3.40252
PATH_GERMLINE_VARIANTS_ADULT_CANCER_GENES_COCLUSTER_GERMLINE_SOMATIC_S6E	1.02079	0.314336	0.0011644	YL_CV_HIGH	2.77539
SMOKING_GWAS_LOCI	1.29007	0.397414	0.00116968	YL_CV_HIGH	3.63306
PATH_GERMLINE_VARIANTS_ADULT_CANCER_GENES_BIALLELIC_EVENTS_S4B	1.04368	0.322751	0.00122203	YL_CV_HIGH	2.83963
PATH_GERMLINE_VARIANTS_ADULT_CANCER_GENES_PLP_VUS	0.636378	0.202949	0.00171473	YL_CV_HIGH	1.88962
PATH_GERMLINE_VARIANTS_ADULT_CANCER_GENES_PLEIOTROPY_VARIANTS	1.07079	0.348342	0.00211226	YL_CV_HIGH	2.9177
TP53	3.63566	1.1828	0.0021137	YL_CV_HIGH	37.927
PEDIATRIC_WGS_TARGET_RECURRENT_ALT_DDR	1.03566	0.35996	0.00401295	YL_CV_HIGH	2.81696
PATH_GERMLINE_VARIANTS_ADULT_CANCER_KNOWN_PREDISP_GENES_152	0.583373	0.206312	0.0046895	YL_CV_HIGH	1.79207
INVITAE156_PLI	1.12628	0.400886	0.00496205	YL_CV_HIGH	3.08417
SMOKING_ETOH_LOCI	1.05596	0.381929	0.00569554	YL_CV_HIGH	2.87474
NSCLC_PATHWAYS	1.04061	0.377375	0.00582442	YL_CV_HIGH	2.83095
TRAIL_PATHWAY	1.09549	0.402543	0.00650035	YL_CV_HIGH	2.99063
PATH_GERMLINE_VARIANTS_ADULT_CANCER_GENES_PRIORITIZED_VUS	0.627986	0.233948	0.00726835	YL_CV_HIGH	1.87383
INVITAE_PANEL_84_GENES	0.686068	0.255923	0.00734559	YL_CV_HIGH	1.98589
NEV_SMOK_JCO_WES_GERMLINE_NON_SMOK	1.15155	0.446891	0.00997172	YL_CV_HIGH	3.1631
REACTOME_EGFR_DOWNREGULATION	1.33815	0.529203	0.0114513	YL_CV_HIGH	3.81199
INVITAE_PANEL_133_GENES	0.569403	0.226287	0.0118598	YL_CV_HIGH	1.76721
PATH_GERMLINE_VARIANTS_ADULT_CANCER_GENES_PED_RECURRENT_SOMATIC_S6B	0.967862	0.386959	0.0123772	YL_CV_HIGH	2.63231
DNA_DAMAGE_EWINGS	0.64823	0.26456	0.0142768	YL_CV_HIGH	1.91215
NEV_SMOK_WES_WGS_GERMLINE_COMBINED	0.803934	0.335834	0.016673	YL_CV_HIGH	2.23431
TRICL_RARE_NPJ_25_CANDIDATE	1.04037	0.435227	0.0168302	YL_CV_HIGH	2.83025
TRICL_RARE_NPJ_FULL	1.04037	0.435227	0.0168302	YL_CV_HIGH	2.83025
COSMIC_729_GENES	0.388731	0.16929	0.0216619	YL_CV_HIGH	1.47511
EXAC_PLI_0.9	0.378821	0.1749	0.0303165	YL_CV_HIGH	1.46056
ALK_DN.V1_UP	0.526338	0.251712	0.0365253	YL_CV_HIGH	1.69272
SERINE_PROTEASE_PRSS	2.24925	1.07641	0.0366546	YL_CV_HIGH	9.48066
TP53_PATHWAY	0.691519	0.332015	0.0372702	YL_CV_HIGH	1.99675
PATH_GERMLINE_VARIANTS_ADULT_CANCER_ENRICHED_GENES_S3B	0.558898	0.27526	0.0423122	YL_CV_HIGH	1.74875
EGFR_INTERACTOME_14_GENES	2.21324	1.11833	0.0478092	YL_CV_HIGH	9.14531
NEV_SMOK_JCO_WES_GERMLINE_SMOK_AND_NON	0.328729	0.166473	0.048306	YL_CV_HIGH	1.3892
FAMILIAL_LUNG_CANCER	1.53512	0.783364	0.0500373	YL_CV_HIGH	4.64187
MAPK_LARGE	0.459795	0.234783	0.0501854	YL_CV_HIGH	1.58375
EGFR_INTERACTOME_9_GENES_SURVIVAL	2.39439	1.23258	0.0520658	YL_CV_HIGH	10.9615
EGFR	2.39439	1.23258	0.0520658	YL_CV_HIGH	10.9615
REACTOME_METABOLISM_OF_STEROID_HORMONES	0.719734	0.379227	0.0577095	YL_CV_HIGH	2.05389
PID_ERB_GENOMIC_PATHWAY	1.19358	0.630425	0.0583197	YL_CV_HIGH	3.29886
EGFR_INTERACTOME_NUCLEAR	0.708962	0.374934	0.058638	YL_CV_HIGH	2.03188
REACTOME_ESTROGEN_BIOSYNTHESIS	1.45706	0.776897	0.060725	YL_CV_HIGH	4.29334
LUNG_ENRICH_TOP1000	0.302808	0.168791	0.0728163	YL_CV_HIGH	1.35365
TRICL_RARE_NPJ_RISK	1.06809	0.607797	0.0788643	YL_CV_HIGH	2.90982
EXTRINSIC_APOPTOSIS	0.560778	0.320506	0.0801763	YL_CV_HIGH	1.75203
PATH_GERMLINE_VARIANTS_ADULT_CANCER_GENES_PLP	0.413094	0.237178	0.08156	YL_CV_HIGH	1.51149
NEV_SMOK_WGS_NATGEN_GERMLINE_PLP_EXTENDED	-0.438057	0.259056	0.090842	YL_CV_HIGH	0.645289
NER	0.595394	0.353094	0.0917535	YL_CV_HIGH	1.81374
REACTOME_SIGNALING_BY_EGFR	0.824622	0.490437	0.0926848	YL_CV_HIGH	2.28102
NEV_SMOK_JCO_WES_GERMLINE_SMOK	0.286393	0.172384	0.0966402	YL_CV_HIGH	1.33162
REACTOME_NUCLEAR_EVENTS_STIMULATED_BY_ALK_SIGNALING_IN_CANCER	1.2317	0.756081	0.103301	YL_CV_HIGH	3.42705
TRICL_RARE_NPJ_PROTECT	0.968086	0.604653	0.109364	YL_CV_HIGH	2.6329
TGFB_REC	0.594291	0.371645	0.109802	YL_CV_HIGH	1.81175
PATH_GERMLINE_VARIANTS_ADULT_CANCER_GENES_YOUNG_ONSET	0.832282	0.528502	0.115304	YL_CV_HIGH	2.29856
LIT_RARE_MISSENSE_MOD_HIGH_RISK	0.81538	0.533194	0.126206	YL_CV_HIGH	2.26003
PEDIATRIC_WGS_TARGET_GERMLINE	0.515521	0.338758	0.128059	YL_CV_HIGH	1.67451
P38_MAPK	0.667359	0.4435	0.132387	YL_CV_HIGH	1.94908
ALK	2.80818	1.87643	0.134508	YL_CV_HIGH	16.5798
LUNG_ENRICH_10FOLD	0.245971	0.169686	0.14718	YL_CV_HIGH	1.27886
NEV_SMOK_WES_WGS_GERMLINE_COMBINED_EXTENDED	-0.262704	0.181561	0.14792	YL_CV_HIGH	0.76897
EGFR_INTERACTOME_CYTOSOLIC	0.595963	0.413549	0.149558	YL_CV_HIGH	1.81478
LUNG_ENRICH_TOP50	-0.8732	0.60883	0.151508	YL_CV_HIGH	0.417613
LUNG_ENRICH_TOP1000_PLI	-1.45961	1.02168	0.153105	YL_CV_HIGH	0.232326
LUNG_ENRICH_10FOLD_PLI	-1.042	0.731953	0.154565	YL_CV_HIGH	0.352748
REACTOME_SHC1_EVENTS_IN_EGFR_SIGNALING	0.99417	0.703797	0.157779	YL_CV_HIGH	2.70248
LUNG_ENRICH_TOP500	0.253996	0.181199	0.16099	YL_CV_HIGH	1.28917
YAP1	2.11338	1.54785	0.172137	YL_CV_HIGH	8.27619
INVITAE_PANEL_156_GENES	0.293761	0.216362	0.174548	YL_CV_HIGH	1.34146
ONCOPANEL	0.231936	0.178309	0.193342	YL_CV_HIGH	1.26104
LUNG_ENRICH_TOP500_COSMIC	0.570501	0.44098	0.195765	YL_CV_HIGH	1.76915
SOMATIC_DRIVERS_NON_KRAS	0.75113	0.596071	0.207621	YL_CV_HIGH	2.11939
REACTOME_ANDROGEN_BIOSYNTHESIS	0.736839	0.594564	0.215237	YL_CV_HIGH	2.08932
JAKSTAT	0.369958	0.300463	0.218213	YL_CV_HIGH	1.44767
SOMATIC_DRIVERS	0.729204	0.592883	0.218724	YL_CV_HIGH	2.07343
NFKB	0.632649	0.522546	0.226008	YL_CV_HIGH	1.88259
LUNG_CANCER_SENTINEL_VARIANTS_MCKAY	0.678249	0.585999	0.2471	YL_CV_HIGH	1.97042
COSMIC_PLI	0.27074	0.235884	0.251065	YL_CV_HIGH	1.31093
INTRINSIC_APOPTOSIS	0.79006	0.692493	0.253914	YL_CV_HIGH	2.20353
REACTOME_CONSTITUTIVE_SIGNALING_BY_EGFRVIII	0.946632	0.855167	0.268313	YL_CV_HIGH	2.57702
ATM_PATHWAY	0.479211	0.436614	0.272396	YL_CV_HIGH	1.6148
REACTOME_GRB2_EVENTS_IN_ERBB2_SIGNALING	0.743055	0.67739	0.272668	YL_CV_HIGH	2.10235
WP_RELATIONSHIP_BETWEEN_INFLAMMATION_COX2_AND_EGFR	0.647989	0.59074	0.272681	YL_CV_HIGH	1.91169
PI3K_AKT	-0.787888	0.741366	0.287894	YL_CV_HIGH	0.454804
NER_EWINGS	0.708918	0.667225	0.288014	YL_CV_HIGH	2.03179
LUNG_ENRICH_TOP100	-0.408829	0.386258	0.289858	YL_CV_HIGH	0.664428
PRSS8_SET	-1.08769	1.03339	0.292553	YL_CV_HIGH	0.336995
DSB_REPAIR	0.413191	0.408039	0.311239	YL_CV_HIGH	1.51163
EGFR_UP.V1_UP	0.274743	0.275514	0.318667	YL_CV_HIGH	1.31619
DSB_EWINGS	0.4219	0.433452	0.33038	YL_CV_HIGH	1.52486
PEDIATRIC_WGS_TARGET_RECURRENT_ALT	0.261216	0.26909	0.331678	YL_CV_HIGH	1.29851
EGFR_INTERACTOME_263_GENES	-0.372611	0.385202	0.333388	YL_CV_HIGH	0.688933
PRSS1_SET	-0.993204	1.03494	0.337218	YL_CV_HIGH	0.370388
LUNG_ENRICH_5FOLD_PLI	-0.4188	0.438977	0.340065	YL_CV_HIGH	0.657836
FASL_PATHWAY	0.480076	0.51405	0.350351	YL_CV_HIGH	1.6162
NEV_SMOK_WGS_NATGEN_GERMLINE_PLP	0.425927	0.465153	0.35984	YL_CV_HIGH	1.53101
CFTR	-0.944476	1.03684	0.362338	YL_CV_HIGH	0.388883
LUNG_CANCER_GWAS_LOCI_EAS	-0.416068	0.479999	0.386046	YL_CV_HIGH	0.659635
KOBAYASHI_EGFR_SIGNALING_24HR_UP	-0.250307	0.312106	0.422558	YL_CV_HIGH	0.778562
EGFR_NEUREGULIN	0.268768	0.34668	0.438186	YL_CV_HIGH	1.30835
LUNG_DEV_3	-0.47515	0.613299	0.438491	YL_CV_HIGH	0.621792
KOBAYASHI_EGFR_SIGNALING_24HR_DN	0.175763	0.230203	0.445155	YL_CV_HIGH	1.19216
REACTOME_SIGNALING_BY_WNT	-0.21682	0.284105	0.445364	YL_CV_HIGH	0.805075
REACTOME_PI3K_EVENTS_IN_ERBB2_SIGNALING	0.494745	0.662006	0.454858	YL_CV_HIGH	1.64008
MAPK	0.285147	0.402222	0.478368	YL_CV_HIGH	1.32996
EGFR_INTERACTOME_ALL_COMPARTMENTS	0.171476	0.242119	0.478802	YL_CV_HIGH	1.18706
FUSION_GENES	0.567657	0.815616	0.486437	YL_CV_HIGH	1.76413
ATM	0.789695	1.15405	0.493798	YL_CV_HIGH	2.20273
EGF_STIM_GENES_EXP	-0.707167	1.07221	0.509546	YL_CV_HIGH	0.493039
RTK	0.274749	0.427056	0.519994	YL_CV_HIGH	1.3162
PEDIATRIC_WGS_TARGET_RECURRENT_ALT_EPIGEN	-0.653836	1.04922	0.533178	YL_CV_HIGH	0.520047
GEFITINIB_PK_PD	0.3232	0.569322	0.570244	YL_CV_HIGH	1.38154
REACTOME_SIGNALING_BY_EGFR_IN_CANCER	0.371583	0.655174	0.570611	YL_CV_HIGH	1.45003
CJUN_KINASE	0.441209	0.813663	0.587646	YL_CV_HIGH	1.55459
LUNG_DEV_2	-0.571112	1.05553	0.588462	YL_CV_HIGH	0.564897
WP_EGFR_TYROSINE_KINASE_INHIBITOR_RESISTANCE	0.205036	0.380446	0.589932	YL_CV_HIGH	1.22757
REACTOME_ALK_MUTANTS_BIND_TKIS	0.611497	1.19064	0.607542	YL_CV_HIGH	1.84319
LUNG_ENRICH_10FOLD_COSMIC	0.18299	0.357261	0.60851	YL_CV_HIGH	1.2008
ERBB_family	0.401371	0.804044	0.617645	YL_CV_HIGH	1.49387
WP_EGFEGFR_SIGNALING_PATHWAY	-0.166869	0.336764	0.620242	YL_CV_HIGH	0.84631
NEV_SMOK_WGS_NATGEN_GERMLINE_EGFR_ONLY	0.159675	0.329225	0.627674	YL_CV_HIGH	1.17313
TNF_ALPHA_PATHWAY	0.21454	0.461318	0.641889	YL_CV_HIGH	1.23929
NHEJ_REPAIR	0.286779	0.644746	0.656468	YL_CV_HIGH	1.33213
LUNG_CANCER_GWAS_LOCI_EUR	0.185706	0.428777	0.664938	YL_CV_HIGH	1.20407
PEDIATRIC_WGS_TARGET_RECURRENT_ALT_KINASE_SIG	-0.208432	0.488508	0.669619	YL_CV_HIGH	0.811856
REACTOME_SIGNALING_BY_ALK	-0.435172	1.06173	0.6819	YL_CV_HIGH	0.647153
LUNG_ENRICH_TOP1000_COSMIC	0.146949	0.37489	0.695074	YL_CV_HIGH	1.15829
FANC_EWINGS	-0.170122	0.487416	0.727068	YL_CV_HIGH	0.843562
NEV_SMOK_JCO_WES_GERMLINE_NON_SMOK_EXTENDED	-0.0685053	0.19718	0.728273	YL_CV_HIGH	0.933789
EPIDERMIS_DEV	0.213625	0.640104	0.73858	YL_CV_HIGH	1.23816
PATH_GERMLINE_VARIANTS_ADULT_CANCER_GENES_VARIANT_ENRICHED_S6A	0.137899	0.422651	0.744218	YL_CV_HIGH	1.14786
LUNG_ENRICH_5FOLD	-0.0608054	0.189306	0.748057	YL_CV_HIGH	0.941006
REACTOME_CONSTITUTIVE_SIGNALING_BY_LIGAND_RESPONSIVE_EGFR_CANCER_VARIANTS	0.248491	0.792806	0.753953	YL_CV_HIGH	1.28209
MMR_EWINGS	0.241835	0.787647	0.758817	YL_CV_HIGH	1.27358
REACTOME_SIGNALING_BY_ALK_IN_CANCER	0.129649	0.464988	0.78038	YL_CV_HIGH	1.13843
BIOCARTA_ALK_PATHWAY	-0.210003	0.765926	0.783945	YL_CV_HIGH	0.810582
COPD	-0.17067	0.623392	0.784256	YL_CV_HIGH	0.843099
PID_VEGF_VEGFR_PATHWAY	-0.283754	1.06438	0.789785	YL_CV_HIGH	0.752952
TRICL_RARE_NPJ_75_CANDIDATE	0.0839086	0.329239	0.798834	YL_CV_HIGH	1.08753
IL_SET	-0.244817	1.05986	0.817323	YL_CV_HIGH	0.782848
MMR	0.102661	0.498488	0.836833	YL_CV_HIGH	1.10812
TRICL_RARE_NPJ_TOP5	0.226065	1.10243	0.837524	YL_CV_HIGH	1.25366
RAF_MEK_ERK	0.128803	0.644364	0.841565	YL_CV_HIGH	1.13747
PEDIATRIC_WGS_TARGET_SOMATIC_TARGETABLE	0.0825882	0.45733	0.856691	YL_CV_HIGH	1.08609
ALK_DN.V1_DN	-0.0514725	0.294207	0.861116	YL_CV_HIGH	0.94983
EGFR_INTERACTOME_2	0.183553	1.10552	0.868131	YL_CV_HIGH	1.20148
EGFR_INTERACTOME_MITOCHONDRIAL	-0.0476485	0.304036	0.875465	YL_CV_HIGH	0.953469
GF_RECEPTORS	0.0991678	0.635919	0.876077	YL_CV_HIGH	1.10425
LUNG_DEV_1	0.108721	0.77337	0.888202	YL_CV_HIGH	1.11485
IL_EXT_SET	-0.0376843	0.284239	0.894526	YL_CV_HIGH	0.963017
LUNG_CANCER_NEV_SMOK_EUR_EAS_GWAS	-0.123969	1.07764	0.908416	YL_CV_HIGH	0.883407
PEDIATRIC_WGS_TARGET_RECURRENT_ALT_TRANSCRIPTION	0.0893554	0.778309	0.908598	YL_CV_HIGH	1.09347
MTOR	-0.0365891	0.393156	0.925852	YL_CV_HIGH	0.964072
EGFR_INTERACTOME_183_GENES	0.0288959	0.37625	0.938783	YL_CV_HIGH	1.02932
PRSS8_SET_2	-0.0454541	0.630556	0.942534	YL_CV_HIGH	0.955563
PRSS1_SET_2	0.039184	0.632887	0.950632	YL_CV_HIGH	1.03996
REACTOME_RHO_GTPASE_EFFECTORS	-0.00842894	0.231747	0.970986	YL_CV_HIGH	0.991606
ERBB2	-11.762	378.322	0.975198	YL_CV_HIGH	7.79488135152531e-06
REACTOME_STAT3_NUCLEAR_EVENTS_DOWNSTREAM_OF_ALK_SIGNALING	-11.278	367.808	0.975539	YL_CV_HIGH	1.26483051504788e-05
LUNG_ENRICH_TOP500_PLI	-13.4774	463.34	0.976795	YL_CV_HIGH	1.40228428298068e-06
ETOH_GWAS_LOCI	-13.1788	486.874	0.978405	YL_CV_HIGH	1.89027344894967e-06
KOBAYASHI_EGFR_SIGNALING_6HR_DN	-13.5676	501.578	0.97842	YL_CV_HIGH	1.28137057611343e-06
ERBB2_UP.V1_UP	-0.00440397	0.258556	0.98641	YL_CV_HIGH	0.995606
TUMOR_SUPPRESSORS	1.89389	0.487695	0.000103024	YL_CV	6.6452
PATH_GERMLINE_VARIANTS_ADULT_CANCER_GENES_PLEIOTROPY_VARIANTS	1.37316	0.388756	0.000412139	YL_CV	3.9478
NSCLC_PATHWAYS	2.1215	0.608278	0.000487168	YL_CV	8.34364
INVITAE156_PLI	1.85967	0.538069	0.000547865	YL_CV	6.42161
PATH_GERMLINE_VARIANTS_ADULT_CANCER_GENES_COCLUSTER_GERMLINE_SOMATIC_S6E	1.3364	0.399022	0.000810455	YL_CV	3.80534
PATH_GERMLINE_VARIANTS_ADULT_CANCER_GENES_PRIORITIZED_VUS	0.902923	0.271985	0.000900953	YL_CV	2.4668
PEDIATRIC_WGS_TARGET_TOP_SOMATIC	1.51472	0.458051	0.00094337	YL_CV	4.54817
PATH_GERMLINE_VARIANTS_ADULT_CANCER_GENES_PLP_VUS	0.734438	0.237031	0.00194513	YL_CV	2.08431
TP53	3.49455	1.21487	0.00402132	YL_CV	32.9355
NEV_SMOK_JCO_WES_GERMLINE_NON_SMOK	1.40838	0.491899	0.00419449	YL_CV	4.08933
MAPK_LARGE	1.21938	0.442201	0.00582408	YL_CV	3.38509
PATH_GERMLINE_VARIANTS_ADULT_CANCER_KNOWN_PREDISP_GENES_152	0.659167	0.242848	0.00664122	YL_CV	1.93318
NEV_SMOK_WES_WGS_GERMLINE_COMBINED	1.00244	0.369722	0.00670137	YL_CV	2.72492
ONCOPANEL	0.580096	0.224864	0.00988685	YL_CV	1.78621
COSMIC_729_GENES	0.598571	0.238021	0.0119106	YL_CV	1.81952
PATH_GERMLINE_VARIANTS_ADULT_CANCER_GENES_PED_RECURRENT_SOMATIC_S6B	1.14881	0.465926	0.0136763	YL_CV	3.15445
PEDIATRIC_WGS_TARGET_RECURRENT_ALT_DDR	1.10499	0.460354	0.0163814	YL_CV	3.0192
COSMIC_PLI	0.952015	0.408209	0.0196916	YL_CV	2.59092
GEFITINIB_PK_PD	1.5625	0.670658	0.0198169	YL_CV	4.77072
PATH_GERMLINE_VARIANTS_ADULT_CANCER_ENRICHED_GENES_S3B	0.714414	0.318537	0.0249101	YL_CV	2.04299
TP53_PATHWAY	1.22028	0.547879	0.0259284	YL_CV	3.38814
WP_EGFR_TYROSINE_KINASE_INHIBITOR_RESISTANCE	1.79907	0.810699	0.0264761	YL_CV	6.04401
DNA_DAMAGE_EWINGS	0.70766	0.319229	0.0266382	YL_CV	2.02924
REACTOME_EGFR_DOWNREGULATION	2.45282	1.13161	0.0301933	YL_CV	11.6211
EGFR_INTERACTOME_14_GENES	2.62426	1.24146	0.0345275	YL_CV	13.7944
EGFR_INTERACTOME_9_GENES_SURVIVAL	2.62426	1.24146	0.0345275	YL_CV	13.7944
EGFR	2.62426	1.24146	0.0345275	YL_CV	13.7944
ERBB_family	2.62426	1.24146	0.0345275	YL_CV	13.7944
FAMILIAL_LUNG_CANCER	2.62426	1.24146	0.0345275	YL_CV	13.7944
GF_RECEPTORS	2.62426	1.24146	0.0345275	YL_CV	13.7944
REACTOME_PI3K_EVENTS_IN_ERBB2_SIGNALING	2.62426	1.24146	0.0345275	YL_CV	13.7944
REACTOME_METABOLISM_OF_STEROID_HORMONES	1.13125	0.545102	0.0379591	YL_CV	3.09952
INVITAE_PANEL_84_GENES	0.649908	0.318061	0.0410183	YL_CV	1.91536
PEDIATRIC_WGS_TARGET_RECURRENT_ALT	0.765844	0.375212	0.0412413	YL_CV	2.15081
WP_RELATIONSHIP_BETWEEN_INFLAMMATION_COX2_AND_EGFR	1.54148	0.767526	0.0446029	YL_CV	4.67152
LUNG_CANCER_SENTINEL_VARIANTS_MCKAY	1.25827	0.626653	0.0446509	YL_CV	3.51934
LIT_RARE_MISSENSE_MOD_HIGH_RISK	1.19633	0.614884	0.0517013	YL_CV	3.30794
NER	1.04419	0.540441	0.0533462	YL_CV	2.8411
NEV_SMOK_JCO_WES_GERMLINE_SMOK_AND_NON	0.34782	0.180436	0.0538965	YL_CV	1.41598
REACTOME_GRB2_EVENTS_IN_ERBB2_SIGNALING	1.84627	0.974482	0.0581431	YL_CV	6.33615
REACTOME_SHC1_EVENTS_IN_EGFR_SIGNALING	1.84627	0.974482	0.0581431	YL_CV	6.33615
LUNG_ENRICH_TOP1000	0.577688	0.30497	0.0581928	YL_CV	1.78191
REACTOME_CONSTITUTIVE_SIGNALING_BY_EGFRVIII	1.78802	0.952457	0.0604807	YL_CV	5.97762
REACTOME_CONSTITUTIVE_SIGNALING_BY_LIGAND_RESPONSIVE_EGFR_CANCER_VARIANTS	1.78802	0.952457	0.0604807	YL_CV	5.97762
REACTOME_SIGNALING_BY_EGFR_IN_CANCER	1.78802	0.952457	0.0604807	YL_CV	5.97762
REACTOME_SIGNALING_BY_EGFR	1.78802	0.952457	0.0604807	YL_CV	5.97762
NER_EWINGS	1.3525	0.729234	0.0636417	YL_CV	3.86707
PATH_GERMLINE_VARIANTS_ADULT_CANCER_GENES_YOUNG_ONSET	0.969185	0.595702	0.103745	YL_CV	2.63579
INVITAE_PANEL_133_GENES	0.45356	0.294437	0.123456	YL_CV	1.57391
PATH_GERMLINE_VARIANTS_ADULT_CANCER_GENES_PLP	0.439887	0.286247	0.124357	YL_CV	1.55253
NEV_SMOK_WGS_NATGEN_GERMLINE_PLP_EXTENDED	-0.469781	0.318553	0.140284	YL_CV	0.625139
LUNG_CANCER_GWAS_LOCI_EUR	0.869237	0.597039	0.145416	YL_CV	2.38509
ERBB2_UP.V1_UP	0.745194	0.51986	0.151728	YL_CV	2.10685
REACTOME_ANDROGEN_BIOSYNTHESIS	1.24318	0.876134	0.155918	YL_CV	3.46661
LUNG_ENRICH_10FOLD	0.372471	0.284989	0.191225	YL_CV	1.45132
LUNG_ENRICH_5FOLD	0.285966	0.219583	0.19281	YL_CV	1.33105
DSB_EWINGS	0.610747	0.472024	0.195703	YL_CV	1.84181
INVITAE_PANEL_156_GENES	0.339555	0.277036	0.220322	YL_CV	1.40432
EGFR_INTERACTOME_183_GENES	0.821672	0.679961	0.22689	YL_CV	2.2743
LUNG_ENRICH_TOP500	0.623597	0.518238	0.228859	YL_CV	1.86563
EXAC_PLI_0.9	0.319551	0.266084	0.229774	YL_CV	1.37651
EGFR_NEUREGULIN	1.03618	0.864972	0.230941	YL_CV	2.81844
NHEJ_REPAIR	1.00246	0.849393	0.237915	YL_CV	2.72499
IL_EXT_SET	-1.19505	1.02989	0.245898	YL_CV	0.302689
NEV_SMOK_WGS_NATGEN_GERMLINE_PLP	0.586157	0.511685	0.251984	YL_CV	1.79707
LUNG_CANCER_GWAS_LOCI_EAS	-1.17628	1.03019	0.253534	YL_CV	0.308425
PEDIATRIC_WGS_TARGET_SOMATIC_TARGETABLE	0.76725	0.678454	0.258105	YL_CV	2.15384
SOMATIC_DRIVERS_NON_KRAS	0.974178	0.868161	0.261812	YL_CV	2.64899
PEDIATRIC_WGS_TARGET_GERMLINE	0.479955	0.433182	0.267873	YL_CV	1.616
SOMATIC_DRIVERS	0.946032	0.86131	0.272046	YL_CV	2.57547
KOBAYASHI_EGFR_SIGNALING_24HR_DN	-0.815978	0.74939	0.276217	YL_CV	0.442207
TRICL_RARE_NPJ_PROTECT	0.826795	0.817091	0.311597	YL_CV	2.28598
ALK_DN.V1_UP	-0.754696	0.750759	0.314779	YL_CV	0.470153
TRICL_RARE_NPJ_25_CANDIDATE	0.659581	0.661422	0.318659	YL_CV	1.93398
TRICL_RARE_NPJ_FULL	0.659581	0.661422	0.318659	YL_CV	1.93398
BIOCARTA_ALK_PATHWAY	1.20485	1.22958	0.327143	YL_CV	3.33625
KOBAYASHI_EGFR_SIGNALING_24HR_UP	-0.69636	0.747125	0.35131	YL_CV	0.498396
PEDIATRIC_WGS_TARGET_RECURRENT_ALT_KINASE_SIG	0.572126	0.670609	0.393579	YL_CV	1.77203
DSB_REPAIR	0.475746	0.568046	0.402305	YL_CV	1.60921
EGFR_INTERACTOME_ALL_COMPARTMENTS	-0.398908	0.480179	0.406115	YL_CV	0.671052
NEV_SMOK_JCO_WES_GERMLINE_NON_SMOK_EXTENDED	0.176182	0.219763	0.422731	YL_CV	1.19266
WP_EGFEGFR_SIGNALING_PATHWAY	0.617496	0.815321	0.448831	YL_CV	1.85428
EGFR_INTERACTOME_MITOCHONDRIAL	-0.401955	0.534017	0.45163	YL_CV	0.669011
NEV_SMOK_JCO_WES_GERMLINE_SMOK	0.129989	0.196402	0.508067	YL_CV	1.13882
PRSS1_SET	-0.688608	1.04267	0.508979	YL_CV	0.502275
PRSS8_SET	-0.688608	1.04267	0.508979	YL_CV	0.502275
LUNG_ENRICH_TOP500_COSMIC	0.763276	1.17952	0.517563	YL_CV	2.14529
CFTR	-0.630246	1.04552	0.546637	YL_CV	0.532461
EGFR_INTERACTOME_263_GENES	0.39035	0.647867	0.546831	YL_CV	1.4775
RTK	0.67631	1.15323	0.557575	YL_CV	1.96661
PRSS1_SET_2	0.35005	0.644351	0.586951	YL_CV	1.41914
PRSS8_SET_2	0.35005	0.644351	0.586951	YL_CV	1.41914
LUNG_ENRICH_10FOLD_COSMIC	0.323544	0.642387	0.614501	YL_CV	1.38202
REACTOME_RHO_GTPASE_EFFECTORS	0.24679	0.553475	0.655676	YL_CV	1.27991
LUNG_ENRICH_5FOLD_PLI	0.355283	0.799242	0.656663	YL_CV	1.42658
JAKSTAT	0.274912	0.643815	0.669376	YL_CV	1.31641
EGFR_INTERACTOME_CYTOSOLIC	0.323228	0.787052	0.681306	YL_CV	1.38158
LUNG_ENRICH_10FOLD_PLI	0.430872	1.12878	0.702673	YL_CV	1.5386
TRICL_RARE_NPJ_RISK	0.363368	1.10408	0.742069	YL_CV	1.43817
NEV_SMOK_WES_WGS_GERMLINE_COMBINED_EXTENDED	-0.0630779	0.203035	0.756048	YL_CV	0.93887
ATM_PATHWAY	-0.296951	1.0627	0.779915	YL_CV	0.743081
LUNG_ENRICH_TOP1000_COSMIC	0.196911	0.775688	0.799609	YL_CV	1.21764
FANC_EWINGS	0.127933	0.552926	0.817024	YL_CV	1.13648
LUNG_ENRICH_TOP50	0.250748	1.12158	0.823095	YL_CV	1.28499
PATH_GERMLINE_VARIANTS_ADULT_CANCER_GENES_VARIANT_ENRICHED_S6A	0.120705	0.54805	0.825681	YL_CV	1.12829
ALK_DN.V1_DN	-0.224583	1.05962	0.832149	YL_CV	0.79885
EGFR_UP.V1_UP	0.115286	0.645144	0.858175	YL_CV	1.12219
TRICL_RARE_NPJ_75_CANDIDATE	-0.0876003	0.545409	0.872397	YL_CV	0.916127
TGFB_REC	0.118128	1.09045	0.913734	YL_CV	1.12539
NEV_SMOK_WGS_NATGEN_GERMLINE_EGFR_ONLY	0.0436554	0.422424	0.917689	YL_CV	1.04462
LUNG_ENRICH_TOP100	-0.107954	1.08804	0.920965	YL_CV	0.897669
EGFR_INTERACTOME_NUCLEAR	-0.0885079	1.07128	0.934154	YL_CV	0.915296
EPIDERMIS_DEV	-0.0860959	1.07408	0.936111	YL_CV	0.917506
MMR	-13.2018	385.079	0.972651	YL_CV	1.84718166692417e-06
EXTRINSIC_APOPTOSIS	-13.4977	407.404	0.97357	YL_CV	1.37408168473146e-06
TNF_ALPHA_PATHWAY	-13.4977	407.404	0.97357	YL_CV	1.37408168473146e-06
P38_MAPK	-12.2261	377.128	0.974138	YL_CV	4.90085813258267e-06
SMOKING_GWAS_LOCI	-12.049	373.628	0.974274	YL_CV	5.85048495630106e-06
LUNG_ENRICH_TOP500_PLI	-12.0242	378.229	0.974639	YL_CV	5.99736598750707e-06
REACTOME_SIGNALING_BY_ALK_IN_CANCER	-11.845	376.488	0.974901	YL_CV	7.17413327422556e-06
COPD	-11.7363	383.2	0.975567	YL_CV	7.99777147227236e-06
FUSION_GENES	-12.1803	405.583	0.976042	YL_CV	5.13037115821105e-06
RAF_MEK_ERK	-12.533	423.01	0.976364	YL_CV	3.60563932043826e-06
REACTOME_ESTROGEN_BIOSYNTHESIS	15.8552	535.411	0.976376	YL_CV	7.68815e+06
LUNG_ENRICH_TOP1000_PLI	-12.836	439.543	0.976703	YL_CV	2.66304282425366e-06
TRICL_RARE_NPJ_TOP5	-12.4	428.724	0.976926	YL_CV	4.11868782254661e-06
LUNG_DEV_3	-13.1741	460.869	0.977195	YL_CV	1.89914215358462e-06
LUNG_DEV_1	-11.9224	432.902	0.978029	YL_CV	6.64011372991545e-06
REACTOME_SIGNALING_BY_WNT	-14.5915	533.264	0.97817	YL_CV	4.60241233434485e-07
SMOKING_ETOH_LOCI	-13.1075	491.485	0.978724	YL_CV	2.0299917713619e-06
MMR_EWINGS	-13.1927	494.909	0.978733	YL_CV	1.86412705554766e-06
ATM	-12.3777	490.548	0.97987	YL_CV	4.21134391024283e-06
NFKB	-13.2454	526.317	0.979922	YL_CV	1.76851213765679e-06
IL_SET	-12.3624	501.091	0.980317	YL_CV	4.276418218068e-06
ETOH_GWAS_LOCI	-12.1916	494.277	0.980322	YL_CV	5.0729702553574e-06
MTOR	-13.8817	592.327	0.981303	YL_CV	9.35979488013161e-07
FASL_PATHWAY	-13.1696	562.958	0.981336	YL_CV	1.90767317655445e-06
TRAIL_PATHWAY	-13.1696	562.958	0.981336	YL_CV	1.90767317655445e-06
MAPK	-12.2084	535.411	0.981808	YL_CV	4.98850300566918e-06
PEDIATRIC_WGS_TARGET_RECURRENT_ALT_EPIGEN	-12.2362	538.491	0.981871	YL_CV	4.85140226646881e-06
PI3K_AKT	-11.9014	535.411	0.982266	YL_CV	6.78059708415448e-06
PEDIATRIC_WGS_TARGET_RECURRENT_ALT_TRANSCRIPTION	-11.6829	535.411	0.982591	YL_CV	8.43705236040287e-06
LUNG_CANCER_NEV_SMOK_EUR_EAS_GWAS	-12.5033	576.52	0.982697	YL_CV	3.71441123210294e-06
REACTOME_SIGNALING_BY_ALK	-11.9461	583.329	0.983661	YL_CV	6.48427964960299e-06
PID_ERB_GENOMIC_PATHWAY	-11.8566	580.63	0.983708	YL_CV	7.09138751258576e-06
LUNG_DEV_2	-9.52121	535.411	0.985812	YL_CV	7.3280737436253e-05
TP53	3.44259	0.936723	0.000237719	YL_HIGH_MOD	31.2677
INVITAE_PANEL_84_GENES	0.60655	0.200769	0.00251826	YL_HIGH_MOD	1.83409
PATH_GERMLINE_VARIANTS_ADULT_CANCER_KNOWN_PREDISP_GENES_152	0.748572	0.268137	0.00524231	YL_HIGH_MOD	2.11398
TUMOR_SUPPRESSORS	0.512243	0.209411	0.0144407	YL_HIGH_MOD	1.66903
CJUN_KINASE	0.437184	0.190252	0.0215665	YL_HIGH_MOD	1.54834
TNF_ALPHA_PATHWAY	0.398011	0.181183	0.0280398	YL_HIGH_MOD	1.48886
BIOCARTA_ALK_PATHWAY	0.424698	0.19567	0.0299707	YL_HIGH_MOD	1.52913
NER_EWINGS	0.607256	0.281586	0.0310401	YL_HIGH_MOD	1.83539
PATH_GERMLINE_VARIANTS_ADULT_CANCER_GENES_PLP_VUS	0.511656	0.249511	0.0403027	YL_HIGH_MOD	1.66805
PATH_GERMLINE_VARIANTS_ADULT_CANCER_GENES_COCLUSTER_GERMLINE_SOMATIC_S6E	0.361198	0.185173	0.0511044	YL_HIGH_MOD	1.43505
INVITAE_PANEL_133_GENES	0.43103	0.222124	0.0523201	YL_HIGH_MOD	1.53884
MAPK	0.337971	0.177723	0.0572139	YL_HIGH_MOD	1.4021
EGFR_INTERACTOME_ALL_COMPARTMENTS	0.479591	0.263484	0.06873	YL_HIGH_MOD	1.61541
INVITAE156_PLI	0.323203	0.178828	0.0707092	YL_HIGH_MOD	1.38155
GEFITINIB_PK_PD	0.450578	0.251995	0.0737696	YL_HIGH_MOD	1.56922
LUNG_ENRICH_TOP500_PLI	-0.434147	0.245488	0.0769763	YL_HIGH_MOD	0.647817
YAP1	1.23436	0.702929	0.0790834	YL_HIGH_MOD	3.43619
PATH_GERMLINE_VARIANTS_ADULT_CANCER_GENES_PLEIOTROPY_VARIANTS	0.330927	0.197977	0.0946144	YL_HIGH_MOD	1.39226
MMR_EWINGS	-0.717068	0.436417	0.100367	YL_HIGH_MOD	0.488182
PEDIATRIC_WGS_TARGET_SOMATIC_TARGETABLE	-0.310047	0.190716	0.104013	YL_HIGH_MOD	0.733413
NER	0.288473	0.181049	0.111083	YL_HIGH_MOD	1.33439
EGFR_INTERACTOME_183_GENES	0.287251	0.183024	0.116538	YL_HIGH_MOD	1.33276
LUNG_CANCER_GWAS_LOCI_EUR	-0.291301	0.187403	0.120087	YL_HIGH_MOD	0.747291
TRICL_RARE_NPJ_TOP5	-0.735896	0.475342	0.121588	YL_HIGH_MOD	0.479076
FAMILIAL_LUNG_CANCER	0.561076	0.368164	0.127512	YL_HIGH_MOD	1.75256
INVITAE_PANEL_156_GENES	0.373433	0.245351	0.128	YL_HIGH_MOD	1.45271
DSB_REPAIR	0.285853	0.187878	0.128139	YL_HIGH_MOD	1.3309
LUNG_CANCER_NEV_SMOK_EUR_EAS_GWAS	-0.434485	0.29662	0.142979	YL_HIGH_MOD	0.647598
REACTOME_ANDROGEN_BIOSYNTHESIS	0.488194	0.334709	0.144686	YL_HIGH_MOD	1.62937
LUNG_ENRICH_5FOLD_PLI	-0.373864	0.257231	0.146109	YL_HIGH_MOD	0.688071
MMR	-0.329141	0.23218	0.156303	YL_HIGH_MOD	0.719541
PID_VEGF_VEGFR_PATHWAY	-0.470821	0.333738	0.158318	YL_HIGH_MOD	0.624489
SERINE_PROTEASE_PRSS	0.648375	0.470444	0.168136	YL_HIGH_MOD	1.91243
TRAIL_PATHWAY	0.291257	0.216502	0.178533	YL_HIGH_MOD	1.33811
LUNG_ENRICH_TOP100	-0.243569	0.181785	0.180286	YL_HIGH_MOD	0.783825
NFKB	0.247469	0.188012	0.188094	YL_HIGH_MOD	1.28078
NHEJ_REPAIR	-0.300086	0.235824	0.203196	YL_HIGH_MOD	0.740755
EXTRINSIC_APOPTOSIS	0.221063	0.180272	0.220096	YL_HIGH_MOD	1.2474
DSB_EWINGS	-0.259155	0.211792	0.221092	YL_HIGH_MOD	0.771704
EGFR_INTERACTOME_CYTOSOLIC	0.218206	0.179625	0.224449	YL_HIGH_MOD	1.24384
LUNG_CANCER_GWAS_LOCI_EAS	-0.215995	0.184843	0.242592	YL_HIGH_MOD	0.805739
PEDIATRIC_WGS_TARGET_RECURRENT_ALT_TRANSCRIPTION	0.244879	0.210353	0.244369	YL_HIGH_MOD	1.27747
PATH_GERMLINE_VARIANTS_ADULT_CANCER_GENES_PRIORITIZED_VUS	0.21942	0.193615	0.257096	YL_HIGH_MOD	1.24535
WP_RELATIONSHIP_BETWEEN_INFLAMMATION_COX2_AND_EGFR	-0.299931	0.267183	0.261621	YL_HIGH_MOD	0.740869
ATM	-0.597351	0.532548	0.261996	YL_HIGH_MOD	0.550267
EGFR_UP.V1_UP	0.234601	0.21056	0.265202	YL_HIGH_MOD	1.2644
P38_MAPK	0.200121	0.180965	0.268791	YL_HIGH_MOD	1.22155
REACTOME_EGFR_DOWNREGULATION	0.233851	0.215166	0.277108	YL_HIGH_MOD	1.26346
EGFR_INTERACTOME_2	0.312012	0.290977	0.28359	YL_HIGH_MOD	1.36617
REACTOME_RHO_GTPASE_EFFECTORS	0.33269	0.314978	0.290863	YL_HIGH_MOD	1.39471
REACTOME_PI3K_EVENTS_IN_ERBB2_SIGNALING	-0.287721	0.274668	0.294857	YL_HIGH_MOD	0.749971
ALK_DN.V1_UP	0.191732	0.183848	0.297004	YL_HIGH_MOD	1.21135
PRSS8_SET_2	0.288606	0.290909	0.321156	YL_HIGH_MOD	1.33457
EGFR_INTERACTOME_9_GENES_SURVIVAL	0.45903	0.462984	0.321461	YL_HIGH_MOD	1.58254
LUNG_CANCER_SENTINEL_VARIANTS_MCKAY	-0.232519	0.236604	0.325739	YL_HIGH_MOD	0.792535
EGFR_INTERACTOME_MITOCHONDRIAL	0.17694	0.18105	0.328421	YL_HIGH_MOD	1.19356
PRSS1_SET_2	0.296935	0.308791	0.336249	YL_HIGH_MOD	1.34573
NEV_SMOK_JCO_WES_GERMLINE_SMOK	-0.255909	0.271914	0.346634	YL_HIGH_MOD	0.774213
ONCOPANEL	0.963836	1.03322	0.3509	YL_HIGH_MOD	2.62173
NSCLC_PATHWAYS	0.172958	0.19016	0.363065	YL_HIGH_MOD	1.18882
KOBAYASHI_EGFR_SIGNALING_24HR_UP	0.177652	0.196588	0.366167	YL_HIGH_MOD	1.19441
LUNG_ENRICH_10FOLD_PLI	-0.165065	0.19006	0.385125	YL_HIGH_MOD	0.847838
REACTOME_NUCLEAR_EVENTS_STIMULATED_BY_ALK_SIGNALING_IN_CANCER	0.198053	0.231133	0.391512	YL_HIGH_MOD	1.21903
PATH_GERMLINE_VARIANTS_ADULT_CANCER_GENES_PLP	0.174296	0.204487	0.394016	YL_HIGH_MOD	1.19041
PEDIATRIC_WGS_TARGET_RECURRENT_ALT_DDR	0.170866	0.20091	0.395067	YL_HIGH_MOD	1.18633
PATH_GERMLINE_VARIANTS_ADULT_CANCER_GENES_PED_RECURRENT_SOMATIC_S6B	-0.187004	0.221367	0.398239	YL_HIGH_MOD	0.82944
NEV_SMOK_WES_WGS_GERMLINE_COMBINED_EXTENDED	0.410173	0.489177	0.401753	YL_HIGH_MOD	1.50708
TRICL_RARE_NPJ_RISK	-0.22609	0.276002	0.412693	YL_HIGH_MOD	0.797646
LUNG_ENRICH_TOP1000_PLI	-0.151981	0.186707	0.415641	YL_HIGH_MOD	0.859005
EGFR	0.447926	0.561309	0.424869	YL_HIGH_MOD	1.56506
REACTOME_METABOLISM_OF_STEROID_HORMONES	0.161675	0.209952	0.441268	YL_HIGH_MOD	1.17548
PEDIATRIC_WGS_TARGET_RECURRENT_ALT	0.16501	0.214651	0.44205	YL_HIGH_MOD	1.17941
EGFR_INTERACTOME_NUCLEAR	0.132104	0.177005	0.455468	YL_HIGH_MOD	1.14123
REACTOME_ALK_MUTANTS_BIND_TKIS	-0.168582	0.24486	0.491149	YL_HIGH_MOD	0.844862
EGF_STIM_GENES_EXP	0.179128	0.263425	0.496507	YL_HIGH_MOD	1.19617
EPIDERMIS_DEV	0.139595	0.208821	0.503818	YL_HIGH_MOD	1.14981
DNA_DAMAGE_EWINGS	0.12192	0.183376	0.506137	YL_HIGH_MOD	1.12966
MET	-0.695812	1.04785	0.506666	YL_HIGH_MOD	0.498669
EGFR_INTERACTOME_14_GENES	0.278833	0.424831	0.511606	YL_HIGH_MOD	1.32159
KOBAYASHI_EGFR_SIGNALING_6HR_DN	-0.21362	0.33679	0.525897	YL_HIGH_MOD	0.807655
REACTOME_SIGNALING_BY_EGFR	0.12125	0.191807	0.527291	YL_HIGH_MOD	1.12891
NEV_SMOK_WGS_NATGEN_GERMLINE_EGFR_ONLY	-0.116305	0.185905	0.531568	YL_HIGH_MOD	0.890204
SMOKING_ETOH_LOCI	0.109562	0.182502	0.548282	YL_HIGH_MOD	1.11579
REACTOME_GRB2_EVENTS_IN_ERBB2_SIGNALING	-0.16763	0.283379	0.55416	YL_HIGH_MOD	0.845667
LUNG_DEV_2	0.133298	0.225382	0.554231	YL_HIGH_MOD	1.14259
ALK_DN.V1_DN	0.115642	0.196821	0.556835	YL_HIGH_MOD	1.12259
JAKSTAT	-0.106207	0.181993	0.559502	YL_HIGH_MOD	0.899238
PEDIATRIC_WGS_TARGET_RECURRENT_ALT_EPIGEN	-0.132279	0.226921	0.55994	YL_HIGH_MOD	0.876096
MTOR	-0.104231	0.179363	0.561161	YL_HIGH_MOD	0.901017
REACTOME_ESTROGEN_BIOSYNTHESIS	-0.257047	0.443144	0.561878	YL_HIGH_MOD	0.773332
IL_SET	-0.179017	0.323443	0.57994	YL_HIGH_MOD	0.836092
MAPK_LARGE	0.157631	0.29437	0.592315	YL_HIGH_MOD	1.17073
EGFR_NEUREGULIN	-0.0957811	0.180357	0.595374	YL_HIGH_MOD	0.908663
PRSS8_SET	0.170497	0.32913	0.604441	YL_HIGH_MOD	1.18589
NEV_SMOK_WGS_NATGEN_GERMLINE_PLP_EXTENDED	0.103207	0.205884	0.61617	YL_HIGH_MOD	1.10872
NEV_SMOK_JCO_WES_GERMLINE_NON_SMOK_EXTENDED	0.143767	0.29016	0.620264	YL_HIGH_MOD	1.15462
ATM_PATHWAY	0.094058	0.191094	0.622572	YL_HIGH_MOD	1.09862
TRICL_RARE_NPJ_FULL	-0.10672	0.232822	0.646683	YL_HIGH_MOD	0.898777
PRSS1_SET	0.162708	0.357766	0.64926	YL_HIGH_MOD	1.17669
SMOKING_GWAS_LOCI	0.0869982	0.191325	0.649315	YL_HIGH_MOD	1.09089
PEDIATRIC_WGS_TARGET_RECURRENT_ALT_KINASE_SIG	-0.0828199	0.182501	0.64997	YL_HIGH_MOD	0.920517
TRICL_RARE_NPJ_75_CANDIDATE	0.0792081	0.177721	0.655822	YL_HIGH_MOD	1.08243
ERBB_family	0.151506	0.340511	0.656365	YL_HIGH_MOD	1.16359
REACTOME_SHC1_EVENTS_IN_EGFR_SIGNALING	0.140677	0.326882	0.666934	YL_HIGH_MOD	1.15105
TRICL_RARE_NPJ_25_CANDIDATE	-0.101661	0.236727	0.667599	YL_HIGH_MOD	0.903336
TP53_PATHWAY	0.0766171	0.181631	0.673151	YL_HIGH_MOD	1.07963
WP_EGFEGFR_SIGNALING_PATHWAY	-0.0815621	0.194903	0.6756	YL_HIGH_MOD	0.921675
LUNG_DEV_1	-0.0962718	0.23383	0.680547	YL_HIGH_MOD	0.908217
PATH_GERMLINE_VARIANTS_ADULT_CANCER_ENRICHED_GENES_S3B	-0.0707962	0.17925	0.692875	YL_HIGH_MOD	0.931652
PID_ERB_GENOMIC_PATHWAY	0.0977809	0.261243	0.708188	YL_HIGH_MOD	1.10272
RAF_MEK_ERK	-0.0831511	0.222847	0.709051	YL_HIGH_MOD	0.920212
REACTOME_CONSTITUTIVE_SIGNALING_BY_LIGAND_RESPONSIVE_EGFR_CANCER_VARIANTS	-0.103216	0.293121	0.724743	YL_HIGH_MOD	0.901932
COPD	0.0651875	0.188897	0.730023	YL_HIGH_MOD	1.06736
LUNG_ENRICH_TOP50	-0.0649743	0.192159	0.735267	YL_HIGH_MOD	0.937092
LIT_RARE_MISSENSE_MOD_HIGH_RISK	-0.0894042	0.2665	0.737266	YL_HIGH_MOD	0.914476
REACTOME_SIGNALING_BY_WNT	0.0826424	0.25179	0.742745	YL_HIGH_MOD	1.08615
ERBB2_UP.V1_UP	0.065081	0.218364	0.765674	YL_HIGH_MOD	1.06725
LUNG_ENRICH_TOP500_COSMIC	-0.0547898	0.18986	0.772903	YL_HIGH_MOD	0.946684
PATH_GERMLINE_VARIANTS_ADULT_CANCER_GENES_VARIANT_ENRICHED_S6A	-0.0563558	0.196784	0.774584	YL_HIGH_MOD	0.945203
NEV_SMOK_WES_WGS_GERMLINE_COMBINED	0.0534246	0.190798	0.779472	YL_HIGH_MOD	1.05488
ALK	0.124615	0.455812	0.784552	YL_HIGH_MOD	1.13271
REACTOME_SIGNALING_BY_EGFR_IN_CANCER	-0.0717656	0.270369	0.790673	YL_HIGH_MOD	0.930749
LUNG_ENRICH_TOP1000_COSMIC	-0.0449444	0.178628	0.801343	YL_HIGH_MOD	0.956051
CFTR	0.110251	0.452883	0.807663	YL_HIGH_MOD	1.11656
TRICL_RARE_NPJ_PROTECT	0.0750748	0.353773	0.831942	YL_HIGH_MOD	1.07796
REACTOME_SIGNALING_BY_ALK	-0.0438368	0.221704	0.843259	YL_HIGH_MOD	0.95711
PATH_GERMLINE_VARIANTS_ADULT_CANCER_GENES_BIALLELIC_EVENTS_S4B	0.0359054	0.186156	0.847055	YL_HIGH_MOD	1.03656
KOBAYASHI_EGFR_SIGNALING_24HR_DN	-0.0437556	0.239175	0.854842	YL_HIGH_MOD	0.957188
REACTOME_CONSTITUTIVE_SIGNALING_BY_EGFRVIII	-0.0525713	0.293812	0.857994	YL_HIGH_MOD	0.948787
NEV_SMOK_JCO_WES_GERMLINE_NON_SMOK	0.0359469	0.219001	0.869621	YL_HIGH_MOD	1.0366
ERBB2	0.103341	0.632639	0.870243	YL_HIGH_MOD	1.10887
IL_EXT_SET	-0.032157	0.198815	0.871508	YL_HIGH_MOD	0.968354
RTK	0.0285017	0.178572	0.873189	YL_HIGH_MOD	1.02891
NEV_SMOK_JCO_WES_GERMLINE_SMOK_AND_NON	-0.0846923	0.553475	0.878383	YL_HIGH_MOD	0.918795
LUNG_ENRICH_TOP500	0.0638919	0.421191	0.879429	YL_HIGH_MOD	1.06598
SOMATIC_DRIVERS_NON_KRAS	0.0271227	0.227055	0.904915	YL_HIGH_MOD	1.02749
FASL_PATHWAY	-0.0259412	0.220843	0.906492	YL_HIGH_MOD	0.974392
ETOH_GWAS_LOCI	0.0346086	0.295865	0.90688	YL_HIGH_MOD	1.03521
EGFR_INTERACTOME_263_GENES	0.0212519	0.181754	0.906918	YL_HIGH_MOD	1.02148
FUSION_GENES	-0.0286008	0.254248	0.910434	YL_HIGH_MOD	0.971804
TGFB_REC	-0.0369673	0.35375	0.916772	YL_HIGH_MOD	0.963708
NEV_SMOK_WGS_NATGEN_GERMLINE_PLP	0.0212364	0.217718	0.922297	YL_HIGH_MOD	1.02146
LUNG_DEV_3	0.0165952	0.179397	0.926297	YL_HIGH_MOD	1.01673
COSMIC_PLI	0.050428	0.548057	0.926688	YL_HIGH_MOD	1.05172
INTRINSIC_APOPTOSIS	-0.0257124	0.293928	0.930291	YL_HIGH_MOD	0.974615
PEDIATRIC_WGS_TARGET_GERMLINE	-0.0140143	0.189387	0.941012	YL_HIGH_MOD	0.986083
FANC_EWINGS	0.0128593	0.195096	0.947447	YL_HIGH_MOD	1.01294
PEDIATRIC_WGS_TARGET_TOP_SOMATIC	0.0126398	0.197872	0.949067	YL_HIGH_MOD	1.01272
GF_RECEPTORS	0.0107252	0.21638	0.960468	YL_HIGH_MOD	1.01078
PATH_GERMLINE_VARIANTS_ADULT_CANCER_GENES_YOUNG_ONSET	-0.0105779	0.231932	0.963623	YL_HIGH_MOD	0.989478
PI3K_AKT	-0.00684961	0.18661	0.97072	YL_HIGH_MOD	0.993174
WP_EGFR_TYROSINE_KINASE_INHIBITOR_RESISTANCE	0.00590273	0.17934	0.973743	YL_HIGH_MOD	1.00592
LUNG_ENRICH_10FOLD	12.25	413.665	0.976375	YL_HIGH_MOD	208990
LUNG_ENRICH_5FOLD	9.0567	375.825	0.980774	YL_HIGH_MOD	8575.82
LUNG_ENRICH_TOP1000	13.5487	579.91	0.98136	YL_HIGH_MOD	765788
COSMIC_729_GENES	12.0717	534.87	0.981994	YL_HIGH_MOD	174860
REACTOME_SIGNALING_BY_ALK_IN_CANCER	0.00188966	0.179061	0.99158	YL_HIGH_MOD	1.00189
LUNG_ENRICH_10FOLD_COSMIC	-0.000895453	0.178393	0.995995	YL_HIGH_MOD	0.999105
REACTOME_STAT3_NUCLEAR_EVENTS_DOWNSTREAM_OF_ALK_SIGNALING	-0.000295034	0.372171	0.999367	YL_HIGH_MOD	0.999705
TP53	3.96695	1.13978	0.000500578	YL_NVS_CV_HIGH_REVEL05	52.8231
NSCLC_PATHWAYS	0.689198	0.213075	0.0012184	YL_NVS_CV_HIGH_REVEL05	1.99212
TRICL_RARE_NPJ_RISK	0.863002	0.281759	0.00219197	YL_NVS_CV_HIGH_REVEL05	2.37027
NEV_SMOK_WGS_NATGEN_GERMLINE_EGFR_ONLY	0.473603	0.166187	0.00437442	YL_NVS_CV_HIGH_REVEL05	1.60577
TRICL_RARE_NPJ_25_CANDIDATE	0.665205	0.24615	0.00688333	YL_NVS_CV_HIGH_REVEL05	1.94489
NEV_SMOK_WES_WGS_GERMLINE_COMBINED	0.494069	0.183962	0.00723738	YL_NVS_CV_HIGH_REVEL05	1.63897
TUMOR_SUPPRESSORS	0.635725	0.237586	0.00745593	YL_NVS_CV_HIGH_REVEL05	1.88839
NFKB	0.667561	0.258427	0.00978961	YL_NVS_CV_HIGH_REVEL05	1.94948
ATM_PATHWAY	0.56573	0.222398	0.0109663	YL_NVS_CV_HIGH_REVEL05	1.76073
NER_EWINGS	0.930527	0.368396	0.0115406	YL_NVS_CV_HIGH_REVEL05	2.53585
NEV_SMOK_WGS_NATGEN_GERMLINE_PLP	0.53051	0.21012	0.0115767	YL_NVS_CV_HIGH_REVEL05	1.6998
BIOCARTA_ALK_PATHWAY	0.594016	0.238716	0.0128326	YL_NVS_CV_HIGH_REVEL05	1.81125
TRICL_RARE_NPJ_FULL	0.586682	0.242737	0.0156514	YL_NVS_CV_HIGH_REVEL05	1.79801
SERINE_PROTEASE_PRSS	1.66446	0.725202	0.021724	YL_NVS_CV_HIGH_REVEL05	5.2828
INVITAE156_PLI	0.439995	0.192669	0.0223899	YL_NVS_CV_HIGH_REVEL05	1.5527
PATH_GERMLINE_VARIANTS_ADULT_CANCER_GENES_YOUNG_ONSET	0.556005	0.245859	0.0237299	YL_NVS_CV_HIGH_REVEL05	1.74369
TRAIL_PATHWAY	0.646709	0.290102	0.0257976	YL_NVS_CV_HIGH_REVEL05	1.90925
LUNG_ENRICH_10FOLD	0.393099	0.183019	0.0317246	YL_NVS_CV_HIGH_REVEL05	1.48157
LUNG_CANCER_GWAS_LOCI_EUR	-0.535268	0.251465	0.0332878	YL_NVS_CV_HIGH_REVEL05	0.585513
FAMILIAL_LUNG_CANCER	1.07096	0.515843	0.0378821	YL_NVS_CV_HIGH_REVEL05	2.91817
ATM	1.04645	0.507625	0.0392583	YL_NVS_CV_HIGH_REVEL05	2.84753
TRICL_RARE_NPJ_TOP5	0.795879	0.400126	0.0466933	YL_NVS_CV_HIGH_REVEL05	2.21639
EPIDERMIS_DEV	0.640505	0.328715	0.0513537	YL_NVS_CV_HIGH_REVEL05	1.89744
TP53_PATHWAY	0.319703	0.16465	0.0521719	YL_NVS_CV_HIGH_REVEL05	1.37672
EGFR_INTERACTOME_NUCLEAR	0.421195	0.217521	0.0528256	YL_NVS_CV_HIGH_REVEL05	1.52378
PATH_GERMLINE_VARIANTS_ADULT_CANCER_GENES_COCLUSTER_GERMLINE_SOMATIC_S6E	0.335553	0.174161	0.0540195	YL_NVS_CV_HIGH_REVEL05	1.39871
LUNG_ENRICH_TOP1000	0.323493	0.168746	0.0552326	YL_NVS_CV_HIGH_REVEL05	1.38195
LIT_RARE_MISSENSE_MOD_HIGH_RISK	0.575956	0.301305	0.0559352	YL_NVS_CV_HIGH_REVEL05	1.77883
DSB_EWINGS	0.421127	0.221903	0.057723	YL_NVS_CV_HIGH_REVEL05	1.52368
SMOKING_GWAS_LOCI	0.429547	0.237066	0.0699971	YL_NVS_CV_HIGH_REVEL05	1.53656
PID_ERB_GENOMIC_PATHWAY	0.72401	0.404568	0.0735204	YL_NVS_CV_HIGH_REVEL05	2.06269
ERBB2	1.37714	0.790796	0.0816024	YL_NVS_CV_HIGH_REVEL05	3.96356
P38_MAPK	0.394486	0.229875	0.0861457	YL_NVS_CV_HIGH_REVEL05	1.48362
NEV_SMOK_WGS_NATGEN_GERMLINE_PLP_EXTENDED	0.219638	0.134137	0.101545	YL_NVS_CV_HIGH_REVEL05	1.24563
EGFR_INTERACTOME_2	0.754205	0.460835	0.101713	YL_NVS_CV_HIGH_REVEL05	2.12592
PATH_GERMLINE_VARIANTS_ADULT_CANCER_GENES_PED_RECURRENT_SOMATIC_S6B	0.354399	0.21714	0.102654	YL_NVS_CV_HIGH_REVEL05	1.42532
SOMATIC_DRIVERS_NON_KRAS	0.424042	0.262952	0.106827	YL_NVS_CV_HIGH_REVEL05	1.52813
SOMATIC_DRIVERS	0.421534	0.26274	0.108631	YL_NVS_CV_HIGH_REVEL05	1.5243
PATH_GERMLINE_VARIANTS_ADULT_CANCER_GENES_BIALLELIC_EVENTS_S4B	0.272079	0.170683	0.110923	YL_NVS_CV_HIGH_REVEL05	1.31269
LUNG_CANCER_NEV_SMOK_EUR_EAS_GWAS	-0.67328	0.424251	0.112516	YL_NVS_CV_HIGH_REVEL05	0.510033
MMR	-0.354083	0.234682	0.131356	YL_NVS_CV_HIGH_REVEL05	0.701817
LUNG_ENRICH_10FOLD_COSMIC	0.281332	0.187913	0.134356	YL_NVS_CV_HIGH_REVEL05	1.32489
NER	0.31576	0.212666	0.137605	YL_NVS_CV_HIGH_REVEL05	1.3713
PRSS1_SET_2	0.419228	0.290758	0.149346	YL_NVS_CV_HIGH_REVEL05	1.52079
DNA_DAMAGE_EWINGS	0.224158	0.155988	0.150712	YL_NVS_CV_HIGH_REVEL05	1.25127
EXAC_PLI_0.9	-0.729948	0.509831	0.152217	YL_NVS_CV_HIGH_REVEL05	0.481934
INVITAE_PANEL_84_GENES	0.206271	0.144492	0.153418	YL_NVS_CV_HIGH_REVEL05	1.22909
NEV_SMOK_JCO_WES_GERMLINE_NON_SMOK	0.332444	0.237379	0.161371	YL_NVS_CV_HIGH_REVEL05	1.39437
SMOKING_ETOH_LOCI	0.292835	0.214959	0.173109	YL_NVS_CV_HIGH_REVEL05	1.34022
MMR_EWINGS	-0.433153	0.320893	0.177069	YL_NVS_CV_HIGH_REVEL05	0.648461
REACTOME_SIGNALING_BY_ALK_IN_CANCER	0.28308	0.20996	0.177575	YL_NVS_CV_HIGH_REVEL05	1.32721
CJUN_KINASE	0.48521	0.362307	0.180498	YL_NVS_CV_HIGH_REVEL05	1.62452
PATH_GERMLINE_VARIANTS_ADULT_CANCER_GENES_PRIORITIZED_VUS	0.188317	0.144218	0.191628	YL_NVS_CV_HIGH_REVEL05	1.20722
REACTOME_RHO_GTPASE_EFFECTORS	0.174458	0.134081	0.19321	YL_NVS_CV_HIGH_REVEL05	1.1906
INVITAE_PANEL_156_GENES	0.174	0.134155	0.194628	YL_NVS_CV_HIGH_REVEL05	1.19006
YAP1	4.34707	3.38782	0.199441	YL_NVS_CV_HIGH_REVEL05	77.2518
EGFR_INTERACTOME_CYTOSOLIC	0.228941	0.180883	0.205627	YL_NVS_CV_HIGH_REVEL05	1.25727
CFTR	0.427415	0.341211	0.210336	YL_NVS_CV_HIGH_REVEL05	1.53329
TNF_ALPHA_PATHWAY	0.308601	0.248016	0.213397	YL_NVS_CV_HIGH_REVEL05	1.36152
GEFITINIB_PK_PD	0.373607	0.304624	0.220027	YL_NVS_CV_HIGH_REVEL05	1.45297
TRICL_RARE_NPJ_75_CANDIDATE	0.218132	0.179073	0.22318	YL_NVS_CV_HIGH_REVEL05	1.24375
PATH_GERMLINE_VARIANTS_ADULT_CANCER_ENRICHED_GENES_S3B	0.183292	0.151882	0.227508	YL_NVS_CV_HIGH_REVEL05	1.20117
REACTOME_NUCLEAR_EVENTS_STIMULATED_BY_ALK_SIGNALING_IN_CANCER	0.443006	0.367634	0.228196	YL_NVS_CV_HIGH_REVEL05	1.55738
PATH_GERMLINE_VARIANTS_ADULT_CANCER_GENES_PLEIOTROPY_VARIANTS	0.242174	0.202828	0.232483	YL_NVS_CV_HIGH_REVEL05	1.27402
EGFR_INTERACTOME_MITOCHONDRIAL	-0.181742	0.154459	0.239342	YL_NVS_CV_HIGH_REVEL05	0.833817
NHEJ_REPAIR	0.396676	0.343698	0.248442	YL_NVS_CV_HIGH_REVEL05	1.48687
PRSS1_SET	0.356637	0.310963	0.251432	YL_NVS_CV_HIGH_REVEL05	1.42852
GF_RECEPTORS	0.288255	0.257026	0.262074	YL_NVS_CV_HIGH_REVEL05	1.3341
LUNG_DEV_3	0.214319	0.191506	0.263087	YL_NVS_CV_HIGH_REVEL05	1.23902
EGF_STIM_GENES_EXP	-0.604298	0.542215	0.265065	YL_NVS_CV_HIGH_REVEL05	0.546458
EXTRINSIC_APOPTOSIS	0.221033	0.200583	0.270483	YL_NVS_CV_HIGH_REVEL05	1.24736
EGFR_NEUREGULIN	0.187931	0.172213	0.275155	YL_NVS_CV_HIGH_REVEL05	1.20675
REACTOME_PI3K_EVENTS_IN_ERBB2_SIGNALING	0.373879	0.345635	0.279379	YL_NVS_CV_HIGH_REVEL05	1.45336
MAPK	0.232471	0.215508	0.280718	YL_NVS_CV_HIGH_REVEL05	1.26171
LUNG_ENRICH_TOP1000_COSMIC	0.220781	0.204718	0.280826	YL_NVS_CV_HIGH_REVEL05	1.24705
EGFR_INTERACTOME_263_GENES	0.184933	0.172255	0.283002	YL_NVS_CV_HIGH_REVEL05	1.20314
REACTOME_GRB2_EVENTS_IN_ERBB2_SIGNALING	0.399144	0.376261	0.288773	YL_NVS_CV_HIGH_REVEL05	1.49055
TGFB_REC	0.180689	0.173125	0.29663	YL_NVS_CV_HIGH_REVEL05	1.19804
COSMIC_PLI	0.136773	0.131381	0.297858	YL_NVS_CV_HIGH_REVEL05	1.14657
PEDIATRIC_WGS_TARGET_TOP_SOMATIC	0.209407	0.205581	0.308389	YL_NVS_CV_HIGH_REVEL05	1.23295
ERBB_family	0.425808	0.429956	0.322003	YL_NVS_CV_HIGH_REVEL05	1.53083
PRSS8_SET_2	0.266275	0.282549	0.345986	YL_NVS_CV_HIGH_REVEL05	1.30509
KOBAYASHI_EGFR_SIGNALING_24HR_UP	-0.163181	0.174497	0.349713	YL_NVS_CV_HIGH_REVEL05	0.849438
WP_EGFR_TYROSINE_KINASE_INHIBITOR_RESISTANCE	0.161616	0.180651	0.370985	YL_NVS_CV_HIGH_REVEL05	1.17541
LUNG_ENRICH_TOP50	-0.20033	0.225156	0.373608	YL_NVS_CV_HIGH_REVEL05	0.818461
PEDIATRIC_WGS_TARGET_SOMATIC_TARGETABLE	0.16858	0.191477	0.378632	YL_NVS_CV_HIGH_REVEL05	1.18362
LUNG_CANCER_SENTINEL_VARIANTS_MCKAY	-0.263518	0.305021	0.387624	YL_NVS_CV_HIGH_REVEL05	0.768344
PATH_GERMLINE_VARIANTS_ADULT_CANCER_GENES_PLP_VUS	0.114508	0.133718	0.391811	YL_NVS_CV_HIGH_REVEL05	1.12132
LUNG_ENRICH_TOP1000_PLI	0.149769	0.17536	0.393069	YL_NVS_CV_HIGH_REVEL05	1.16157
INTRINSIC_APOPTOSIS	0.467549	0.547767	0.393352	YL_NVS_CV_HIGH_REVEL05	1.59608
EGFR_INTERACTOME_183_GENES	0.156297	0.186446	0.401866	YL_NVS_CV_HIGH_REVEL05	1.16917
EGFR_UP.V1_UP	0.1172	0.144267	0.416572	YL_NVS_CV_HIGH_REVEL05	1.12434
IL_SET	-0.624739	0.79043	0.429307	YL_NVS_CV_HIGH_REVEL05	0.535401
COSMIC_729_GENES	0.122021	0.156912	0.436778	YL_NVS_CV_HIGH_REVEL05	1.12978
PEDIATRIC_WGS_TARGET_RECURRENT_ALT_KINASE_SIG	0.139577	0.181368	0.441552	YL_NVS_CV_HIGH_REVEL05	1.14979
LUNG_ENRICH_5FOLD_PLI	0.108478	0.141535	0.443417	YL_NVS_CV_HIGH_REVEL05	1.11458
INVITAE_PANEL_133_GENES	0.101486	0.138371	0.463294	YL_NVS_CV_HIGH_REVEL05	1.10681
KOBAYASHI_EGFR_SIGNALING_6HR_DN	-0.379719	0.526087	0.470429	YL_NVS_CV_HIGH_REVEL05	0.684053
WP_EGFEGFR_SIGNALING_PATHWAY	-0.114452	0.159282	0.47242	YL_NVS_CV_HIGH_REVEL05	0.891855
LUNG_DEV_1	0.208634	0.30365	0.492028	YL_NVS_CV_HIGH_REVEL05	1.23199
PI3K_AKT	0.139785	0.212191	0.510043	YL_NVS_CV_HIGH_REVEL05	1.15003
EGFR_INTERACTOME_9_GENES_SURVIVAL	0.489318	0.750612	0.514471	YL_NVS_CV_HIGH_REVEL05	1.6312
EGFR	0.489318	0.750612	0.514471	YL_NVS_CV_HIGH_REVEL05	1.6312
MAPK_LARGE	0.0852877	0.132261	0.519027	YL_NVS_CV_HIGH_REVEL05	1.08903
KOBAYASHI_EGFR_SIGNALING_24HR_DN	0.0877125	0.139355	0.529076	YL_NVS_CV_HIGH_REVEL05	1.09167
PRSS8_SET	0.189414	0.301335	0.529623	YL_NVS_CV_HIGH_REVEL05	1.20854
WP_RELATIONSHIP_BETWEEN_INFLAMMATION_COX2_AND_EGFR	-0.198808	0.320757	0.535384	YL_NVS_CV_HIGH_REVEL05	0.819708
ERBB2_UP.V1_UP	0.0846072	0.138392	0.540961	YL_NVS_CV_HIGH_REVEL05	1.08829
ALK_DN.V1_UP	0.0909096	0.152526	0.551156	YL_NVS_CV_HIGH_REVEL05	1.09517
PEDIATRIC_WGS_TARGET_RECURRENT_ALT_DDR	0.123688	0.208655	0.553323	YL_NVS_CV_HIGH_REVEL05	1.13166
PATH_GERMLINE_VARIANTS_ADULT_CANCER_KNOWN_PREDISP_GENES_152	0.0786881	0.133431	0.555372	YL_NVS_CV_HIGH_REVEL05	1.08187
PATH_GERMLINE_VARIANTS_ADULT_CANCER_GENES_VARIANT_ENRICHED_S6A	0.11603	0.198872	0.559596	YL_NVS_CV_HIGH_REVEL05	1.12303
RAF_MEK_ERK	0.157082	0.274473	0.567117	YL_NVS_CV_HIGH_REVEL05	1.17009
LUNG_ENRICH_TOP100	-0.105813	0.190694	0.578972	YL_NVS_CV_HIGH_REVEL05	0.899592
LUNG_ENRICH_TOP500_COSMIC	0.152617	0.27983	0.585484	YL_NVS_CV_HIGH_REVEL05	1.16488
FASL_PATHWAY	0.151041	0.287769	0.599675	YL_NVS_CV_HIGH_REVEL05	1.16304
REACTOME_STAT3_NUCLEAR_EVENTS_DOWNSTREAM_OF_ALK_SIGNALING	-0.299959	0.593383	0.613203	YL_NVS_CV_HIGH_REVEL05	0.740848
NEV_SMOK_WES_WGS_GERMLINE_COMBINED_EXTENDED	0.0680244	0.144518	0.637856	YL_NVS_CV_HIGH_REVEL05	1.07039
LUNG_ENRICH_10FOLD_PLI	0.0789713	0.16882	0.639939	YL_NVS_CV_HIGH_REVEL05	1.08217
PEDIATRIC_WGS_TARGET_RECURRENT_ALT_EPIGEN	-0.172282	0.386934	0.656139	YL_NVS_CV_HIGH_REVEL05	0.841742
EGFR_INTERACTOME_14_GENES	0.309667	0.722511	0.668215	YL_NVS_CV_HIGH_REVEL05	1.36297
REACTOME_ESTROGEN_BIOSYNTHESIS	-0.280959	0.659866	0.670267	YL_NVS_CV_HIGH_REVEL05	0.755059
REACTOME_CONSTITUTIVE_SIGNALING_BY_EGFRVIII	0.163938	0.396877	0.679555	YL_NVS_CV_HIGH_REVEL05	1.17814
COPD	0.0900716	0.231484	0.697199	YL_NVS_CV_HIGH_REVEL05	1.09425
PATH_GERMLINE_VARIANTS_ADULT_CANCER_GENES_PLP	0.0534013	0.138806	0.700446	YL_NVS_CV_HIGH_REVEL05	1.05485
FUSION_GENES	0.120712	0.315804	0.702287	YL_NVS_CV_HIGH_REVEL05	1.1283
REACTOME_METABOLISM_OF_STEROID_HORMONES	-0.098725	0.271149	0.715785	YL_NVS_CV_HIGH_REVEL05	0.905992
REACTOME_ALK_MUTANTS_BIND_TKIS	0.142394	0.405563	0.725511	YL_NVS_CV_HIGH_REVEL05	1.15303
REACTOME_ANDROGEN_BIOSYNTHESIS	0.154673	0.454584	0.733667	YL_NVS_CV_HIGH_REVEL05	1.16728
LUNG_ENRICH_TOP500_PLI	0.0911672	0.275613	0.740811	YL_NVS_CV_HIGH_REVEL05	1.09545
PEDIATRIC_WGS_TARGET_GERMLINE	0.0624341	0.188966	0.741099	YL_NVS_CV_HIGH_REVEL05	1.06442
ETOH_GWAS_LOCI	-0.1436	0.448131	0.748633	YL_NVS_CV_HIGH_REVEL05	0.866234
RTK	0.0563939	0.176928	0.749925	YL_NVS_CV_HIGH_REVEL05	1.05801
ALK	0.226265	0.735356	0.758314	YL_NVS_CV_HIGH_REVEL05	1.25391
REACTOME_SHC1_EVENTS_IN_EGFR_SIGNALING	0.131612	0.474235	0.781377	YL_NVS_CV_HIGH_REVEL05	1.14067
REACTOME_SIGNALING_BY_ALK	0.0851131	0.308024	0.782302	YL_NVS_CV_HIGH_REVEL05	1.08884
PEDIATRIC_WGS_TARGET_RECURRENT_ALT	0.029972	0.141112	0.831796	YL_NVS_CV_HIGH_REVEL05	1.03043
REACTOME_SIGNALING_BY_EGFR	-0.0536888	0.262821	0.838135	YL_NVS_CV_HIGH_REVEL05	0.947727
LUNG_ENRICH_5FOLD	-0.0573729	0.326013	0.860307	YL_NVS_CV_HIGH_REVEL05	0.944242
ALK_DN.V1_DN	-0.0263828	0.150062	0.860441	YL_NVS_CV_HIGH_REVEL05	0.973962
LUNG_CANCER_GWAS_LOCI_EAS	0.0346559	0.199208	0.86189	YL_NVS_CV_HIGH_REVEL05	1.03526
NEV_SMOK_JCO_WES_GERMLINE_SMOK_AND_NON	0.026947	0.15801	0.864586	YL_NVS_CV_HIGH_REVEL05	1.02731
REACTOME_SIGNALING_BY_WNT	-0.0201249	0.13548	0.881912	YL_NVS_CV_HIGH_REVEL05	0.980076
IL_EXT_SET	-0.0226987	0.155386	0.883859	YL_NVS_CV_HIGH_REVEL05	0.977557
DSB_REPAIR	0.0326764	0.224712	0.884383	YL_NVS_CV_HIGH_REVEL05	1.03322
EGFR_INTERACTOME_ALL_COMPARTMENTS	0.0187854	0.134026	0.888532	YL_NVS_CV_HIGH_REVEL05	1.01896
JAKSTAT	0.0236661	0.173454	0.891473	YL_NVS_CV_HIGH_REVEL05	1.02395
NEV_SMOK_JCO_WES_GERMLINE_SMOK	-0.0171487	0.136165	0.899779	YL_NVS_CV_HIGH_REVEL05	0.982998
LUNG_ENRICH_TOP500	0.016382	0.132828	0.901844	YL_NVS_CV_HIGH_REVEL05	1.01652
REACTOME_EGFR_DOWNREGULATION	-0.0338173	0.342531	0.921354	YL_NVS_CV_HIGH_REVEL05	0.966748
PEDIATRIC_WGS_TARGET_RECURRENT_ALT_TRANSCRIPTION	0.0344422	0.363956	0.924607	YL_NVS_CV_HIGH_REVEL05	1.03504
PID_VEGF_VEGFR_PATHWAY	-0.0399134	0.448179	0.929037	YL_NVS_CV_HIGH_REVEL05	0.960873
MTOR	-0.0146449	0.173832	0.93286	YL_NVS_CV_HIGH_REVEL05	0.985462
TRICL_RARE_NPJ_PROTECT	0.0364892	0.434097	0.93301	YL_NVS_CV_HIGH_REVEL05	1.03716
LUNG_DEV_2	-0.0252052	0.319791	0.937178	YL_NVS_CV_HIGH_REVEL05	0.97511
REACTOME_SIGNALING_BY_EGFR_IN_CANCER	-0.0249916	0.368196	0.945885	YL_NVS_CV_HIGH_REVEL05	0.975318
REACTOME_CONSTITUTIVE_SIGNALING_BY_LIGAND_RESPONSIVE_EGFR_CANCER_VARIANTS	-0.0224258	0.386819	0.953769	YL_NVS_CV_HIGH_REVEL05	0.977824
MET	13.8541	308.696	0.964204	YL_NVS_CV_HIGH_REVEL05	1.03931e+06
FANC_EWINGS	-0.00578079	0.232496	0.980163	YL_NVS_CV_HIGH_REVEL05	0.994236
NEV_SMOK_JCO_WES_GERMLINE_NON_SMOK_EXTENDED	-0.00158962	0.132636	0.990438	YL_NVS_CV_HIGH_REVEL05	0.998412
ONCOPANEL	0.0013474	0.137814	0.992199	YL_NVS_CV_HIGH_REVEL05	1.00135
PATH_GERMLINE_VARIANTS_ADULT_CANCER_GENES_BIALLELIC_EVENTS_S4B	1.17024	0.280931	3.10577763152752e-05	YL_NVS_CV_HIGH	3.22276
NEV_SMOK_WES_WGS_GERMLINE_COMBINED	1.03352	0.265835	0.000101142	YL_NVS_CV_HIGH	2.81095
PEDIATRIC_WGS_TARGET_TOP_SOMATIC	1.20575	0.329628	0.000254286	YL_NVS_CV_HIGH	3.33925
PATH_GERMLINE_VARIANTS_ADULT_CANCER_GENES_PLEIOTROPY_VARIANTS	1.09117	0.305237	0.000350462	YL_NVS_CV_HIGH	2.97775
PEDIATRIC_WGS_TARGET_RECURRENT_ALT_DDR	1.12086	0.315356	0.000379012	YL_NVS_CV_HIGH	3.0675
PATH_GERMLINE_VARIANTS_ADULT_CANCER_GENES_COCLUSTER_GERMLINE_SOMATIC_S6E	0.975623	0.279173	0.000474618	YL_NVS_CV_HIGH	2.65282
PATH_GERMLINE_VARIANTS_ADULT_CANCER_ENRICHED_GENES_S3B	0.748233	0.220526	0.000691438	YL_NVS_CV_HIGH	2.11326
SMOKING_GWAS_LOCI	1.21149	0.368315	0.00100447	YL_NVS_CV_HIGH	3.35847
TUMOR_SUPPRESSORS	1.41968	0.437132	0.00116335	YL_NVS_CV_HIGH	4.13581
INVITAE_PANEL_84_GENES	0.662759	0.217845	0.00234748	YL_NVS_CV_HIGH	1.94014
TRICL_RARE_NPJ_25_CANDIDATE	1.16739	0.384371	0.00238828	YL_NVS_CV_HIGH	3.21359
TRICL_RARE_NPJ_FULL	1.16739	0.384371	0.00238828	YL_NVS_CV_HIGH	3.21359
PATH_GERMLINE_VARIANTS_ADULT_CANCER_GENES_PED_RECURRENT_SOMATIC_S6B	1.018	0.335463	0.00240838	YL_NVS_CV_HIGH	2.76766
NEV_SMOK_JCO_WES_GERMLINE_NON_SMOK	1.14752	0.378619	0.00243897	YL_NVS_CV_HIGH	3.15038
TRICL_RARE_NPJ_RISK	1.46306	0.487533	0.00269147	YL_NVS_CV_HIGH	4.31915
PATH_GERMLINE_VARIANTS_ADULT_CANCER_GENES_PLP_VUS	0.498545	0.169193	0.00321292	YL_NVS_CV_HIGH	1.64632
EGFR_INTERACTOME_NUCLEAR	0.868461	0.296381	0.00338725	YL_NVS_CV_HIGH	2.38324
NEV_SMOK_WGS_NATGEN_GERMLINE_EGFR_ONLY	0.65014	0.226282	0.00406405	YL_NVS_CV_HIGH	1.91581
NEV_SMOK_WGS_NATGEN_GERMLINE_PLP	0.94141	0.331374	0.00449817	YL_NVS_CV_HIGH	2.56359
INVITAE156_PLI	1.04888	0.371507	0.004753	YL_NVS_CV_HIGH	2.85445
NSCLC_PATHWAYS	0.895056	0.32245	0.00550669	YL_NVS_CV_HIGH	2.44747
PATH_GERMLINE_VARIANTS_ADULT_CANCER_GENES_PRIORITIZED_VUS	0.527088	0.19304	0.00632463	YL_NVS_CV_HIGH	1.69399
PATH_GERMLINE_VARIANTS_ADULT_CANCER_KNOWN_PREDISP_GENES_152	0.463376	0.17042	0.00654766	YL_NVS_CV_HIGH	1.58943
PEDIATRIC_WGS_TARGET_GERMLINE	0.729286	0.271082	0.00713914	YL_NVS_CV_HIGH	2.0736
PATH_GERMLINE_VARIANTS_ADULT_CANCER_GENES_YOUNG_ONSET	1.12979	0.420905	0.00727064	YL_NVS_CV_HIGH	3.095
DNA_DAMAGE_EWINGS	0.593667	0.222119	0.0075234	YL_NVS_CV_HIGH	1.81062
TP53	3.20853	1.20075	0.0075375	YL_NVS_CV_HIGH	24.7428
P38_MAPK	0.910095	0.343743	0.00810652	YL_NVS_CV_HIGH	2.48456
INVITAE_PANEL_133_GENES	0.489156	0.191369	0.0105856	YL_NVS_CV_HIGH	1.63094
TP53_PATHWAY	0.707095	0.276951	0.0106757	YL_NVS_CV_HIGH	2.02809
EGF_STIM_GENES_EXP	-3.46696	1.37902	0.0119346	YL_NVS_CV_HIGH	0.0312118
REACTOME_EGFR_DOWNREGULATION	1.20622	0.485274	0.012932	YL_NVS_CV_HIGH	3.34082
MAPK_LARGE	0.457441	0.18963	0.0158531	YL_NVS_CV_HIGH	1.58003
SMOKING_ETOH_LOCI	0.825912	0.346795	0.0172396	YL_NVS_CV_HIGH	2.28396
ATM	1.8988	0.805343	0.0183861	YL_NVS_CV_HIGH	6.67785
REACTOME_SIGNALING_BY_WNT	-0.569421	0.246531	0.020903	YL_NVS_CV_HIGH	0.565853
PATH_GERMLINE_VARIANTS_ADULT_CANCER_GENES_PLP	0.438126	0.192541	0.0228764	YL_NVS_CV_HIGH	1.5498
LIT_RARE_MISSENSE_MOD_HIGH_RISK	1.01829	0.457548	0.0260448	YL_NVS_CV_HIGH	2.76846
REACTOME_CONSTITUTIVE_SIGNALING_BY_EGFRVIII	1.37952	0.626517	0.0276731	YL_NVS_CV_HIGH	3.973
NFKB	0.882499	0.403926	0.0289031	YL_NVS_CV_HIGH	2.41693
SERINE_PROTEASE_PRSS	2.18383	1.01226	0.0309754	YL_NVS_CV_HIGH	8.88027
LUNG_ENRICH_TOP1000	0.285729	0.13272	0.0313289	YL_NVS_CV_HIGH	1.33073
TRAIL_PATHWAY	0.772161	0.373235	0.0385618	YL_NVS_CV_HIGH	2.16444
EGFR_INTERACTOME_CYTOSOLIC	0.663651	0.321164	0.0387913	YL_NVS_CV_HIGH	1.94187
MAPK	0.628597	0.30558	0.0396804	YL_NVS_CV_HIGH	1.87498
INVITAE_PANEL_156_GENES	0.355362	0.172857	0.0398	YL_NVS_CV_HIGH	1.4267
EGFR_INTERACTOME_14_GENES	2.18272	1.06425	0.0402718	YL_NVS_CV_HIGH	8.8704
FAMILIAL_LUNG_CANCER	1.5774	0.771111	0.040794	YL_NVS_CV_HIGH	4.84234
ALK_DN.V1_UP	0.431763	0.211305	0.0410212	YL_NVS_CV_HIGH	1.53997
PEDIATRIC_WGS_TARGET_RECURRENT_ALT	0.433903	0.213398	0.042022	YL_NVS_CV_HIGH	1.54327
REACTOME_SIGNALING_BY_EGFR	0.841167	0.416076	0.0432109	YL_NVS_CV_HIGH	2.31907
EGFR_INTERACTOME_9_GENES_SURVIVAL	2.32111	1.16214	0.0457954	YL_NVS_CV_HIGH	10.187
EGFR	2.32111	1.16214	0.0457954	YL_NVS_CV_HIGH	10.187
TRICL_RARE_NPJ_TOP5	1.34484	0.697679	0.0539055	YL_NVS_CV_HIGH	3.83758
KOBAYASHI_EGFR_SIGNALING_24HR_UP	-0.494985	0.260915	0.0578126	YL_NVS_CV_HIGH	0.60958
RTK	0.607513	0.333368	0.0684018	YL_NVS_CV_HIGH	1.83586
EPIDERMIS_DEV	0.755325	0.421312	0.073006	YL_NVS_CV_HIGH	2.1283
REACTOME_SHC1_EVENTS_IN_EGFR_SIGNALING	1.07485	0.601202	0.073803	YL_NVS_CV_HIGH	2.92955
TGFB_REC	0.562227	0.314607	0.0739252	YL_NVS_CV_HIGH	1.75458
EXAC_PLI_0.9	0.236934	0.134733	0.0786563	YL_NVS_CV_HIGH	1.26736
PID_ERB_GENOMIC_PATHWAY	1.02484	0.603079	0.089253	YL_NVS_CV_HIGH	2.78666
PRSS1_SET_2	0.694139	0.412763	0.0926291	YL_NVS_CV_HIGH	2.00199
ATM_PATHWAY	0.551694	0.335445	0.10004	YL_NVS_CV_HIGH	1.73619
REACTOME_GRB2_EVENTS_IN_ERBB2_SIGNALING	0.914085	0.564181	0.10519	YL_NVS_CV_HIGH	2.49449
SOMATIC_DRIVERS_NON_KRAS	0.827568	0.517694	0.109917	YL_NVS_CV_HIGH	2.28775
DSB_EWINGS	0.556216	0.349831	0.111845	YL_NVS_CV_HIGH	1.74406
NER	0.488795	0.308043	0.112564	YL_NVS_CV_HIGH	1.63035
LUNG_CANCER_SENTINEL_VARIANTS_MCKAY	0.798532	0.505573	0.114231	YL_NVS_CV_HIGH	2.22228
SOMATIC_DRIVERS	0.813193	0.514902	0.114264	YL_NVS_CV_HIGH	2.2551
LUNG_ENRICH_10FOLD	0.209725	0.132974	0.114753	YL_NVS_CV_HIGH	1.23334
GF_RECEPTORS	0.751177	0.477877	0.115973	YL_NVS_CV_HIGH	2.11949
NEV_SMOK_JCO_WES_GERMLINE_SMOK_AND_NON	0.205115	0.13162	0.119141	YL_NVS_CV_HIGH	1.22767
REACTOME_NUCLEAR_EVENTS_STIMULATED_BY_ALK_SIGNALING_IN_CANCER	1.04157	0.671236	0.12073	YL_NVS_CV_HIGH	2.83366
NEV_SMOK_WGS_NATGEN_GERMLINE_PLP_EXTENDED	0.252309	0.165683	0.127798	YL_NVS_CV_HIGH	1.28699
EGFR_INTERACTOME_ALL_COMPARTMENTS	0.277699	0.185126	0.133601	YL_NVS_CV_HIGH	1.32009
PRSS8_SET_2	0.602198	0.407753	0.139711	YL_NVS_CV_HIGH	1.82613
ALK_DN.V1_DN	0.299586	0.206627	0.147091	YL_NVS_CV_HIGH	1.3493
INTRINSIC_APOPTOSIS	0.848584	0.606415	0.16171	YL_NVS_CV_HIGH	2.33634
EXTRINSIC_APOPTOSIS	0.383806	0.283287	0.175472	YL_NVS_CV_HIGH	1.46786
REACTOME_CONSTITUTIVE_SIGNALING_BY_LIGAND_RESPONSIVE_EGFR_CANCER_VARIANTS	0.705741	0.529548	0.182622	YL_NVS_CV_HIGH	2.02535
REACTOME_PI3K_EVENTS_IN_ERBB2_SIGNALING	0.717151	0.538405	0.182863	YL_NVS_CV_HIGH	2.04859
REACTOME_SIGNALING_BY_EGFR_IN_CANCER	0.63731	0.483313	0.187294	YL_NVS_CV_HIGH	1.89139
WP_RELATIONSHIP_BETWEEN_INFLAMMATION_COX2_AND_EGFR	0.6239	0.477253	0.19112	YL_NVS_CV_HIGH	1.86619
PEDIATRIC_WGS_TARGET_SOMATIC_TARGETABLE	0.433145	0.33166	0.191555	YL_NVS_CV_HIGH	1.5421
EGFR_UP.V1_UP	0.278727	0.216539	0.198028	YL_NVS_CV_HIGH	1.32145
YAP1	4.34707	3.38782	0.199441	YL_NVS_CV_HIGH	77.2518
PEDIATRIC_WGS_TARGET_RECURRENT_ALT_KINASE_SIG	0.415833	0.324544	0.200093	YL_NVS_CV_HIGH	1.51563
NEV_SMOK_JCO_WES_GERMLINE_SMOK	0.164775	0.138268	0.233377	YL_NVS_CV_HIGH	1.17913
NER_EWINGS	0.675727	0.57316	0.238418	YL_NVS_CV_HIGH	1.96546
JAKSTAT	0.279088	0.24428	0.25325	YL_NVS_CV_HIGH	1.32192
ALK	2.13055	1.97309	0.28023	YL_NVS_CV_HIGH	8.41952
FASL_PATHWAY	0.426203	0.421335	0.311752	YL_NVS_CV_HIGH	1.53143
KOBAYASHI_EGFR_SIGNALING_24HR_DN	0.182857	0.181399	0.313437	YL_NVS_CV_HIGH	1.20064
COSMIC_729_GENES	0.135633	0.137061	0.322379	YL_NVS_CV_HIGH	1.14526
REACTOME_ESTROGEN_BIOSYNTHESIS	0.771616	0.787705	0.327296	YL_NVS_CV_HIGH	2.16326
TRICL_RARE_NPJ_PROTECT	0.617919	0.634827	0.330372	YL_NVS_CV_HIGH	1.85506
TRICL_RARE_NPJ_75_CANDIDATE	0.246696	0.259198	0.341217	YL_NVS_CV_HIGH	1.27979
LUNG_ENRICH_TOP100	-0.266812	0.285242	0.349589	YL_NVS_CV_HIGH	0.765817
ONCOPANEL	0.132235	0.1443	0.359462	YL_NVS_CV_HIGH	1.14138
EGFR_NEUREGULIN	0.253924	0.281969	0.367834	YL_NVS_CV_HIGH	1.28907
LUNG_ENRICH_TOP500_COSMIC	0.347709	0.390472	0.373206	YL_NVS_CV_HIGH	1.41582
LUNG_DEV_1	0.435888	0.510548	0.393235	YL_NVS_CV_HIGH	1.54634
PID_VEGF_VEGFR_PATHWAY	0.621029	0.74127	0.402149	YL_NVS_CV_HIGH	1.86084
PEDIATRIC_WGS_TARGET_RECURRENT_ALT_EPIGEN	-0.67065	0.804778	0.404655	YL_NVS_CV_HIGH	0.511376
PRSS1_SET	0.381684	0.462014	0.40873	YL_NVS_CV_HIGH	1.46475
FUSION_GENES	0.606037	0.744309	0.415515	YL_NVS_CV_HIGH	1.83315
LUNG_ENRICH_TOP50	-0.295448	0.363314	0.416102	YL_NVS_CV_HIGH	0.744198
CJUN_KINASE	0.509798	0.634576	0.421762	YL_NVS_CV_HIGH	1.66496
EGFR_INTERACTOME_2	0.607205	0.767464	0.428837	YL_NVS_CV_HIGH	1.83529
REACTOME_ALK_MUTANTS_BIND_TKIS	0.634722	0.821729	0.439864	YL_NVS_CV_HIGH	1.8865
NEV_SMOK_WES_WGS_GERMLINE_COMBINED_EXTENDED	0.0992245	0.136057	0.465828	YL_NVS_CV_HIGH	1.10431
CFTR	0.339343	0.487923	0.486751	YL_NVS_CV_HIGH	1.40402
COSMIC_PLI	0.130349	0.197653	0.509584	YL_NVS_CV_HIGH	1.13923
LUNG_ENRICH_TOP500	0.0965333	0.147729	0.513467	YL_NVS_CV_HIGH	1.10135
COPD	0.258759	0.411916	0.529884	YL_NVS_CV_HIGH	1.29532
PRSS8_SET	0.282214	0.456354	0.536304	YL_NVS_CV_HIGH	1.32606
WP_EGFR_TYROSINE_KINASE_INHIBITOR_RESISTANCE	0.172826	0.299668	0.564126	YL_NVS_CV_HIGH	1.18866
TNF_ALPHA_PATHWAY	0.222288	0.386568	0.565271	YL_NVS_CV_HIGH	1.24893
RAF_MEK_ERK	0.274179	0.478772	0.566868	YL_NVS_CV_HIGH	1.31545
BIOCARTA_ALK_PATHWAY	-0.334578	0.589906	0.570597	YL_NVS_CV_HIGH	0.71564
EGFR_INTERACTOME_183_GENES	-0.174502	0.308188	0.571245	YL_NVS_CV_HIGH	0.839876
DSB_REPAIR	0.18333	0.352721	0.603232	YL_NVS_CV_HIGH	1.20121
ERBB2_UP.V1_UP	0.101362	0.197448	0.607699	YL_NVS_CV_HIGH	1.10668
EGFR_INTERACTOME_MITOCHONDRIAL	-0.124901	0.243397	0.60784	YL_NVS_CV_HIGH	0.882584
LUNG_ENRICH_10FOLD_COSMIC	0.148088	0.289557	0.609051	YL_NVS_CV_HIGH	1.15961
PATH_GERMLINE_VARIANTS_ADULT_CANCER_GENES_VARIANT_ENRICHED_S6A	0.1667	0.335577	0.619362	YL_NVS_CV_HIGH	1.1814
REACTOME_METABOLISM_OF_STEROID_HORMONES	0.17438	0.364826	0.632663	YL_NVS_CV_HIGH	1.19051
ERBB_family	0.317379	0.703674	0.651967	YL_NVS_CV_HIGH	1.37352
LUNG_ENRICH_5FOLD	-0.0668948	0.149007	0.653477	YL_NVS_CV_HIGH	0.935294
KOBAYASHI_EGFR_SIGNALING_6HR_DN	-0.364694	0.824792	0.65837	YL_NVS_CV_HIGH	0.694409
LUNG_ENRICH_TOP1000_PLI	0.163722	0.388066	0.673103	YL_NVS_CV_HIGH	1.17789
PI3K_AKT	-0.166895	0.405054	0.680317	YL_NVS_CV_HIGH	0.846289
MMR_EWINGS	0.255685	0.626289	0.683087	YL_NVS_CV_HIGH	1.29135
REACTOME_ANDROGEN_BIOSYNTHESIS	0.217587	0.577039	0.706118	YL_NVS_CV_HIGH	1.24307
LUNG_ENRICH_TOP1000_COSMIC	0.106952	0.303915	0.724902	YL_NVS_CV_HIGH	1.11288
EGFR_INTERACTOME_263_GENES	-0.0877342	0.271695	0.74676	YL_NVS_CV_HIGH	0.916004
NEV_SMOK_JCO_WES_GERMLINE_NON_SMOK_EXTENDED	0.047883	0.152545	0.753601	YL_NVS_CV_HIGH	1.04905
LUNG_DEV_3	0.115173	0.368386	0.754552	YL_NVS_CV_HIGH	1.12207
REACTOME_SIGNALING_BY_ALK	-0.200475	0.689073	0.771102	YL_NVS_CV_HIGH	0.818342
LUNG_CANCER_GWAS_LOCI_EUR	0.102042	0.363275	0.778791	YL_NVS_CV_HIGH	1.10743
NHEJ_REPAIR	0.152589	0.549353	0.781196	YL_NVS_CV_HIGH	1.16485
LUNG_DEV_2	0.166744	0.638657	0.794027	YL_NVS_CV_HIGH	1.18145
LUNG_CANCER_GWAS_LOCI_EAS	-0.083966	0.332327	0.80053	YL_NVS_CV_HIGH	0.919463
MMR	0.0864512	0.398412	0.828216	YL_NVS_CV_HIGH	1.0903
LUNG_ENRICH_5FOLD_PLI	-0.0594941	0.300585	0.843102	YL_NVS_CV_HIGH	0.942241
REACTOME_SIGNALING_BY_ALK_IN_CANCER	-0.0737915	0.396917	0.852514	YL_NVS_CV_HIGH	0.928865
IL_SET	-0.129836	0.816511	0.873659	YL_NVS_CV_HIGH	0.87824
FANC_EWINGS	-0.0514647	0.354712	0.884641	YL_NVS_CV_HIGH	0.949837
PEDIATRIC_WGS_TARGET_RECURRENT_ALT_TRANSCRIPTION	0.077747	0.608571	0.898344	YL_NVS_CV_HIGH	1.08085
GEFITINIB_PK_PD	0.0595526	0.534584	0.911299	YL_NVS_CV_HIGH	1.06136
IL_EXT_SET	0.0189324	0.221791	0.931974	YL_NVS_CV_HIGH	1.01911
MTOR	0.024039	0.300352	0.936209	YL_NVS_CV_HIGH	1.02433
LUNG_ENRICH_TOP500_PLI	-0.0484124	0.850739	0.95462	YL_NVS_CV_HIGH	0.952741
ETOH_GWAS_LOCI	-16.2841	393.137	0.96696	YL_NVS_CV_HIGH	8.47017378159181e-08
MET	12.6492	324.744	0.968929	YL_NVS_CV_HIGH	311524
ERBB2	-12.1712	378.55	0.974351	YL_NVS_CV_HIGH	5.17737256005771e-06
REACTOME_STAT3_NUCLEAR_EVENTS_DOWNSTREAM_OF_ALK_SIGNALING	-11.8545	370.302	0.974462	YL_NVS_CV_HIGH	7.10648187920597e-06
WP_EGFEGFR_SIGNALING_PATHWAY	-0.00612174	0.248613	0.980355	YL_NVS_CV_HIGH	0.993897
LUNG_CANCER_NEV_SMOK_EUR_EAS_GWAS	0.0202864	0.844037	0.980825	YL_NVS_CV_HIGH	1.02049
REACTOME_RHO_GTPASE_EFFECTORS	-0.000653433	0.186289	0.997201	YL_NVS_CV_HIGH	0.999347
LUNG_ENRICH_10FOLD_PLI	-0.000225696	0.361559	0.999502	YL_NVS_CV_HIGH	0.999774
PEDIATRIC_WGS_TARGET_TOP_SOMATIC	1.68748	0.418014	5.41645636694929e-05	YL_NVS_CV	5.40582
NEV_SMOK_WES_WGS_GERMLINE_COMBINED	1.15713	0.304437	0.000144187	YL_NVS_CV	3.18078
PATH_GERMLINE_VARIANTS_ADULT_CANCER_GENES_PLEIOTROPY_VARIANTS	1.27905	0.357601	0.000347876	YL_NVS_CV	3.59324
TUMOR_SUPPRESSORS	1.74614	0.494408	0.000412773	YL_NVS_CV	5.73244
PATH_GERMLINE_VARIANTS_ADULT_CANCER_GENES_COCLUSTER_GERMLINE_SOMATIC_S6E	1.25505	0.36594	0.00060431	YL_NVS_CV	3.50803
PATH_GERMLINE_VARIANTS_ADULT_CANCER_GENES_PED_RECURRENT_SOMATIC_S6B	1.40028	0.413661	0.000711557	YL_NVS_CV	4.05632
MAPK_LARGE	1.32584	0.396038	0.000814699	YL_NVS_CV	3.76534
PEDIATRIC_WGS_TARGET_RECURRENT_ALT_DDR	1.28672	0.407999	0.0016119	YL_NVS_CV	3.6209
INVITAE156_PLI	1.69617	0.539469	0.00166573	YL_NVS_CV	5.45301
NEV_SMOK_JCO_WES_GERMLINE_NON_SMOK	1.36565	0.435809	0.00172678	YL_NVS_CV	3.91827
PATH_GERMLINE_VARIANTS_ADULT_CANCER_GENES_PRIORITIZED_VUS	0.729863	0.236112	0.00199363	YL_NVS_CV	2.0748
NSCLC_PATHWAYS	1.79621	0.595297	0.00255004	YL_NVS_CV	6.02678
TP53_PATHWAY	1.43177	0.484625	0.00313283	YL_NVS_CV	4.18612
PATH_GERMLINE_VARIANTS_ADULT_CANCER_GENES_PLP_VUS	0.590075	0.203931	0.00380963	YL_NVS_CV	1.80412
PATH_GERMLINE_VARIANTS_ADULT_CANCER_ENRICHED_GENES_S3B	0.767554	0.270501	0.00454649	YL_NVS_CV	2.15449
COSMIC_PLI	0.947972	0.349591	0.0066947	YL_NVS_CV	2.58047
NEV_SMOK_WGS_NATGEN_GERMLINE_PLP	1.01045	0.375354	0.00710271	YL_NVS_CV	2.74683
PATH_GERMLINE_VARIANTS_ADULT_CANCER_GENES_YOUNG_ONSET	1.31324	0.489415	0.00729006	YL_NVS_CV	3.71822
LUNG_ENRICH_TOP1000	0.673573	0.252009	0.00752185	YL_NVS_CV	1.96123
PATH_GERMLINE_VARIANTS_ADULT_CANCER_KNOWN_PREDISP_GENES_152	0.542614	0.205928	0.00841454	YL_NVS_CV	1.7205
COSMIC_729_GENES	0.510975	0.198111	0.00990205	YL_NVS_CV	1.66691
TP53	3.16612	1.24396	0.0109216	YL_NVS_CV	23.7153
LIT_RARE_MISSENSE_MOD_HIGH_RISK	1.45371	0.571883	0.0110232	YL_NVS_CV	4.27894
PEDIATRIC_WGS_TARGET_RECURRENT_ALT	0.792729	0.315276	0.0119237	YL_NVS_CV	2.20942
NEV_SMOK_WGS_NATGEN_GERMLINE_EGFR_ONLY	0.661406	0.272314	0.0151474	YL_NVS_CV	1.93752
PEDIATRIC_WGS_TARGET_SOMATIC_TARGETABLE	1.26677	0.527623	0.0163547	YL_NVS_CV	3.54937
REACTOME_EGFR_DOWNREGULATION	2.5443	1.05991	0.0163733	YL_NVS_CV	12.7343
WP_EGFR_TYROSINE_KINASE_INHIBITOR_RESISTANCE	1.80029	0.754629	0.0170486	YL_NVS_CV	6.05138
INVITAE_PANEL_84_GENES	0.638829	0.268489	0.0173433	YL_NVS_CV	1.89426
DNA_DAMAGE_EWINGS	0.649658	0.275532	0.0183822	YL_NVS_CV	1.91489
PEDIATRIC_WGS_TARGET_GERMLINE	0.78117	0.338535	0.021027	YL_NVS_CV	2.18403
ONCOPANEL	0.434496	0.192197	0.0237787	YL_NVS_CV	1.54418
REACTOME_CONSTITUTIVE_SIGNALING_BY_EGFRVIII	1.89343	0.841156	0.0243867	YL_NVS_CV	6.64209
REACTOME_CONSTITUTIVE_SIGNALING_BY_LIGAND_RESPONSIVE_EGFR_CANCER_VARIANTS	1.89343	0.841156	0.0243867	YL_NVS_CV	6.64209
REACTOME_SIGNALING_BY_EGFR_IN_CANCER	1.89343	0.841156	0.0243867	YL_NVS_CV	6.64209
REACTOME_SIGNALING_BY_EGFR	1.89343	0.841156	0.0243867	YL_NVS_CV	6.64209
GF_RECEPTORS	2.54301	1.15092	0.0271369	YL_NVS_CV	12.7179
TRICL_RARE_NPJ_25_CANDIDATE	1.14301	0.525731	0.0296955	YL_NVS_CV	3.13618
TRICL_RARE_NPJ_FULL	1.14301	0.525731	0.0296955	YL_NVS_CV	3.13618
TRICL_RARE_NPJ_RISK	1.47075	0.68568	0.0319566	YL_NVS_CV	4.35251
EGFR_INTERACTOME_14_GENES	2.48726	1.16506	0.0327711	YL_NVS_CV	12.0282
EGFR_INTERACTOME_9_GENES_SURVIVAL	2.48726	1.16506	0.0327711	YL_NVS_CV	12.0282
EGFR	2.48726	1.16506	0.0327711	YL_NVS_CV	12.0282
ERBB_family	2.48726	1.16506	0.0327711	YL_NVS_CV	12.0282
FAMILIAL_LUNG_CANCER	2.48726	1.16506	0.0327711	YL_NVS_CV	12.0282
REACTOME_PI3K_EVENTS_IN_ERBB2_SIGNALING	2.48726	1.16506	0.0327711	YL_NVS_CV	12.0282
EXAC_PLI_0.9	0.410667	0.207488	0.0477895	YL_NVS_CV	1.50782
REACTOME_GRB2_EVENTS_IN_ERBB2_SIGNALING	1.76034	0.898468	0.0500813	YL_NVS_CV	5.81441
REACTOME_SHC1_EVENTS_IN_EGFR_SIGNALING	1.76034	0.898468	0.0500813	YL_NVS_CV	5.81441
GEFITINIB_PK_PD	1.25931	0.646709	0.0515044	YL_NVS_CV	3.52298
PRSS1_SET_2	0.866537	0.451253	0.0548213	YL_NVS_CV	2.37866
PRSS8_SET_2	0.866537	0.451253	0.0548213	YL_NVS_CV	2.37866
NER	0.980972	0.512448	0.0555837	YL_NVS_CV	2.66705
ATM	1.90751	1.0528	0.0700116	YL_NVS_CV	6.73628
PATH_GERMLINE_VARIANTS_ADULT_CANCER_GENES_PLP	0.424617	0.239175	0.0758416	YL_NVS_CV	1.529
INVITAE_PANEL_156_GENES	0.388389	0.223277	0.081948	YL_NVS_CV	1.4746
WP_RELATIONSHIP_BETWEEN_INFLAMMATION_COX2_AND_EGFR	1.23315	0.716628	0.0852935	YL_NVS_CV	3.43201
REACTOME_RHO_GTPASE_EFFECTORS	0.70218	0.408601	0.0857061	YL_NVS_CV	2.01815
DSB_EWINGS	0.687526	0.401253	0.0866302	YL_NVS_CV	1.98879
EGFR_INTERACTOME_CYTOSOLIC	0.909302	0.53887	0.0915219	YL_NVS_CV	2.48259
LUNG_ENRICH_10FOLD	0.386562	0.230222	0.0931359	YL_NVS_CV	1.47191
EGFR_INTERACTOME_183_GENES	0.972316	0.580496	0.0939392	YL_NVS_CV	2.64406
NEV_SMOK_JCO_WES_GERMLINE_SMOK_AND_NON	0.239345	0.143186	0.0946099	YL_NVS_CV	1.27042
INVITAE_PANEL_133_GENES	0.411311	0.246139	0.0947118	YL_NVS_CV	1.50879
NER_EWINGS	1.16709	0.700039	0.0954796	YL_NVS_CV	3.21262
EPIDERMIS_DEV	1.01275	0.611877	0.0978941	YL_NVS_CV	2.75315
SOMATIC_DRIVERS_NON_KRAS	1.20002	0.740056	0.104905	YL_NVS_CV	3.32018
SOMATIC_DRIVERS	1.18252	0.734278	0.1073	YL_NVS_CV	3.26257
TRICL_RARE_NPJ_TOP5	1.50334	0.93724	0.108713	YL_NVS_CV	4.49667
NEV_SMOK_WES_WGS_GERMLINE_COMBINED_EXTENDED	0.23939	0.151066	0.11304	YL_NVS_CV	1.27047
NEV_SMOK_JCO_WES_GERMLINE_NON_SMOK_EXTENDED	0.270803	0.171736	0.114828	YL_NVS_CV	1.31102
EGFR_NEUREGULIN	1.12985	0.718692	0.115928	YL_NVS_CV	3.0952
KOBAYASHI_EGFR_SIGNALING_24HR_UP	-0.905555	0.596356	0.128893	YL_NVS_CV	0.404317
LUNG_ENRICH_5FOLD	0.248763	0.177437	0.160923	YL_NVS_CV	1.28244
NEV_SMOK_WGS_NATGEN_GERMLINE_PLP_EXTENDED	0.268033	0.192441	0.163678	YL_NVS_CV	1.30739
P38_MAPK	1.1255	0.918275	0.220323	YL_NVS_CV	3.08176
LUNG_CANCER_SENTINEL_VARIANTS_MCKAY	0.724196	0.653205	0.267567	YL_NVS_CV	2.06307
PEDIATRIC_WGS_TARGET_RECURRENT_ALT_KINASE_SIG	0.578098	0.530149	0.275518	YL_NVS_CV	1.78264
LUNG_ENRICH_10FOLD_PLI	0.841548	0.782951	0.282446	YL_NVS_CV	2.31996
RTK	1.00035	0.941444	0.287976	YL_NVS_CV	2.71924
NFKB	0.882755	0.835524	0.290727	YL_NVS_CV	2.41755
JAKSTAT	0.519093	0.496413	0.295705	YL_NVS_CV	1.6805
REACTOME_METABOLISM_OF_STEROID_HORMONES	0.547936	0.531292	0.302388	YL_NVS_CV	1.72968
EXTRINSIC_APOPTOSIS	-1.11729	1.08875	0.304791	YL_NVS_CV	0.327166
TNF_ALPHA_PATHWAY	-1.11729	1.08875	0.304791	YL_NVS_CV	0.327166
EGFR_INTERACTOME_263_GENES	0.490052	0.4918	0.319034	YL_NVS_CV	1.6324
REACTOME_ANDROGEN_BIOSYNTHESIS	0.911898	0.924937	0.32418	YL_NVS_CV	2.48904
KOBAYASHI_EGFR_SIGNALING_24HR_DN	-0.499449	0.506606	0.324196	YL_NVS_CV	0.606865
WP_EGFEGFR_SIGNALING_PATHWAY	0.653328	0.665741	0.326417	YL_NVS_CV	1.92193
LUNG_ENRICH_10FOLD_COSMIC	0.462483	0.474692	0.329918	YL_NVS_CV	1.58801
PRSS1_SET	0.485331	0.510046	0.341329	YL_NVS_CV	1.62471
PRSS8_SET	0.485331	0.510046	0.341329	YL_NVS_CV	1.62471
ERBB2_UP.V1_UP	0.450477	0.474277	0.342205	YL_NVS_CV	1.56906
EGFR_INTERACTOME_MITOCHONDRIAL	-0.37358	0.393868	0.34288	YL_NVS_CV	0.688266
ATM_PATHWAY	0.561902	0.617218	0.362623	YL_NVS_CV	1.75401
LUNG_CANCER_GWAS_LOCI_EAS	-0.52017	0.583296	0.372512	YL_NVS_CV	0.594419
LUNG_ENRICH_TOP500	0.409641	0.498645	0.411356	YL_NVS_CV	1.50628
LUNG_ENRICH_TOP1000_COSMIC	0.445097	0.549067	0.417571	YL_NVS_CV	1.56064
MMR	-0.882091	1.09196	0.419204	YL_NVS_CV	0.413916
EGFR_INTERACTOME_NUCLEAR	0.540197	0.669752	0.419918	YL_NVS_CV	1.71635
CFTR	0.437792	0.543351	0.420401	YL_NVS_CV	1.54928
ALK_DN.V1_UP	0.303709	0.409614	0.45842	YL_NVS_CV	1.35487
PATH_GERMLINE_VARIANTS_ADULT_CANCER_GENES_VARIANT_ENRICHED_S6A	0.302648	0.420895	0.472105	YL_NVS_CV	1.35344
TRICL_RARE_NPJ_PROTECT	0.625258	0.869612	0.472136	YL_NVS_CV	1.86873
TRICL_RARE_NPJ_75_CANDIDATE	0.292951	0.413265	0.478406	YL_NVS_CV	1.34038
BIOCARTA_ALK_PATHWAY	0.850413	1.31021	0.516295	YL_NVS_CV	2.34061
PID_ERB_GENOMIC_PATHWAY	1.03166	1.69686	0.5432	YL_NVS_CV	2.80571
DSB_REPAIR	0.27694	0.495194	0.575988	YL_NVS_CV	1.31909
NHEJ_REPAIR	0.492854	0.887369	0.578614	YL_NVS_CV	1.63698
LUNG_ENRICH_TOP100	-0.536898	0.97396	0.58146	YL_NVS_CV	0.584559
LUNG_ENRICH_5FOLD_PLI	0.326229	0.627134	0.602931	YL_NVS_CV	1.38573
EGFR_UP.V1_UP	0.230507	0.459337	0.615791	YL_NVS_CV	1.25924
LUNG_CANCER_GWAS_LOCI_EUR	0.292461	0.595667	0.62344	YL_NVS_CV	1.33972
IL_EXT_SET	-0.236662	0.505295	0.639524	YL_NVS_CV	0.789258
NEV_SMOK_JCO_WES_GERMLINE_SMOK	0.067889	0.154861	0.661105	YL_NVS_CV	1.07025
LUNG_ENRICH_TOP50	-0.427902	0.998072	0.66812	YL_NVS_CV	0.651875
MMR_EWINGS	-0.489172	1.1443	0.669026	YL_NVS_CV	0.613134
LUNG_ENRICH_TOP1000_PLI	0.35279	0.853447	0.679335	YL_NVS_CV	1.42303
FASL_PATHWAY	-0.458294	1.18334	0.698542	YL_NVS_CV	0.632362
TRAIL_PATHWAY	-0.458294	1.18334	0.698542	YL_NVS_CV	0.632362
FANC_EWINGS	0.154271	0.4295	0.719455	YL_NVS_CV	1.16681
SMOKING_ETOH_LOCI	-0.285928	0.875887	0.744089	YL_NVS_CV	0.751317
FUSION_GENES	0.416783	1.30818	0.750033	YL_NVS_CV	1.51707
TGFB_REC	0.280809	0.957287	0.769264	YL_NVS_CV	1.3242
EGFR_INTERACTOME_ALL_COMPARTMENTS	-0.0578147	0.314693	0.854235	YL_NVS_CV	0.943825
SMOKING_GWAS_LOCI	0.125531	0.948861	0.89475	YL_NVS_CV	1.13375
LUNG_DEV_1	0.127933	1.26067	0.919169	YL_NVS_CV	1.13648
COPD	0.101113	1.24966	0.935512	YL_NVS_CV	1.1064
PEDIATRIC_WGS_TARGET_RECURRENT_ALT_EPIGEN	0.0868731	1.49613	0.953697	YL_NVS_CV	1.09076
ALK_DN.V1_DN	-0.0399615	0.704723	0.95478	YL_NVS_CV	0.960826
REACTOME_SIGNALING_BY_WNT	-18.3689	348.984	0.958023	YL_NVS_CV	1.05318603770677e-08
REACTOME_ESTROGEN_BIOSYNTHESIS	13.828	324.744	0.966035	YL_NVS_CV	1.01257e+06
MTOR	-13.5258	354.967	0.969604	YL_NVS_CV	1.33599841165008e-06
MAPK	-12.163	324.744	0.970123	YL_NVS_CV	5.22016822143625e-06
LUNG_CANCER_NEV_SMOK_EUR_EAS_GWAS	-12.1297	337.858	0.971361	YL_NVS_CV	5.39697349169235e-06
PEDIATRIC_WGS_TARGET_RECURRENT_ALT_TRANSCRIPTION	-11.5716	324.744	0.971575	YL_NVS_CV	9.42979418471166e-06
REACTOME_SIGNALING_BY_ALK	-11.6445	330.952	0.971932	YL_NVS_CV	8.76694374796748e-06
PI3K_AKT	-11.2922	324.744	0.972261	YL_NVS_CV	1.24703867972705e-05
REACTOME_SIGNALING_BY_ALK_IN_CANCER	-12.4401	377.87	0.973737	YL_NVS_CV	3.95673235110206e-06
RAF_MEK_ERK	-13.0893	402.123	0.974033	YL_NVS_CV	2.06732573488787e-06
LUNG_ENRICH_TOP500_PLI	-12.1107	374.261	0.974186	YL_NVS_CV	5.50036463567373e-06
ETOH_GWAS_LOCI	-12.9826	444.938	0.976722	YL_NVS_CV	2.30000043740316e-06
LUNG_DEV_2	-8.39842	324.744	0.979368	YL_NVS_CV	0.000225222
IL_SET	-12.6638	503.652	0.97994	YL_NVS_CV	3.16355383600003e-06
LUNG_ENRICH_TOP500_COSMIC	-0.0255381	1.20926	0.983151	YL_NVS_CV	0.974785
LUNG_DEV_3	0.00916636	0.749783	0.990246	YL_NVS_CV	1.00921
TP53	3.60164	1.14863	0.00171504	YL_NVS_HIGH_MOD	36.6582
NFKB	0.343537	0.145269	0.0180386	YL_NVS_HIGH_MOD	1.40993
PID_VEGF_VEGFR_PATHWAY	-0.569209	0.256101	0.0262428	YL_NVS_HIGH_MOD	0.565973
PRSS8_SET_2	0.483934	0.226459	0.0326011	YL_NVS_HIGH_MOD	1.62245
YAP1	1.37084	0.662765	0.0386063	YL_NVS_HIGH_MOD	3.93864
SERINE_PROTEASE_PRSS	0.779704	0.384605	0.0426332	YL_NVS_HIGH_MOD	2.18083
PRSS1_SET_2	0.468694	0.244164	0.0549103	YL_NVS_HIGH_MOD	1.59791
KOBAYASHI_EGFR_SIGNALING_6HR_DN	-0.521614	0.272295	0.0554136	YL_NVS_HIGH_MOD	0.593562
TUMOR_SUPPRESSORS	0.311696	0.170554	0.0676172	YL_NVS_HIGH_MOD	1.36574
EGFR_INTERACTOME_ALL_COMPARTMENTS	0.34574	0.19296	0.0731693	YL_NVS_HIGH_MOD	1.41303
FAMILIAL_LUNG_CANCER	0.554094	0.316362	0.079868	YL_NVS_HIGH_MOD	1.74036
INVITAE_PANEL_84_GENES	0.2515	0.145856	0.0846532	YL_NVS_HIGH_MOD	1.28595
NER_EWINGS	0.412753	0.244398	0.0912467	YL_NVS_HIGH_MOD	1.51097
PATH_GERMLINE_VARIANTS_ADULT_CANCER_GENES_COCLUSTER_GERMLINE_SOMATIC_S6E	0.243289	0.145604	0.0947427	YL_NVS_HIGH_MOD	1.27544
PATH_GERMLINE_VARIANTS_ADULT_CANCER_KNOWN_PREDISP_GENES_152	0.297256	0.178834	0.0964745	YL_NVS_HIGH_MOD	1.34616
MMR_EWINGS	-0.457349	0.275387	0.0967642	YL_NVS_HIGH_MOD	0.632959
LUNG_ENRICH_TOP500_PLI	-0.294043	0.178666	0.0998107	YL_NVS_HIGH_MOD	0.745245
PRSS8_SET	0.391147	0.247823	0.11449	YL_NVS_HIGH_MOD	1.47868
NEV_SMOK_JCO_WES_GERMLINE_SMOK	-0.351971	0.226007	0.119387	YL_NVS_HIGH_MOD	0.7033
PATH_GERMLINE_VARIANTS_ADULT_CANCER_GENES_PLEIOTROPY_VARIANTS	0.239734	0.155267	0.122587	YL_NVS_HIGH_MOD	1.27091
NSCLC_PATHWAYS	0.225238	0.146427	0.123994	YL_NVS_HIGH_MOD	1.25262
LUNG_CANCER_GWAS_LOCI_EUR	-0.217242	0.142944	0.128569	YL_NVS_HIGH_MOD	0.804736
EGFR_INTERACTOME_9_GENES_SURVIVAL	0.551349	0.375231	0.141735	YL_NVS_HIGH_MOD	1.73559
SMOKING_GWAS_LOCI	0.212663	0.146518	0.146655	YL_NVS_HIGH_MOD	1.23697
CFTR	0.473562	0.332373	0.154218	YL_NVS_HIGH_MOD	1.6057
EGFR_UP.V1_UP	0.230684	0.161999	0.154451	YL_NVS_HIGH_MOD	1.25946
REACTOME_SHC1_EVENTS_IN_EGFR_SIGNALING	0.354254	0.249919	0.156344	YL_NVS_HIGH_MOD	1.42512
REACTOME_ALK_MUTANTS_BIND_TKIS	-0.25299	0.186197	0.174234	YL_NVS_HIGH_MOD	0.776475
TRICL_RARE_NPJ_RISK	0.250331	0.186118	0.17862	YL_NVS_HIGH_MOD	1.28445
TRAIL_PATHWAY	0.224558	0.168786	0.183376	YL_NVS_HIGH_MOD	1.25177
PRSS1_SET	0.356656	0.27285	0.191163	YL_NVS_HIGH_MOD	1.42854
COSMIC_729_GENES	-1.38978	1.08118	0.19864	YL_NVS_HIGH_MOD	0.249129
INVITAE156_PLI	0.178459	0.139805	0.201785	YL_NVS_HIGH_MOD	1.19537
LUNG_ENRICH_TOP100	-0.178275	0.139934	0.202668	YL_NVS_HIGH_MOD	0.836712
WP_RELATIONSHIP_BETWEEN_INFLAMMATION_COX2_AND_EGFR	-0.249299	0.199348	0.211091	YL_NVS_HIGH_MOD	0.779347
PATH_GERMLINE_VARIANTS_ADULT_CANCER_GENES_PLP_VUS	0.218353	0.176338	0.215617	YL_NVS_HIGH_MOD	1.24403
CJUN_KINASE	0.188947	0.15549	0.2243	YL_NVS_HIGH_MOD	1.20798
LUNG_ENRICH_10FOLD_PLI	-0.174975	0.148145	0.237559	YL_NVS_HIGH_MOD	0.839478
INVITAE_PANEL_133_GENES	0.190582	0.161571	0.238176	YL_NVS_HIGH_MOD	1.20995
INVITAE_PANEL_156_GENES	0.209296	0.178565	0.241155	YL_NVS_HIGH_MOD	1.23281
REACTOME_ESTROGEN_BIOSYNTHESIS	-0.407632	0.351766	0.246532	YL_NVS_HIGH_MOD	0.665224
MAPK	0.159673	0.138605	0.249323	YL_NVS_HIGH_MOD	1.17313
ATM_PATHWAY	0.166953	0.145401	0.250876	YL_NVS_HIGH_MOD	1.1817
PEDIATRIC_WGS_TARGET_SOMATIC_TARGETABLE	-0.157637	0.143073	0.270551	YL_NVS_HIGH_MOD	0.85416
NER	0.153527	0.141997	0.279609	YL_NVS_HIGH_MOD	1.16594
PEDIATRIC_WGS_TARGET_RECURRENT_ALT_KINASE_SIG	-0.151429	0.14123	0.283623	YL_NVS_HIGH_MOD	0.859479
LUNG_ENRICH_TOP1000_PLI	-0.155058	0.145464	0.286444	YL_NVS_HIGH_MOD	0.856366
NEV_SMOK_JCO_WES_GERMLINE_SMOK_AND_NON	-0.473312	0.444294	0.286734	YL_NVS_HIGH_MOD	0.622935
PATH_GERMLINE_VARIANTS_ADULT_CANCER_GENES_BIALLELIC_EVENTS_S4B	0.144136	0.142318	0.311169	YL_NVS_HIGH_MOD	1.15504
INTRINSIC_APOPTOSIS	0.211787	0.209725	0.312576	YL_NVS_HIGH_MOD	1.23588
SMOKING_ETOH_LOCI	0.142225	0.141281	0.314087	YL_NVS_HIGH_MOD	1.15284
REACTOME_EGFR_DOWNREGULATION	0.173799	0.172653	0.314111	YL_NVS_HIGH_MOD	1.18982
IL_SET	-0.254744	0.254853	0.317517	YL_NVS_HIGH_MOD	0.775115
REACTOME_RHO_GTPASE_EFFECTORS	0.236137	0.237425	0.319942	YL_NVS_HIGH_MOD	1.26635
EGFR_INTERACTOME_NUCLEAR	0.135582	0.136542	0.320723	YL_NVS_HIGH_MOD	1.1452
REACTOME_SIGNALING_BY_ALK_IN_CANCER	-0.137309	0.138602	0.321848	YL_NVS_HIGH_MOD	0.871701
TRICL_RARE_NPJ_25_CANDIDATE	0.167569	0.170925	0.326906	YL_NVS_HIGH_MOD	1.18243
PI3K_AKT	0.13857	0.141895	0.328784	YL_NVS_HIGH_MOD	1.14863
PEDIATRIC_WGS_TARGET_RECURRENT_ALT	0.160609	0.165837	0.332808	YL_NVS_HIGH_MOD	1.17423
EGFR_INTERACTOME_14_GENES	0.327487	0.338627	0.333493	YL_NVS_HIGH_MOD	1.38748
ERBB2_UP.V1_UP	-0.157475	0.162939	0.33381	YL_NVS_HIGH_MOD	0.854298
EGFR	0.470022	0.487684	0.335153	YL_NVS_HIGH_MOD	1.60003
LUNG_CANCER_NEV_SMOK_EUR_EAS_GWAS	-0.201417	0.212244	0.342626	YL_NVS_HIGH_MOD	0.817571
LUNG_ENRICH_TOP500	-0.280944	0.300281	0.349477	YL_NVS_HIGH_MOD	0.755071
PEDIATRIC_WGS_TARGET_RECURRENT_ALT_DDR	0.140527	0.154566	0.363259	YL_NVS_HIGH_MOD	1.15088
TRICL_RARE_NPJ_75_CANDIDATE	0.124244	0.137163	0.365035	YL_NVS_HIGH_MOD	1.13229
EGF_STIM_GENES_EXP	-0.205466	0.229659	0.370972	YL_NVS_HIGH_MOD	0.814268
REACTOME_SIGNALING_BY_WNT	0.171689	0.198065	0.386036	YL_NVS_HIGH_MOD	1.18731
PATH_GERMLINE_VARIANTS_ADULT_CANCER_GENES_PLP	0.125294	0.155896	0.421569	YL_NVS_HIGH_MOD	1.13348
TP53_PATHWAY	0.11079	0.140194	0.429375	YL_NVS_HIGH_MOD	1.11716
TRICL_RARE_NPJ_FULL	0.133641	0.169225	0.429689	YL_NVS_HIGH_MOD	1.14298
REACTOME_PI3K_EVENTS_IN_ERBB2_SIGNALING	-0.156888	0.201344	0.435859	YL_NVS_HIGH_MOD	0.854799
REACTOME_METABOLISM_OF_STEROID_HORMONES	-0.131229	0.170242	0.440804	YL_NVS_HIGH_MOD	0.877017
SOMATIC_DRIVERS_NON_KRAS	0.130256	0.173277	0.452219	YL_NVS_HIGH_MOD	1.13912
DSB_REPAIR	0.111294	0.148266	0.452871	YL_NVS_HIGH_MOD	1.11772
LIT_RARE_MISSENSE_MOD_HIGH_RISK	0.141452	0.189219	0.454727	YL_NVS_HIGH_MOD	1.15195
ALK_DN.V1_UP	0.103512	0.140626	0.46168	YL_NVS_HIGH_MOD	1.10906
EGFR_NEUREGULIN	-0.0998066	0.1396	0.474642	YL_NVS_HIGH_MOD	0.905012
BIOCARTA_ALK_PATHWAY	0.114223	0.164325	0.486991	YL_NVS_HIGH_MOD	1.121
REACTOME_STAT3_NUCLEAR_EVENTS_DOWNSTREAM_OF_ALK_SIGNALING	0.184809	0.268691	0.491572	YL_NVS_HIGH_MOD	1.20299
REACTOME_SIGNALING_BY_EGFR_IN_CANCER	0.137443	0.201527	0.495233	YL_NVS_HIGH_MOD	1.14734
MMR	-0.11389	0.167499	0.496539	YL_NVS_HIGH_MOD	0.892356
PATH_GERMLINE_VARIANTS_ADULT_CANCER_GENES_YOUNG_ONSET	0.115063	0.173988	0.508401	YL_NVS_HIGH_MOD	1.12194
PEDIATRIC_WGS_TARGET_RECURRENT_ALT_TRANSCRIPTION	0.110457	0.168138	0.511216	YL_NVS_HIGH_MOD	1.11679
REACTOME_ANDROGEN_BIOSYNTHESIS	0.181191	0.28536	0.525458	YL_NVS_HIGH_MOD	1.19864
EGFR_INTERACTOME_183_GENES	0.0850724	0.139085	0.540766	YL_NVS_HIGH_MOD	1.0888
LUNG_CANCER_GWAS_LOCI_EAS	-0.08531	0.140265	0.543052	YL_NVS_HIGH_MOD	0.918228
MAPK_LARGE	-0.125743	0.212336	0.553723	YL_NVS_HIGH_MOD	0.881841
GEFITINIB_PK_PD	0.131062	0.223574	0.557732	YL_NVS_HIGH_MOD	1.14004
WP_EGFR_TYROSINE_KINASE_INHIBITOR_RESISTANCE	-0.0801535	0.138468	0.562684	YL_NVS_HIGH_MOD	0.922975
DNA_DAMAGE_EWINGS	0.0798015	0.140791	0.570844	YL_NVS_HIGH_MOD	1.08307
RAF_MEK_ERK	-0.0962158	0.170452	0.572432	YL_NVS_HIGH_MOD	0.908268
LUNG_ENRICH_5FOLD_PLI	-0.122037	0.220016	0.57912	YL_NVS_HIGH_MOD	0.885116
NEV_SMOK_WES_WGS_GERMLINE_COMBINED	0.0809696	0.14624	0.579801	YL_NVS_HIGH_MOD	1.08434
TRICL_RARE_NPJ_PROTECT	-0.157858	0.294274	0.591659	YL_NVS_HIGH_MOD	0.853971
REACTOME_CONSTITUTIVE_SIGNALING_BY_EGFRVIII	0.115956	0.220437	0.598868	YL_NVS_HIGH_MOD	1.12295
TRICL_RARE_NPJ_TOP5	0.133961	0.257138	0.602387	YL_NVS_HIGH_MOD	1.14335
EGFR_INTERACTOME_CYTOSOLIC	0.072164	0.139757	0.605607	YL_NVS_HIGH_MOD	1.07483
PEDIATRIC_WGS_TARGET_GERMLINE	0.0739657	0.143949	0.607369	YL_NVS_HIGH_MOD	1.07677
LUNG_CANCER_SENTINEL_VARIANTS_MCKAY	-0.0850532	0.172397	0.621761	YL_NVS_HIGH_MOD	0.918463
ETOH_GWAS_LOCI	-0.110908	0.237195	0.640082	YL_NVS_HIGH_MOD	0.895021
TNF_ALPHA_PATHWAY	0.0664641	0.142233	0.640293	YL_NVS_HIGH_MOD	1.06872
IL_EXT_SET	-0.071176	0.153188	0.642196	YL_NVS_HIGH_MOD	0.931298
JAKSTAT	-0.064413	0.142193	0.650552	YL_NVS_HIGH_MOD	0.937618
ATM	0.135744	0.300264	0.65121	YL_NVS_HIGH_MOD	1.14539
LUNG_ENRICH_TOP500_COSMIC	0.0643551	0.145072	0.657326	YL_NVS_HIGH_MOD	1.06647
ALK_DN.V1_DN	0.0664261	0.150685	0.659338	YL_NVS_HIGH_MOD	1.06868
LUNG_ENRICH_TOP50	0.0608328	0.146311	0.677573	YL_NVS_HIGH_MOD	1.06272
REACTOME_SIGNALING_BY_EGFR	0.0610683	0.150245	0.684406	YL_NVS_HIGH_MOD	1.06297
COSMIC_PLI	-0.172591	0.43102	0.688843	YL_NVS_HIGH_MOD	0.841481
NEV_SMOK_WGS_NATGEN_GERMLINE_PLP_EXTENDED	0.063499	0.159527	0.690596	YL_NVS_HIGH_MOD	1.06556
ERBB_family	0.108189	0.272938	0.691821	YL_NVS_HIGH_MOD	1.11426
FANC_EWINGS	-0.0598248	0.15213	0.694137	YL_NVS_HIGH_MOD	0.94193
LUNG_DEV_3	-0.0529278	0.138374	0.702093	YL_NVS_HIGH_MOD	0.948449
PEDIATRIC_WGS_TARGET_TOP_SOMATIC	0.0563468	0.150838	0.708733	YL_NVS_HIGH_MOD	1.05796
NEV_SMOK_WES_WGS_GERMLINE_COMBINED_EXTENDED	-0.120902	0.335015	0.718185	YL_NVS_HIGH_MOD	0.886121
RTK	-0.0484075	0.137718	0.725216	YL_NVS_HIGH_MOD	0.952745
DSB_EWINGS	0.0518847	0.152118	0.733041	YL_NVS_HIGH_MOD	1.05325
EGFR_INTERACTOME_2	0.0797771	0.242426	0.742096	YL_NVS_HIGH_MOD	1.08305
ALK	-0.125022	0.387611	0.747039	YL_NVS_HIGH_MOD	0.882477
KOBAYASHI_EGFR_SIGNALING_24HR_UP	0.0470268	0.149244	0.752686	YL_NVS_HIGH_MOD	1.04815
ONCOPANEL	0.202742	0.644966	0.753259	YL_NVS_HIGH_MOD	1.22476
NEV_SMOK_WGS_NATGEN_GERMLINE_PLP	0.0502039	0.165817	0.762067	YL_NVS_HIGH_MOD	1.05149
REACTOME_CONSTITUTIVE_SIGNALING_BY_LIGAND_RESPONSIVE_EGFR_CANCER_VARIANTS	0.0649036	0.218989	0.766942	YL_NVS_HIGH_MOD	1.06706
MET	0.145865	0.514269	0.776689	YL_NVS_HIGH_MOD	1.15704
EGFR_INTERACTOME_263_GENES	-0.0368402	0.139926	0.792332	YL_NVS_HIGH_MOD	0.96383
FASL_PATHWAY	0.0436897	0.166888	0.793482	YL_NVS_HIGH_MOD	1.04466
FUSION_GENES	0.0508043	0.19423	0.793655	YL_NVS_HIGH_MOD	1.05212
LUNG_DEV_2	0.0440806	0.179902	0.806437	YL_NVS_HIGH_MOD	1.04507
GF_RECEPTORS	-0.0409367	0.169883	0.809579	YL_NVS_HIGH_MOD	0.95989
REACTOME_GRB2_EVENTS_IN_ERBB2_SIGNALING	-0.0477772	0.211633	0.821392	YL_NVS_HIGH_MOD	0.953346
EXTRINSIC_APOPTOSIS	-0.031117	0.138527	0.822269	YL_NVS_HIGH_MOD	0.969362
EPIDERMIS_DEV	0.0370817	0.166589	0.823852	YL_NVS_HIGH_MOD	1.03778
REACTOME_NUCLEAR_EVENTS_STIMULATED_BY_ALK_SIGNALING_IN_CANCER	0.0363772	0.188486	0.846961	YL_NVS_HIGH_MOD	1.03705
NEV_SMOK_WGS_NATGEN_GERMLINE_EGFR_ONLY	-0.0269726	0.140497	0.847758	YL_NVS_HIGH_MOD	0.973388
ERBB2	0.0937582	0.513294	0.855065	YL_NVS_HIGH_MOD	1.09829
NEV_SMOK_JCO_WES_GERMLINE_NON_SMOK_EXTENDED	-0.0388518	0.221738	0.860911	YL_NVS_HIGH_MOD	0.961893
KOBAYASHI_EGFR_SIGNALING_24HR_DN	-0.0300095	0.188987	0.873833	YL_NVS_HIGH_MOD	0.970436
COPD	0.0230359	0.146706	0.875228	YL_NVS_HIGH_MOD	1.0233
PEDIATRIC_WGS_TARGET_RECURRENT_ALT_EPIGEN	-0.0261108	0.167805	0.876347	YL_NVS_HIGH_MOD	0.974227
NHEJ_REPAIR	0.0256113	0.168106	0.878909	YL_NVS_HIGH_MOD	1.02594
TGFB_REC	-0.0383755	0.28505	0.892907	YL_NVS_HIGH_MOD	0.962352
P38_MAPK	0.0170148	0.141512	0.904296	YL_NVS_HIGH_MOD	1.01716
LUNG_ENRICH_TOP1000_COSMIC	0.0163999	0.13766	0.90517	YL_NVS_HIGH_MOD	1.01654
PATH_GERMLINE_VARIANTS_ADULT_CANCER_GENES_PRIORITIZED_VUS	-0.0165601	0.145867	0.909611	YL_NVS_HIGH_MOD	0.983576
PID_ERB_GENOMIC_PATHWAY	0.0199926	0.200744	0.920668	YL_NVS_HIGH_MOD	1.02019
REACTOME_SIGNALING_BY_ALK	-0.0126469	0.168341	0.940114	YL_NVS_HIGH_MOD	0.987433
PATH_GERMLINE_VARIANTS_ADULT_CANCER_GENES_PED_RECURRENT_SOMATIC_S6B	-0.00682629	0.162872	0.966569	YL_NVS_HIGH_MOD	0.993197
LUNG_ENRICH_TOP1000	12.902	330.828	0.968891	YL_NVS_HIGH_MOD	401122
PATH_GERMLINE_VARIANTS_ADULT_CANCER_GENES_VARIANT_ENRICHED_S6A	-0.00559251	0.149976	0.970254	YL_NVS_HIGH_MOD	0.994423
PATH_GERMLINE_VARIANTS_ADULT_CANCER_ENRICHED_GENES_S3B	-0.0047912	0.138757	0.972455	YL_NVS_HIGH_MOD	0.99522
LUNG_ENRICH_10FOLD	12.6091	386.491	0.973974	YL_NVS_HIGH_MOD	299281
LUNG_ENRICH_5FOLD	9.3356	365.616	0.979629	YL_NVS_HIGH_MOD	11334.4
WP_EGFEGFR_SIGNALING_PATHWAY	-0.00357959	0.153294	0.98137	YL_NVS_HIGH_MOD	0.996427
EGFR_INTERACTOME_MITOCHONDRIAL	-0.00310123	0.138146	0.98209	YL_NVS_HIGH_MOD	0.996904
NEV_SMOK_JCO_WES_GERMLINE_NON_SMOK	-0.00196402	0.168969	0.990726	YL_NVS_HIGH_MOD	0.998038
MTOR	0.00155929	0.139486	0.991081	YL_NVS_HIGH_MOD	1.00156
LUNG_DEV_1	0.00125179	0.175551	0.994311	YL_NVS_HIGH_MOD	1.00125
LUNG_ENRICH_10FOLD_COSMIC	5.19809986702333e-05	0.137834	0.999699	YL_NVS_HIGH_MOD	1.00005

### Sheet: Table S6.
Supplementary Table 6. Association Between Polygenic Risk Scores and Rare Germline Variant Burden in Young-Onset Lung Cancer Cases
category	beta	stderr	pval	IRR
YL_CV	-0.4289	0.139804	0.00215591	0.651225
YL_CV_HIGH	-0.136397	0.0520553	0.00878695	0.872496
YL_CV_HIGH_REVEL05	0.0745687	0.0399783	0.0621493	1.07742

### Sheet: Table S7. RVAS all_lung
Supplementary Table 7. Exome-Wide Gene-Based Rare Variant Association Results in Young-Onset and Never-Smoking Lung Cancer
#gene	criteria	max_AF	recalibrated_p	beta	beta_SE	original_p	burden_test_p	SKAT_p	MAC	MAC_case	MAC_control
TP53	CV-HIGH-REVEL-0.5	0.001	1.0175e-07	3.58649	0.778532	4.09242e-06	4.09242e-06	4.09242e-06	11	8	3
TP53	HIGH-MOD	0.001	7.65424e-07	3.33771	0.731565	5.05716e-06	5.05716e-06	5.05716e-06	13	9	4
SMAD6	CV-HIGH-REVEL-0.5	0.001	1.53649e-05	4.60759	1.18565	0.000101857	0.000101857	0.000101857	4	4	0
KIF23	HIGH-MOD	0.001	2.18419e-05	3.10806	0.7712	5.57382e-05	5.57382e-05	5.57382e-05	17	8	9
ACLY	HIGH-MOD	0.001	6.15974e-05	3.03956	0.789813	0.000118865	0.000118865	0.000118865	14	7	7
PROCA1	HIGH-MOD	0.001	6.51459e-05	3.90354	1.01698	0.000123859	0.000123859	0.000123859	10	5	5
TP53	CV-HIGH	0.001	0.000150697	3.27234	0.961543	0.000666196	0.000666196	0.000666196	7	5	2
TP53	CV	0.001	0.000159908	3.27234	0.961543	0.000666196	0.000666196	0.000666196	7	5	2
FLT1	CV-HIGH-REVEL-0.5	0.001	0.000163888	4.71727	1.3529	0.00048889	0.00048889	0.00048889	5	3	2
KLRC2	HIGH-MOD	0.001	0.000206138	2.77297	0.765255	0.000290538	0.000290538	0.000290538	8	7	1
ADGRV1	CV-HIGH	0.001	0.000217858	3.6551	1.09494	0.000843331	0.000843331	0.000843331	5	4	1
FUT11	HIGH-MOD	0.001	0.000220884	2.03058	0.56245	0.000305905	0.000305905	0.000305905	23	12	11
TMEM132B	HIGH-MOD	0.001	0.000251156	2.51816	0.702358	0.000336708	0.000336708	0.000336708	16	8	8
ADGRV1	CV	0.001	0.000282372	4.55866	1.38075	0.000961403	0.000961403	0.000961403	3	3	0
NCAPH	CV-HIGH	0.001	0.000330934	5.57059	1.70736	0.00110361	0.00110361	0.00110361	2	2	0
CLDN17	HIGH-MOD	0.001	0.000332603	3.07962	0.872413	0.000415563	0.000415563	0.000415563	8	6	2
PGS1	CV-HIGH-REVEL-0.5	0.001	0.000356773	4.63812	1.38718	0.000827256	0.000827256	0.000827256	5	4	1
CLDN17	CV-HIGH-REVEL-0.5	0.001	0.000364119	3.66311	1.09685	0.000838805	0.000838805	0.000838805	5	4	1
BMP5	HIGH-MOD	0.001	0.00038036	2.64361	0.754621	0.000459643	0.000459643	0.000459643	14	7	7
SPAG1	CV-HIGH-REVEL-0.5	0.001	0.000410646	3.27076	0.986103	0.000910381	0.000910381	0.000910381	7	5	2
GPR137	HIGH-MOD	0.001	0.000419345	2.66222	0.764211	0.000494674	0.000494674	0.000494674	13	7	6
UNC13B	CV-HIGH-REVEL-0.5	0.001	0.000453036	1.48914	0.451482	0.00097348	0.00097348	0.00097348	30	16	14
DPYSL3	HIGH-MOD	0.001	0.000589063	2.55348	0.747874	0.000639426	0.000639426	0.000639426	21	8	13
ADAM22	HIGH-MOD	0.001	0.000623389	2.40676	0.707327	0.000667463	0.000667463	0.000667463	15	8	7
PAFAH2	CV-HIGH-REVEL-0.5	0.001	0.000628544	4.71842	1.45873	0.00121807	0.00121807	0.00121807	5	3	2
MED13L	CV-HIGH-REVEL-0.5	0.001	0.000645659	2.61826	0.810773	0.00124075	0.00124075	0.00124075	9	7	2
AZGP1	HIGH-MOD	0.001	0.000775627	3.39323	1.01079	0.000787931	0.000787931	0.000787931	6	5	1
ZNF727	CV-HIGH	0.001	0.000965003	4.95313	1.61883	0.00221565	0.00221565	0.00221565	4	2	2
FLT1	CV-HIGH	0.001	0.0010151	5.16764	1.69447	0.00229065	0.00229065	0.00229065	3	2	1
ZC3HC1	HIGH-MOD	0.001	0.00102277	1.96521	0.595838	0.000972964	0.000972964	0.000972964	21	10	11
EHD1	CV-HIGH-REVEL-0.5	0.001	0.00102669	4.42672	1.41125	0.00170843	0.00170843	0.00170843	3	3	0
NEK4	CV-HIGH-REVEL-0.5	0.001	0.00107588	3.34941	1.07105	0.00176473	0.00176473	0.00176473	7	4	3
FCRL5	HIGH-MOD	0.001	0.00108974	2.07147	0.630663	0.00102133	0.00102133	0.00102133	20	9	11
TMEM44	CV-HIGH	0.001	0.00116637	5.98164	1.9793	0.00251023	0.00251023	0.00251023	2	2	0
MED13L	CV-HIGH	0.001	0.00120772	3.19288	1.05895	0.00256862	0.00256862	0.00256862	4	4	0
ASB18	CV-HIGH	0.001	0.00121888	4.9325	1.63691	0.00258426	0.00258426	0.00258426	4	2	2
NEK4	CV-HIGH	0.001	0.00136223	3.87964	1.29714	0.0027814	0.0027814	0.0027814	5	3	2
BFAR	CV-HIGH	0.001	0.00136736	4.95321	1.6565	0.00278833	0.00278833	0.00278833	2	2	0
CCT7	CV-HIGH-REVEL-0.5	0.001	0.00140894	3.09365	1.00707	0.00212856	0.00212856	0.00212856	7	5	2
DPYSL3	CV-HIGH-REVEL-0.5	0.001	0.00142126	2.77338	0.903408	0.00214151	0.00214151	0.00214151	9	6	3
KIF23	CV-HIGH-REVEL-0.5	0.001	0.00143472	4.23125	1.3792	0.00215562	0.00215562	0.00215562	8	3	5
ZBTB8OS	CV-HIGH	0.001	0.00146634	5.1455	1.72901	0.00292045	0.00292045	0.00292045	2	2	0
ZNF727	CV-HIGH-REVEL-0.5	0.001	0.00149235	4.95313	1.61883	0.00221565	0.00221565	0.00221565	4	2	2
THBS3	CV-HIGH-REVEL-0.5	0.001	0.00151365	2.5464	0.833047	0.00223767	0.00223767	0.00223767	15	6	9
CREB3	HIGH-MOD	0.001	0.00162184	1.80057	0.563089	0.00138618	0.00138618	0.00138618	23	12	11
ZSCAN29	CV-HIGH-REVEL-0.5	0.001	0.00164745	3.05147	1.00412	0.00237406	0.00237406	0.00237406	5	5	0
MAPKAPK2	CV-HIGH	0.001	0.00171344	4.89806	1.66367	0.0032386	0.0032386	0.0032386	3	2	1
ATP1B1	HIGH-MOD	0.001	0.00174955	3.18009	0.999839	0.00146968	0.00146968	0.00146968	6	5	1
TMEM44	CV-HIGH-REVEL-0.5	0.001	0.00178416	5.98164	1.9793	0.00251023	0.00251023	0.00251023	2	2	0
AAAS	CV-HIGH	0.001	0.00180854	3.53202	1.20424	0.00335712	0.00335712	0.00335712	3	3	0
C15orf48	CV-HIGH	0.001	0.00182057	4.36937	1.49043	0.00337197	0.00337197	0.00337197	3	3	0
GUCY2D	CV-HIGH	0.001	0.00184491	3.57118	1.21928	0.00340193	0.00340193	0.00340193	5	3	2
PFKFB2	CV-HIGH-REVEL-0.5	0.001	0.00189683	3.6694	1.21944	0.00262029	0.00262029	0.00262029	6	3	3
PTPRU	CV-HIGH-REVEL-0.5	0.001	0.00190243	3.08601	1.02577	0.00262571	0.00262571	0.00262571	6	4	2
WDR89	HIGH-MOD	0.001	0.00190538	2.52525	0.79876	0.00156988	0.00156988	0.00156988	10	7	3
ZDHHC19	HIGH-MOD	0.001	0.0020222	1.92606	0.611811	0.00164387	0.00164387	0.00164387	15	10	5
CDK12	HIGH-MOD	0.001	0.00203813	1.5993	0.508323	0.0016539	0.0016539	0.0016539	26	12	14
KLK14	HIGH-MOD	0.001	0.00210171	2.16235	0.68881	0.00169374	0.00169374	0.00169374	13	8	5
UNC13B	CV-HIGH	0.001	0.0021047	1.83937	0.63395	0.00371442	0.00371442	0.00371442	14	9	5
PGAP6	HIGH-MOD	0.001	0.002122	1.30504	0.415991	0.0017064	0.0017064	0.0017064	39	17	22
TGFBR2	CV-HIGH-REVEL-0.5	0.001	0.0021719	4.08671	1.37134	0.00288168	0.00288168	0.00288168	5	3	2
TP53INP2	CV-HIGH	0.001	0.00233661	4.57715	1.58958	0.00398337	0.00398337	0.00398337	2	2	0
C1orf116	HIGH-MOD	0.001	0.00234711	1.72792	0.554876	0.0018453	0.0018453	0.0018453	19	11	8
ADAD2	HIGH-MOD	0.001	0.00238914	1.31721	0.42353	0.00187092	0.00187092	0.00187092	35	17	18
HDAC9	CV-HIGH	0.001	0.00248647	4.93235	1.7208	0.0041528	0.0041528	0.0041528	2	2	0
PPARGC1B	HIGH-MOD	0.001	0.00254353	1.37668	0.444708	0.0019643	0.0019643	0.0019643	34	15	19
RRP7A	HIGH-MOD	0.001	0.00256827	2.05969	0.665846	0.00197915	0.00197915	0.00197915	14	8	6
FRMD5	HIGH-MOD	0.001	0.0026142	2.89719	0.937832	0.00200666	0.00200666	0.00200666	9	5	4
NCEH1	HIGH-MOD	0.001	0.00263892	2.98092	0.965617	0.00202142	0.00202142	0.00202142	7	5	2
SLC22A23	CV-HIGH-REVEL-0.5	0.001	0.00271296	4.71496	1.60826	0.00337093	0.00337093	0.00337093	3	2	1
C15orf48	CV-HIGH-REVEL-0.5	0.001	0.00271414	4.36937	1.49043	0.00337197	0.00337197	0.00337197	3	3	0
ACSS1	HIGH-MOD	0.001	0.00274445	2.32787	0.7563	0.00208414	0.00208414	0.00208414	14	6	8
POGLUT2	HIGH-MOD	0.001	0.00278477	2.90931	0.946246	0.00210797	0.00210797	0.00210797	8	5	3
ONECUT2	HIGH-MOD	0.001	0.00293492	2.82717	0.923207	0.00219615	0.00219615	0.00219615	10	5	5
ZNF727	HIGH-MOD	0.001	0.00296834	4.95313	1.61883	0.00221565	0.00221565	0.00221565	4	2	2
SPAG16	CV-HIGH	0.001	0.0029775	3.08239	1.09004	0.00468739	0.00468739	0.00468739	7	4	3
VPS26B	HIGH-MOD	0.001	0.00298185	3.69065	1.20664	0.00222352	0.00222352	0.00222352	4	3	1
FKBP14	CV-HIGH-REVEL-0.5	0.001	0.00304557	5.0376	1.73339	0.00365843	0.00365843	0.00365843	3	2	1
ADAMTS10	CV-HIGH-REVEL-0.5	0.001	0.00308776	5.41094	1.86382	0.00369428	0.00369428	0.00369428	2	2	0
PIKFYVE	CV-HIGH	0.001	0.00310269	4.94446	1.75407	0.00481928	0.00481928	0.00481928	2	2	0
THBS3	CV-HIGH	0.001	0.0031822	4.52541	1.60853	0.0049022	0.0049022	0.0049022	5	2	3
FCRL3	CV-HIGH	0.001	0.0032481	4.67604	1.6647	0.00497046	0.00497046	0.00497046	6	2	4
ZYX	HIGH-MOD	0.001	0.00329121	2.39211	0.788062	0.00240193	0.00240193	0.00240193	12	6	6
MTR	CV-HIGH	0.001	0.00335243	4.24414	1.51465	0.00507767	0.00507767	0.00507767	2	2	0
SPAG1	HIGH-MOD	0.001	0.00338367	1.78803	0.590226	0.00245461	0.00245461	0.00245461	20	10	10
ASB18	HIGH-MOD	0.001	0.00339927	2.30098	0.759953	0.00246347	0.00246347	0.00246347	18	7	11
MLLT10	CV-HIGH-REVEL-0.5	0.001	0.00346788	4.96655	1.72615	0.00401166	0.00401166	0.00401166	3	2	1
MTR	CV	0.001	0.00348245	4.24414	1.51465	0.00507767	0.00507767	0.00507767	2	2	0
UNC5A	HIGH-MOD	0.001	0.0035113	1.82729	0.605041	0.00252687	0.00252687	0.00252687	19	9	10
C1orf167	HIGH-MOD	0.001	0.00352191	1.22042	0.404194	0.00253285	0.00253285	0.00253285	50	17	33
SEC16B	CV-HIGH	0.001	0.00359808	2.58739	0.928507	0.00532625	0.00532625	0.00532625	6	5	1
CRB1	HIGH-MOD	0.001	0.00363539	1.73875	0.577305	0.00259663	0.00259663	0.00259663	29	10	19
HDAC9	CV-HIGH-REVEL-0.5	0.001	0.00364062	4.93235	1.7208	0.0041528	0.0041528	0.0041528	2	2	0
ANLN	HIGH-MOD	0.001	0.00364691	1.72513	0.572925	0.00260309	0.00260309	0.00260309	18	10	8
GIT1	CV-HIGH-REVEL-0.5	0.001	0.00367034	4.76858	1.66476	0.0041769	0.0041769	0.0041769	2	2	0
TMEM126B	HIGH-MOD	0.001	0.00367496	2.69776	0.896483	0.00261879	0.00261879	0.00261879	11	6	5
ACTL10	HIGH-MOD	0.001	0.0037414	3.01102	1.00191	0.00265588	0.00265588	0.00265588	8	4	4
NHP2	CV-HIGH	0.001	0.00376679	4.85586	1.74889	0.00549405	0.00549405	0.00549405	2	2	0
RGS6	CV-HIGH-REVEL-0.5	0.001	0.00383287	4.34745	1.52291	0.00430781	0.00430781	0.00430781	7	3	4
ZSCAN29	CV-HIGH	0.001	0.00393619	2.92045	1.05552	0.00566028	0.00566028	0.00566028	4	4	0
TMEM262	HIGH-MOD	0.001	0.00394608	2.99944	1.00241	0.00276936	0.00276936	0.00276936	6	5	1
UNC13B	HIGH-MOD	0.001	0.00399941	1.07088	0.358271	0.00279875	0.00279875	0.00279875	51	22	29
DBF4B	CV-HIGH	0.001	0.00412117	4.39452	1.59414	0.0058394	0.0058394	0.0058394	4	2	2
GHITM	HIGH-MOD	0.001	0.00420085	2.53071	0.850035	0.00290907	0.00290907	0.00290907	7	6	1
UAP1L1	CV-HIGH-REVEL-0.5	0.001	0.00423256	4.58101	1.61751	0.00462376	0.00462376	0.00462376	2	2	0
SOX5	HIGH-MOD	0.001	0.00438782	3.02668	1.02023	0.00301059	0.00301059	0.00301059	13	4	9
CCDC170	HIGH-MOD	0.001	0.00440906	2.2767	0.767732	0.00302207	0.00302207	0.00302207	14	7	7
NAALAD2	CV-HIGH-REVEL-0.5	0.001	0.00448414	2.57158	0.91226	0.00481863	0.00481863	0.00481863	7	5	2
PDZK1IP1	HIGH-MOD	0.001	0.00450837	3.88385	1.31198	0.00307561	0.00307561	0.00307561	5	3	2
CACNG2	HIGH-MOD	0.001	0.00450881	3.38086	1.14213	0.00307584	0.00307584	0.00307584	5	4	1
YIPF2	HIGH-MOD	0.001	0.00452063	2.1446	0.724669	0.0030822	0.0030822	0.0030822	15	7	8
RBPJL	HIGH-MOD	0.001	0.00452089	1.83697	0.620724	0.00308234	0.00308234	0.00308234	16	9	7
MB21D2	CV-HIGH-REVEL-0.5	0.001	0.00462511	4.82805	1.71707	0.00492658	0.00492658	0.00492658	2	2	0
RIPOR2	CV-HIGH	0.001	0.00466239	5.13442	1.88135	0.00635042	0.00635042	0.00635042	2	2	0
FCRL3	CV-HIGH-REVEL-0.5	0.001	0.00468272	4.67604	1.6647	0.00497046	0.00497046	0.00497046	6	2	4
TRAF3IP3	HIGH-MOD	0.001	0.0048039	1.87204	0.635751	0.00323365	0.00323365	0.00323365	14	9	5
HERC2	HIGH-MOD	0.001	0.00482177	-0.966143	0.328207	0.00324315	0.00324315	0.00324315	79	5	74
AK1	CV-HIGH-REVEL-0.5	0.001	0.004906	5.51035	1.96926	0.0051392	0.0051392	0.0051392	2	2	0
CCDC78	CV-HIGH	0.001	0.00501041	4.07081	1.50054	0.00666981	0.00666981	0.00666981	4	2	2
CFAP46	CV-HIGH	0.001	0.00507972	3.23261	1.19294	0.00673265	0.00673265	0.00673265	9	3	6
SMAD6	HIGH-MOD	0.001	0.005347	2.16846	0.743056	0.00351952	0.00351952	0.00351952	18	6	12
PRSS48	HIGH-MOD	0.001	0.00536847	3.15243	1.0806	0.00353071	0.00353071	0.00353071	8	4	4
NHP2	CV-HIGH-REVEL-0.5	0.001	0.00538405	4.85586	1.74889	0.00549405	0.00549405	0.00549405	2	2	0
NQO2	HIGH-MOD	0.001	0.00540537	2.68316	0.920272	0.00354992	0.00354992	0.00354992	9	5	4
WDR86	HIGH-MOD	0.001	0.00544463	1.29773	0.445356	0.00357033	0.00357033	0.00357033	31	15	16
WDR54	HIGH-MOD	0.001	0.00544862	2.35189	0.807199	0.00357241	0.00357241	0.00357241	10	6	4
EHD1	HIGH-MOD	0.001	0.00552423	2.57042	0.883238	0.00361164	0.00361164	0.00361164	9	5	4
DPP3	HIGH-MOD	0.001	0.00553968	1.66207	0.571192	0.00361964	0.00361964	0.00361964	24	10	14
YIPF2	CV-HIGH-REVEL-0.5	0.001	0.00555006	2.54415	0.918655	0.00561537	0.00561537	0.00561537	9	5	4
IPP	CV-HIGH-REVEL-0.5	0.001	0.00557384	2.63666	0.952402	0.00563267	0.00563267	0.00563267	9	5	4
FKBP14	HIGH-MOD	0.001	0.00561466	5.0376	1.73339	0.00365843	0.00365843	0.00365843	3	2	1
PTGIS	HIGH-MOD	0.001	0.00569691	1.59281	0.548715	0.00370087	0.00370087	0.00370087	27	11	16
MPL	CV-HIGH	0.001	0.00581729	2.71773	1.01449	0.00738668	0.00738668	0.00738668	6	4	2
DBF4B	CV-HIGH-REVEL-0.5	0.001	0.00585993	4.39452	1.59414	0.0058394	0.0058394	0.0058394	4	2	2
DIPK2A	HIGH-MOD	0.001	0.00588522	2.99568	1.03495	0.00379763	0.00379763	0.00379763	7	4	3
MYO1A	CV-HIGH	0.001	0.00592037	4.54088	1.69762	0.00747613	0.00747613	0.00747613	6	2	4
CLIP4	CV-HIGH-REVEL-0.5	0.001	0.00592538	2.96157	1.07535	0.00588634	0.00588634	0.00588634	8	4	4
MPL	CV	0.001	0.00602029	2.71773	1.01449	0.00738668	0.00738668	0.00738668	6	4	2
CCDC3	HIGH-MOD	0.001	0.00605358	2.19076	0.75867	0.00388367	0.00388367	0.00388367	12	7	5
NPHP3	CV-HIGH-REVEL-0.5	0.001	0.00612251	1.62845	0.592957	0.00602692	0.00602692	0.00602692	20	9	11
E2F6	CV-HIGH-REVEL-0.5	0.001	0.00629879	5.72623	2.09018	0.00615167	0.00615167	0.00615167	2	2	0
TEX15	CV	0.001	0.00634889	3.39576	1.27345	0.0076627	0.0076627	0.0076627	4	3	1
RIOX2	HIGH-MOD	0.001	0.00642117	2.84273	0.989573	0.00407005	0.00407005	0.00407005	13	4	9
SLC8A1	HIGH-MOD	0.001	0.0065212	1.54704	0.53919	0.00412045	0.00412045	0.00412045	21	11	10
GPAA1	CV-HIGH-REVEL-0.5	0.001	0.00655161	3.23606	1.18528	0.00632909	0.00632909	0.00632909	3	3	0
PKD2L2	CV-HIGH	0.001	0.00677648	2.6573	1.00516	0.00820272	0.00820272	0.00820272	6	4	2
SAMD3	CV-HIGH-REVEL-0.5	0.001	0.00679619	2.42555	0.891254	0.0064991	0.0064991	0.0064991	7	5	2
MUTYH	HIGH-MOD	0.001	0.00693166	1.59197	0.557844	0.0043258	0.0043258	0.0043258	24	10	14
CCDC78	CV-HIGH-REVEL-0.5	0.001	0.00704398	4.07081	1.50054	0.00666981	0.00666981	0.00666981	4	2	2
IL23R	HIGH-MOD	0.001	0.00705548	2.32321	0.815482	0.00438732	0.00438732	0.00438732	8	6	2
UQCR10	HIGH-MOD	0.001	0.00706159	2.65698	0.932713	0.00439036	0.00439036	0.00439036	7	5	2
HAGH	CV-HIGH-REVEL-0.5	0.001	0.00711399	3.6059	1.33033	0.00671777	0.00671777	0.00671777	5	3	2
STEAP3	HIGH-MOD	0.001	0.0072739	1.70387	0.599697	0.0044954	0.0044954	0.0044954	21	10	11
NPHP3	HIGH-MOD	0.001	0.00730228	1.19937	0.422292	0.0045094	0.0045094	0.0045094	42	15	27
CNTROB	HIGH-MOD	0.001	0.00739994	1.72257	0.607128	0.0045575	0.0045575	0.0045575	20	9	11
TAS1R1	CV-HIGH-REVEL-0.5	0.001	0.00742578	2.5808	0.955783	0.00692998	0.00692998	0.00692998	13	4	9
FASTKD3	HIGH-MOD	0.001	0.00745339	2.40961	0.849976	0.00458379	0.00458379	0.00458379	9	6	3
CFAP46	CV-HIGH-REVEL-0.5	0.001	0.00752364	2.64747	0.981623	0.00699613	0.00699613	0.00699613	11	4	7
TKFC	CV-HIGH-REVEL-0.5	0.001	0.00766498	2.77202	1.02952	0.0070913	0.0070913	0.0070913	5	4	1
ITGAD	CV-HIGH-REVEL-0.5	0.001	0.0077062	2.06926	0.768892	0.00711898	0.00711898	0.00711898	13	6	7
SLC35F6	HIGH-MOD	0.001	0.00771408	2.94806	1.04314	0.00471151	0.00471151	0.00471151	9	4	5
PON1	CV-HIGH-REVEL-0.5	0.001	0.00784805	2.53781	0.944547	0.00721394	0.00721394	0.00721394	9	5	4
LMNA	CV-HIGH-REVEL-0.5	0.001	0.00789918	2.78374	1.03669	0.00724806	0.00724806	0.00724806	9	4	5
PROCA1	CV-HIGH	0.001	0.00808179	4.36211	1.67631	0.00926265	0.00926265	0.00926265	3	2	1
MPL	CV-HIGH-REVEL-0.5	0.001	0.0081077	2.71773	1.01449	0.00738668	0.00738668	0.00738668	6	4	2
PINK1	HIGH-MOD	0.001	0.00821164	1.40289	0.499188	0.00495325	0.00495325	0.00495325	23	12	11
ZNF808	CV-HIGH	0.001	0.00828564	2.93024	1.12863	0.00942369	0.00942369	0.00942369	4	3	1
BTBD6	HIGH-MOD	0.001	0.00829256	2.02421	0.720992	0.00499233	0.00499233	0.00499233	14	7	7
AK6	HIGH-MOD	0.001	0.00837045	2.79767	0.997348	0.00502988	0.00502988	0.00502988	10	4	6
TTC38	CV-HIGH-REVEL-0.5	0.001	0.00848541	3.13247	1.17422	0.00763561	0.00763561	0.00763561	3	3	0
SPAG16	CV-HIGH-REVEL-0.5	0.001	0.00850995	2.40789	0.902721	0.00765168	0.00765168	0.00765168	11	5	6
EIF2B5	CV-HIGH-REVEL-0.5	0.001	0.00853821	2.22177	0.833256	0.00767019	0.00767019	0.00767019	9	6	3
EHD4	HIGH-MOD	0.001	0.00854341	1.81416	0.647822	0.00511305	0.00511305	0.00511305	19	8	11
SMARCA4	HIGH-MOD	0.001	0.00855288	1.7745	0.633809	0.0051176	0.0051176	0.0051176	20	8	12
SPAG1	CV-HIGH	0.001	0.00856502	3.12072	1.20566	0.00964263	0.00964263	0.00964263	4	3	1
NOP58	HIGH-MOD	0.001	0.0085682	3.51827	1.25694	0.00512495	0.00512495	0.00512495	6	3	3
GANC	CV-HIGH	0.001	0.00858624	3.98368	1.53942	0.00965917	0.00965917	0.00965917	2	2	0
TTLL6	CV-HIGH-REVEL-0.5	0.001	0.00881076	2.73044	1.02704	0.00784788	0.00784788	0.00784788	9	4	5
PGS1	HIGH-MOD	0.001	0.00885636	2.28071	0.817316	0.00526283	0.00526283	0.00526283	14	6	8
TOGARAM1	CV-HIGH	0.001	0.00888633	3.73832	1.44922	0.009892	0.009892	0.009892	2	2	0
ARHGAP1	HIGH-MOD	0.001	0.00904933	2.23883	0.803923	0.00535474	0.00535474	0.00535474	12	6	6
MYBL2	HIGH-MOD	0.001	0.00906355	2.67283	0.959907	0.0053615	0.0053615	0.0053615	8	5	3
H6PD	CV-HIGH-REVEL-0.5	0.001	0.00915903	1.4719	0.555581	0.00807304	0.00807304	0.00807304	21	10	11
TSNAXIP1	CV-HIGH-REVEL-0.5	0.001	0.00919851	2.84581	1.07464	0.00809843	0.00809843	0.00809843	6	4	2
ZNF770	HIGH-MOD	0.001	0.00923862	3.35553	1.20725	0.00544458	0.00544458	0.00544458	4	3	1
C19orf44	HIGH-MOD	0.001	0.00928011	2.01226	0.724274	0.00546423	0.00546423	0.00546423	15	7	8
ZNF763	CV-HIGH	0.001	0.00947401	3.1314	1.2212	0.0103418	0.0103418	0.0103418	3	3	0
GALNT5	CV-HIGH	0.001	0.00953009	5.44587	2.125	0.0103843	0.0103843	0.0103843	2	2	0
SOX5	CV-HIGH-REVEL-0.5	0.001	0.00953477	4.10605	1.55588	0.00831367	0.00831367	0.00831367	6	2	4
SAMD3	CV-HIGH	0.001	0.00954668	2.48155	0.968401	0.0103969	0.0103969	0.0103969	6	4	2
KLK14	CV-HIGH-REVEL-0.5	0.001	0.00961644	3.12192	1.18392	0.00836567	0.00836567	0.00836567	5	3	2
C6orf141	HIGH-MOD	0.001	0.00969984	2.47	0.892751	0.00566221	0.00566221	0.00566221	9	5	4
IKBKB	HIGH-MOD	0.001	0.00993854	1.89606	0.686841	0.00577417	0.00577417	0.00577417	14	8	6
WRN	CV-HIGH-REVEL-0.5	0.001	0.0100825	2.72456	1.03786	0.00866049	0.00866049	0.00866049	5	4	1
KCNMB2	HIGH-MOD	0.001	0.0101418	2.29678	0.83364	0.00586916	0.00586916	0.00586916	8	6	2
PIK3C2G	CV-HIGH-REVEL-0.5	0.001	0.0101942	1.66921	0.636514	0.00873064	0.00873064	0.00873064	21	8	13
NBR1	CV-HIGH-REVEL-0.5	0.001	0.01025	4.2768	1.63171	0.00876563	0.00876563	0.00876563	2	2	0
AKT1S1	HIGH-MOD	0.001	0.0102738	2.15848	0.784447	0.00593069	0.00593069	0.00593069	16	6	10
LEF1	CV-HIGH-REVEL-0.5	0.001	0.0103247	2.91197	1.11176	0.00881238	0.00881238	0.00881238	7	4	3
REG1B	HIGH-MOD	0.001	0.0103369	2.43986	0.887224	0.00596006	0.00596006	0.00596006	7	5	2
STAP1	CV-HIGH-REVEL-0.5	0.001	0.0104149	3.06693	1.17189	0.00886873	0.00886873	0.00886873	4	3	1
PRSS36	CV-HIGH-REVEL-0.5	0.001	0.0105909	2.29191	0.877159	0.00897837	0.00897837	0.00897837	10	5	5
RPS24	HIGH-MOD	0.001	0.0106028	2.93842	1.07115	0.00608348	0.00608348	0.00608348	5	4	1
INPP5E	HIGH-MOD	0.001	0.0107633	1.43274	0.523039	0.00615769	0.00615769	0.00615769	21	11	10
DNAH5	CV-HIGH	0.001	0.0107868	3.04762	1.20333	0.0113201	0.0113201	0.0113201	6	3	3
RIPPLY2	HIGH-MOD	0.001	0.0108431	2.3597	0.862052	0.00619457	0.00619457	0.00619457	10	5	5
ST6GAL1	HIGH-MOD	0.001	0.0108823	2.29693	0.839377	0.00621266	0.00621266	0.00621266	8	6	2
LRRC73	CV-HIGH	0.001	0.0108956	3.73871	1.47763	0.0113998	0.0113998	0.0113998	2	2	0
TMEM67	CV-HIGH	0.001	0.0109058	3.02305	1.19484	0.0114072	0.0114072	0.0114072	7	3	4
PROCA1	CV-HIGH-REVEL-0.5	0.001	0.0110504	4.36211	1.67631	0.00926265	0.00926265	0.00926265	3	2	1
LAMA3	CV-HIGH	0.001	0.0110776	3.496	1.38393	0.0115324	0.0115324	0.0115324	3	3	0
KRTAP24-1	HIGH-MOD	0.001	0.0111276	4.38581	1.60628	0.00632557	0.00632557	0.00632557	5	2	3
TMEM67	CV	0.001	0.0112384	3.02305	1.19484	0.0114072	0.0114072	0.0114072	7	3	4
MAMDC4	CV-HIGH	0.001	0.0112541	2.24101	0.888495	0.0116605	0.0116605	0.0116605	7	5	2
PDE7A	HIGH-MOD	0.001	0.0113017	3.53393	1.29625	0.00640549	0.00640549	0.00640549	8	3	5
FEZ2	HIGH-MOD	0.001	0.01131	1.59719	0.585828	0.0064093	0.0064093	0.0064093	18	10	8
ZNF808	CV-HIGH-REVEL-0.5	0.001	0.0113127	2.93024	1.12863	0.00942369	0.00942369	0.00942369	4	3	1
CAMTA1	HIGH-MOD	0.001	0.0113493	1.18145	0.433536	0.0064273	0.0064273	0.0064273	37	15	22
PGAP6	CV-HIGH-REVEL-0.5	0.001	0.0113641	2.30294	0.887403	0.00945514	0.00945514	0.00945514	9	5	4
COL6A3	CV	0.001	0.0114346	2.93373	1.16154	0.0115468	0.0115468	0.0115468	5	4	1
KCTD11	HIGH-MOD	0.001	0.0114732	2.5536	0.938051	0.006484	0.006484	0.006484	7	5	2
IDO1	CV-HIGH-REVEL-0.5	0.001	0.0114746	3.89482	1.50223	0.00952269	0.00952269	0.00952269	3	2	1
HCN4	HIGH-MOD	0.001	0.0115773	1.68109	0.618065	0.00653159	0.00653159	0.00653159	21	9	12
NSMCE3	HIGH-MOD	0.001	0.011579	2.82336	1.03808	0.00653238	0.00653238	0.00653238	7	4	3
FOXN3	HIGH-MOD	0.001	0.0116393	1.92606	0.708403	0.0065599	0.0065599	0.0065599	18	7	11
GNA15	CV-HIGH-REVEL-0.5	0.001	0.0117459	4.45528	1.72233	0.0096878	0.0096878	0.0096878	4	2	2
CBLL1	HIGH-MOD	0.001	0.0117749	4.9529	1.82408	0.00662172	0.00662172	0.00662172	5	2	3
ASB4	CV-HIGH-REVEL-0.5	0.001	0.0119274	2.67401	1.03528	0.00979772	0.00979772	0.00979772	5	5	0
TOGARAM1	CV-HIGH-REVEL-0.5	0.001	0.0120835	3.73832	1.44922	0.009892	0.009892	0.009892	2	2	0
VILL	CV-HIGH	0.001	0.012136	2.16768	0.865816	0.0122927	0.0122927	0.0122927	9	5	4
RCCD1	CV-HIGH-REVEL-0.5	0.001	0.0122689	2.72831	1.05925	0.0100036	0.0100036	0.0100036	7	4	3
SUCLG2	CV-HIGH-REVEL-0.5	0.001	0.0122979	1.67126	0.648936	0.0100211	0.0100211	0.0100211	16	8	8
MAP4K5	CV-HIGH-REVEL-0.5	0.001	0.0123135	4.07374	1.58217	0.0100304	0.0100304	0.0100304	3	2	1
CCDC178	CV-HIGH	0.001	0.0123378	3.72323	1.48957	0.0124356	0.0124356	0.0124356	2	2	0
CCDC3	CV-HIGH	0.001	0.0123386	3.04817	1.2195	0.0124362	0.0124362	0.0124362	3	3	0
GTF2H3	HIGH-MOD	0.001	0.0123401	2.26698	0.838783	0.00687817	0.00687817	0.00687817	9	6	3
ITGA8	HIGH-MOD	0.001	0.0123409	1.33573	0.494217	0.00687856	0.00687856	0.00687856	27	12	15
RCSD1	HIGH-MOD	0.001	0.0123722	2.42831	0.898549	0.00689269	0.00689269	0.00689269	11	5	6
TBC1D16	HIGH-MOD	0.001	0.0125174	1.26115	0.467295	0.00695825	0.00695825	0.00695825	31	13	18
BFAR	CV-HIGH-REVEL-0.5	0.001	0.0127129	3.82204	1.48913	0.0102693	0.0102693	0.0102693	4	2	2
SNAI2	HIGH-MOD	0.001	0.012833	3.14967	1.16991	0.00710032	0.00710032	0.00710032	5	4	1
ZNF763	CV-HIGH-REVEL-0.5	0.001	0.0128346	3.1314	1.2212	0.0103418	0.0103418	0.0103418	3	3	0
CPNE9	CV-HIGH-REVEL-0.5	0.001	0.0128378	3.06867	1.19673	0.0103437	0.0103437	0.0103437	6	3	3
BMP5	CV-HIGH-REVEL-0.5	0.001	0.0128644	3.10512	1.21121	0.0103595	0.0103595	0.0103595	6	3	3
PRG2	HIGH-MOD	0.001	0.0130033	2.13599	0.794483	0.00717676	0.00717676	0.00717676	12	6	6
TIGD4	HIGH-MOD	0.001	0.0131392	2.36806	0.881728	0.00723767	0.00723767	0.00723767	9	5	4
OR1E1	HIGH-MOD	0.001	0.0132364	2.91166	1.08494	0.00728117	0.00728117	0.00728117	7	4	3
SERTAD2	HIGH-MOD	0.001	0.0134205	3.21922	1.20122	0.0073634	0.0073634	0.0073634	5	3	2
RASSF1	CV-HIGH	0.001	0.0134782	3.54509	1.43094	0.0132321	0.0132321	0.0132321	2	2	0
BMPR1B	CV-HIGH-REVEL-0.5	0.001	0.0135338	3.74663	1.46895	0.0107551	0.0107551	0.0107551	4	2	2
ADH6	HIGH-MOD	0.001	0.0135726	2.58667	0.966239	0.00743121	0.00743121	0.00743121	7	4	3
ARID5A	CV-HIGH-REVEL-0.5	0.001	0.0136717	3.77298	1.4808	0.0108361	0.0108361	0.0108361	3	2	1
RARG	HIGH-MOD	0.001	0.0137265	2.94512	1.10137	0.00749968	0.00749968	0.00749968	6	4	2
CNGA1	HIGH-MOD	0.001	0.0137679	2.39362	0.895488	0.00751812	0.00751812	0.00751812	12	5	7
PIKFYVE	CV-HIGH-REVEL-0.5	0.001	0.0137712	3.13028	1.22946	0.0108943	0.0108943	0.0108943	4	3	1
CLIP4	HIGH-MOD	0.001	0.0137791	1.70628	0.638238	0.00752307	0.00752307	0.00752307	19	8	11
NUDT14	HIGH-MOD	0.001	0.0138388	2.39694	0.8972	0.00754962	0.00754962	0.00754962	13	5	8
PRRC2B	HIGH-MOD	0.001	0.0139725	0.896471	0.335889	0.00760895	0.00760895	0.00760895	62	23	39
LRRC43	CV-HIGH	0.001	0.0140118	2.86618	1.16129	0.0135986	0.0135986	0.0135986	5	3	2
ACTR1A	HIGH-MOD	0.001	0.0140492	4.09155	1.53388	0.00764296	0.00764296	0.00764296	3	2	1
AGAP1	HIGH-MOD	0.001	0.0141883	0.983206	0.368967	0.00770452	0.00770452	0.00770452	49	20	29
IGFL2	HIGH-MOD	0.001	0.0143047	2.82962	1.06276	0.00775601	0.00775601	0.00775601	10	4	6
SLC16A8	HIGH-MOD	0.001	0.014521	1.29319	0.486457	0.00785146	0.00785146	0.00785146	29	12	17
LRRC73	CV-HIGH-REVEL-0.5	0.001	0.0146407	3.73871	1.47763	0.0113998	0.0113998	0.0113998	2	2	0
SEC16B	CV-HIGH-REVEL-0.5	0.001	0.0146503	2.25451	0.891099	0.0114053	0.0114053	0.0114053	7	5	2
AP1B1	CV-HIGH-REVEL-0.5	0.001	0.0146718	3.11881	1.23289	0.0114177	0.0114177	0.0114177	5	3	2
SLC1A5	CV-HIGH-REVEL-0.5	0.001	0.0147043	2.52078	0.996721	0.0114365	0.0114365	0.0114365	10	4	6
ROM1	CV-HIGH-REVEL-0.5	0.001	0.0147122	2.29172	0.906202	0.011441	0.011441	0.011441	15	5	10
CLEC7A	HIGH-MOD	0.001	0.0147538	1.91146	0.720213	0.00795401	0.00795401	0.00795401	12	7	5
CHP2	HIGH-MOD	0.001	0.0148179	2.39965	0.904565	0.00798217	0.00798217	0.00798217	7	5	2
KRT20	HIGH-MOD	0.001	0.0148552	2.28093	0.860036	0.00799855	0.00799855	0.00799855	10	5	5
KCNB2	HIGH-MOD	0.001	0.0149413	2.14715	0.810082	0.00803636	0.00803636	0.00803636	11	6	5
DPM1	HIGH-MOD	0.001	0.0149744	2.8594	1.07899	0.00805091	0.00805091	0.00805091	5	4	1
MDH2	HIGH-MOD	0.001	0.0150762	2.50717	0.946739	0.00809558	0.00809558	0.00809558	8	5	3
CCDC28A	HIGH-MOD	0.001	0.0154385	3.73011	1.41212	0.0082541	0.0082541	0.0082541	4	3	1
NRAP	CV-HIGH	0.001	0.0154435	2.83146	1.15893	0.0145647	0.0145647	0.0145647	9	3	6
HOXB7	HIGH-MOD	0.001	0.0154587	2.79346	1.05768	0.00826294	0.00826294	0.00826294	7	4	3
SHPK	CV-HIGH	0.001	0.0154841	3.21236	1.31527	0.0145918	0.0145918	0.0145918	3	3	0
BEST4	CV-HIGH-REVEL-0.5	0.001	0.0157756	3.01897	1.20244	0.0120495	0.0120495	0.0120495	3	3	0
COPE	HIGH-MOD	0.001	0.0157832	1.88868	0.716665	0.00840446	0.00840446	0.00840446	15	7	8
RRP7A	CV-HIGH-REVEL-0.5	0.001	0.0160497	3.69326	1.47367	0.0122049	0.0122049	0.0122049	3	2	1
DOCK5	HIGH-MOD	0.001	0.0160691	-1.06968	0.406663	0.00852875	0.00852875	0.00852875	45	3	42
TSNAXIP1	CV-HIGH	0.001	0.0163387	2.9692	1.22259	0.015157	0.015157	0.015157	5	3	2
LRRFIP1	HIGH-MOD	0.001	0.0164015	1.16705	0.444645	0.00867292	0.00867292	0.00867292	43	14	29
NEDD1	HIGH-MOD	0.001	0.0164175	2.40016	0.914428	0.00867983	0.00867983	0.00867983	10	5	5
CCDC178	CV-HIGH-REVEL-0.5	0.001	0.0164588	3.72323	1.48957	0.0124356	0.0124356	0.0124356	2	2	0
CCDC3	CV-HIGH-REVEL-0.5	0.001	0.0164598	3.04817	1.2195	0.0124362	0.0124362	0.0124362	3	3	0
CACNA1B	CV-HIGH-REVEL-0.5	0.001	0.0164734	1.53148	0.612764	0.0124439	0.0124439	0.0124439	21	8	13
BACH2	HIGH-MOD	0.001	0.0164913	1.72206	0.656368	0.00871176	0.00871176	0.00871176	16	8	8
PVRIG	HIGH-MOD	0.001	0.0164969	1.82981	0.697583	0.00871419	0.00871419	0.00871419	18	7	11
ACTR1A	CV-HIGH-REVEL-0.5	0.001	0.0165399	3.57239	1.42997	0.0124812	0.0124812	0.0124812	2	2	0
ENPP7	CV-HIGH-REVEL-0.5	0.001	0.0166609	2.18946	0.877077	0.0125492	0.0125492	0.0125492	9	5	4
NKX6-3	HIGH-MOD	0.001	0.0168316	3.35449	1.28158	0.00885877	0.00885877	0.00885877	5	3	2
ADAM12	HIGH-MOD	0.001	0.0170341	1.67622	0.641222	0.00894602	0.00894602	0.00894602	20	8	12
MRTFB	CV-HIGH	0.001	0.0173587	3.50081	1.45081	0.0158219	0.0158219	0.0158219	2	2	0
PUM1	HIGH-MOD	0.001	0.0173625	1.81666	0.696247	0.00908723	0.00908723	0.00908723	15	7	8
SLC22A4	CV-HIGH-REVEL-0.5	0.001	0.0175639	2.91659	1.17494	0.0130529	0.0130529	0.0130529	4	3	1
CLDN17	CV-HIGH	0.001	0.0175899	3.49769	1.45158	0.0159712	0.0159712	0.0159712	3	2	1
PIK3IP1	HIGH-MOD	0.001	0.0176219	2.82955	1.08637	0.00919851	0.00919851	0.00919851	8	4	4
OR5K1	HIGH-MOD	0.001	0.017717	2.4992	0.960098	0.00923924	0.00923924	0.00923924	11	4	7
DPM1	CV	0.001	0.0179183	3.91511	1.62335	0.0158765	0.0158765	0.0158765	2	2	0
MIB1	CV-HIGH-REVEL-0.5	0.001	0.0180705	2.39331	0.967092	0.013333	0.013333	0.013333	8	4	4
ZBTB8OS	HIGH-MOD	0.001	0.0181635	2.39029	0.920679	0.00943007	0.00943007	0.00943007	7	5	2
ZBTB11	HIGH-MOD	0.001	0.0182022	1.55358	0.598492	0.00944657	0.00944657	0.00944657	19	9	10
AKR1C8	CV-HIGH	0.001	0.0182425	3.95781	1.64901	0.0163901	0.0163901	0.0163901	6	2	4
PRSS53	CV-HIGH	0.001	0.0184103	3.05133	1.27259	0.0164971	0.0164971	0.0164971	7	3	4
RNF167	CV-HIGH	0.001	0.0184369	3.29999	1.37651	0.0165141	0.0165141	0.0165141	4	2	2
C15orf48	HIGH-MOD	0.001	0.0185072	3.49604	1.34943	0.00957649	0.00957649	0.00957649	4	3	1
LRRC43	CV-HIGH-REVEL-0.5	0.001	0.0185537	2.86618	1.16129	0.0135986	0.0135986	0.0135986	5	3	2
TFAM	HIGH-MOD	0.001	0.0185639	2.29422	0.885837	0.00960058	0.00960058	0.00960058	9	5	4
RLBP1	HIGH-MOD	0.001	0.0186409	2.49466	0.963665	0.00963332	0.00963332	0.00963332	11	4	7
IBTK	CV-HIGH-REVEL-0.5	0.001	0.0188477	2.72288	1.10529	0.0137595	0.0137595	0.0137595	5	4	1
SLC35F5	HIGH-MOD	0.001	0.0190185	2.2234	0.860771	0.00979362	0.00979362	0.00979362	12	5	7
PTPN7	CV-HIGH-REVEL-0.5	0.001	0.0190695	2.51249	1.02114	0.0138806	0.0138806	0.0138806	5	4	1
IREB2	CV-HIGH-REVEL-0.5	0.001	0.0191159	2.44604	0.994452	0.0139059	0.0139059	0.0139059	6	5	1
L1TD1	HIGH-MOD	0.001	0.0192292	1.36031	0.527236	0.00988282	0.00988282	0.00988282	23	11	12
SOX6	CV-HIGH-REVEL-0.5	0.001	0.0193292	2.87981	1.17223	0.0140219	0.0140219	0.0140219	6	3	3
SLC38A1	HIGH-MOD	0.001	0.0193363	2.40173	0.931427	0.00992815	0.00992815	0.00992815	9	5	4
RNF220	CV-HIGH-REVEL-0.5	0.001	0.0193426	2.8459	1.15851	0.0140291	0.0140291	0.0140291	3	3	0
ATG3	HIGH-MOD	0.001	0.0193462	2.66427	1.03339	0.00993231	0.00993231	0.00993231	5	4	1
NUP133	CV-HIGH-REVEL-0.5	0.001	0.0198815	2.83885	1.15914	0.0143211	0.0143211	0.0143211	7	3	4
SPATA21	CV-HIGH	0.001	0.0200859	2.26058	0.951861	0.0175535	0.0175535	0.0175535	5	5	0
PCDHB1	CV-HIGH-REVEL-0.5	0.001	0.020194	3.14599	1.2866	0.0144896	0.0144896	0.0144896	5	3	2
PFKFB2	CV-HIGH	0.001	0.0203853	3.55652	1.50001	0.0177399	0.0177399	0.0177399	5	2	3
BFAR	HIGH-MOD	0.001	0.020539	2.19547	0.857243	0.0104345	0.0104345	0.0104345	11	5	6
RDH16	HIGH-MOD	0.001	0.0207802	2.12168	0.829514	0.0105356	0.0105356	0.0105356	16	5	11
BRD9	HIGH-MOD	0.001	0.0207944	1.60922	0.629194	0.0105415	0.0105415	0.0105415	20	10	10
MIER1	HIGH-MOD	0.001	0.020824	3.03582	1.1872	0.0105539	0.0105539	0.0105539	6	3	3
PEG10	HIGH-MOD	0.001	0.0209346	3.2998	1.2912	0.0106002	0.0106002	0.0106002	7	3	4
ZNF678	CV-HIGH	0.001	0.0210483	2.04067	0.863751	0.0181502	0.0181502	0.0181502	7	6	1
DHX40	HIGH-MOD	0.001	0.0212462	3.36612	1.31934	0.0107304	0.0107304	0.0107304	5	3	2
ESF1	CV-HIGH-REVEL-0.5	0.001	0.0213299	3.59354	1.4788	0.0150976	0.0150976	0.0150976	4	2	2
BRD4	CV-HIGH-REVEL-0.5	0.001	0.0213576	3.92267	1.61448	0.0151124	0.0151124	0.0151124	3	2	1
CDKL3	CV-HIGH	0.001	0.0213826	2.70302	1.14613	0.018356	0.018356	0.018356	6	3	3
ANKRD34C	HIGH-MOD	0.001	0.0214872	2.48585	0.975569	0.0108309	0.0108309	0.0108309	9	4	5
WNT5B	HIGH-MOD	0.001	0.0216832	2.16321	0.84982	0.0109126	0.0109126	0.0109126	11	5	6
ADAMTS1	HIGH-MOD	0.001	0.0218415	2.02151	0.794809	0.0109784	0.0109784	0.0109784	10	6	4
RHOBTB1	HIGH-MOD	0.001	0.0219372	1.91727	0.7542	0.0110182	0.0110182	0.0110182	16	6	10
CACNA1H	CV-HIGH-REVEL-0.5	0.001	0.0220748	-1.18708	0.490387	0.0154927	0.0154927	0.0154927	33	2	31
RTEL1	HIGH-MOD	0.001	0.0222661	-0.883526	0.348144	0.0111547	0.0111547	0.0111547	57	6	51
SP7	CV-HIGH	0.001	0.0222702	3.29773	1.40477	0.0188984	0.0188984	0.0188984	2	2	0
SPAG1	CV	0.001	0.0225092	3.35697	1.42763	0.018701	0.018701	0.018701	3	2	1
STEAP3	CV-HIGH-REVEL-0.5	0.001	0.0226139	2.72434	1.12854	0.0157768	0.0157768	0.0157768	8	4	4
TMEM108	HIGH-MOD	0.001	0.0226447	1.82652	0.721043	0.0113116	0.0113116	0.0113116	15	7	8
B9D1	CV-HIGH	0.001	0.0227239	3.07386	1.31242	0.0191737	0.0191737	0.0191737	3	3	0
HADHA	CV-HIGH-REVEL-0.5	0.001	0.022761	2.37785	0.985739	0.0158541	0.0158541	0.0158541	7	4	3
SLC25A23	CV-HIGH	0.001	0.022763	3.58976	1.53299	0.0191973	0.0191973	0.0191973	5	2	3
AAAS	CV	0.001	0.0228393	3.29773	1.40477	0.0188984	0.0188984	0.0188984	2	2	0
SP7	CV	0.001	0.0228393	3.29773	1.40477	0.0188984	0.0188984	0.0188984	2	2	0
NOXO1	HIGH-MOD	0.001	0.0228951	2.63068	1.03991	0.0114151	0.0114151	0.0114151	8	4	4
PCDHGA8	CV-HIGH	0.001	0.0229849	3.24777	1.38848	0.0193314	0.0193314	0.0193314	2	2	0
PRNP	HIGH-MOD	0.001	0.0231428	3.88587	1.53799	0.0115174	0.0115174	0.0115174	2	2	0
THBS2	CV-HIGH-REVEL-0.5	0.001	0.0231608	2.03592	0.845668	0.0160637	0.0160637	0.0160637	11	5	6
E2F6	HIGH-MOD	0.001	0.0233467	3.49896	1.38625	0.0116015	0.0116015	0.0116015	4	3	1
TSSK1B	HIGH-MOD	0.001	0.0233853	2.13206	0.844861	0.0116174	0.0116174	0.0116174	10	5	5
ACTR5	CV-HIGH-REVEL-0.5	0.001	0.0234221	2.40698	1.00108	0.0162003	0.0162003	0.0162003	6	4	2
ODF2	CV-HIGH	0.001	0.0235725	3.60906	1.54742	0.019685	0.019685	0.019685	2	2	0
DHX38	CV-HIGH-REVEL-0.5	0.001	0.0237498	4.16707	1.73589	0.0163711	0.0163711	0.0163711	5	2	3
AKR1C8	CV-HIGH-REVEL-0.5	0.001	0.0237863	3.95781	1.64901	0.0163901	0.0163901	0.0163901	6	2	4
KATNIP	CV	0.001	0.0239964	3.35177	1.43594	0.0195852	0.0195852	0.0195852	2	2	0
PRSS53	CV-HIGH-REVEL-0.5	0.001	0.0240944	2.45155	1.02295	0.0165502	0.0165502	0.0165502	9	4	5
PKD2L2	CV-HIGH-REVEL-0.5	0.001	0.024284	2.30222	0.96151	0.0166485	0.0166485	0.0166485	13	4	9
CBLN2	HIGH-MOD	0.001	0.024305	3.88675	1.5471	0.0119954	0.0119954	0.0119954	3	2	1
PKHD1	CV	0.001	0.0243796	2.20027	0.944358	0.0198109	0.0198109	0.0198109	10	4	6
IRF2BPL	HIGH-MOD	0.001	0.0243924	1.89901	0.756207	0.0120312	0.0120312	0.0120312	13	6	7
GUCY2D	CV	0.001	0.0244026	3.35276	1.43917	0.0198244	0.0198244	0.0198244	3	2	1
SERPINA11	HIGH-MOD	0.001	0.0244799	2.10466	0.838452	0.012067	0.012067	0.012067	11	5	6
CYP51A1	CV-HIGH-REVEL-0.5	0.001	0.0245924	2.03831	0.852536	0.0168081	0.0168081	0.0168081	9	5	4
NFATC3	HIGH-MOD	0.001	0.0247566	1.32854	0.529956	0.0121803	0.0121803	0.0121803	27	11	16
RGS5	CV-HIGH-REVEL-0.5	0.001	0.0248435	3.32239	1.39129	0.0169378	0.0169378	0.0169378	2	2	0
FANCF	HIGH-MOD	0.001	0.0252421	2.12513	0.849655	0.0123786	0.0123786	0.0123786	10	5	5
CLNS1A	HIGH-MOD	0.001	0.0255918	2.83084	1.13365	0.0125211	0.0125211	0.0125211	4	3	1
HAUS6	HIGH-MOD	0.001	0.025606	1.49465	0.59856	0.0125269	0.0125269	0.0125269	21	9	12
EXOSC5	CV-HIGH-REVEL-0.5	0.001	0.0256418	2.89404	1.21634	0.0173482	0.0173482	0.0173482	5	3	2
PANX1	HIGH-MOD	0.001	0.0257023	2.34615	0.939965	0.0125661	0.0125661	0.0125661	10	5	5
GRID2	HIGH-MOD	0.001	0.0257233	1.70093	0.681484	0.0125747	0.0125747	0.0125747	14	8	6
GNA15	HIGH-MOD	0.001	0.0257238	2.51795	1.00883	0.0125749	0.0125749	0.0125749	10	4	6
C2CD3	CV	0.001	0.0257379	3.46938	1.49855	0.0206043	0.0206043	0.0206043	2	2	0
DNER	HIGH-MOD	0.001	0.0260036	1.9144	0.768097	0.0126887	0.0126887	0.0126887	14	6	8
RPS21	HIGH-MOD	0.001	0.0260152	2.45808	0.986288	0.0126934	0.0126934	0.0126934	7	4	3
SPATA21	CV-HIGH-REVEL-0.5	0.001	0.0260428	2.26058	0.951861	0.0175535	0.0175535	0.0175535	5	5	0
POLR1F	CV-HIGH	0.001	0.0260715	3.28792	1.42642	0.0211659	0.0211659	0.0211659	3	2	1
ARIH2	HIGH-MOD	0.001	0.0262164	2.2189	0.891131	0.0127751	0.0127751	0.0127751	8	5	3
GMDS	HIGH-MOD	0.001	0.0263145	3.35288	1.34715	0.0128149	0.0128149	0.0128149	6	3	3
ADAMTS16	HIGH-MOD	0.001	0.0263776	1.01794	0.409113	0.0128405	0.0128405	0.0128405	42	16	26
SLC25A2	CV-HIGH	0.001	0.0265247	2.50211	1.08773	0.0214307	0.0214307	0.0214307	4	4	0
DUS1L	CV-HIGH	0.001	0.0265546	2.62237	1.14016	0.0214482	0.0214482	0.0214482	4	3	1
DENND4C	HIGH-MOD	0.001	0.0265903	2.52344	1.01515	0.0129268	0.0129268	0.0129268	13	4	9
SLC16A4	CV-HIGH-REVEL-0.5	0.001	0.0267729	2.86961	1.21226	0.0179255	0.0179255	0.0179255	4	3	1
ASPA	CV-HIGH-REVEL-0.5	0.001	0.0267927	3.63745	1.5368	0.0179355	0.0179355	0.0179355	2	2	0
ASB18	CV-HIGH-REVEL-0.5	0.001	0.0269226	3.50837	1.48308	0.0180015	0.0180015	0.0180015	6	3	3
CPT1A	CV-HIGH-REVEL-0.5	0.001	0.0270072	2.5203	1.0658	0.0180444	0.0180444	0.0180444	6	4	2
OR6K6	HIGH-MOD	0.001	0.027166	1.48349	0.598261	0.0131598	0.0131598	0.0131598	15	9	6
C19orf44	CV-HIGH-REVEL-0.5	0.001	0.0271711	2.79042	1.18088	0.0181275	0.0181275	0.0181275	8	3	5
ZNF678	CV-HIGH-REVEL-0.5	0.001	0.0272159	2.04067	0.863751	0.0181502	0.0181502	0.0181502	7	6	1
CPEB2	HIGH-MOD	0.001	0.0272307	-1.14586	0.46227	0.0131859	0.0131859	0.0131859	32	3	29
LAMB1	HIGH-MOD	0.001	0.0273319	1.06154	0.428453	0.0132268	0.0132268	0.0132268	44	14	30
PCDH9	HIGH-MOD	0.001	0.0273325	1.89003	0.762847	0.013227	0.013227	0.013227	22	6	16
BTNL9	CV-HIGH-REVEL-0.5	0.001	0.0273423	3.04116	1.28795	0.0182142	0.0182142	0.0182142	3	3	0
CINP	HIGH-MOD	0.001	0.0274251	3.02945	1.22323	0.0132644	0.0132644	0.0132644	8	3	5
ARHGAP22	CV-HIGH	0.001	0.027453	2.66741	1.16436	0.0219699	0.0219699	0.0219699	4	3	1
HS3ST5	HIGH-MOD	0.001	0.0274975	2.52368	1.01934	0.0132937	0.0132937	0.0132937	6	4	2
ACOT11	HIGH-MOD	0.001	0.0275168	1.19848	0.48412	0.0133014	0.0133014	0.0133014	38	12	26
NHP2	HIGH-MOD	0.001	0.0275631	2.46962	0.997789	0.0133201	0.0133201	0.0133201	8	4	4
CDKL3	CV-HIGH-REVEL-0.5	0.001	0.0276228	2.70302	1.14613	0.018356	0.018356	0.018356	6	3	3
OR1L6	HIGH-MOD	0.001	0.0276807	2.19821	0.88859	0.0133676	0.0133676	0.0133676	8	5	3
TRIM46	HIGH-MOD	0.001	0.0277703	2.48203	1.00371	0.0134037	0.0134037	0.0134037	7	4	3
SIX4	HIGH-MOD	0.001	0.0281068	2.06808	0.837529	0.0135392	0.0135392	0.0135392	12	5	7
POLD1	CV-HIGH	0.001	0.0281351	3.20691	1.404	0.0223635	0.0223635	0.0223635	2	2	0
CUZD1	CV-HIGH-REVEL-0.5	0.001	0.0281612	3.42198	1.45437	0.0186274	0.0186274	0.0186274	4	2	2
ANKRD30A	CV-HIGH	0.001	0.0282766	1.68453	0.737936	0.0224448	0.0224448	0.0224448	10	6	4
SPNS1	HIGH-MOD	0.001	0.0283222	1.65673	0.671372	0.0136259	0.0136259	0.0136259	15	7	8
RNASE13	HIGH-MOD	0.001	0.0283567	3.70471	1.50194	0.0136397	0.0136397	0.0136397	10	2	8
ACTL7B	CV-HIGH-REVEL-0.5	0.001	0.0283927	2.78846	1.18628	0.0187438	0.0187438	0.0187438	8	3	5
SLC5A3	HIGH-MOD	0.001	0.0284252	3.10551	1.25939	0.0136673	0.0136673	0.0136673	7	3	4
MUSTN1	CV-HIGH	0.001	0.0285023	2.54884	1.11764	0.0225744	0.0225744	0.0225744	4	3	1
ALKBH7	HIGH-MOD	0.001	0.0285683	2.88448	1.17047	0.0137248	0.0137248	0.0137248	7	4	3
KCNB2	CV-HIGH-REVEL-0.5	0.001	0.028571	2.84937	1.21311	0.0188333	0.0188333	0.0188333	4	3	1
DNER	CV-HIGH-REVEL-0.5	0.001	0.0286045	2.88	1.22632	0.0188501	0.0188501	0.0188501	4	3	1
SP7	CV-HIGH-REVEL-0.5	0.001	0.028701	3.29773	1.40477	0.0188984	0.0188984	0.0188984	2	2	0
MRPS5	HIGH-MOD	0.001	0.0287124	2.72482	1.10636	0.0137826	0.0137826	0.0137826	8	4	4
POTEC	HIGH-MOD	0.001	0.0287457	2.21372	0.898961	0.013796	0.013796	0.013796	8	5	3
GABRB3	HIGH-MOD	0.001	0.0288669	2.87592	1.16847	0.0138446	0.0138446	0.0138446	4	3	1
OR51F1	HIGH-MOD	0.001	0.0289669	2.12662	0.864397	0.0138847	0.0138847	0.0138847	9	5	4
RAB3B	HIGH-MOD	0.001	0.0290987	2.50167	1.01735	0.0139376	0.0139376	0.0139376	9	4	5
BRCA1	CV-HIGH-REVEL-0.5	0.001	0.0291713	1.20636	0.514897	0.0191338	0.0191338	0.0191338	30	10	20
RAB34	HIGH-MOD	0.001	0.0292502	2.69016	1.09476	0.0139983	0.0139983	0.0139983	9	4	5
BAIAP2L1	HIGH-MOD	0.001	0.0293529	1.70126	0.692574	0.0140394	0.0140394	0.0140394	14	8	6
OR2B11	HIGH-MOD	0.001	0.0293943	2.51226	1.02298	0.014056	0.014056	0.014056	8	4	4
THTPA	HIGH-MOD	0.001	0.0299158	3.93668	1.60646	0.0142645	0.0142645	0.0142645	3	2	1
NUP214	HIGH-MOD	0.001	0.0299261	0.864389	0.35275	0.0142686	0.0142686	0.0142686	55	21	34
KCTD16	HIGH-MOD	0.001	0.0299575	2.26589	0.924746	0.0142811	0.0142811	0.0142811	8	5	3
FGD3	CV-HIGH	0.001	0.0300972	3.16629	1.39763	0.0234834	0.0234834	0.0234834	2	2	0
MAMDC4	CV-HIGH-REVEL-0.5	0.001	0.0301797	1.78653	0.765688	0.019636	0.019636	0.019636	9	6	3
ODF2	CV-HIGH-REVEL-0.5	0.001	0.0302785	3.60906	1.54742	0.019685	0.019685	0.019685	2	2	0
LRRC73	HIGH-MOD	0.001	0.0303052	2.88057	1.17736	0.0144199	0.0144199	0.0144199	8	3	5
SLC30A9	HIGH-MOD	0.001	0.0303812	3.75017	1.53327	0.0144502	0.0144502	0.0144502	4	2	2
FDXACB1	HIGH-MOD	0.001	0.0303991	2.18747	0.894415	0.0144573	0.0144573	0.0144573	14	5	9
ATP1B1	CV-HIGH-REVEL-0.5	0.001	0.030588	2.77447	1.19107	0.0198384	0.0198384	0.0198384	3	3	0
RIPK1	HIGH-MOD	0.001	0.0306165	2.19449	0.897889	0.014544	0.014544	0.014544	10	5	5
IQCF2	HIGH-MOD	0.001	0.0306701	2.24729	0.91974	0.0145653	0.0145653	0.0145653	10	5	5
SRSF9	HIGH-MOD	0.001	0.0307554	4.45788	1.82542	0.0145992	0.0145992	0.0145992	2	2	0
ATP5PB	HIGH-MOD	0.001	0.0308419	2.50481	1.02601	0.0146337	0.0146337	0.0146337	8	4	4
NOXA1	CV-HIGH	0.001	0.0310889	2.28314	1.01183	0.024043	0.024043	0.024043	7	4	3
OSMR	HIGH-MOD	0.001	0.0311604	-1.17639	0.482473	0.0147604	0.0147604	0.0147604	32	2	30
NCKAP5L	HIGH-MOD	0.001	0.0311972	1.38531	0.568252	0.014775	0.014775	0.014775	27	9	18
TARBP1	CV-HIGH	0.001	0.0313317	2.85434	1.26619	0.0241794	0.0241794	0.0241794	4	3	1
GMPPB	HIGH-MOD	0.001	0.0313434	1.70917	0.701506	0.0148331	0.0148331	0.0148331	11	7	4
HIBADH	HIGH-MOD	0.001	0.0314243	2.92944	1.20272	0.0148652	0.0148652	0.0148652	5	3	2
TENM2	CV-HIGH-REVEL-0.5	0.001	0.0314692	0.925991	0.398919	0.0202734	0.0202734	0.0202734	37	16	21
ABCC6	HIGH-MOD	0.001	0.0315252	-1.00893	0.4144	0.0149052	0.0149052	0.0149052	41	3	38
SNED1	HIGH-MOD	0.001	0.031721	-1.01106	0.415596	0.0149829	0.0149829	0.0149829	49	3	46
PRR3	HIGH-MOD	0.001	0.0317389	3.93221	1.61645	0.01499	0.01499	0.01499	7	2	5
METTL25	HIGH-MOD	0.001	0.0317635	1.51165	0.621468	0.0149998	0.0149998	0.0149998	20	8	12
ASPHD2	HIGH-MOD	0.001	0.0318741	1.88691	0.7759	0.0150436	0.0150436	0.0150436	13	6	7
VPS37B	HIGH-MOD	0.001	0.031882	1.99589	0.820832	0.0150468	0.0150468	0.0150468	10	6	4
VCPKMT	HIGH-MOD	0.001	0.0319686	2.46347	1.0136	0.0150811	0.0150811	0.0150811	9	4	5
KCNK17	HIGH-MOD	0.001	0.0320433	2.0578	0.846929	0.0151107	0.0151107	0.0151107	8	5	3
PTPN22	HIGH-MOD	0.001	0.0323868	1.5311	0.630917	0.0152467	0.0152467	0.0152467	16	8	8
DRD5	CV-HIGH-REVEL-0.5	0.001	0.0326688	2.49974	1.08192	0.020862	0.020862	0.020862	6	4	2
METTL25	CV-HIGH-REVEL-0.5	0.001	0.0326942	2.75408	1.19212	0.0208744	0.0208744	0.0208744	4	3	1
HAGH	CV-HIGH	0.001	0.0327146	3.36179	1.49936	0.0249516	0.0249516	0.0249516	4	2	2
CSF1R	CV-HIGH-REVEL-0.5	0.001	0.0328173	3.52474	1.52641	0.0209346	0.0209346	0.0209346	7	2	5
KLHDC4	CV-HIGH	0.001	0.0328268	3.42125	1.52653	0.025014	0.025014	0.025014	7	2	5
DUSP12	HIGH-MOD	0.001	0.0329177	2.46451	1.01776	0.0154565	0.0154565	0.0154565	6	4	2
ALPK3	HIGH-MOD	0.001	0.0329405	-0.861089	0.355632	0.0154655	0.0154655	0.0154655	61	6	55
TLCD1	HIGH-MOD	0.001	0.0329919	2.82019	1.16498	0.0154858	0.0154858	0.0154858	7	3	4
RNF215	HIGH-MOD	0.001	0.0330524	1.28801	0.532154	0.0155097	0.0155097	0.0155097	22	10	12
LCN15	HIGH-MOD	0.001	0.033057	2.37654	0.981956	0.0155115	0.0155115	0.0155115	7	4	3
MYO16	CV-HIGH-REVEL-0.5	0.001	0.0331402	2.29747	0.996157	0.0210922	0.0210922	0.0210922	6	4	2
ZDHHC13	CV-HIGH	0.001	0.0332114	3.44793	1.5407	0.0252272	0.0252272	0.0252272	2	2	0
ERCC2	CV-HIGH-REVEL-0.5	0.001	0.0332166	1.27228	0.551808	0.0211294	0.0211294	0.0211294	31	9	22
SCN3A	HIGH-MOD	0.001	0.0333702	1.43122	0.592019	0.0156351	0.0156351	0.0156351	19	9	10
LEF1	HIGH-MOD	0.001	0.0334806	2.15257	0.890851	0.0156786	0.0156786	0.0156786	11	5	6
DNAH8	CV-HIGH-REVEL-0.5	0.001	0.0335185	1.10162	0.478326	0.0212764	0.0212764	0.0212764	29	12	17
ACOT6	CV-HIGH	0.001	0.0337803	3.16909	1.4192	0.0255417	0.0255417	0.0255417	2	2	0
B4GALT2	HIGH-MOD	0.001	0.0338038	1.76897	0.732798	0.0158059	0.0158059	0.0158059	15	6	9
ARHGAP18	HIGH-MOD	0.001	0.0340846	2.00367	0.831114	0.0159164	0.0159164	0.0159164	10	5	5
ZNF541	HIGH-MOD	0.001	0.0341863	1.07925	0.447838	0.0159564	0.0159564	0.0159564	36	13	23
BTLA	HIGH-MOD	0.001	0.034235	2.78396	1.15542	0.0159756	0.0159756	0.0159756	4	3	1
TEKT2	CV-HIGH-REVEL-0.5	0.001	0.0342816	2.61674	1.13944	0.0216469	0.0216469	0.0216469	4	3	1
ZBTB49	HIGH-MOD	0.001	0.0343027	1.96479	0.815648	0.0160022	0.0160022	0.0160022	16	5	11
TAF13	HIGH-MOD	0.001	0.034329	3.60709	1.49757	0.0160125	0.0160125	0.0160125	2	2	0
SCLY	CV-HIGH-REVEL-0.5	0.001	0.0343581	2.78592	1.21344	0.0216839	0.0216839	0.0216839	5	3	2
BDH2	CV-HIGH-REVEL-0.5	0.001	0.0345141	3.20917	1.39861	0.0217595	0.0217595	0.0217595	2	2	0
ZNF646	CV-HIGH-REVEL-0.5	0.001	0.0345288	3.33745	1.4546	0.0217666	0.0217666	0.0217666	3	2	1
YPEL1	HIGH-MOD	0.001	0.0345888	3.55421	1.47704	0.0161146	0.0161146	0.0161146	2	2	0
FXYD4	CV-HIGH	0.001	0.0347086	2.83745	1.27501	0.0260524	0.0260524	0.0260524	4	3	1
SLC25A11	HIGH-MOD	0.001	0.0349033	2.87013	1.19413	0.016238	0.016238	0.016238	6	3	3
MAL	HIGH-MOD	0.001	0.0352135	3.45426	1.43881	0.0163597	0.0163597	0.0163597	2	2	0
CCDC81	CV-HIGH	0.001	0.0352776	3.18819	1.43562	0.0263639	0.0263639	0.0263639	2	2	0
AKR1C8	HIGH-MOD	0.001	0.0352911	3.95781	1.64901	0.0163901	0.0163901	0.0163901	6	2	4
NDUFS5	HIGH-MOD	0.001	0.0353254	2.81805	1.17426	0.0164035	0.0164035	0.0164035	6	3	3
PLEKHG4	HIGH-MOD	0.001	0.035398	1.1896	0.495835	0.0164319	0.0164319	0.0164319	31	11	20
ISCU	HIGH-MOD	0.001	0.0354505	2.88569	1.203	0.0164525	0.0164525	0.0164525	5	3	2
RER1	HIGH-MOD	0.001	0.0355771	2.93139	1.22262	0.0165021	0.0165021	0.0165021	6	3	3
ZNF454	HIGH-MOD	0.001	0.0355786	2.45628	1.02447	0.0165026	0.0165026	0.0165026	6	4	2
LCAT	CV-HIGH-REVEL-0.5	0.001	0.0356677	2.66542	1.16651	0.022316	0.022316	0.022316	9	3	6
POLD1	CV-HIGH-REVEL-0.5	0.001	0.0357665	3.20691	1.404	0.0223635	0.0223635	0.0223635	2	2	0
OR51T1	HIGH-MOD	0.001	0.0358709	1.95895	0.817907	0.016617	0.016617	0.016617	14	5	9
C9orf40	HIGH-MOD	0.001	0.0360096	2.88103	1.2035	0.0166712	0.0166712	0.0166712	3	3	0
DYM	HIGH-MOD	0.001	0.0361322	1.72471	0.720713	0.0167191	0.0167191	0.0167191	11	7	4
ABRACL	HIGH-MOD	0.001	0.036142	3.49857	1.46216	0.016723	0.016723	0.016723	3	2	1
MUSTN1	CV-HIGH-REVEL-0.5	0.001	0.0362058	2.54884	1.11764	0.0225744	0.0225744	0.0225744	4	3	1
TGFB1I1	CV-HIGH-REVEL-0.5	0.001	0.0362599	3.22218	1.41316	0.0226004	0.0226004	0.0226004	3	2	1
CPT1C	HIGH-MOD	0.001	0.0363466	1.46149	0.611247	0.0168029	0.0168029	0.0168029	23	8	15
SLIT3	HIGH-MOD	0.001	0.0366785	0.93966	0.393464	0.0169325	0.0169325	0.0169325	50	17	33
MED17	HIGH-MOD	0.001	0.0367175	1.49424	0.625686	0.0169477	0.0169477	0.0169477	17	8	9
FARP1	CV-HIGH-REVEL-0.5	0.001	0.036761	1.34399	0.590433	0.0228403	0.0228403	0.0228403	18	9	9
CREB3	CV-HIGH-REVEL-0.5	0.001	0.0368623	2.71793	1.19455	0.0228888	0.0228888	0.0228888	9	3	6
ZC3HC1	CV-HIGH-REVEL-0.5	0.001	0.0369085	2.70561	1.18932	0.0229109	0.0229109	0.0229109	3	3	0
VXN	HIGH-MOD	0.001	0.0370943	3.67653	1.54175	0.0170945	0.0170945	0.0170945	2	2	0
PITX1	CV-HIGH-REVEL-0.5	0.001	0.037216	2.67973	1.17921	0.0230577	0.0230577	0.0230577	7	3	4
POLB	HIGH-MOD	0.001	0.0375469	2.20357	0.925441	0.0172708	0.0172708	0.0172708	8	5	3
REG3G	HIGH-MOD	0.001	0.0376473	2.81986	1.18479	0.0173099	0.0173099	0.0173099	3	3	0
ASB4	HIGH-MOD	0.001	0.0376613	2.36877	0.995307	0.0173153	0.0173153	0.0173153	7	5	2
TP53INP2	CV-HIGH-REVEL-0.5	0.001	0.0379586	3.25584	1.43641	0.0234114	0.0234114	0.0234114	3	2	1
ZNF107	CV-HIGH	0.001	0.0380365	2.45615	1.11681	0.0278589	0.0278589	0.0278589	4	3	1
IRF3	HIGH-MOD	0.001	0.0380624	1.67691	0.705516	0.0174712	0.0174712	0.0174712	14	7	7
ST3GAL5	CV-HIGH	0.001	0.0383528	2.72768	1.24161	0.0280288	0.0280288	0.0280288	3	3	0
TCTA	HIGH-MOD	0.001	0.038361	2.83102	1.19241	0.0175872	0.0175872	0.0175872	3	3	0
SYNGR3	HIGH-MOD	0.001	0.0383856	2.84787	1.19961	0.0175967	0.0175967	0.0175967	11	3	8
VPS26B	CV-HIGH-REVEL-0.5	0.001	0.0384343	3.10379	1.37155	0.0236374	0.0236374	0.0236374	2	2	0
GGA3	HIGH-MOD	0.001	0.0390152	1.30783	0.552049	0.0178409	0.0178409	0.0178409	22	10	12
GABRR2	CV-HIGH-REVEL-0.5	0.001	0.0391139	2.94963	1.30643	0.0239593	0.0239593	0.0239593	6	3	3
SYNC	CV-HIGH-REVEL-0.5	0.001	0.0391563	3.22557	1.42885	0.0239793	0.0239793	0.0239793	3	2	1
UGT2B11	HIGH-MOD	0.001	0.0392238	1.70644	0.720835	0.0179217	0.0179217	0.0179217	16	7	9
NOXA1	CV-HIGH-REVEL-0.5	0.001	0.039291	2.28314	1.01183	0.024043	0.024043	0.024043	7	4	3
RBM45	CV-HIGH-REVEL-0.5	0.001	0.0394221	2.69247	1.19376	0.0241049	0.0241049	0.0241049	4	3	1
PDZD7	CV-HIGH	0.001	0.0394278	2.66771	1.21874	0.0286038	0.0286038	0.0286038	4	3	1
CFAP44	CV-HIGH	0.001	0.0394656	3.01917	1.37956	0.028624	0.028624	0.028624	2	2	0
OR52E2	HIGH-MOD	0.001	0.0394783	2.05656	0.869509	0.0180203	0.0180203	0.0180203	9	5	4
MT1X	HIGH-MOD	0.001	0.0396267	2.45395	1.03804	0.0180777	0.0180777	0.0180777	5	4	1
TMTC4	HIGH-MOD	0.001	0.0396288	-1.12183	0.474545	0.0180785	0.0180785	0.0180785	30	2	28
RGS22	HIGH-MOD	0.001	0.0397934	-1.15185	0.487515	0.0181422	0.0181422	0.0181422	27	2	25
ELP5	HIGH-MOD	0.001	0.0398373	2.79065	1.18126	0.0181591	0.0181591	0.0181591	5	3	2
PDE6A	HIGH-MOD	0.001	0.0399952	1.15807	0.490456	0.0182202	0.0182202	0.0182202	24	12	12
KRT28	HIGH-MOD	0.001	0.0401196	1.3261	0.561875	0.0182682	0.0182682	0.0182682	22	9	13
FCRL4	CV-HIGH	0.001	0.0401837	3.15041	1.44289	0.0290061	0.0290061	0.0290061	2	2	0
KCNK13	CV-HIGH	0.001	0.040445	3.07038	1.40745	0.0291448	0.0291448	0.0291448	2	2	0
LRRC53	CV-HIGH	0.001	0.0405248	3.30057	1.51336	0.0291871	0.0291871	0.0291871	8	2	6
RPUSD3	HIGH-MOD	0.001	0.040562	1.42233	0.603529	0.0184391	0.0184391	0.0184391	16	10	6
NCAPH	CV-HIGH-REVEL-0.5	0.001	0.0406392	3.59954	1.60236	0.0246781	0.0246781	0.0246781	4	2	2
ALKBH8	HIGH-MOD	0.001	0.0410658	1.35998	0.577967	0.0186334	0.0186334	0.0186334	16	9	7
PYM1	HIGH-MOD	0.001	0.0411418	3.62142	1.53959	0.0186627	0.0186627	0.0186627	5	2	3
ALDH1A2	HIGH-MOD	0.001	0.0412732	2.99021	1.27179	0.0187133	0.0187133	0.0187133	5	3	2
OR51M1	HIGH-MOD	0.001	0.0413315	1.80812	0.76914	0.0187357	0.0187357	0.0187357	15	6	9
TXNRD3	CV-HIGH-REVEL-0.5	0.001	0.0417938	1.9231	0.859042	0.0252191	0.0252191	0.0252191	11	5	6
ZDHHC13	CV-HIGH-REVEL-0.5	0.001	0.0418112	3.44793	1.5407	0.0252272	0.0252272	0.0252272	2	2	0
CDC14B	HIGH-MOD	0.001	0.0418273	2.17486	0.926666	0.0189266	0.0189266	0.0189266	13	4	9
NOXO1	CV-HIGH-REVEL-0.5	0.001	0.0422415	3.2451	1.45205	0.0254282	0.0254282	0.0254282	4	2	2
ATP13A1	HIGH-MOD	0.001	0.0422802	1.10374	0.470965	0.0191007	0.0191007	0.0191007	28	13	15
ACOT6	CV-HIGH-REVEL-0.5	0.001	0.0424851	3.16909	1.4192	0.0255417	0.0255417	0.0255417	2	2	0
UBQLN1	HIGH-MOD	0.001	0.0426959	2.95109	1.26091	0.0192604	0.0192604	0.0192604	5	3	2
CCDC74B	CV-HIGH	0.001	0.0427025	2.99022	1.38076	0.0303352	0.0303352	0.0303352	2	2	0
CEP126	HIGH-MOD	0.001	0.042753	1.13485	0.484954	0.0192823	0.0192823	0.0192823	26	12	14
ROBO3	CV-HIGH-REVEL-0.5	0.001	0.0427611	2.2116	0.991234	0.0256703	0.0256703	0.0256703	7	4	3
MFSD6L	HIGH-MOD	0.001	0.042869	1.18001	0.504442	0.0193268	0.0193268	0.0193268	24	11	13
FRG2C	HIGH-MOD	0.001	0.0429775	3.30705	1.41426	0.0193684	0.0193684	0.0193684	2	2	0
SLC15A4	HIGH-MOD	0.001	0.0430827	1.62783	0.69632	0.0194088	0.0194088	0.0194088	11	7	4
AGAP1	CV-HIGH-REVEL-0.5	0.001	0.0431381	2.70791	1.21511	0.0258457	0.0258457	0.0258457	6	3	3
PLEKHS1	HIGH-MOD	0.001	0.0432027	1.99062	0.851896	0.0194548	0.0194548	0.0194548	12	5	7
LAMA4	CV-HIGH	0.001	0.0432334	2.56564	1.18666	0.0306132	0.0306132	0.0306132	6	3	3
MAN1C1	HIGH-MOD	0.001	0.0433938	1.2507	0.535531	0.0195281	0.0195281	0.0195281	20	10	10
MYH9	CV-HIGH-REVEL-0.5	0.001	0.0434013	1.37481	0.617419	0.0259679	0.0259679	0.0259679	16	9	7
ZNF570	HIGH-MOD	0.001	0.0435706	2.28871	0.980598	0.0195958	0.0195958	0.0195958	11	4	7
FXYD4	CV-HIGH-REVEL-0.5	0.001	0.0435832	2.83745	1.27501	0.0260524	0.0260524	0.0260524	4	3	1
ZNF79	HIGH-MOD	0.001	0.0436913	1.5664	0.671337	0.019642	0.019642	0.019642	16	7	9
B3GNTL1	CV-HIGH	0.001	0.0437865	3.30114	1.52949	0.0309021	0.0309021	0.0309021	6	2	4
MAP3K10	HIGH-MOD	0.001	0.0438465	1.29467	0.555145	0.0197014	0.0197014	0.0197014	24	10	14
PRSS12	CV-HIGH	0.001	0.0439194	2.49839	1.15804	0.0309714	0.0309714	0.0309714	4	3	1
ZCWPW2	CV-HIGH-REVEL-0.5	0.001	0.0442481	2.8199	1.26973	0.0263605	0.0263605	0.0263605	3	3	0
CCDC81	CV-HIGH-REVEL-0.5	0.001	0.0442555	3.18819	1.43562	0.0263639	0.0263639	0.0263639	2	2	0
NPY1R	HIGH-MOD	0.001	0.04446	2.40926	1.03507	0.0199362	0.0199362	0.0199362	6	4	2
ADCY8	CV-HIGH-REVEL-0.5	0.001	0.0446428	2.09436	0.944184	0.026543	0.026543	0.026543	12	4	8
ACOT12	HIGH-MOD	0.001	0.0450149	2.07524	0.893122	0.0201482	0.0201482	0.0201482	10	5	5
PHYHD1	HIGH-MOD	0.001	0.0450396	2.03849	0.877372	0.0201576	0.0201576	0.0201576	9	5	4
LRRC10B	HIGH-MOD	0.001	0.04538	2.68913	1.15856	0.0202876	0.0202876	0.0202876	5	3	2
AGAP1	CV-HIGH	0.001	0.0454569	2.48043	1.15514	0.0317698	0.0317698	0.0317698	4	3	1
PRR14L	HIGH-MOD	0.001	0.0455103	1.08545	0.467854	0.0203373	0.0203373	0.0203373	34	12	22
EIF2B5	HIGH-MOD	0.001	0.0456173	1.43917	0.620476	0.0203781	0.0203781	0.0203781	20	8	12
PPARGC1B	CV-HIGH	0.001	0.0458417	2.46212	1.14795	0.0319688	0.0319688	0.0319688	4	3	1
ENTPD7	HIGH-MOD	0.001	0.0460149	2.31222	0.99804	0.0205296	0.0205296	0.0205296	10	4	6
CES4A	HIGH-MOD	0.001	0.0460451	1.73444	0.748778	0.0205411	0.0205411	0.0205411	11	7	4
CASZ1	CV-HIGH-REVEL-0.5	0.001	0.0461696	2.67348	1.21083	0.0272464	0.0272464	0.0272464	4	3	1
LYVE1	HIGH-MOD	0.001	0.0461963	2.23614	0.965828	0.0205987	0.0205987	0.0205987	8	4	4
ANKRD30A	CV-HIGH-REVEL-0.5	0.001	0.046203	1.60088	0.72512	0.0272618	0.0272618	0.0272618	13	6	7
ADGRL4	HIGH-MOD	0.001	0.0462577	1.39005	0.600464	0.0206221	0.0206221	0.0206221	20	9	11
CLEC3A	CV-HIGH-REVEL-0.5	0.001	0.0464054	2.55943	1.15999	0.0273547	0.0273547	0.0273547	4	3	1
OR1L4	HIGH-MOD	0.001	0.0464277	2.714	1.17304	0.0206868	0.0206868	0.0206868	4	3	1
TTC23	CV-HIGH-REVEL-0.5	0.001	0.0465071	2.27677	1.03203	0.0274013	0.0274013	0.0274013	10	4	6
SLC25A23	HIGH-MOD	0.001	0.0465437	1.71174	0.740002	0.020731	0.020731	0.020731	16	6	10
MEIS3	CV-HIGH	0.001	0.0466326	3.08887	1.44358	0.0323766	0.0323766	0.0323766	2	2	0
BEND5	HIGH-MOD	0.001	0.0466888	2.24395	0.970632	0.0207862	0.0207862	0.0207862	13	4	9
IFT20	HIGH-MOD	0.001	0.0468366	3.36869	1.45779	0.0208424	0.0208424	0.0208424	7	2	5
NBR1	HIGH-MOD	0.001	0.0468922	1.51731	0.656719	0.0208636	0.0208636	0.0208636	24	7	17
HSD3B2	CV-HIGH	0.001	0.0470132	2.99352	1.4006	0.0325724	0.0325724	0.0325724	3	2	1
OR8B2	HIGH-MOD	0.001	0.0471091	3.42569	1.48365	0.0209461	0.0209461	0.0209461	6	2	4
C21orf58	HIGH-MOD	0.001	0.0472821	2.20838	0.956933	0.0210118	0.0210118	0.0210118	13	4	9
DNAI4	CV-HIGH	0.001	0.0474055	3.06566	1.43601	0.0327738	0.0327738	0.0327738	2	2	0
CD164L2	HIGH-MOD	0.001	0.0475054	2.90973	1.26167	0.0210967	0.0210967	0.0210967	7	3	4
ZNF107	CV-HIGH-REVEL-0.5	0.001	0.0475062	2.45615	1.11681	0.0278589	0.0278589	0.0278589	4	3	1
CDH22	HIGH-MOD	0.001	0.0475824	1.97306	0.855721	0.0211259	0.0211259	0.0211259	10	5	5
FMNL1	HIGH-MOD	0.001	0.047769	1.15502	0.501196	0.0211967	0.0211967	0.0211967	23	11	12
ST3GAL5	CV-HIGH-REVEL-0.5	0.001	0.0478779	2.72768	1.24161	0.0280288	0.0280288	0.0280288	3	3	0
LCE3D	HIGH-MOD	0.001	0.0479031	2.68072	1.1637	0.0212477	0.0212477	0.0212477	5	3	2
HSD3B2	CV	0.001	0.0479748	2.99352	1.4006	0.0325724	0.0325724	0.0325724	3	2	1
ECEL1	HIGH-MOD	0.001	0.0481048	1.44564	0.627905	0.0213242	0.0213242	0.0213242	18	8	10
ISX	CV-HIGH-REVEL-0.5	0.001	0.0486232	2.47636	1.12965	0.0283686	0.0283686	0.0283686	4	3	1
SAMD3	HIGH-MOD	0.001	0.0486636	1.52154	0.661986	0.0215361	0.0215361	0.0215361	20	7	13
POLH	CV-HIGH-REVEL-0.5	0.001	0.0487034	3.12446	1.42562	0.0284051	0.0284051	0.0284051	4	2	2
MPI	CV-HIGH-REVEL-0.5	0.001	0.0487874	2.29862	1.04904	0.0284433	0.0284433	0.0284433	7	4	3
CACNA1H	HIGH-MOD	0.001	0.0489312	-0.61434	0.267491	0.0216375	0.0216375	0.0216375	104	14	90
MT1X	CV-HIGH	0.001	0.0489378	2.56263	1.20575	0.0335573	0.0335573	0.0335573	3	3	0
DNA2	CV-HIGH-REVEL-0.5	0.001	0.0491359	2.14466	0.979505	0.0286019	0.0286019	0.0286019	11	4	7
NMB	CV-HIGH-REVEL-0.5	0.001	0.0492503	2.59549	1.18612	0.0286539	0.0286539	0.0286539	6	3	3
ZNF205	CV-HIGH-REVEL-0.5	0.001	0.0493218	3.34931	1.53092	0.0286864	0.0286864	0.0286864	3	2	1
IZUMO1R	HIGH-MOD	0.001	0.04942	2.73674	1.19329	0.0218225	0.0218225	0.0218225	7	3	4
SOX8	HIGH-MOD	0.001	0.0495499	1.7731	0.773317	0.0218717	0.0218717	0.0218717	13	6	7
RBM25	HIGH-MOD	0.001	0.0495597	3.00052	1.30883	0.0218754	0.0218754	0.0218754	6	3	3
ASB2	HIGH-MOD	0.001	0.0495918	1.9091	0.832828	0.0218876	0.0218876	0.0218876	13	5	8
ZNF763	HIGH-MOD	0.001	0.0495995	2.74678	1.19828	0.0218905	0.0218905	0.0218905	6	3	3
DDI2	HIGH-MOD	0.001	0.0496433	1.79812	0.784527	0.021907	0.021907	0.021907	16	6	10
CAPN3	CV-HIGH-REVEL-0.5	0.001	0.0496448	-1.09979	0.503138	0.028833	0.028833	0.028833	24	2	22
EEF1AKMT3	CV	0.001	0.0497038	2.85075	1.34046	0.0334457	0.0334457	0.0334457	3	3	0
YBX1	HIGH-MOD	0.001	0.0497072	3.20982	1.40072	0.0219312	0.0219312	0.0219312	4	2	2
IL18RAP	CV-HIGH	0.001	0.0498244	2.97235	1.40208	0.0340084	0.0340084	0.0340084	2	2	0
SLC16A4	HIGH-MOD	0.001	0.0498332	1.98072	0.864668	0.0219789	0.0219789	0.0219789	14	5	9
FCRL4	CV-HIGH-REVEL-0.5	0.001	0.0500265	3.15041	1.44289	0.0290061	0.0290061	0.0290061	2	2	0
ZNF205	CV-HIGH	0.001	0.0500286	3.11886	1.47203	0.034112	0.034112	0.034112	2	2	0
XRN1	CV-HIGH-REVEL-0.5	0.001	0.050046	2.68141	1.22816	0.029015	0.029015	0.029015	3	3	0
LRRC34	CV-HIGH-REVEL-0.5	0.001	0.0501889	2.71888	1.24582	0.0290797	0.0290797	0.0290797	4	3	1
PGAP6	CV-HIGH	0.001	0.0502078	2.99961	1.41646	0.034203	0.034203	0.034203	4	2	2
TRIM59	CV-HIGH	0.001	0.050266	2.63997	1.24684	0.0342324	0.0342324	0.0342324	3	3	0
KCNK13	CV-HIGH-REVEL-0.5	0.001	0.0503326	3.07038	1.40745	0.0291448	0.0291448	0.0291448	2	2	0
CSH1	HIGH-MOD	0.001	0.0504157	2.31919	1.01389	0.022199	0.022199	0.022199	7	4	3
LRRC53	CV-HIGH-REVEL-0.5	0.001	0.0504261	3.30057	1.51336	0.0291871	0.0291871	0.0291871	8	2	6
UROS	CV-HIGH-REVEL-0.5	0.001	0.0504702	2.54625	1.16764	0.0292071	0.0292071	0.0292071	6	3	3
MYOM2	HIGH-MOD	0.001	0.0505123	-0.747992	0.32716	0.0222355	0.0222355	0.0222355	75	7	68
SMG1	HIGH-MOD	0.001	0.0507902	-0.83955	0.367493	0.0223404	0.0223404	0.0223404	55	6	49
ENTREP3	HIGH-MOD	0.001	0.0508022	1.32974	0.582083	0.022345	0.022345	0.022345	27	8	19
BCAS1	CV-HIGH	0.001	0.0508102	3.01931	1.42819	0.034508	0.034508	0.034508	3	2	1
FAM193B	CV-HIGH	0.001	0.0508574	3.06996	1.45234	0.0345319	0.0345319	0.0345319	3	2	1
DPM3	HIGH-MOD	0.001	0.0509962	3.19559	1.39961	0.0224182	0.0224182	0.0224182	2	2	0
RNPS1	HIGH-MOD	0.001	0.0512096	2.69616	1.18157	0.0224987	0.0224987	0.0224987	4	3	1
SIGLEC10	CV-HIGH	0.001	0.0512908	3.20676	1.51889	0.0347509	0.0347509	0.0347509	5	2	3
LAMA3	CV	0.001	0.0513597	3.71895	1.75696	0.0342766	0.0342766	0.0342766	2	2	0
UTP11	HIGH-MOD	0.001	0.0518187	1.53262	0.67263	0.0227283	0.0227283	0.0227283	13	7	6
LAMB3	HIGH-MOD	0.001	0.0519356	0.821707	0.360836	0.0227723	0.0227723	0.0227723	51	18	33
TGFBR2	HIGH-MOD	0.001	0.0519443	2.78924	1.22487	0.0227756	0.0227756	0.0227756	7	3	4
GPX4	HIGH-MOD	0.001	0.0519825	1.68479	0.739935	0.02279	0.02279	0.02279	19	6	13
FAM210B	HIGH-MOD	0.001	0.0520604	2.69705	1.18476	0.0228194	0.0228194	0.0228194	3	3	0
ITGA6	CV-HIGH-REVEL-0.5	0.001	0.0521486	2.54106	1.17069	0.0299647	0.0299647	0.0299647	7	3	4
RAMACL	CV-HIGH	0.001	0.0522335	2.71404	1.28887	0.035226	0.035226	0.035226	3	3	0
ATP6V0E2	CV-HIGH	0.001	0.052581	2.99148	1.42198	0.0354006	0.0354006	0.0354006	3	2	1
CCBE1	HIGH-MOD	0.001	0.0526313	1.08902	0.47914	0.0230343	0.0230343	0.0230343	31	12	19
GARRE1	CV-HIGH-REVEL-0.5	0.001	0.0526597	3.22688	1.48874	0.0301945	0.0301945	0.0301945	3	2	1
CSNK1G3	HIGH-MOD	0.001	0.0526882	2.54086	1.11808	0.0230557	0.0230557	0.0230557	4	3	1
DHX37	HIGH-MOD	0.001	0.0527872	0.854574	0.376151	0.0230929	0.0230929	0.0230929	43	18	25
CCDC74B	CV-HIGH-REVEL-0.5	0.001	0.0529728	2.99022	1.38076	0.0303352	0.0303352	0.0303352	2	2	0
HSDL1	HIGH-MOD	0.001	0.0529956	1.75854	0.774389	0.0231713	0.0231713	0.0231713	9	6	3
THUMPD3	HIGH-MOD	0.001	0.0529975	1.5832	0.697159	0.023172	0.023172	0.023172	14	7	7
ABCD3	HIGH-MOD	0.001	0.0531801	2.26399	0.997593	0.0232407	0.0232407	0.0232407	7	4	3
B3GNT2	HIGH-MOD	0.001	0.0532496	3.3094	1.45851	0.0232668	0.0232668	0.0232668	6	2	4
PI3	HIGH-MOD	0.001	0.0533469	3.37405	1.4874	0.0233034	0.0233034	0.0233034	3	2	1
MAP3K20	CV-HIGH-REVEL-0.5	0.001	0.0534698	2.46673	1.14051	0.0305582	0.0305582	0.0305582	5	3	2
RACK1	CV-HIGH	0.001	0.0535312	2.94884	1.40533	0.0358771	0.0358771	0.0358771	3	2	1
BLTP1	CV-HIGH-REVEL-0.5	0.001	0.0540765	2.1472	0.994169	0.0308299	0.0308299	0.0308299	9	4	5
SLC1A5	CV-HIGH	0.001	0.0541341	2.99442	1.42938	0.0361786	0.0361786	0.0361786	3	2	1
ABCB5	CV-HIGH-REVEL-0.5	0.001	0.0541448	1.28469	0.595076	0.0308605	0.0308605	0.0308605	20	8	12
PRRC2A	HIGH-MOD	0.001	0.0542721	-0.816036	0.360638	0.0236508	0.0236508	0.0236508	61	5	56
PRKRIP1	CV-HIGH	0.001	0.0544275	2.98218	1.42465	0.036325	0.036325	0.036325	3	2	1
RMDN2	HIGH-MOD	0.001	0.0544344	-1.12937	0.499309	0.0237117	0.0237117	0.0237117	23	2	21
ARID3C	CV-HIGH	0.001	0.0544351	3.05789	1.46085	0.0363289	0.0363289	0.0363289	3	2	1
FUCA1	CV-HIGH-REVEL-0.5	0.001	0.0546316	3.08585	1.43124	0.0310782	0.0310782	0.0310782	4	2	2
KISS1R	CV-HIGH	0.001	0.0546965	2.81836	1.34736	0.0364592	0.0364592	0.0364592	2	2	0
NPTN	HIGH-MOD	0.001	0.0547205	2.61342	1.15636	0.023819	0.023819	0.023819	8	3	5
C2CD3	CV-HIGH	0.001	0.0549199	2.572	1.23031	0.0365705	0.0365705	0.0365705	4	3	1
MGAT4A	HIGH-MOD	0.001	0.0549911	2.61566	1.15819	0.0239205	0.0239205	0.0239205	6	3	3
IMPDH2	CV-HIGH-REVEL-0.5	0.001	0.0550955	1.62506	0.7546	0.0312853	0.0312853	0.0312853	10	6	4
TECR	HIGH-MOD	0.001	0.0551151	3.25096	1.43997	0.0239669	0.0239669	0.0239669	4	2	2
OR10AD1	HIGH-MOD	0.001	0.0552048	2.41698	1.07079	0.0240006	0.0240006	0.0240006	5	4	1
ADGRV1	CV-HIGH-REVEL-0.5	0.001	0.0554994	1.72584	0.802292	0.0314654	0.0314654	0.0314654	15	5	10
GPAA1	CV-HIGH	0.001	0.055545	2.81126	1.34699	0.0368815	0.0368815	0.0368815	2	2	0
QRICH2	HIGH-MOD	0.001	0.055664	0.903111	0.400604	0.0241726	0.0241726	0.0241726	50	15	35
TAS2R50	HIGH-MOD	0.001	0.0558563	2.21169	0.98123	0.0242446	0.0242446	0.0242446	10	4	6
C2CD3	CV-HIGH-REVEL-0.5	0.001	0.0560284	2.19926	1.02379	0.031701	0.031701	0.031701	7	4	3
CFAP119	HIGH-MOD	0.001	0.0560792	1.92856	0.856412	0.024328	0.024328	0.024328	10	5	5
LCE2A	HIGH-MOD	0.001	0.056088	2.19004	0.972548	0.0243313	0.0243313	0.0243313	7	4	3
ZNF71	HIGH-MOD	0.001	0.0562826	1.50866	0.670211	0.0244041	0.0244041	0.0244041	15	7	8
STX5	HIGH-MOD	0.001	0.0563542	2.20535	0.980032	0.0244309	0.0244309	0.0244309	15	4	11
PPARGC1B	CV-HIGH-REVEL-0.5	0.001	0.0566306	2.46212	1.14795	0.0319688	0.0319688	0.0319688	4	3	1
RNF213	HIGH-MOD	0.001	0.0566596	-0.51603	0.229488	0.0245451	0.0245451	0.0245451	135	25	110
SPG11	CV	0.001	0.056696	3.11012	1.49048	0.0369194	0.0369194	0.0369194	5	2	3
CALHM2	HIGH-MOD	0.001	0.056731	2.16207	0.961744	0.0245718	0.0245718	0.0245718	13	4	9
IPP	HIGH-MOD	0.001	0.0567655	1.66013	0.738435	0.0245846	0.0245846	0.0245846	15	6	9
COMMD7	HIGH-MOD	0.001	0.0567754	2.29767	1.02214	0.0245884	0.0245884	0.0245884	6	5	1
SORT1	HIGH-MOD	0.001	0.0568496	1.903	0.846765	0.0246161	0.0246161	0.0246161	15	5	10
RNF167	CV-HIGH-REVEL-0.5	0.001	0.0568848	3.00265	1.40089	0.0320816	0.0320816	0.0320816	5	2	3
BSX	HIGH-MOD	0.001	0.0570463	2.22143	0.988959	0.0246896	0.0246896	0.0246896	7	4	3
COL6A3	CV-HIGH	0.001	0.0570504	1.78536	0.858695	0.0376277	0.0376277	0.0376277	7	5	2
OR1I1	CV-HIGH	0.001	0.0573662	2.8569	1.37553	0.0377837	0.0377837	0.0377837	2	2	0
EHMT1	CV-HIGH-REVEL-0.5	0.001	0.0578388	2.40967	1.12699	0.0325046	0.0325046	0.0325046	4	3	1
SYMPK	CV-HIGH-REVEL-0.5	0.001	0.0580076	3.0326	1.41894	0.0325793	0.0325793	0.0325793	3	2	1
EML6	HIGH-MOD	0.001	0.0580166	0.72563	0.323855	0.0250519	0.0250519	0.0250519	69	22	47
AAAS	CV-HIGH-REVEL-0.5	0.001	0.0580262	1.56063	0.730138	0.0325876	0.0325876	0.0325876	14	6	8
ETV4	HIGH-MOD	0.001	0.0580263	1.44603	0.645392	0.0250555	0.0250555	0.0250555	13	7	6
FAM118A	CV-HIGH-REVEL-0.5	0.001	0.0582012	2.71685	1.27183	0.032665	0.032665	0.032665	3	3	0
GDNF	CV-HIGH-REVEL-0.5	0.001	0.0582176	3.10553	1.45384	0.0326723	0.0326723	0.0326723	3	2	1
CIAO2A	HIGH-MOD	0.001	0.0585261	2.60757	1.16529	0.0252419	0.0252419	0.0252419	5	3	2
SCAND1	CV-HIGH	0.001	0.0586623	2.97171	1.43539	0.0384224	0.0384224	0.0384224	2	2	0
KCNB1	CV-HIGH-REVEL-0.5	0.001	0.0586627	2.56149	1.2005	0.032869	0.032869	0.032869	3	3	0
SERPINB7	CV-HIGH-REVEL-0.5	0.001	0.0587094	2.46098	1.15353	0.0328896	0.0328896	0.0328896	5	3	2
MANEAL	CV-HIGH-REVEL-0.5	0.001	0.0588214	3.25247	1.52496	0.0329391	0.0329391	0.0329391	7	2	5
CCNO	HIGH-MOD	0.001	0.0588444	2.25944	1.01054	0.0253606	0.0253606	0.0253606	12	4	8
YAF2	HIGH-MOD	0.001	0.0590644	2.73626	1.22449	0.0254426	0.0254426	0.0254426	3	3	0
RNF215	CV-HIGH-REVEL-0.5	0.001	0.0590696	1.77954	0.834823	0.0330487	0.0330487	0.0330487	7	5	2
RSC1A1	HIGH-MOD	0.001	0.0594124	1.97689	0.885445	0.0255722	0.0255722	0.0255722	14	5	9
SEC24C	CV-HIGH-REVEL-0.5	0.001	0.0594357	3.0349	1.42515	0.0332102	0.0332102	0.0332102	4	2	2
SFXN4	HIGH-MOD	0.001	0.0595438	2.64934	1.18703	0.0256212	0.0256212	0.0256212	4	3	1
FCAR	HIGH-MOD	0.001	0.0595531	1.83477	0.822082	0.0256246	0.0256246	0.0256246	12	5	7
SUCLG2	HIGH-MOD	0.001	0.0597566	1.27599	0.571997	0.0257004	0.0257004	0.0257004	21	9	12
GRHPR	HIGH-MOD	0.001	0.0598516	1.23283	0.552794	0.0257357	0.0257357	0.0257357	21	9	12
MAP3K12	HIGH-MOD	0.001	0.0598798	1.56068	0.699835	0.0257462	0.0257462	0.0257462	15	7	8
AXDND1	HIGH-MOD	0.001	0.0601953	1.14099	0.512049	0.0258636	0.0258636	0.0258636	29	11	18
DLX6	CV-HIGH	0.001	0.0602196	2.80128	1.35838	0.0391862	0.0391862	0.0391862	2	2	0
GOLGA3	HIGH-MOD	0.001	0.0602231	0.838453	0.376309	0.025874	0.025874	0.025874	54	18	36
MT1X	CV-HIGH-REVEL-0.5	0.001	0.0602238	2.56263	1.20575	0.0335573	0.0335573	0.0335573	3	3	0
GBP3	CV-HIGH	0.001	0.0604219	2.40036	1.16455	0.0392851	0.0392851	0.0392851	4	3	1
OTX2	HIGH-MOD	0.001	0.0605368	2.61552	1.1748	0.0259906	0.0259906	0.0259906	4	3	1
DARS2	HIGH-MOD	0.001	0.0606068	2.61466	1.17462	0.0260167	0.0260167	0.0260167	8	3	5
FXYD4	HIGH-MOD	0.001	0.0607029	2.83745	1.27501	0.0260524	0.0260524	0.0260524	4	3	1
NUP98	CV-HIGH-REVEL-0.5	0.001	0.0610832	2.91893	1.37634	0.0339351	0.0339351	0.0339351	2	2	0
PDE4D	HIGH-MOD	0.001	0.0611507	2.05293	0.9233	0.0262188	0.0262188	0.0262188	10	4	6
IL18RAP	CV-HIGH-REVEL-0.5	0.001	0.0612502	2.97235	1.40208	0.0340084	0.0340084	0.0340084	2	2	0
STPG1	CV-HIGH-REVEL-0.5	0.001	0.0614423	3.35142	1.5817	0.0340927	0.0340927	0.0340927	2	2	0
TRIM59	CV-HIGH-REVEL-0.5	0.001	0.0617611	2.63997	1.24684	0.0342324	0.0342324	0.0342324	3	3	0
ALKBH2	HIGH-MOD	0.001	0.0619908	2.1921	0.988166	0.0265308	0.0265308	0.0265308	8	4	4
PRPF4	HIGH-MOD	0.001	0.0620868	2.60936	1.17654	0.0265664	0.0265664	0.0265664	4	3	1
TMPRSS7	HIGH-MOD	0.001	0.0622239	1.49529	0.674439	0.0266173	0.0266173	0.0266173	16	7	9
ASAP2	CV-HIGH-REVEL-0.5	0.001	0.062303	3.40784	1.61163	0.0344698	0.0344698	0.0344698	3	2	1
BCAS1	CV-HIGH-REVEL-0.5	0.001	0.0623902	3.01931	1.42819	0.034508	0.034508	0.034508	3	2	1
FAM193B	CV-HIGH-REVEL-0.5	0.001	0.0624448	3.06996	1.45234	0.0345319	0.0345319	0.0345319	3	2	1
NMB	CV-HIGH	0.001	0.0625403	2.92531	1.42665	0.0403175	0.0403175	0.0403175	4	2	2
OR2M3	HIGH-MOD	0.001	0.0628118	3.25289	1.4693	0.0268353	0.0268353	0.0268353	5	2	3
TRIM63	HIGH-MOD	0.001	0.062945	1.4747	0.666219	0.0268847	0.0268847	0.0268847	16	7	9
SIGLEC10	CV-HIGH-REVEL-0.5	0.001	0.0629455	3.20676	1.51889	0.0347509	0.0347509	0.0347509	5	2	3
KDM1A	HIGH-MOD	0.001	0.0634526	2.90564	1.31449	0.0270728	0.0270728	0.0270728	4	3	1
NWD2	CV-HIGH-REVEL-0.5	0.001	0.0635451	2.85796	1.35575	0.0350128	0.0350128	0.0350128	2	2	0
MGAM2	HIGH-MOD	0.001	0.0636918	-0.914287	0.413856	0.0271614	0.0271614	0.0271614	47	3	44
EPHB3	HIGH-MOD	0.001	0.0638543	1.15073	0.521088	0.0272216	0.0272216	0.0272216	21	10	11
MARK3	HIGH-MOD	0.001	0.0638582	1.31796	0.596818	0.027223	0.027223	0.027223	25	8	17
RAMACL	CV-HIGH-REVEL-0.5	0.001	0.0640339	2.71404	1.28887	0.035226	0.035226	0.035226	3	3	0
OLFML1	CV-HIGH	0.001	0.0642948	2.94593	1.44278	0.0411676	0.0411676	0.0411676	2	2	0
ATP6V0E2	CV-HIGH-REVEL-0.5	0.001	0.0644347	2.99148	1.42198	0.0354006	0.0354006	0.0354006	3	2	1
RCC2	CV-HIGH-REVEL-0.5	0.001	0.0644481	2.99786	1.42505	0.0354064	0.0354064	0.0354064	3	2	1
SAP18	HIGH-MOD	0.001	0.0645453	2.723	1.23511	0.0274774	0.0274774	0.0274774	4	3	1
RHBDD2	HIGH-MOD	0.001	0.0645703	2.1187	0.961063	0.0274866	0.0274866	0.0274866	8	4	4
SCPEP1	CV-HIGH	0.001	0.0646299	2.8561	1.39991	0.0413294	0.0413294	0.0413294	3	2	1
GPI	CV-HIGH	0.001	0.0646615	2.97396	1.45778	0.0413447	0.0413447	0.0413447	5	2	3
GLRX3	CV-HIGH-REVEL-0.5	0.001	0.0646858	2.37799	1.13103	0.03551	0.03551	0.03551	4	3	1
FBRSL1	HIGH-MOD	0.001	0.06483	-0.747949	0.339488	0.0275827	0.0275827	0.0275827	71	6	65
KLC2	HIGH-MOD	0.001	0.0649379	1.66262	0.754734	0.0276226	0.0276226	0.0276226	13	6	7
RASSF1	CV-HIGH-REVEL-0.5	0.001	0.0652571	2.91558	1.38859	0.0357584	0.0357584	0.0357584	3	2	1
ZNF98	HIGH-MOD	0.001	0.0653557	2.17202	0.987091	0.0277771	0.0277771	0.0277771	9	4	5
RACK1	CV-HIGH-REVEL-0.5	0.001	0.0655302	2.94884	1.40533	0.0358771	0.0358771	0.0358771	3	2	1
THUMPD3	CV-HIGH	0.001	0.0656295	2.1117	1.03748	0.0418113	0.0418113	0.0418113	5	4	1
POLG2	HIGH-MOD	0.001	0.0657756	2.03437	0.925454	0.0279322	0.0279322	0.0279322	11	4	7
KIF13B	CV-HIGH-REVEL-0.5	0.001	0.0658543	1.23414	0.588605	0.0360179	0.0360179	0.0360179	20	8	12
CACNA1I	HIGH-MOD	0.001	0.066047	-0.80673	0.367224	0.0280325	0.0280325	0.0280325	46	5	41
MC5R	HIGH-MOD	0.001	0.066072	2.66985	1.21539	0.0280417	0.0280417	0.0280417	6	3	3
S1PR4	HIGH-MOD	0.001	0.0660921	1.30698	0.595	0.0280492	0.0280492	0.0280492	27	8	19
TRIO	HIGH-MOD	0.001	0.0661035	0.759949	0.345975	0.0280534	0.0280534	0.0280534	64	20	44
MED10	HIGH-MOD	0.001	0.0661345	2.74006	1.24754	0.0280648	0.0280648	0.0280648	5	3	2
CHRNE	HIGH-MOD	0.001	0.0661546	1.17106	0.533205	0.0280722	0.0280722	0.0280722	33	10	23
TRMT12	HIGH-MOD	0.001	0.0664757	1.62953	0.742477	0.0281908	0.0281908	0.0281908	11	6	5
F2R	HIGH-MOD	0.001	0.0665604	3.25254	1.48235	0.0282221	0.0282221	0.0282221	4	2	2
PRKRIP1	CV-HIGH-REVEL-0.5	0.001	0.0665623	2.98218	1.42465	0.036325	0.036325	0.036325	3	2	1
SMTNL1	CV-HIGH-REVEL-0.5	0.001	0.0666728	2.89209	1.38198	0.0363729	0.0363729	0.0363729	2	2	0
HBS1L	CV-HIGH	0.001	0.0666832	2.80872	1.38335	0.0423179	0.0423179	0.0423179	2	2	0
NIN	CV-HIGH-REVEL-0.5	0.001	0.0670941	2.6064	1.24667	0.0365554	0.0365554	0.0365554	3	3	0
OR52R1	CV-HIGH	0.001	0.0672066	2.8198	1.39049	0.0425689	0.0425689	0.0425689	2	2	0
PDE7B	CV-HIGH-REVEL-0.5	0.001	0.0673911	2.81395	1.34686	0.0366839	0.0366839	0.0366839	2	2	0
KREMEN1	CV-HIGH-REVEL-0.5	0.001	0.0675314	2.31623	1.10899	0.0367447	0.0367447	0.0367447	4	3	1
STEAP3	CV-HIGH	0.001	0.0675421	3.03448	1.49752	0.0427296	0.0427296	0.0427296	3	2	1
NUMA1	HIGH-MOD	0.001	0.0675695	-0.765289	0.349601	0.0285944	0.0285944	0.0285944	58	6	52
B4GALT2	CV-HIGH-REVEL-0.5	0.001	0.0676461	2.95966	1.41744	0.0367943	0.0367943	0.0367943	3	2	1
POC1A	CV-HIGH-REVEL-0.5	0.001	0.0677263	2.62985	1.25971	0.0368289	0.0368289	0.0368289	3	3	0
ENDOD1	HIGH-MOD	0.001	0.0677323	1.32896	0.607225	0.0286544	0.0286544	0.0286544	14	8	6
POT1	CV-HIGH-REVEL-0.5	0.001	0.0678036	3.01989	1.4468	0.0368624	0.0368624	0.0368624	3	2	1
NRIP1	CV-HIGH	0.001	0.0680536	2.80432	1.38556	0.0429744	0.0429744	0.0429744	2	2	0
EVI2A	CV-HIGH	0.001	0.0682803	3.2199	1.59177	0.0430828	0.0430828	0.0430828	2	2	0
AKAP6	HIGH-MOD	0.001	0.0683261	-0.776136	0.355176	0.0288733	0.0288733	0.0288733	51	7	44
NAALAD2	CV-HIGH	0.001	0.0683603	3.04333	1.50471	0.043121	0.043121	0.043121	2	2	0
KIF3A	HIGH-MOD	0.001	0.0689355	2.07742	0.952003	0.0290977	0.0290977	0.0290977	8	4	4
ASH1L	HIGH-MOD	0.001	0.0694498	0.868644	0.398533	0.029287	0.029287	0.029287	45	16	29
MRM3	CV-HIGH-REVEL-0.5	0.001	0.0694906	2.8296	1.36085	0.0375903	0.0375903	0.0375903	2	2	0
ZNF74	HIGH-MOD	0.001	0.0695126	1.43801	0.659726	0.0293101	0.0293101	0.0293101	14	7	7
BTNL9	CV-HIGH	0.001	0.0695529	2.91493	1.44515	0.04369	0.04369	0.04369	2	2	0
EPC1	HIGH-MOD	0.001	0.0696731	1.27554	0.585482	0.0293692	0.0293692	0.0293692	21	9	12
NPHP1	CV	0.001	0.069853	3.12652	1.54684	0.043247	0.043247	0.043247	2	2	0
OR1I1	CV-HIGH-REVEL-0.5	0.001	0.0699397	2.8569	1.37553	0.0377837	0.0377837	0.0377837	2	2	0
ZFAND2A	HIGH-MOD	0.001	0.0703014	2.04719	0.940672	0.0296003	0.0296003	0.0296003	10	4	6
S1PR1	HIGH-MOD	0.001	0.0704174	2.53691	1.16649	0.0296429	0.0296429	0.0296429	5	3	2
PPP1R36	HIGH-MOD	0.001	0.0704971	3.74345	1.72157	0.0296723	0.0296723	0.0296723	6	2	4
FAT4	HIGH-MOD	0.001	0.0708503	-0.591425	0.272173	0.0298021	0.0298021	0.0298021	99	14	85
ST6GAL1	CV-HIGH-REVEL-0.5	0.001	0.0708556	2.51221	1.2119	0.0381775	0.0381775	0.0381775	3	3	0
USP18	HIGH-MOD	0.001	0.0710318	3.11441	1.43401	0.0298688	0.0298688	0.0298688	4	2	2
EN1	HIGH-MOD	0.001	0.0712021	2.14237	0.986812	0.0299313	0.0299313	0.0299313	14	4	10
ARHGEF10L	HIGH-MOD	0.001	0.0713318	-1.06891	0.492503	0.029979	0.029979	0.029979	30	2	28
SCAND1	CV-HIGH-REVEL-0.5	0.001	0.0714259	2.97171	1.43539	0.0384224	0.0384224	0.0384224	2	2	0
COL12A1	CV	0.001	0.0718528	2.88249	1.43244	0.0441889	0.0441889	0.0441889	2	2	0
FUS	CV-HIGH-REVEL-0.5	0.001	0.0718635	2.84375	1.37491	0.03861	0.03861	0.03861	3	2	1
ROM1	HIGH-MOD	0.001	0.0718825	1.29275	0.596368	0.0301812	0.0301812	0.0301812	24	8	16
TAS2R4	HIGH-MOD	0.001	0.0720946	3.10741	1.4342	0.0302591	0.0302591	0.0302591	2	2	0
ARPC3	HIGH-MOD	0.001	0.0726311	3.24768	1.5007	0.030456	0.030456	0.030456	3	2	1
LGMN	HIGH-MOD	0.001	0.0726727	2.40532	1.11156	0.0304712	0.0304712	0.0304712	12	3	9
ROGDI	CV-HIGH-REVEL-0.5	0.001	0.0727462	2.96258	1.43514	0.0389881	0.0389881	0.0389881	4	2	2
FHOD3	CV-HIGH-REVEL-0.5	0.001	0.0727542	3.02267	1.46428	0.0389915	0.0389915	0.0389915	4	2	2
TTBK2	HIGH-MOD	0.001	0.0729262	1.26919	0.586852	0.0305643	0.0305643	0.0305643	27	8	19
MAP2K4	HIGH-MOD	0.001	0.0729644	2.4425	1.12947	0.0305783	0.0305783	0.0305783	9	3	6
ANKRD30A	HIGH-MOD	0.001	0.0730729	0.766974	0.354752	0.030618	0.030618	0.030618	55	20	35
DLX6	CV-HIGH-REVEL-0.5	0.001	0.0732092	2.80128	1.35838	0.0391862	0.0391862	0.0391862	2	2	0
ABTB1	CV-HIGH	0.001	0.0736383	2.98302	1.49238	0.045626	0.045626	0.045626	3	2	1
KLHL8	CV-HIGH-REVEL-0.5	0.001	0.07394	1.66347	0.807685	0.0394985	0.0394985	0.0394985	11	5	6
VAV3	HIGH-MOD	0.001	0.0740191	1.43685	0.665974	0.0309649	0.0309649	0.0309649	21	7	14
SIM2	HIGH-MOD	0.001	0.0742241	1.44361	0.669337	0.03104	0.03104	0.03104	17	7	10
ECHDC1	CV-HIGH-REVEL-0.5	0.001	0.0742844	2.44306	1.18744	0.0396454	0.0396454	0.0396454	4	3	1
AGO2	HIGH-MOD	0.001	0.0746717	2.59783	1.20579	0.031204	0.031204	0.031204	4	3	1
TRAF1	HIGH-MOD	0.001	0.0748937	2.12437	0.986506	0.0312853	0.0312853	0.0312853	8	4	4
IMPDH2	HIGH-MOD	0.001	0.0748939	1.62506	0.7546	0.0312853	0.0312853	0.0312853	10	6	4
PCDHAC1	HIGH-MOD	0.001	0.0750557	1.38422	0.643026	0.0313446	0.0313446	0.0313446	20	7	13
MYBPH	CV-HIGH	0.001	0.075181	2.95957	1.48562	0.0463521	0.0463521	0.0463521	2	2	0
PON1	HIGH-MOD	0.001	0.0752288	1.63584	0.760139	0.0314079	0.0314079	0.0314079	13	6	7
MARCHF4	HIGH-MOD	0.001	0.0753412	2.4112	1.12079	0.0314491	0.0314491	0.0314491	7	3	4
ZYX	CV-HIGH-REVEL-0.5	0.001	0.0754443	2.9779	1.451	0.0401399	0.0401399	0.0401399	3	2	1
MAP4K5	HIGH-MOD	0.001	0.0755813	2.07776	0.966295	0.031537	0.031537	0.031537	11	4	7
PLAT	CV-HIGH-REVEL-0.5	0.001	0.0756418	3.00551	1.46507	0.040224	0.040224	0.040224	5	2	3
CASP4	HIGH-MOD	0.001	0.0758122	2.4078	1.12034	0.0316214	0.0316214	0.0316214	12	3	9
ENPP7	HIGH-MOD	0.001	0.0758236	1.29961	0.604663	0.0316256	0.0316256	0.0316256	16	8	8
FAM227B	CV-HIGH	0.001	0.0758657	2.76029	1.3876	0.0466735	0.0466735	0.0466735	3	2	1
CRADD	HIGH-MOD	0.001	0.0759721	2.51315	1.16976	0.0316799	0.0316799	0.0316799	11	3	8
LRRC53	HIGH-MOD	0.001	0.0760322	1.81067	0.842896	0.0317019	0.0317019	0.0317019	15	5	10
HERC1	HIGH-MOD	0.001	0.0763571	-0.760288	0.354174	0.0318208	0.0318208	0.0318208	53	7	46
MAPK3	CV-HIGH	0.001	0.0763597	2.7009	1.35918	0.0469051	0.0469051	0.0469051	2	2	0
DENND6B	CV-HIGH-REVEL-0.5	0.001	0.0764151	2.3199	1.13272	0.0405529	0.0405529	0.0405529	4	3	1
RPL35	HIGH-MOD	0.001	0.0765111	3.07135	1.43123	0.031877	0.031877	0.031877	3	2	1
GJA9	CV-HIGH	0.001	0.0768773	3.00012	1.51142	0.0471474	0.0471474	0.0471474	3	2	1
RNASE3	HIGH-MOD	0.001	0.0769351	2.5318	1.18087	0.0320321	0.0320321	0.0320321	4	3	1
GABRA5	HIGH-MOD	0.001	0.0773476	2.45997	1.14838	0.0321828	0.0321828	0.0321828	6	3	3
SCAF8	HIGH-MOD	0.001	0.077491	1.18212	0.552012	0.0322352	0.0322352	0.0322352	27	9	18
ZNF746	HIGH-MOD	0.001	0.077652	2.00479	0.936027	0.032294	0.032294	0.032294	10	4	6
MYPOP	CV-HIGH	0.001	0.0776773	2.69506	1.36003	0.0475215	0.0475215	0.0475215	2	2	0
LRP4	HIGH-MOD	0.001	0.0778453	-0.952482	0.44511	0.0323647	0.0323647	0.0323647	38	4	34
OSBPL2	HIGH-MOD	0.001	0.0781489	3.13219	1.46466	0.0324755	0.0324755	0.0324755	7	2	5
P2RX3	HIGH-MOD	0.001	0.0781967	2.96283	1.3856	0.032493	0.032493	0.032493	4	2	2
POLK	CV-HIGH	0.001	0.0787193	2.32915	1.17794	0.0480077	0.0480077	0.0480077	5	3	2
LIG1	HIGH-MOD	0.001	0.0788621	1.04749	0.490558	0.0327359	0.0327359	0.0327359	32	11	21
RNF220	HIGH-MOD	0.001	0.0788733	1.77415	0.830659	0.03274	0.03274	0.03274	11	5	6
CDAN1	HIGH-MOD	0.001	0.0791823	-0.953686	0.446926	0.0328528	0.0328528	0.0328528	41	3	38
ABCC8	CV-HIGH	0.001	0.0795812	2.86672	1.45241	0.048409	0.048409	0.048409	7	2	5
ABHD4	HIGH-MOD	0.001	0.0796206	1.32243	0.620277	0.0330126	0.0330126	0.0330126	13	8	5
CDHR1	HIGH-MOD	0.001	0.0796545	1.04895	0.492052	0.033025	0.033025	0.033025	26	11	15
TMIGD3	CV-HIGH	0.001	0.0797267	2.6376	1.33673	0.0484767	0.0484767	0.0484767	2	2	0
CCDC168	CV-HIGH	0.001	0.0797334	-0.921153	0.466847	0.0484798	0.0484798	0.0484798	23	2	21
GBP6	CV-HIGH-REVEL-0.5	0.001	0.0797824	2.69847	1.32689	0.04198	0.04198	0.04198	2	2	0
PPP6C	HIGH-MOD	0.001	0.0799398	3.25085	1.52585	0.0331291	0.0331291	0.0331291	5	2	3
LSS	CV-HIGH-REVEL-0.5	0.001	0.0800353	2.3254	1.14402	0.0420869	0.0420869	0.0420869	4	3	1
TNFAIP8L1	HIGH-MOD	0.001	0.0800473	3.12868	1.46884	0.0331683	0.0331683	0.0331683	7	2	5
WRN	CV-HIGH	0.001	0.0801368	2.62103	1.32947	0.0486673	0.0486673	0.0486673	2	2	0
ZRANB3	HIGH-MOD	0.001	0.0801982	1.18003	0.554169	0.0332233	0.0332233	0.0332233	21	9	12
FAM118A	CV-HIGH	0.001	0.0802755	2.87627	1.45935	0.0487318	0.0487318	0.0487318	2	2	0
RAPGEF5	HIGH-MOD	0.001	0.0804798	1.00333	0.471461	0.033326	0.033326	0.033326	29	12	17
GLMP	CV-HIGH-REVEL-0.5	0.001	0.0805295	2.77136	1.3648	0.0422956	0.0422956	0.0422956	2	2	0
ABCC8	CV	0.001	0.0809277	2.86672	1.45241	0.048409	0.048409	0.048409	7	2	5
OR52R1	CV-HIGH-REVEL-0.5	0.001	0.0811775	2.8198	1.39049	0.0425689	0.0425689	0.0425689	2	2	0
WRN	CV	0.001	0.081489	2.62103	1.32947	0.0486673	0.0486673	0.0486673	2	2	0
AP1B1	CV-HIGH	0.001	0.0815408	2.92519	1.48802	0.0493187	0.0493187	0.0493187	3	2	1
S100A5	HIGH-MOD	0.001	0.0816369	2.91413	1.3726	0.0337476	0.0337476	0.0337476	4	2	2
KIT	HIGH-MOD	0.001	0.0816656	1.27708	0.60156	0.033758	0.033758	0.033758	25	8	17
RARS1	HIGH-MOD	0.001	0.0816729	1.50552	0.709142	0.0337607	0.0337607	0.0337607	13	7	6
MTA3	HIGH-MOD	0.001	0.08181	1.73699	0.81844	0.0338106	0.0338106	0.0338106	14	5	9
PLAC8L1	CV-HIGH-REVEL-0.5	0.001	0.0819901	2.73953	1.35315	0.0429113	0.0429113	0.0429113	2	2	0
STKLD1	HIGH-MOD	0.001	0.0820773	1.36217	0.642179	0.0339079	0.0339079	0.0339079	25	7	18
NRIP1	CV-HIGH-REVEL-0.5	0.001	0.08214	2.80432	1.38556	0.0429744	0.0429744	0.0429744	2	2	0
RLN3	HIGH-MOD	0.001	0.0823276	3.02548	1.42706	0.0339991	0.0339991	0.0339991	3	2	1
EPHB2	HIGH-MOD	0.001	0.0823836	-1.05178	0.496158	0.0340194	0.0340194	0.0340194	27	2	25
EVI2A	CV-HIGH-REVEL-0.5	0.001	0.0823974	3.2199	1.59177	0.0430828	0.0430828	0.0430828	2	2	0
TNFRSF18	CV-HIGH	0.001	0.0824742	2.75871	1.406	0.0497507	0.0497507	0.0497507	3	2	1
PCDHGA7	HIGH-MOD	0.001	0.0824799	1.06443	0.502224	0.0340545	0.0340545	0.0340545	25	12	13
HGS	CV-HIGH	0.001	0.0828439	2.74337	1.39923	0.0499216	0.0499216	0.0499216	2	2	0
BNC2	HIGH-MOD	0.001	0.0829456	1.10177	0.520324	0.034224	0.034224	0.034224	24	10	14
PLA2R1	HIGH-MOD	0.001	0.0830295	0.793272	0.374704	0.0342545	0.0342545	0.0342545	49	17	32
CSPG4	HIGH-MOD	0.001	0.0833453	-0.675431	0.319245	0.0343694	0.0343694	0.0343694	56	10	46
ITIH1	CV-HIGH	0.001	0.0833875	2.53282	1.29325	0.0501726	0.0501726	0.0501726	3	3	0
RTKN	CV-HIGH	0.001	0.0834557	2.66886	1.3629	0.0502041	0.0502041	0.0502041	2	2	0
PLAGL2	HIGH-MOD	0.001	0.0836397	1.50132	0.710008	0.0344765	0.0344765	0.0344765	17	6	11
KRT20	CV-HIGH-REVEL-0.5	0.001	0.0836431	2.89623	1.4353	0.0436065	0.0436065	0.0436065	4	2	2
GALNT11	HIGH-MOD	0.001	0.0837557	-1.24691	0.589826	0.0345187	0.0345187	0.0345187	21	2	19
NISCH	CV-HIGH	0.001	0.0839649	2.91125	1.4882	0.050439	0.050439	0.050439	3	2	1
UCK2	HIGH-MOD	0.001	0.0839954	2.89112	1.36829	0.0346059	0.0346059	0.0346059	2	2	0
ENPP7	CV-HIGH	0.001	0.0841137	2.97247	1.51995	0.0505076	0.0505076	0.0505076	2	2	0
FSD1	HIGH-MOD	0.001	0.0843292	2.30767	1.0929	0.0347272	0.0347272	0.0347272	11	3	8
RNF43	CV-HIGH-REVEL-0.5	0.001	0.0847158	2.90617	1.4433	0.0440566	0.0440566	0.0440566	3	2	1
HADHB	CV	0.001	0.0849707	3.12631	1.59691	0.0502632	0.0502632	0.0502632	3	2	1
RAMACL	HIGH-MOD	0.001	0.0857016	2.71404	1.28887	0.035226	0.035226	0.035226	3	3	0
ZACN	CV-HIGH	0.001	0.0858528	1.73718	0.891366	0.0513077	0.0513077	0.0513077	13	4	9
PIPOX	HIGH-MOD	0.001	0.0860531	2.51084	1.1932	0.0353536	0.0353536	0.0353536	4	3	1
SHH	CV-HIGH-REVEL-0.5	0.001	0.0862013	2.95585	1.47228	0.0446788	0.0446788	0.0446788	3	2	1
MGMT	CV-HIGH	0.001	0.0863254	2.61966	1.34543	0.0515247	0.0515247	0.0515247	2	2	0
FOXL1	HIGH-MOD	0.001	0.0863443	1.7265	0.820939	0.0354594	0.0354594	0.0354594	12	5	7
NFXL1	CV-HIGH-REVEL-0.5	0.001	0.0871435	2.7571	1.37581	0.0450727	0.0450727	0.0450727	3	2	1
CPXM2	HIGH-MOD	0.001	0.0876252	-0.998379	0.475921	0.0359243	0.0359243	0.0359243	34	2	32
VILL	CV	0.001	0.0876498	2.90755	1.49302	0.051484	0.051484	0.051484	2	2	0
PLCD1	CV	0.001	0.0876498	2.90755	1.49302	0.051484	0.051484	0.051484	2	2	0
HECTD4	CV-HIGH	0.001	0.0876533	3.02049	1.55533	0.0521333	0.0521333	0.0521333	2	2	0
PCDHAC1	CV-HIGH	0.001	0.087723	2.78557	1.43455	0.0521652	0.0521652	0.0521652	3	2	1
DLX4	HIGH-MOD	0.001	0.0877357	2.55931	1.22027	0.0359643	0.0359643	0.0359643	4	3	1
UBALD2	HIGH-MOD	0.001	0.0880384	3.31006	1.57916	0.0360741	0.0360741	0.0360741	3	2	1
ARHGEF11	CV-HIGH-REVEL-0.5	0.001	0.0882569	2.44419	1.22231	0.0455375	0.0455375	0.0455375	5	3	2
GBP3	HIGH-MOD	0.001	0.0882573	1.23431	0.589116	0.0361535	0.0361535	0.0361535	17	7	10
ABCB5	CV-HIGH	0.001	0.0883398	2.17201	1.11991	0.0524473	0.0524473	0.0524473	4	3	1
NLRP7	HIGH-MOD	0.001	0.0883656	-1.04443	0.498592	0.0361928	0.0361928	0.0361928	27	2	25
CRACR2A	CV-HIGH	0.001	0.0884184	3.35372	1.72967	0.0524833	0.0524833	0.0524833	2	2	0
PRSS36	CV-HIGH	0.001	0.0887751	2.13832	1.10347	0.0526463	0.0526463	0.0526463	6	3	3
MCCC1	CV-HIGH-REVEL-0.5	0.001	0.0888861	1.84073	0.921639	0.0457999	0.0457999	0.0457999	9	4	5
PAX9	CV-HIGH-REVEL-0.5	0.001	0.0890172	1.64477	0.823731	0.0458545	0.0458545	0.0458545	9	5	4
ATP10D	CV-HIGH	0.001	0.0890639	2.17247	1.12172	0.0527782	0.0527782	0.0527782	7	3	4
DPYSL2	CV-HIGH-REVEL-0.5	0.001	0.089097	3.03209	1.51876	0.0458877	0.0458877	0.0458877	3	2	1
DUS1L	HIGH-MOD	0.001	0.0892477	1.16797	0.558518	0.0365126	0.0365126	0.0365126	20	9	11
OR4B1	HIGH-MOD	0.001	0.0892532	1.41634	0.677267	0.0365146	0.0365146	0.0365146	15	7	8
RAMP1	HIGH-MOD	0.001	0.0893104	3.02641	1.44741	0.0365353	0.0365353	0.0365353	6	2	4
MPL	HIGH-MOD	0.001	0.0894101	1.34689	0.644284	0.0365715	0.0365715	0.0365715	19	7	12
C15orf40	CV-HIGH-REVEL-0.5	0.001	0.0894796	3.02793	1.51779	0.0460471	0.0460471	0.0460471	2	2	0
ADCYAP1R1	CV-HIGH-REVEL-0.5	0.001	0.0895606	3.01587	1.51198	0.0460809	0.0460809	0.0460809	3	2	1
MAN1C1	CV-HIGH-REVEL-0.5	0.001	0.0896549	2.82897	1.41858	0.0461201	0.0461201	0.0461201	2	2	0
ARHGAP22	CV-HIGH-REVEL-0.5	0.001	0.0897121	1.79612	0.900728	0.0461439	0.0461439	0.0461439	7	4	3
NPC1	CV	0.001	0.089898	1.80495	0.930876	0.0525039	0.0525039	0.0525039	7	4	3
REG3G	CV-HIGH-REVEL-0.5	0.001	0.0901625	2.65799	1.33409	0.0463314	0.0463314	0.0463314	2	2	0
NF1	CV-HIGH	0.001	0.0902378	2.78732	1.44244	0.0533136	0.0533136	0.0533136	3	2	1
TMEM88	CV-HIGH	0.001	0.0903082	2.90099	1.50146	0.0533457	0.0533457	0.0533457	2	2	0
DRC1	CV-HIGH-REVEL-0.5	0.001	0.0904341	1.57802	0.792444	0.0464444	0.0464444	0.0464444	11	5	6
HYLS1	CV-HIGH-REVEL-0.5	0.001	0.0907188	3.041	1.52794	0.0465627	0.0465627	0.0465627	2	2	0
NTN1	HIGH-MOD	0.001	0.0908319	1.37154	0.65784	0.0370866	0.0370866	0.0370866	16	7	9
SLC39A3	CV-HIGH	0.001	0.090863	2.89061	1.49767	0.0535983	0.0535983	0.0535983	2	2	0
GMPR	HIGH-MOD	0.001	0.091008	1.69606	0.813806	0.0371504	0.0371504	0.0371504	17	5	12
THUMPD3	CV-HIGH-REVEL-0.5	0.001	0.0911629	2.04635	1.02905	0.0467473	0.0467473	0.0467473	7	4	3
SUMO3	CV-HIGH	0.001	0.0912318	2.78008	1.44142	0.0537661	0.0537661	0.0537661	4	2	2
CDH17	HIGH-MOD	0.001	0.0913284	1.22144	0.586434	0.0372664	0.0372664	0.0372664	23	8	15
C18orf63	CV-HIGH	0.001	0.0913521	2.90709	1.50761	0.0538207	0.0538207	0.0538207	2	2	0
PTPN18	CV-HIGH	0.001	0.0914051	2.86464	1.48575	0.0538448	0.0538448	0.0538448	3	2	1
OR14A2	HIGH-MOD	0.001	0.0914063	2.93567	1.40967	0.0372946	0.0372946	0.0372946	4	2	2
MAPK3	CV-HIGH-REVEL-0.5	0.001	0.0915429	2.7009	1.35918	0.0469051	0.0469051	0.0469051	2	2	0
HSCB	CV-HIGH	0.001	0.091549	3.3313	1.72839	0.0539103	0.0539103	0.0539103	2	2	0
NF1	CV	0.001	0.0916892	2.78732	1.44244	0.0533136	0.0533136	0.0533136	3	2	1
HOXD12	CV-HIGH-REVEL-0.5	0.001	0.0917846	1.7605	0.886343	0.0470055	0.0470055	0.0470055	8	4	4
CYTIP	CV-HIGH-REVEL-0.5	0.001	0.0918421	2.77	1.39474	0.0470293	0.0470293	0.0470293	2	2	0
SLC10A2	CV-HIGH	0.001	0.0919099	2.72619	1.41531	0.0540743	0.0540743	0.0540743	2	2	0
NAT10	HIGH-MOD	0.001	0.0919816	-1.04927	0.504398	0.0375028	0.0375028	0.0375028	30	2	28
H4C3	HIGH-MOD	0.001	0.0921672	3.03294	1.45848	0.03757	0.03757	0.03757	7	2	5
OTOF	CV	0.001	0.0922843	2.22528	1.15288	0.053582	0.053582	0.053582	7	3	4
GPHN	CV-HIGH-REVEL-0.5	0.001	0.0923049	2.96128	1.49235	0.0472214	0.0472214	0.0472214	5	2	3
PTCD1	CV-HIGH-REVEL-0.5	0.001	0.0924421	2.90803	1.46589	0.0472783	0.0472783	0.0472783	3	2	1
DPY19L1	HIGH-MOD	0.001	0.0927351	1.35483	0.652141	0.0377755	0.0377755	0.0377755	16	7	9
GNS	CV-HIGH	0.001	0.0928908	2.98334	1.55165	0.0545195	0.0545195	0.0545195	2	2	0
RXRG	HIGH-MOD	0.001	0.0929147	2.84798	1.37148	0.0378404	0.0378404	0.0378404	4	2	2
MYPOP	CV-HIGH-REVEL-0.5	0.001	0.0930287	2.69506	1.36003	0.0475215	0.0475215	0.0475215	2	2	0
KDM3B	HIGH-MOD	0.001	0.0930682	0.957611	0.461282	0.037896	0.037896	0.037896	29	12	17
CHRNB1	CV-HIGH-REVEL-0.5	0.001	0.0931275	3.06204	1.54551	0.0475624	0.0475624	0.0475624	2	2	0
RYR3	HIGH-MOD	0.001	0.0932172	-0.561337	0.270445	0.0379499	0.0379499	0.0379499	99	15	84
NYNRIN	HIGH-MOD	0.001	0.0933867	-0.825869	0.39806	0.0380112	0.0380112	0.0380112	44	5	39
TSPAN13	CV-HIGH	0.001	0.093413	2.91491	1.51754	0.0547562	0.0547562	0.0547562	2	2	0
APAF1	CV-HIGH-REVEL-0.5	0.001	0.0936046	2.84961	1.43956	0.0477601	0.0477601	0.0477601	4	2	2
STAT3	CV-HIGH-REVEL-0.5	0.001	0.0938297	2.83948	1.43505	0.0478533	0.0478533	0.0478533	2	2	0
ATMIN	HIGH-MOD	0.001	0.0938502	1.12593	0.543154	0.0381788	0.0381788	0.0381788	23	10	13
RHOBTB2	CV-HIGH-REVEL-0.5	0.001	0.0938584	2.77001	1.40006	0.0478652	0.0478652	0.0478652	2	2	0
GNS	CV	0.001	0.0943671	2.98334	1.55165	0.0545195	0.0545195	0.0545195	2	2	0
AMACR	CV-HIGH	0.001	0.0946131	2.80641	1.46433	0.0552995	0.0552995	0.0552995	2	2	0
RXYLT1	CV-HIGH	0.001	0.0946988	2.9097	1.51846	0.0553382	0.0553382	0.0553382	2	2	0
ENO3	CV-HIGH-REVEL-0.5	0.001	0.0947839	1.19668	0.60586	0.0482481	0.0482481	0.0482481	17	8	9
TNXB	HIGH-MOD	0.001	0.0947866	-0.590772	0.285493	0.0385173	0.0385173	0.0385173	91	11	80
ZBTB8OS	CV-HIGH-REVEL-0.5	0.001	0.0948586	2.96518	1.50143	0.048279	0.048279	0.048279	3	2	1
FAM200C	CV-HIGH	0.001	0.0950719	2.87202	1.49984	0.0555068	0.0555068	0.0555068	2	2	0
TMIGD3	CV-HIGH-REVEL-0.5	0.001	0.0953368	2.6376	1.33673	0.0484767	0.0484767	0.0484767	2	2	0
CCDC168	CV-HIGH-REVEL-0.5	0.001	0.0953443	-0.921153	0.466847	0.0484798	0.0484798	0.0484798	23	2	21
NECAP2	HIGH-MOD	0.001	0.0954079	1.69714	0.821006	0.0387418	0.0387418	0.0387418	9	5	4
NFKB1	HIGH-MOD	0.001	0.0955544	1.29595	0.627164	0.0387947	0.0387947	0.0387947	19	7	12
FAM219B	CV-HIGH	0.001	0.0955795	2.82306	1.47565	0.0557361	0.0557361	0.0557361	2	2	0
MPI	CV-HIGH	0.001	0.0955795	2.82306	1.47565	0.0557361	0.0557361	0.0557361	2	2	0
NPC1	CV-HIGH	0.001	0.0956625	1.76936	0.925012	0.0557736	0.0557736	0.0557736	8	4	4
APOL4	CV-HIGH	0.001	0.0956946	2.59846	1.35854	0.0557881	0.0557881	0.0557881	2	2	0
PPP2R5A	CV-HIGH-REVEL-0.5	0.001	0.0957549	2.76602	1.40289	0.0486494	0.0486494	0.0486494	3	2	1
PCDHAC1	CV-HIGH-REVEL-0.5	0.001	0.0958087	2.17435	1.10292	0.0486716	0.0486716	0.0486716	5	3	2
NFKBID	HIGH-MOD	0.001	0.0958349	2.99085	1.44815	0.0388961	0.0388961	0.0388961	4	2	2
ARFGEF2	CV-HIGH-REVEL-0.5	0.001	0.095855	2.85512	1.44835	0.0486908	0.0486908	0.0486908	4	2	2
PRSS57	CV-HIGH-REVEL-0.5	0.001	0.0958767	2.72241	1.38109	0.0486997	0.0486997	0.0486997	4	2	2
AMACR	CV	0.001	0.0961052	2.80641	1.46433	0.0552995	0.0552995	0.0552995	2	2	0
PRLHR	CV-HIGH-REVEL-0.5	0.001	0.0961434	2.83229	1.43753	0.0488098	0.0488098	0.0488098	3	2	1
SNAPC3	CV-HIGH-REVEL-0.5	0.001	0.096189	2.13939	1.08594	0.0488286	0.0488286	0.0488286	7	3	4
ABHD16B	HIGH-MOD	0.001	0.0964416	1.67677	0.812657	0.0391152	0.0391152	0.0391152	11	5	6
ESF1	HIGH-MOD	0.001	0.0964963	1.49964	0.727003	0.039135	0.039135	0.039135	18	6	12
FAM219B	CV	0.001	0.0970804	2.82306	1.47565	0.0557361	0.0557361	0.0557361	2	2	0
MPI	CV	0.001	0.0970804	2.82306	1.47565	0.0557361	0.0557361	0.0557361	2	2	0
OTOF	CV-HIGH	0.001	0.0972001	2.18538	1.14573	0.0564668	0.0564668	0.0564668	8	3	5
RASGRP3	CV-HIGH-REVEL-0.5	0.001	0.0972516	2.78034	1.41422	0.049267	0.049267	0.049267	2	2	0
MAP4K1	HIGH-MOD	0.001	0.0972661	1.51836	0.736996	0.0394129	0.0394129	0.0394129	11	6	5
DACT2	HIGH-MOD	0.001	0.0972682	1.13264	0.549868	0.0394137	0.0394137	0.0394137	25	9	16
AXDND1	CV-HIGH	0.001	0.0973202	2.11314	1.1081	0.0565209	0.0565209	0.0565209	7	3	4
FMN1	CV-HIGH	0.001	0.0975413	2.61263	1.37057	0.0566204	0.0566204	0.0566204	3	2	1
RXFP2	CV-HIGH-REVEL-0.5	0.001	0.0976219	2.84993	1.45038	0.0494196	0.0494196	0.0494196	3	2	1
LMO1	HIGH-MOD	0.001	0.0978646	2.85089	1.38555	0.0396289	0.0396289	0.0396289	4	2	2
RIPK3	CV-HIGH	0.001	0.0979023	2.85351	1.49792	0.0567829	0.0567829	0.0567829	2	2	0
SNRNP35	HIGH-MOD	0.001	0.0979948	3.03013	1.47301	0.0396759	0.0396759	0.0396759	3	2	1
VNN2	CV-HIGH	0.001	0.0982757	2.76921	1.45466	0.0569508	0.0569508	0.0569508	2	2	0
RASD2	CV-HIGH-REVEL-0.5	0.001	0.0983269	2.96668	1.51172	0.04971	0.04971	0.04971	2	2	0
CD180	CV-HIGH	0.001	0.0983343	1.79174	0.941294	0.0569771	0.0569771	0.0569771	5	4	1
TNFRSF18	CV-HIGH-REVEL-0.5	0.001	0.0984257	2.75871	1.406	0.0497507	0.0497507	0.0497507	3	2	1
TMTC1	HIGH-MOD	0.001	0.0984619	1.06908	0.520141	0.0398445	0.0398445	0.0398445	27	10	17
ZNF48	CV-HIGH	0.001	0.0984658	2.62121	1.3774	0.0570362	0.0570362	0.0570362	2	2	0
SLC44A4	CV-HIGH-REVEL-0.5	0.001	0.0984941	2.05494	1.04744	0.0497789	0.0497789	0.0497789	12	3	9
RNF216	HIGH-MOD	0.001	0.0986533	1.33116	0.647849	0.0399135	0.0399135	0.0399135	16	7	9
XRCC1	HIGH-MOD	0.001	0.0986865	-0.967072	0.470705	0.0399255	0.0399255	0.0399255	31	2	29
HGS	CV-HIGH-REVEL-0.5	0.001	0.0988409	2.74337	1.39923	0.0499216	0.0499216	0.0499216	2	2	0
SYNGR2	CV-HIGH	0.001	0.0989419	2.56127	1.34705	0.0572501	0.0572501	0.0572501	2	2	0
TJP1	HIGH-MOD	0.001	0.0992236	-1.00348	0.488903	0.0401193	0.0401193	0.0401193	31	2	29
SIPA1L3	HIGH-MOD	0.001	0.0992749	-0.715898	0.348822	0.0401378	0.0401378	0.0401378	60	7	53
GALR3	CV-HIGH	0.001	0.0993556	2.72554	1.43451	0.0574358	0.0574358	0.0574358	2	2	0
ACTN3	CV-HIGH	0.001	0.0995529	1.72148	0.906374	0.0575244	0.0575244	0.0575244	7	4	3
WFDC5	HIGH-MOD	0.001	0.0996372	2.93967	1.4333	0.0402684	0.0402684	0.0402684	5	2	3
PKHD1	CV-HIGH	0.001	0.0996668	1.62834	0.857508	0.0575755	0.0575755	0.0575755	12	4	8
DST	HIGH-MOD	0.001	0.0999255	-0.432729	0.211085	0.0403724	0.0403724	0.0403724	178	28	150
GTF3C5	CV-HIGH-REVEL-0.5	0.001	0.100008	2.65239	1.35565	0.0504017	0.0504017	0.0504017	4	2	2
ARHGEF12	HIGH-MOD	0.001	0.100086	0.986544	0.481399	0.0404303	0.0404303	0.0404303	25	11	14
NISCH	CV-HIGH-REVEL-0.5	0.001	0.100099	2.91125	1.4882	0.050439	0.050439	0.050439	3	2	1
CENPF	HIGH-MOD	0.001	0.100173	-0.687262	0.335412	0.0404616	0.0404616	0.0404616	65	8	57
NPHP1	CV-HIGH	0.001	0.100306	2.13755	1.12696	0.0578622	0.0578622	0.0578622	4	3	1
GABRR2	HIGH-MOD	0.001	0.100325	1.47329	0.719182	0.0405166	0.0405166	0.0405166	15	6	9
AQP6	CV-HIGH-REVEL-0.5	0.001	0.100583	2.0646	1.05631	0.0506376	0.0506376	0.0506376	11	5	6
NLRX1	CV-HIGH	0.001	0.101012	2.72256	1.4372	0.0581781	0.0581781	0.0581781	3	2	1
ANKRD60	CV-HIGH	0.001	0.101027	2.79388	1.47489	0.058185	0.058185	0.058185	2	2	0
PSMC2	HIGH-MOD	0.001	0.101103	2.72319	1.33125	0.0407971	0.0407971	0.0407971	2	2	0
DNASE1L2	CV-HIGH	0.001	0.101188	2.26779	1.19751	0.0582571	0.0582571	0.0582571	3	3	0
SPOUT1	CV-HIGH-REVEL-0.5	0.001	0.101569	2.78749	1.42866	0.0510424	0.0510424	0.0510424	5	2	3
RIPOR2	CV-HIGH-REVEL-0.5	0.001	0.101848	2.96308	1.5194	0.0511568	0.0511568	0.0511568	3	2	1
IL17RD	CV-HIGH-REVEL-0.5	0.001	0.102024	2.82125	1.44713	0.0512292	0.0512292	0.0512292	3	2	1
AP1S1	CV-HIGH	0.001	0.10207	2.35485	1.24543	0.0586514	0.0586514	0.0586514	3	3	0
BRCA2	CV	0.001	0.102186	2.08619	1.10054	0.0580115	0.0580115	0.0580115	5	3	2
ZACN	CV-HIGH-REVEL-0.5	0.001	0.102216	1.73718	0.891366	0.0513077	0.0513077	0.0513077	13	4	9
RFX5	HIGH-MOD	0.001	0.102391	1.25318	0.614032	0.0412611	0.0412611	0.0412611	21	7	14
PDCD2L	HIGH-MOD	0.001	0.102618	1.40628	0.689272	0.041343	0.041343	0.041343	12	7	5
MGMT	CV-HIGH-REVEL-0.5	0.001	0.102745	2.61966	1.34543	0.0515247	0.0515247	0.0515247	2	2	0
TTLL6	HIGH-MOD	0.001	0.103021	1.11306	0.545985	0.0414881	0.0414881	0.0414881	23	9	14
MIB1	CV-HIGH	0.001	0.103037	1.99312	1.05592	0.0590833	0.0590833	0.0590833	7	3	4
LACC1	CV-HIGH	0.001	0.103279	2.87466	1.52359	0.0591915	0.0591915	0.0591915	5	2	3
DEFB124	HIGH-MOD	0.001	0.103358	2.92169	1.43402	0.0416092	0.0416092	0.0416092	4	2	2
VGF	CV	0.001	0.103628	2.35485	1.24543	0.0586514	0.0586514	0.0586514	3	3	0
AP1S1	CV	0.001	0.103628	2.35485	1.24543	0.0586514	0.0586514	0.0586514	3	3	0
STX17	HIGH-MOD	0.001	0.103746	1.56717	0.769726	0.0417489	0.0417489	0.0417489	12	6	6
PGLYRP1	HIGH-MOD	0.001	0.103938	1.64901	0.810057	0.0418182	0.0418182	0.0418182	11	5	6
TXNRD3	CV-HIGH	0.001	0.103981	2.70309	1.43442	0.0595044	0.0595044	0.0595044	6	2	4
PI4K2A	CV-HIGH-REVEL-0.5	0.001	0.104642	1.92012	0.989422	0.0523011	0.0523011	0.0523011	6	4	2
TNFSF11	CV-HIGH	0.001	0.104791	3.28059	1.74334	0.0598652	0.0598652	0.0598652	2	2	0
OXA1L	HIGH-MOD	0.001	0.105036	1.35744	0.668205	0.0422134	0.0422134	0.0422134	12	7	5
CRACR2A	CV-HIGH-REVEL-0.5	0.001	0.105088	3.35372	1.72967	0.0524833	0.0524833	0.0524833	2	2	0
MC3R	CV-HIGH-REVEL-0.5	0.001	0.105313	2.78039	1.43438	0.0525753	0.0525753	0.0525753	7	2	5
MMS22L	HIGH-MOD	0.001	0.105383	0.992021	0.488637	0.0423382	0.0423382	0.0423382	33	11	22
FGF14	HIGH-MOD	0.001	0.105544	2.75878	1.35926	0.0423961	0.0423961	0.0423961	2	2	0
CYP27C1	HIGH-MOD	0.001	0.105561	1.47893	0.7287	0.0424025	0.0424025	0.0424025	14	6	8
TMEM68	CV-HIGH-REVEL-0.5	0.001	0.105586	2.63966	1.36242	0.0526869	0.0526869	0.0526869	2	2	0
EXOC6B	CV-HIGH-REVEL-0.5	0.001	0.105624	3.01959	1.55861	0.0527021	0.0527021	0.0527021	2	2	0
SERPINA3	CV-HIGH	0.001	0.105649	1.63227	0.868697	0.0602472	0.0602472	0.0602472	9	4	5
CHL1	HIGH-MOD	0.001	0.105685	-0.916865	0.451856	0.0424471	0.0424471	0.0424471	35	3	32
ZNF687	HIGH-MOD	0.001	0.105701	0.915188	0.451042	0.0424527	0.0424527	0.0424527	30	12	18
OR52R1	HIGH-MOD	0.001	0.106024	2.8198	1.39049	0.0425689	0.0425689	0.0425689	2	2	0
ANKS3	HIGH-MOD	0.001	0.10654	-1.05963	0.52299	0.0427548	0.0427548	0.0427548	23	3	20
SAMD11	HIGH-MOD	0.001	0.106623	-0.992432	0.489894	0.0427846	0.0427846	0.0427846	36	2	34
RNF17	CV-HIGH-REVEL-0.5	0.001	0.106651	2.82817	1.4624	0.0531217	0.0531217	0.0531217	3	2	1
PCDHGA8	CV-HIGH-REVEL-0.5	0.001	0.106659	2.20108	1.13815	0.0531249	0.0531249	0.0531249	5	3	2
IFTAP	HIGH-MOD	0.001	0.106906	1.70581	0.842454	0.0428863	0.0428863	0.0428863	8	5	3
TMEM88	CV-HIGH-REVEL-0.5	0.001	0.1072	2.90099	1.50146	0.0533457	0.0533457	0.0533457	2	2	0
ALG14	CV-HIGH-REVEL-0.5	0.001	0.107314	3.00634	1.55629	0.053392	0.053392	0.053392	2	2	0
ADAM20	CV-HIGH	0.001	0.107438	2.03265	1.08513	0.0610415	0.0610415	0.0610415	4	3	1
SLC39A3	CV-HIGH-REVEL-0.5	0.001	0.10782	2.89061	1.49767	0.0535983	0.0535983	0.0535983	2	2	0
HESX1	HIGH-MOD	0.001	0.107902	2.91357	1.44141	0.0432444	0.0432444	0.0432444	4	2	2
SUMO3	CV-HIGH-REVEL-0.5	0.001	0.108232	2.78008	1.44142	0.0537661	0.0537661	0.0537661	4	2	2
DMBT1	HIGH-MOD	0.001	0.108282	-0.629878	0.311817	0.043381	0.043381	0.043381	65	10	55
C18orf63	CV-HIGH-REVEL-0.5	0.001	0.108366	2.90709	1.50761	0.0538207	0.0538207	0.0538207	2	2	0
ACTR5	CV-HIGH	0.001	0.108395	2.80445	1.4996	0.0614661	0.0614661	0.0614661	2	2	0
NUDT13	CV-HIGH	0.001	0.108412	2.0599	1.10151	0.0614736	0.0614736	0.0614736	4	3	1
HSCB	CV-HIGH-REVEL-0.5	0.001	0.108586	3.3313	1.72839	0.0539103	0.0539103	0.0539103	2	2	0
MAFG	CV-HIGH	0.001	0.108721	2.19175	1.17263	0.0616102	0.0616102	0.0616102	5	3	2
FAS	HIGH-MOD	0.001	0.108894	2.79502	1.38517	0.043601	0.043601	0.043601	2	2	0
KLK10	CV-HIGH	0.001	0.109079	2.58408	1.38338	0.061769	0.061769	0.061769	2	2	0
EBNA1BP2	CV-HIGH	0.001	0.109091	2.8195	1.50944	0.0617741	0.0617741	0.0617741	2	2	0
MSH2	HIGH-MOD	0.001	0.109347	-0.959444	0.475833	0.0437638	0.0437638	0.0437638	35	3	32
COL12A1	CV-HIGH	0.001	0.109544	1.70736	0.914748	0.0619745	0.0619745	0.0619745	6	4	2
ROM1	CV-HIGH	0.001	0.110084	2.1737	1.16566	0.0622134	0.0622134	0.0622134	6	3	3
NASP	HIGH-MOD	0.001	0.110651	1.05556	0.524658	0.0442324	0.0442324	0.0442324	23	10	13
SOX13	CV-HIGH-REVEL-0.5	0.001	0.110729	2.77362	1.44414	0.0547821	0.0547821	0.0547821	2	2	0
SLC2A1	CV-HIGH-REVEL-0.5	0.001	0.111044	2.07442	1.08066	0.0549101	0.0549101	0.0549101	6	3	3
USP44	CV-HIGH-REVEL-0.5	0.001	0.111519	2.79871	1.45913	0.0551028	0.0551028	0.0551028	4	2	2
CHRNA5	CV-HIGH	0.001	0.11176	2.73271	1.46958	0.0629536	0.0629536	0.0629536	2	2	0
PRRC2B	CV	0.001	0.111775	2.75491	1.4775	0.0622419	0.0622419	0.0622419	2	2	0
RMC1	CV-HIGH	0.001	0.111787	2.09841	1.12852	0.0629654	0.0629654	0.0629654	5	3	2
ITGA2B	CV-HIGH-REVEL-0.5	0.001	0.111814	2.04967	1.06914	0.055223	0.055223	0.055223	6	3	3
PLK5	CV-HIGH	0.001	0.111855	2.60772	1.40259	0.0629953	0.0629953	0.0629953	6	2	4
AMACR	CV-HIGH-REVEL-0.5	0.001	0.112003	2.80641	1.46433	0.0552995	0.0552995	0.0552995	2	2	0
RXYLT1	CV-HIGH-REVEL-0.5	0.001	0.112098	2.9097	1.51846	0.0553382	0.0553382	0.0553382	2	2	0
ATG3	CV-HIGH	0.001	0.112201	2.73234	1.47046	0.0631479	0.0631479	0.0631479	2	2	0
LAMB2	CV-HIGH-REVEL-0.5	0.001	0.11235	1.34036	0.699776	0.0554401	0.0554401	0.0554401	12	6	6
FAM200C	CV-HIGH-REVEL-0.5	0.001	0.112514	2.87202	1.49984	0.0555068	0.0555068	0.0555068	2	2	0
DPP3	CV-HIGH-REVEL-0.5	0.001	0.112725	2.60838	1.36264	0.0555925	0.0555925	0.0555925	4	2	2
CPT1C	CV-HIGH-REVEL-0.5	0.001	0.112908	1.53834	0.803884	0.0556669	0.0556669	0.0556669	10	5	5
FAM219B	CV-HIGH-REVEL-0.5	0.001	0.113079	2.82306	1.47565	0.0557361	0.0557361	0.0557361	2	2	0
APOL4	CV-HIGH-REVEL-0.5	0.001	0.113207	2.59846	1.35854	0.0557881	0.0557881	0.0557881	2	2	0
RMC1	CV	0.001	0.113427	2.09841	1.12852	0.0629654	0.0629654	0.0629654	5	3	2
PIEZO2	CV-HIGH-REVEL-0.5	0.001	0.11446	1.06239	0.556594	0.0562956	0.0562956	0.0562956	18	9	9
GARIN5A	CV-HIGH	0.001	0.114465	2.51209	1.35704	0.0641448	0.0641448	0.0641448	2	2	0
MAP3K11	HIGH-MOD	0.001	0.114476	1.14138	0.570969	0.045606	0.045606	0.045606	22	8	14
BCAS1	HIGH-MOD	0.001	0.114533	1.2251	0.612905	0.0456263	0.0456263	0.0456263	18	7	11
DBH	CV-HIGH-REVEL-0.5	0.001	0.114821	2.13712	1.12031	0.056442	0.056442	0.056442	6	3	3
KRT73	HIGH-MOD	0.001	0.114871	1.2981	0.649795	0.0457478	0.0457478	0.0457478	14	7	7
AXDND1	CV-HIGH-REVEL-0.5	0.001	0.115016	2.11314	1.1081	0.0565209	0.0565209	0.0565209	7	3	4
TK2	CV-HIGH-REVEL-0.5	0.001	0.115446	2.66878	1.40045	0.056695	0.056695	0.056695	4	2	2
RIPK3	CV-HIGH-REVEL-0.5	0.001	0.115663	2.85351	1.49792	0.0567829	0.0567829	0.0567829	2	2	0
KRT75	HIGH-MOD	0.001	0.115825	0.874554	0.438469	0.0460902	0.0460902	0.0460902	37	13	24
GIN1	HIGH-MOD	0.001	0.116011	1.56629	0.785519	0.0461567	0.0461567	0.0461567	12	5	7
IL18BP	HIGH-MOD	0.001	0.116077	1.62907	0.817094	0.0461807	0.0461807	0.0461807	11	5	6
MADD	CV-HIGH-REVEL-0.5	0.001	0.116088	1.69789	0.891906	0.0569545	0.0569545	0.0569545	8	4	4
GYG1	HIGH-MOD	0.001	0.116128	1.23748	0.620734	0.0461987	0.0461987	0.0461987	16	8	8
EPS15L1	HIGH-MOD	0.001	0.116262	1.38263	0.693696	0.0462471	0.0462471	0.0462471	15	6	9
ZNF48	CV-HIGH-REVEL-0.5	0.001	0.11629	2.62121	1.3774	0.0570362	0.0570362	0.0570362	2	2	0
ASXL2	HIGH-MOD	0.001	0.116517	-1.01604	0.509985	0.0463383	0.0463383	0.0463383	32	2	30
TP53BP1	HIGH-MOD	0.001	0.116563	0.885948	0.44472	0.0463551	0.0463551	0.0463551	40	12	28
RBM4B	HIGH-MOD	0.001	0.116592	2.18391	1.09631	0.0463651	0.0463651	0.0463651	7	3	4
PTCH2	HIGH-MOD	0.001	0.116698	-0.907319	0.455549	0.0464033	0.0464033	0.0464033	35	3	32
ORAI1	CV-HIGH	0.001	0.116778	2.70008	1.46413	0.0651601	0.0651601	0.0651601	3	2	1
LILRB1	HIGH-MOD	0.001	0.116806	-0.981961	0.493113	0.0464421	0.0464421	0.0464421	25	2	23
TRIML1	HIGH-MOD	0.001	0.116949	1.37282	0.689554	0.0464933	0.0464933	0.0464933	19	6	13
CHP2	CV-HIGH-REVEL-0.5	0.001	0.117176	2.86725	1.50884	0.0573944	0.0573944	0.0573944	2	2	0
EIF5B	HIGH-MOD	0.001	0.117248	1.18205	0.594023	0.0466006	0.0466006	0.0466006	20	8	12
RNF122	HIGH-MOD	0.001	0.117401	2.83119	1.42313	0.0466555	0.0466555	0.0466555	3	2	1
ACTN3	CV-HIGH-REVEL-0.5	0.001	0.117498	1.72148	0.906374	0.0575244	0.0575244	0.0575244	7	4	3
TMEM67	HIGH-MOD	0.001	0.117954	1.34824	0.67832	0.0468538	0.0468538	0.0468538	17	6	11
DNASE1L2	CV-HIGH-REVEL-0.5	0.001	0.118018	1.50087	0.790886	0.0577343	0.0577343	0.0577343	9	5	4
MED13L	HIGH-MOD	0.001	0.11807	0.894126	0.449932	0.0468953	0.0468953	0.0468953	35	12	23
CHAT	CV-HIGH	0.001	0.118134	2.61875	1.42316	0.0657544	0.0657544	0.0657544	5	2	3
AADAT	HIGH-MOD	0.001	0.118264	2.13349	1.07393	0.046965	0.046965	0.046965	6	3	3
PTPN22	CV-HIGH	0.001	0.118485	2.11643	1.15083	0.0659078	0.0659078	0.0659078	4	3	1
ASPH	CV-HIGH	0.001	0.118505	2.57885	1.40232	0.0659166	0.0659166	0.0659166	3	2	1
SLC12A7	HIGH-MOD	0.001	0.118807	-0.878281	0.442489	0.0471596	0.0471596	0.0471596	33	3	30
SLC44A3	CV-HIGH-REVEL-0.5	0.001	0.119008	1.55014	0.818149	0.0581339	0.0581339	0.0581339	10	5	5
CFHR1	HIGH-MOD	0.001	0.119039	1.66595	0.839645	0.047243	0.047243	0.047243	10	4	6
PROS1	CV-HIGH-REVEL-0.5	0.001	0.119147	1.78249	0.940994	0.0581899	0.0581899	0.0581899	7	4	3
FARP1	HIGH-MOD	0.001	0.119157	0.884759	0.446006	0.0472852	0.0472852	0.0472852	34	13	21
PRPSAP2	HIGH-MOD	0.001	0.119335	2.16744	1.09292	0.0473492	0.0473492	0.0473492	6	3	3
CHAT	CV	0.001	0.119824	2.61875	1.42316	0.0657544	0.0657544	0.0657544	5	2	3
BRAP	HIGH-MOD	0.001	0.120101	1.81073	0.914184	0.0476236	0.0476236	0.0476236	8	4	4
MIA2	CV-HIGH	0.001	0.120117	2.81968	1.53727	0.0666213	0.0666213	0.0666213	3	2	1
ACAT2	CV-HIGH-REVEL-0.5	0.001	0.120166	2.75535	1.45695	0.0586012	0.0586012	0.0586012	4	2	2
AP1S1	CV-HIGH-REVEL-0.5	0.001	0.120291	2.35485	1.24543	0.0586514	0.0586514	0.0586514	3	3	0
CCDC171	HIGH-MOD	0.001	0.12047	-0.903172	0.456255	0.047756	0.047756	0.047756	32	3	29
WDR97	CV-HIGH	0.001	0.120516	2.83605	1.54718	0.0667953	0.0667953	0.0667953	2	2	0
NOXA1	HIGH-MOD	0.001	0.120808	1.15253	0.582539	0.047877	0.047877	0.047877	20	8	12
NDUFC1	HIGH-MOD	0.001	0.12083	2.78619	1.40831	0.047885	0.047885	0.047885	3	2	1
MYOF	CV-HIGH	0.001	0.120836	1.40636	0.767618	0.0669349	0.0669349	0.0669349	12	5	7
BTN2A2	CV-HIGH-REVEL-0.5	0.001	0.121054	1.74793	0.925565	0.0589589	0.0589589	0.0589589	8	4	4
VN1R4	HIGH-MOD	0.001	0.1211	1.76285	0.891442	0.0479819	0.0479819	0.0479819	10	4	6
SEC14L3	CV-HIGH	0.001	0.121159	2.49689	1.36355	0.0670759	0.0670759	0.0670759	2	2	0
FUT6	HIGH-MOD	0.001	0.121169	1.39042	0.703189	0.0480064	0.0480064	0.0480064	12	6	6
HOXC8	HIGH-MOD	0.001	0.121201	2.03015	1.02677	0.0480178	0.0480178	0.0480178	5	4	1
IQCD	HIGH-MOD	0.001	0.121303	1.20164	0.607845	0.0480545	0.0480545	0.0480545	19	8	11
SNRNP25	HIGH-MOD	0.001	0.121392	2.99339	1.51441	0.0480864	0.0480864	0.0480864	4	2	2
XPA	CV-HIGH	0.001	0.121457	2.80055	1.53011	0.067206	0.067206	0.067206	2	2	0
ITPRIPL2	HIGH-MOD	0.001	0.121697	1.91995	0.971815	0.0481957	0.0481957	0.0481957	7	4	3
MYO18B	HIGH-MOD	0.001	0.121901	-0.554184	0.280601	0.0482688	0.0482688	0.0482688	111	13	98
HOXA7	HIGH-MOD	0.001	0.12214	1.76668	0.894863	0.0483543	0.0483543	0.0483543	7	5	2
VCL	CV-HIGH-REVEL-0.5	0.001	0.122547	2.64581	1.40433	0.0595598	0.0595598	0.0595598	3	2	1
NUGGC	CV-HIGH-REVEL-0.5	0.001	0.122682	2.6994	1.43308	0.0596142	0.0596142	0.0596142	3	2	1
ENTHD1	HIGH-MOD	0.001	0.122802	1.56315	0.792608	0.0485917	0.0485917	0.0485917	9	5	4
SLC7A10	HIGH-MOD	0.001	0.122976	1.27793	0.648164	0.048654	0.048654	0.048654	14	7	7
PRRC2B	CV-HIGH	0.001	0.123202	2.6641	1.4596	0.067966	0.067966	0.067966	3	2	1
KCNRG	HIGH-MOD	0.001	0.123443	2.80767	1.4251	0.0488213	0.0488213	0.0488213	4	2	2
CDKL3	HIGH-MOD	0.001	0.123764	1.69251	0.859513	0.0489363	0.0489363	0.0489363	12	4	8
ZNF790	HIGH-MOD	0.001	0.124018	1.35657	0.689192	0.0490274	0.0490274	0.0490274	14	6	8
SLC4A2	CV-HIGH-REVEL-0.5	0.001	0.124217	1.42157	0.756517	0.0602312	0.0602312	0.0602312	16	5	11
CPE	HIGH-MOD	0.001	0.124406	2.18088	1.10865	0.0491661	0.0491661	0.0491661	6	3	3
ARHGEF11	HIGH-MOD	0.001	0.124544	0.994854	0.505845	0.0492158	0.0492158	0.0492158	29	10	19
ATM	CV-HIGH-REVEL-0.5	0.001	0.124751	1.08491	0.577838	0.0604455	0.0604455	0.0604455	19	8	11
EXTL1	HIGH-MOD	0.001	0.124805	0.905974	0.460842	0.0493092	0.0493092	0.0493092	36	12	24
MRPL50	HIGH-MOD	0.001	0.124837	1.67387	0.85149	0.0493206	0.0493206	0.0493206	8	5	3
BOD1L1	HIGH-MOD	0.001	0.125012	-0.633661	0.32243	0.0493834	0.0493834	0.0493834	65	10	55
ZNF302	HIGH-MOD	0.001	0.125139	1.7517	0.891507	0.0494288	0.0494288	0.0494288	9	4	5
PRKRA	HIGH-MOD	0.001	0.125267	-1.01248	0.515397	0.0494749	0.0494749	0.0494749	32	2	30
PACRGL	CV-HIGH-REVEL-0.5	0.001	0.125432	2.75307	1.46788	0.0607192	0.0607192	0.0607192	3	2	1
IRF2BP1	HIGH-MOD	0.001	0.125459	2.81758	1.43469	0.0495434	0.0495434	0.0495434	3	2	1
FGFBP3	HIGH-MOD	0.001	0.125567	2.11138	1.07529	0.0495823	0.0495823	0.0495823	11	3	8
SALL3	HIGH-MOD	0.001	0.125648	-0.720805	0.367139	0.0496113	0.0496113	0.0496113	49	6	43
ZHX3	HIGH-MOD	0.001	0.126189	1.07171	0.546334	0.049805	0.049805	0.049805	21	9	12
POLR2B	CV-HIGH-REVEL-0.5	0.001	0.126386	2.73981	1.46298	0.0611019	0.0611019	0.0611019	3	2	1
NUDT13	CV-HIGH-REVEL-0.5	0.001	0.127313	2.0599	1.10151	0.0614736	0.0614736	0.0614736	4	3	1
CIDEC	CV-HIGH-REVEL-0.5	0.001	0.127431	2.617	1.39967	0.0615212	0.0615212	0.0615212	3	2	1
PROKR1	HIGH-MOD	0.001	0.127484	1.22111	0.623756	0.0502686	0.0502686	0.0502686	15	7	8
RNF135	HIGH-MOD	0.001	0.127792	2.17164	1.10983	0.050379	0.050379	0.050379	8	3	5
CEP170B	CV-HIGH-REVEL-0.5	0.001	0.128173	2.95858	1.58417	0.0618184	0.0618184	0.0618184	2	2	0
FDXACB1	CV-HIGH-REVEL-0.5	0.001	0.128206	2.88725	1.54605	0.0618318	0.0618318	0.0618318	5	2	3
GFAP	HIGH-MOD	0.001	0.128218	1.23488	0.631508	0.0505313	0.0505313	0.0505313	14	8	6
UBA5	CV-HIGH	0.001	0.128361	2.59597	1.43378	0.0702058	0.0702058	0.0702058	3	2	1
RUNX2	CV-HIGH-REVEL-0.5	0.001	0.128503	2.13159	1.14193	0.0619505	0.0619505	0.0619505	4	3	1
C1QTNF12	HIGH-MOD	0.001	0.128778	1.57114	0.80417	0.0507318	0.0507318	0.0507318	13	5	8
PROS1	HIGH-MOD	0.001	0.128839	1.1806	0.604336	0.0507537	0.0507537	0.0507537	16	8	8
GTPBP8	HIGH-MOD	0.001	0.128855	1.92461	0.985207	0.0507594	0.0507594	0.0507594	9	4	5
FAM178B	CV-HIGH	0.001	0.128992	2.60399	1.4396	0.0704786	0.0704786	0.0704786	4	2	2
MIGA1	HIGH-MOD	0.001	0.129097	1.56704	0.802467	0.0508459	0.0508459	0.0508459	12	5	7
SIGMAR1	CV-HIGH-REVEL-0.5	0.001	0.129154	2.85125	1.52899	0.0622112	0.0622112	0.0622112	3	2	1
VPS18	HIGH-MOD	0.001	0.129859	1.06868	0.547906	0.0511187	0.0511187	0.0511187	23	9	14
ARID3C	CV-HIGH-REVEL-0.5	0.001	0.129896	2.02341	1.08629	0.0625083	0.0625083	0.0625083	6	3	3
GLMN	HIGH-MOD	0.001	0.129945	1.48365	0.760762	0.0511498	0.0511498	0.0511498	17	5	12
UBA5	CV	0.001	0.130128	2.59597	1.43378	0.0702058	0.0702058	0.0702058	3	2	1
SEC14L3	CV-HIGH-REVEL-0.5	0.001	0.130277	2.00869	1.07902	0.0626606	0.0626606	0.0626606	4	3	1
PTPRU	HIGH-MOD	0.001	0.130382	0.805009	0.413055	0.0513059	0.0513059	0.0513059	38	14	24
C3	HIGH-MOD	0.001	0.130396	-0.858403	0.440462	0.051311	0.051311	0.051311	30	4	26
SYCE2	HIGH-MOD	0.001	0.130553	1.81747	0.932803	0.0513672	0.0513672	0.0513672	6	4	2
TMEM88	HIGH-MOD	0.001	0.130568	1.80784	0.92788	0.0513726	0.0513726	0.0513726	6	4	2
GOLPH3	HIGH-MOD	0.001	0.13082	1.78076	0.914338	0.0514629	0.0514629	0.0514629	7	4	3
TERF2IP	HIGH-MOD	0.001	0.130832	1.4049	0.721362	0.0514672	0.0514672	0.0514672	17	6	11
SEPHS2	HIGH-MOD	0.001	0.131023	1.51516	0.778205	0.0515355	0.0515355	0.0515355	9	5	4
RMC1	CV-HIGH-REVEL-0.5	0.001	0.131039	2.09841	1.12852	0.0629654	0.0629654	0.0629654	5	3	2
ACP7	CV-HIGH-REVEL-0.5	0.001	0.131064	2.01667	1.0846	0.0629755	0.0629755	0.0629755	7	3	4
PLK5	CV-HIGH-REVEL-0.5	0.001	0.131114	2.60772	1.40259	0.0629953	0.0629953	0.0629953	6	2	4
TMEM95	HIGH-MOD	0.001	0.131188	1.57868	0.811037	0.0515945	0.0515945	0.0515945	9	5	4
MYO1C	HIGH-MOD	0.001	0.131274	-0.893952	0.459321	0.0516254	0.0516254	0.0516254	33	3	30
MGAM	HIGH-MOD	0.001	0.131336	-0.605275	0.311026	0.0516475	0.0516475	0.0516475	76	9	67
ATP4A	CV-HIGH-REVEL-0.5	0.001	0.131344	1.15375	0.620769	0.0630874	0.0630874	0.0630874	20	7	13
POLI	CV-HIGH	0.001	0.131443	2.54029	1.40967	0.0715378	0.0715378	0.0715378	5	2	3
STAM	HIGH-MOD	0.001	0.131564	1.2254	0.629902	0.0517292	0.0517292	0.0517292	17	7	10
CUL7	HIGH-MOD	0.001	0.131643	-0.802091	0.412355	0.0517574	0.0517574	0.0517574	38	5	33
NUP58	HIGH-MOD	0.001	0.133044	1.13801	0.586304	0.0522586	0.0522586	0.0522586	18	8	10
N4BP2L2	CV-HIGH	0.001	0.133324	2.41211	1.34236	0.0723493	0.0723493	0.0723493	2	2	0
EXOC5	HIGH-MOD	0.001	0.133359	2.12518	1.09542	0.0523716	0.0523716	0.0523716	5	3	2
MICU1	HIGH-MOD	0.001	0.133364	1.77439	0.914609	0.0523733	0.0523733	0.0523733	7	4	3
IGFLR1	CV-HIGH-REVEL-0.5	0.001	0.133402	2.03802	1.09996	0.0639097	0.0639097	0.0639097	9	3	6
SLC7A10	CV-HIGH-REVEL-0.5	0.001	0.133402	1.30914	0.70657	0.0639098	0.0639098	0.0639098	12	6	6
DNAH14	HIGH-MOD	0.001	0.13359	0.530631	0.273607	0.0524543	0.0524543	0.0524543	108	29	79
TSNAXIP1	HIGH-MOD	0.001	0.133641	1.07593	0.554822	0.0524725	0.0524725	0.0524725	20	9	11
DIDO1	HIGH-MOD	0.001	0.133897	-0.883399	0.455716	0.052564	0.052564	0.052564	39	3	36
GARIN5A	CV-HIGH-REVEL-0.5	0.001	0.133991	2.51209	1.35704	0.0641448	0.0641448	0.0641448	2	2	0
FGD3	CV-HIGH-REVEL-0.5	0.001	0.134321	1.53129	0.827607	0.0642762	0.0642762	0.0642762	9	5	4
KCNQ2	HIGH-MOD	0.001	0.134343	1.34363	0.6936	0.0527234	0.0527234	0.0527234	16	6	10
KIF13B	HIGH-MOD	0.001	0.13496	0.779838	0.402939	0.0529443	0.0529443	0.0529443	41	14	27
SBSPON	CV-HIGH-REVEL-0.5	0.001	0.135065	2.75335	1.48974	0.0645731	0.0645731	0.0645731	4	2	2
TTC22	CV-HIGH	0.001	0.135159	2.07511	1.15801	0.0731393	0.0731393	0.0731393	4	3	1
RAB32	CV-HIGH-REVEL-0.5	0.001	0.135223	2.49216	1.34874	0.0646361	0.0646361	0.0646361	2	2	0
PCK2	CV-HIGH	0.001	0.135286	1.20757	0.674011	0.0731937	0.0731937	0.0731937	12	6	6
ARHGAP19	CV-HIGH	0.001	0.135299	2.60948	1.45652	0.0731994	0.0731994	0.0731994	2	2	0
IPO8	HIGH-MOD	0.001	0.135498	1.79411	0.92776	0.0531369	0.0531369	0.0531369	8	4	4
VWA3A	CV-HIGH-REVEL-0.5	0.001	0.135752	1.92568	1.04299	0.064847	0.064847	0.064847	5	3	2
VILL	CV-HIGH-REVEL-0.5	0.001	0.135755	1.42455	0.771567	0.0648482	0.0648482	0.0648482	10	5	5
KANK3	HIGH-MOD	0.001	0.135761	1.01837	0.526822	0.053231	0.053231	0.053231	29	9	20
FAM89A	CV-HIGH-REVEL-0.5	0.001	0.135823	2.77326	1.50221	0.0648753	0.0648753	0.0648753	3	2	1
ST6GAL1	CV-HIGH	0.001	0.135929	2.61206	1.45934	0.0734703	0.0734703	0.0734703	2	2	0
ZNF728	CV-HIGH	0.001	0.136077	2.52963	1.41359	0.0735338	0.0735338	0.0735338	3	2	1
PACSIN3	HIGH-MOD	0.001	0.136147	1.68774	0.873604	0.0533688	0.0533688	0.0533688	10	4	6
UNC79	HIGH-MOD	0.001	0.136331	-0.857548	0.444006	0.0534348	0.0534348	0.0534348	42	3	39
GALR3	CV-HIGH-REVEL-0.5	0.001	0.13635	2.71902	1.47399	0.0650853	0.0650853	0.0650853	3	2	1
ORAI1	CV-HIGH-REVEL-0.5	0.001	0.136537	2.70008	1.46413	0.0651601	0.0651601	0.0651601	3	2	1
AGXT2	HIGH-MOD	0.001	0.136879	1.06215	0.550394	0.0536309	0.0536309	0.0536309	21	9	12
SLC2A8	CV-HIGH	0.001	0.136911	2.40595	1.34615	0.0738922	0.0738922	0.0738922	4	2	2
C18orf63	HIGH-MOD	0.001	0.13741	2.90709	1.50761	0.0538207	0.0538207	0.0538207	2	2	0
RIBC2	CV-HIGH	0.001	0.137605	1.92934	1.0806	0.0741901	0.0741901	0.0741901	4	3	1
TRIM17	CV-HIGH-REVEL-0.5	0.001	0.137796	2.53865	1.37916	0.0656613	0.0656613	0.0656613	4	2	2
SLC4A1AP	HIGH-MOD	0.001	0.137812	1.42034	0.737028	0.0539644	0.0539644	0.0539644	14	5	9
PTPN7	HIGH-MOD	0.001	0.1381	1.10269	0.572439	0.0540677	0.0540677	0.0540677	16	8	8
PARP4	HIGH-MOD	0.001	0.138297	-0.812797	0.422072	0.054138	0.054138	0.054138	42	4	38
PTPN22	CV-HIGH-REVEL-0.5	0.001	0.138415	2.11643	1.15083	0.0659078	0.0659078	0.0659078	4	3	1
FUT11	CV-HIGH-REVEL-0.5	0.001	0.138689	2.08097	1.132	0.0660167	0.0660167	0.0660167	5	3	2
FEM1C	HIGH-MOD	0.001	0.139349	1.74593	0.908049	0.0545142	0.0545142	0.0545142	7	4	3
CLCN1	HIGH-MOD	0.001	0.139615	-0.90078	0.468675	0.0546094	0.0546094	0.0546094	31	3	28
TMEM59L	HIGH-MOD	0.001	0.139798	1.7733	0.922893	0.0546747	0.0546747	0.0546747	7	4	3
NUP98	HIGH-MOD	0.001	0.139798	0.791939	0.412157	0.0546749	0.0546749	0.0546749	40	14	26
CMYA5	HIGH-MOD	0.001	0.139883	-0.515035	0.268078	0.0547053	0.0547053	0.0547053	102	15	87
FNDC3A	HIGH-MOD	0.001	0.1399	1.12926	0.587803	0.0547114	0.0547114	0.0547114	18	8	10
CRYGN	HIGH-MOD	0.001	0.140069	2.64701	1.37816	0.0547718	0.0547718	0.0547718	3	2	1
NAV1	HIGH-MOD	0.001	0.14055	-0.998645	0.520312	0.0549437	0.0549437	0.0549437	35	2	33
WDR97	CV-HIGH-REVEL-0.5	0.001	0.140646	2.83605	1.54718	0.0667953	0.0667953	0.0667953	2	2	0
TRMT13	HIGH-MOD	0.001	0.140966	2.72394	1.42009	0.0550927	0.0550927	0.0550927	5	2	3
PCDHAC2	HIGH-MOD	0.001	0.141054	-0.952095	0.496426	0.055124	0.055124	0.055124	31	2	29
TMEM19	CV-HIGH	0.001	0.141175	2.59252	1.45968	0.07572	0.07572	0.07572	2	2	0
SNTA1	HIGH-MOD	0.001	0.141643	2.08865	1.08997	0.0553347	0.0553347	0.0553347	5	3	2
IFNK	HIGH-MOD	0.001	0.141663	2.63111	1.3731	0.055342	0.055342	0.055342	3	2	1
PHB1	HIGH-MOD	0.001	0.141722	2.5276	1.3192	0.0553631	0.0553631	0.0553631	2	2	0
LYPD3	CV-HIGH	0.001	0.141724	2.56614	1.44599	0.075955	0.075955	0.075955	3	2	1
VPS37D	HIGH-MOD	0.001	0.142065	2.25535	1.17769	0.0554856	0.0554856	0.0554856	6	3	3
SUCLG1	HIGH-MOD	0.001	0.142156	1.738	0.907665	0.0555183	0.0555183	0.0555183	10	4	6
ZDHHC16	CV-HIGH-REVEL-0.5	0.001	0.142452	2.72046	1.48802	0.0675129	0.0675129	0.0675129	2	2	0
ENDOD1	CV-HIGH-REVEL-0.5	0.001	0.142521	2.53158	1.38485	0.0675403	0.0675403	0.0675403	3	2	1
C3orf18	HIGH-MOD	0.001	0.14273	2.80984	1.46867	0.0557236	0.0557236	0.0557236	4	2	2
SCN3A	CV-HIGH-REVEL-0.5	0.001	0.142888	1.43799	0.787035	0.0676858	0.0676858	0.0676858	11	5	6
PISD	CV-HIGH-REVEL-0.5	0.001	0.143022	2.61225	1.43001	0.067739	0.067739	0.067739	6	2	4
SOX8	CV-HIGH-REVEL-0.5	0.001	0.143104	1.65462	0.905887	0.0677716	0.0677716	0.0677716	7	4	3
NOTCH4	HIGH-MOD	0.001	0.143577	-0.748049	0.391478	0.0560265	0.0560265	0.0560265	47	5	42
PRRC2B	CV-HIGH-REVEL-0.5	0.001	0.143594	2.6641	1.4596	0.067966	0.067966	0.067966	3	2	1
DALRD3	CV-HIGH-REVEL-0.5	0.001	0.143631	2.49746	1.36837	0.0679809	0.0679809	0.0679809	6	2	4
TOP3A	HIGH-MOD	0.001	0.14384	-1.0138	0.530759	0.0561206	0.0561206	0.0561206	23	2	21
PCMT1	HIGH-MOD	0.001	0.143908	2.75827	1.44419	0.0561449	0.0561449	0.0561449	3	2	1
THOC1	HIGH-MOD	0.001	0.144119	1.62869	0.853021	0.0562201	0.0562201	0.0562201	8	5	3
PI15	HIGH-MOD	0.001	0.144143	1.69681	0.888727	0.0562286	0.0562286	0.0562286	8	4	4
CREB3	CV-HIGH	0.001	0.144176	2.52983	1.43062	0.0770029	0.0770029	0.0770029	6	2	4
TMPRSS11D	HIGH-MOD	0.001	0.144598	1.61924	0.84866	0.0563915	0.0563915	0.0563915	9	5	4
CACNA1A	HIGH-MOD	0.001	0.144866	0.771354	0.404431	0.0564875	0.0564875	0.0564875	51	14	37
BTBD6	CV-HIGH-REVEL-0.5	0.001	0.144924	1.8639	1.02314	0.0684938	0.0684938	0.0684938	7	3	4
ERICH1	HIGH-MOD	0.001	0.144941	1.06572	0.558834	0.0565141	0.0565141	0.0565141	17	9	8
RACK1	HIGH-MOD	0.001	0.145014	1.46201	0.766716	0.0565401	0.0565401	0.0565401	10	5	5
TRPC4	CV-HIGH-REVEL-0.5	0.001	0.14545	2.74962	1.51047	0.0687022	0.0687022	0.0687022	4	2	2
OSBPL10	CV-HIGH-REVEL-0.5	0.001	0.145526	2.53711	1.39389	0.0687325	0.0687325	0.0687325	10	2	8
ARHGEF33	HIGH-MOD	0.001	0.145545	1.38891	0.728938	0.05673	0.05673	0.05673	11	6	5
ADGRL2	HIGH-MOD	0.001	0.145754	-0.909683	0.477572	0.0568049	0.0568049	0.0568049	31	3	28
FRYL	HIGH-MOD	0.001	0.145975	-0.743037	0.390209	0.0568838	0.0568838	0.0568838	41	6	35
ST14	CV-HIGH-REVEL-0.5	0.001	0.145981	2.51745	1.38398	0.0689126	0.0689126	0.0689126	2	2	0
ADNP	CV-HIGH	0.001	0.146192	2.68941	1.52528	0.0778628	0.0778628	0.0778628	2	2	0
ST7L	HIGH-MOD	0.001	0.147156	1.25579	0.660606	0.0573063	0.0573063	0.0573063	17	7	10
ENPP2	HIGH-MOD	0.001	0.147523	1.30589	0.68732	0.0574373	0.0574373	0.0574373	16	6	10
DKKL1	HIGH-MOD	0.001	0.147652	3.02885	1.59446	0.0574837	0.0574837	0.0574837	2	2	0
ACTN3	HIGH-MOD	0.001	0.147766	1.72148	0.906374	0.0575244	0.0575244	0.0575244	7	4	3
ZNF74	CV-HIGH-REVEL-0.5	0.001	0.147792	2.46607	1.35923	0.0696301	0.0696301	0.0696301	2	2	0
RIC8B	HIGH-MOD	0.001	0.148193	1.69341	0.892142	0.0576771	0.0576771	0.0576771	9	4	5
LACC1	CV-HIGH-REVEL-0.5	0.001	0.148476	2.69834	1.4887	0.0699011	0.0699011	0.0699011	6	2	4
CAPN3	HIGH-MOD	0.001	0.148651	-0.889637	0.468995	0.0578408	0.0578408	0.0578408	33	3	30
GRAMD1B	CV-HIGH	0.001	0.148676	1.84609	1.05072	0.0789203	0.0789203	0.0789203	5	3	2
VPS35L	CV-HIGH-REVEL-0.5	0.001	0.14879	1.83742	1.01417	0.0700251	0.0700251	0.0700251	9	3	6
SLC25A35	CV-HIGH-REVEL-0.5	0.001	0.14895	2.5113	1.38643	0.0700885	0.0700885	0.0700885	3	2	1
GUK1	HIGH-MOD	0.001	0.149419	1.11648	0.589226	0.0581154	0.0581154	0.0581154	21	8	13
CENPM	HIGH-MOD	0.001	0.149544	2.03952	1.07656	0.0581601	0.0581601	0.0581601	7	3	4
UNC45B	CV-HIGH	0.001	0.149598	1.54958	0.883106	0.0793122	0.0793122	0.0793122	6	4	2
PCDHB1	HIGH-MOD	0.001	0.149688	1.69662	0.895738	0.0582117	0.0582117	0.0582117	10	4	6
SLC6A18	CV-HIGH	0.001	0.149805	2.03588	1.16059	0.0794003	0.0794003	0.0794003	3	3	0
AIP	CV-HIGH-REVEL-0.5	0.001	0.14982	2.65065	1.46516	0.0704328	0.0704328	0.0704328	3	2	1
CXXC5	HIGH-MOD	0.001	0.149887	2.10517	1.11175	0.0582829	0.0582829	0.0582829	7	3	4
FAM178B	CV-HIGH-REVEL-0.5	0.001	0.149936	2.60399	1.4396	0.0704786	0.0704786	0.0704786	4	2	2
CAPN10	CV-HIGH-REVEL-0.5	0.001	0.149973	1.93982	1.07248	0.0704932	0.0704932	0.0704932	7	3	4
FBXL22	HIGH-MOD	0.001	0.150582	2.74839	1.45287	0.0585313	0.0585313	0.0585313	5	2	3
PHYHD1	CV-HIGH-REVEL-0.5	0.001	0.150694	1.62779	0.900877	0.0707785	0.0707785	0.0707785	8	4	4
ACAT2	HIGH-MOD	0.001	0.150777	2.75535	1.45695	0.0586012	0.0586012	0.0586012	4	2	2
AP1S1	HIGH-MOD	0.001	0.150918	2.35485	1.24543	0.0586514	0.0586514	0.0586514	3	3	0
NDUFS5	CV-HIGH-REVEL-0.5	0.001	0.151039	2.5148	1.39245	0.0709149	0.0709149	0.0709149	3	2	1
AK5	HIGH-MOD	0.001	0.151048	1.48978	0.788058	0.0586978	0.0586978	0.0586978	8	5	3
CABP5	HIGH-MOD	0.001	0.15133	1.69148	0.895105	0.0587986	0.0587986	0.0587986	8	4	4
PCGF3	HIGH-MOD	0.001	0.151752	1.62259	0.859163	0.0589497	0.0589497	0.0589497	13	4	9
KIF9	HIGH-MOD	0.001	0.151762	1.10285	0.583967	0.0589531	0.0589531	0.0589531	21	8	13
CAPNS2	HIGH-MOD	0.001	0.152003	1.53133	0.811127	0.0590396	0.0590396	0.0590396	8	5	3
SLC7A6OS	HIGH-MOD	0.001	0.152027	1.70541	0.903369	0.0590479	0.0590479	0.0590479	14	4	10
B3GNTL1	CV-HIGH-REVEL-0.5	0.001	0.1521	2.47515	1.37253	0.0713342	0.0713342	0.0713342	7	2	5
GGCT	CV-HIGH-REVEL-0.5	0.001	0.152375	1.96239	1.08861	0.0714428	0.0714428	0.0714428	4	3	1
DNAH7	HIGH-MOD	0.001	0.152389	-0.482977	0.255967	0.0591776	0.0591776	0.0591776	119	18	101
CDCA7L	CV-HIGH	0.001	0.152452	2.47082	1.41379	0.0805245	0.0805245	0.0805245	3	2	1
AGBL2	CV-HIGH-REVEL-0.5	0.001	0.15259	1.65309	0.91731	0.0715279	0.0715279	0.0715279	7	4	3
ARHGAP10	CV-HIGH-REVEL-0.5	0.001	0.152978	2.7193	1.50977	0.0716812	0.0716812	0.0716812	6	2	4
TRPV5	HIGH-MOD	0.001	0.153236	-0.96452	0.511783	0.0594804	0.0594804	0.0594804	23	2	21
ADGRA2	CV-HIGH-REVEL-0.5	0.001	0.153614	1.92494	1.06968	0.0719324	0.0719324	0.0719324	7	3	4
GFM1	CV-HIGH	0.001	0.153634	2.51229	1.4399	0.0810256	0.0810256	0.0810256	3	2	1
MARS1	CV-HIGH-REVEL-0.5	0.001	0.153752	2.44846	1.36086	0.0719867	0.0719867	0.0719867	5	2	3
RAPGEF3	CV-HIGH	0.001	0.153818	2.60707	1.49461	0.0811037	0.0811037	0.0811037	2	2	0
PSAPL1	HIGH-MOD	0.001	0.154187	-0.987451	0.52465	0.0598206	0.0598206	0.0598206	26	2	24
POU2AF1	HIGH-MOD	0.001	0.154245	2.78045	1.47742	0.059841	0.059841	0.059841	2	2	0
PNLIP	HIGH-MOD	0.001	0.154518	1.68995	0.898317	0.0599389	0.0599389	0.0599389	9	4	5
N4BP2L2	CV-HIGH-REVEL-0.5	0.001	0.15467	2.41211	1.34236	0.0723493	0.0723493	0.0723493	2	2	0
BDKRB1	HIGH-MOD	0.001	0.155097	1.22727	0.652902	0.0601461	0.0601461	0.0601461	19	7	12
TMPRSS11B	HIGH-MOD	0.001	0.155195	1.28281	0.682541	0.060181	0.060181	0.060181	12	6	6
HROB	HIGH-MOD	0.001	0.1552	1.31765	0.701082	0.0601827	0.0601827	0.0601827	15	6	9
MCRS1	HIGH-MOD	0.001	0.155351	2.60212	1.3848	0.0602368	0.0602368	0.0602368	10	2	8
BPIFB4	HIGH-MOD	0.001	0.1554	1.05901	0.563627	0.0602542	0.0602542	0.0602542	20	8	12
RESF1	HIGH-MOD	0.001	0.155551	0.784407	0.417564	0.0603084	0.0603084	0.0603084	40	14	26
GFM1	CV	0.001	0.155568	2.51229	1.4399	0.0810256	0.0810256	0.0810256	3	2	1
HSCB	HIGH-MOD	0.001	0.155576	1.95734	1.04199	0.0603172	0.0603172	0.0603172	7	4	3
NAA11	HIGH-MOD	0.001	0.155882	2.01455	1.0729	0.0604268	0.0604268	0.0604268	8	3	5
TAT	CV-HIGH-REVEL-0.5	0.001	0.156024	1.62875	0.908109	0.0728835	0.0728835	0.0728835	6	4	2
SHPK	CV-HIGH-REVEL-0.5	0.001	0.15646	2.02773	1.13124	0.0730554	0.0730554	0.0730554	4	3	1
ITGAX	HIGH-MOD	0.001	0.156536	-0.785212	0.418565	0.0606607	0.0606607	0.0606607	38	4	34
FGD3	HIGH-MOD	0.001	0.156569	0.827483	0.441118	0.0606723	0.0606723	0.0606723	31	13	18
BMP2K	HIGH-MOD	0.001	0.156582	0.950742	0.506834	0.0606769	0.0606769	0.0606769	30	10	20
CCDC27	HIGH-MOD	0.001	0.156644	1.244	0.663226	0.060699	0.060699	0.060699	23	6	17
BEND5	CV-HIGH-REVEL-0.5	0.001	0.156817	2.54105	1.41831	0.0731961	0.0731961	0.0731961	5	2	3
ARHGAP19	CV-HIGH-REVEL-0.5	0.001	0.156825	2.60948	1.45652	0.0731994	0.0731994	0.0731994	2	2	0
KCNS2	CV-HIGH-REVEL-0.5	0.001	0.156914	1.90824	1.06524	0.0732345	0.0732345	0.0732345	6	3	3
ANGPTL8	HIGH-MOD	0.001	0.157069	1.45186	0.774502	0.0608511	0.0608511	0.0608511	14	5	9
SDK1	HIGH-MOD	0.001	0.157295	0.561044	0.299385	0.060932	0.060932	0.060932	84	24	60
MBD1	CV-HIGH-REVEL-0.5	0.001	0.157564	1.93381	1.08048	0.0734909	0.0734909	0.0734909	5	3	2
CYP4F12	CV-HIGH-REVEL-0.5	0.001	0.157588	1.84823	1.03269	0.0735002	0.0735002	0.0735002	7	3	4
ZNF728	CV-HIGH-REVEL-0.5	0.001	0.157673	2.52963	1.41359	0.0735338	0.0735338	0.0735338	3	2	1
RBBP6	HIGH-MOD	0.001	0.157705	0.899347	0.480183	0.0610787	0.0610787	0.0610787	32	11	21
GJC3	HIGH-MOD	0.001	0.157751	1.45372	0.776227	0.061095	0.061095	0.061095	13	5	8
TARBP1	CV-HIGH-REVEL-0.5	0.001	0.157867	2.00835	1.1226	0.0736104	0.0736104	0.0736104	5	3	2
NTN1	CV-HIGH-REVEL-0.5	0.001	0.158053	1.9317	1.08002	0.0736836	0.0736836	0.0736836	7	3	4
MOXD1	CV-HIGH-REVEL-0.5	0.001	0.158061	2.63887	1.47542	0.0736866	0.0736866	0.0736866	4	2	2
FAM186A	HIGH-MOD	0.001	0.158244	-0.66909	0.357509	0.0612713	0.0612713	0.0612713	61	7	54
RIBC2	CV-HIGH-REVEL-0.5	0.001	0.159339	1.92934	1.0806	0.0741901	0.0741901	0.0741901	4	3	1
CSF1	HIGH-MOD	0.001	0.15946	1.30905	0.700627	0.0617065	0.0617065	0.0617065	13	6	7
ACADSB	HIGH-MOD	0.001	0.159462	1.33655	0.715346	0.0617072	0.0617072	0.0617072	13	6	7
TBC1D31	HIGH-MOD	0.001	0.159524	-0.87506	0.468388	0.0617292	0.0617292	0.0617292	32	3	29
NFKB1	CV-HIGH-REVEL-0.5	0.001	0.159533	2.40773	1.34891	0.0742666	0.0742666	0.0742666	2	2	0
STYXL1	CV-HIGH-REVEL-0.5	0.001	0.159937	1.68376	0.94382	0.0744257	0.0744257	0.0744257	5	4	1
ZNF490	HIGH-MOD	0.001	0.160423	1.41432	0.757972	0.062051	0.062051	0.062051	11	5	6
CALHM4	HIGH-MOD	0.001	0.160526	1.68079	0.900907	0.0620877	0.0620877	0.0620877	11	4	7
SLC38A11	HIGH-MOD	0.001	0.161039	1.33699	0.717132	0.0622711	0.0622711	0.0622711	12	6	6
DAP	HIGH-MOD	0.001	0.161056	2.8398	1.52324	0.0622771	0.0622771	0.0622771	2	2	0
RBCK1	HIGH-MOD	0.001	0.161165	1.17874	0.632356	0.0623162	0.0623162	0.0623162	19	7	12
ZFP42	HIGH-MOD	0.001	0.161456	1.62813	0.87379	0.0624205	0.0624205	0.0624205	10	4	6
GGA3	CV-HIGH	0.001	0.161571	2.61936	1.51775	0.0843808	0.0843808	0.0843808	3	2	1
RAPGEF6	HIGH-MOD	0.001	0.162018	-0.922087	0.495248	0.0626214	0.0626214	0.0626214	29	3	26
FASTKD1	HIGH-MOD	0.001	0.162035	1.2476	0.670093	0.0626277	0.0626277	0.0626277	20	7	13
COPB1	HIGH-MOD	0.001	0.162142	1.50999	0.811146	0.0626656	0.0626656	0.0626656	13	5	8
MOV10L1	HIGH-MOD	0.001	0.162188	0.851158	0.457258	0.0626824	0.0626824	0.0626824	35	12	23
ADRB3	CV-HIGH-REVEL-0.5	0.001	0.162218	2.4901	1.40012	0.0753236	0.0753236	0.0753236	3	2	1
MYO16	HIGH-MOD	0.001	0.162227	0.870144	0.467482	0.0626961	0.0626961	0.0626961	34	11	23
ODAD2	HIGH-MOD	0.001	0.162292	-0.728028	0.391166	0.0627194	0.0627194	0.0627194	45	5	40
PKD1L1	HIGH-MOD	0.001	0.16246	-0.585849	0.314846	0.0627796	0.0627796	0.0627796	68	10	58
MAN1B1	CV-HIGH-REVEL-0.5	0.001	0.162613	1.90943	1.0742	0.075479	0.075479	0.075479	13	3	10
SYNJ2	CV-HIGH-REVEL-0.5	0.001	0.162626	1.49462	0.84085	0.075484	0.075484	0.075484	17	4	13
CST2	HIGH-MOD	0.001	0.162932	1.96145	1.05479	0.0629485	0.0629485	0.0629485	10	3	7
PLK5	HIGH-MOD	0.001	0.163063	2.60772	1.40259	0.0629953	0.0629953	0.0629953	6	2	4
TMEM19	CV-HIGH-REVEL-0.5	0.001	0.163226	2.59252	1.45968	0.07572	0.07572	0.07572	2	2	0
MSX1	HIGH-MOD	0.001	0.163293	1.62006	0.871633	0.0630775	0.0630775	0.0630775	11	4	7
PLCD1	HIGH-MOD	0.001	0.163418	0.856448	0.46087	0.0631223	0.0631223	0.0631223	31	12	19
GOLM1	HIGH-MOD	0.001	0.163433	1.50124	0.80786	0.0631276	0.0631276	0.0631276	15	5	10
BICRA	HIGH-MOD	0.001	0.163904	0.737205	0.396965	0.0632961	0.0632961	0.0632961	41	15	26
TBC1D9B	HIGH-MOD	0.001	0.164379	0.836279	0.450603	0.0634661	0.0634661	0.0634661	44	12	32
MVP	HIGH-MOD	0.001	0.164769	-0.749189	0.40389	0.0636057	0.0636057	0.0636057	37	5	32
BRPF3	CV-HIGH-REVEL-0.5	0.001	0.164845	2.23144	1.25911	0.0763567	0.0763567	0.0763567	3	3	0
POLR1F	CV-HIGH-REVEL-0.5	0.001	0.164868	2.41596	1.36327	0.0763658	0.0763658	0.0763658	4	2	2
CCT7	HIGH-MOD	0.001	0.164871	1.32429	0.714024	0.063642	0.063642	0.063642	11	6	5
LBX2	HIGH-MOD	0.001	0.165075	2.60562	1.40528	0.063715	0.063715	0.063715	7	2	5
WASL	HIGH-MOD	0.001	0.165289	2.01711	1.08819	0.0637917	0.0637917	0.0637917	9	3	6
SLC6A18	CV-HIGH-REVEL-0.5	0.001	0.165631	1.19525	0.675142	0.0766656	0.0766656	0.0766656	13	6	7
ARFGEF1	CV-HIGH	0.001	0.165993	1.99049	1.16026	0.0862427	0.0862427	0.0862427	4	3	1
GUCY2D	HIGH-MOD	0.001	0.166002	0.726594	0.392361	0.0640471	0.0640471	0.0640471	43	15	28
MUC4	HIGH-MOD	0.001	0.166209	-0.3622	0.195642	0.0641211	0.0641211	0.0641211	247	32	215
CTU2	CV-HIGH	0.001	0.166256	1.63607	0.953999	0.086353	0.086353	0.086353	7	4	3
GARIN5A	HIGH-MOD	0.001	0.166276	2.51209	1.35704	0.0641448	0.0641448	0.0641448	2	2	0
AK1	HIGH-MOD	0.001	0.167105	1.69825	0.918415	0.0644415	0.0644415	0.0644415	7	4	3
DPM1	CV-HIGH	0.001	0.167124	2.43009	1.41864	0.0867182	0.0867182	0.0867182	3	2	1
BATF	HIGH-MOD	0.001	0.167146	2.47939	1.34093	0.0644564	0.0644564	0.0644564	2	2	0
CCDC63	HIGH-MOD	0.001	0.167335	1.04231	0.563854	0.0645238	0.0645238	0.0645238	19	8	11
DCTN5	HIGH-MOD	0.001	0.167379	2.45243	1.32678	0.0645396	0.0645396	0.0645396	2	2	0
PINK1	CV-HIGH-REVEL-0.5	0.001	0.167395	1.36878	0.774974	0.0773588	0.0773588	0.0773588	9	5	4
MADD	HIGH-MOD	0.001	0.167402	0.703553	0.380633	0.0645479	0.0645479	0.0645479	44	16	28
LAMA1	HIGH-MOD	0.001	0.167624	0.556324	0.301069	0.0646274	0.0646274	0.0646274	77	24	53
DCAF11	HIGH-MOD	0.001	0.167646	1.91889	1.03849	0.0646353	0.0646353	0.0646353	8	3	5
ITGA2	CV-HIGH	0.001	0.16781	2.52191	1.47359	0.0870062	0.0870062	0.0870062	3	2	1
HECTD3	HIGH-MOD	0.001	0.168196	1.21059	0.655645	0.064832	0.064832	0.064832	19	6	13
ABI3	HIGH-MOD	0.001	0.168209	1.42481	0.771676	0.0648367	0.0648367	0.0648367	10	5	5
PILRB	HIGH-MOD	0.001	0.16822	1.45925	0.790342	0.0648409	0.0648409	0.0648409	12	5	7
MCEE	CV-HIGH	0.001	0.16825	2.47873	1.44921	0.0871911	0.0871911	0.0871911	2	2	0
MPHOSPH10	CV-HIGH	0.001	0.16825	2.47873	1.44921	0.0871911	0.0871911	0.0871911	2	2	0
FAM209B	HIGH-MOD	0.001	0.168446	2.72813	1.47802	0.0649217	0.0649217	0.0649217	2	2	0
ADNP	CV-HIGH-REVEL-0.5	0.001	0.168679	2.68941	1.52528	0.0778628	0.0778628	0.0778628	2	2	0
GLG1	HIGH-MOD	0.001	0.16871	1.09472	0.593299	0.0650162	0.0650162	0.0650162	24	8	16
ACTN2	HIGH-MOD	0.001	0.169015	1.21556	0.659055	0.0651255	0.0651255	0.0651255	24	6	18
ORAI1	HIGH-MOD	0.001	0.169112	2.70008	1.46413	0.0651601	0.0651601	0.0651601	3	2	1
MEP1B	CV-HIGH-REVEL-0.5	0.001	0.169147	1.80194	1.02259	0.0780466	0.0780466	0.0780466	7	3	4
ADGRG6	CV-HIGH	0.001	0.169192	2.48133	1.45254	0.0875864	0.0875864	0.0875864	2	2	0
NEUROD4	CV-HIGH-REVEL-0.5	0.001	0.169208	2.56129	1.45363	0.0780703	0.0780703	0.0780703	2	2	0
WWC1	HIGH-MOD	0.001	0.169395	0.914613	0.496138	0.0652612	0.0652612	0.0652612	28	10	18
ELAPOR2	HIGH-MOD	0.001	0.169535	1.14474	0.621087	0.0653115	0.0653115	0.0653115	18	7	11
ADRB3	HIGH-MOD	0.001	0.16963	1.13734	0.617152	0.0653455	0.0653455	0.0653455	19	7	12
C1orf159	CV-HIGH-REVEL-0.5	0.001	0.169743	2.48462	1.41111	0.0782803	0.0782803	0.0782803	5	2	3
LGI4	HIGH-MOD	0.001	0.170038	1.14738	0.622938	0.0654915	0.0654915	0.0654915	18	7	11
PCLO	HIGH-MOD	0.001	0.170206	-0.471026	0.255787	0.0655516	0.0655516	0.0655516	110	19	91
MCEE	CV	0.001	0.170269	2.47873	1.44921	0.0871911	0.0871911	0.0871911	2	2	0
MPHOSPH10	CV	0.001	0.170269	2.47873	1.44921	0.0871911	0.0871911	0.0871911	2	2	0
UBE2Q1	HIGH-MOD	0.001	0.17027	2.18056	1.18424	0.0655745	0.0655745	0.0655745	3	3	0
COL22A1	CV-HIGH-REVEL-0.5	0.001	0.170379	1.25838	0.715283	0.0785297	0.0785297	0.0785297	13	6	7
MAFG	CV-HIGH-REVEL-0.5	0.001	0.170641	2.0006	1.13756	0.0786326	0.0786326	0.0786326	6	3	3
SCAF1	CV-HIGH	0.001	0.171043	2.44663	1.43573	0.088363	0.088363	0.088363	3	2	1
TEKT2	CV-HIGH	0.001	0.171092	2.35886	1.38432	0.0883834	0.0883834	0.0883834	3	2	1
FAM200A	CV-HIGH	0.001	0.171274	2.25683	1.32476	0.08846	0.08846	0.08846	4	2	2
GRAMD1B	CV-HIGH-REVEL-0.5	0.001	0.171374	1.84609	1.05072	0.0789203	0.0789203	0.0789203	5	3	2
TM2D3	CV-HIGH-REVEL-0.5	0.001	0.17148	1.55025	0.882458	0.0789617	0.0789617	0.0789617	6	4	2
PTCH1	CV-HIGH-REVEL-0.5	0.001	0.171895	1.32575	0.755073	0.0791245	0.0791245	0.0791245	16	5	11
ZDHHC13	HIGH-MOD	0.001	0.172309	1.96732	1.07131	0.0663047	0.0663047	0.0663047	5	3	2
VDAC1	HIGH-MOD	0.001	0.1732	2.62191	1.42945	0.0666235	0.0666235	0.0666235	4	2	2
SH3PXD2B	HIGH-MOD	0.001	0.173219	1.05789	0.576773	0.0666304	0.0666304	0.0666304	19	8	11
NPLOC4	HIGH-MOD	0.001	0.173229	1.61016	0.877887	0.066634	0.066634	0.066634	8	4	4
CACNA1A	CV-HIGH-REVEL-0.5	0.001	0.173273	1.58782	0.905963	0.0796645	0.0796645	0.0796645	12	4	8
NWD1	CV-HIGH-REVEL-0.5	0.001	0.173406	1.66377	0.949459	0.0797166	0.0797166	0.0797166	7	4	3
WHAMM	HIGH-MOD	0.001	0.173409	1.12398	0.612959	0.0666985	0.0666985	0.0666985	17	7	10
ATF6	HIGH-MOD	0.001	0.17342	1.23148	0.671592	0.0667023	0.0667023	0.0667023	19	6	13
ADCY4	HIGH-MOD	0.001	0.173449	0.860216	0.46914	0.066713	0.066713	0.066713	40	11	29
H6PD	HIGH-MOD	0.001	0.174452	0.717878	0.392028	0.0670719	0.0670719	0.0670719	48	15	33
INKA1	HIGH-MOD	0.001	0.17478	1.68693	0.921615	0.0671897	0.0671897	0.0671897	6	4	2
CENPU	HIGH-MOD	0.001	0.175046	1.24406	0.6799	0.0672847	0.0672847	0.0672847	14	6	8
KREMEN1	HIGH-MOD	0.001	0.175133	1.10664	0.604867	0.0673161	0.0673161	0.0673161	16	7	9
KRTAP10-11	HIGH-MOD	0.001	0.175318	1.65472	0.904654	0.0673823	0.0673823	0.0673823	11	4	7
CDCA7L	CV-HIGH-REVEL-0.5	0.001	0.175468	2.47082	1.41379	0.0805245	0.0805245	0.0805245	3	2	1
FAM149A	CV-HIGH	0.001	0.175773	1.76442	1.04182	0.0903436	0.0903436	0.0903436	5	3	2
SKIC2	HIGH-MOD	0.001	0.175893	-0.921988	0.504441	0.0675882	0.0675882	0.0675882	24	2	22
ERICH1	CV-HIGH	0.001	0.176163	1.88972	1.11637	0.0905068	0.0905068	0.0905068	4	3	1
TRPM1	HIGH-MOD	0.001	0.176383	-0.784575	0.429534	0.0677637	0.0677637	0.0677637	33	4	29
HARS2	CV-HIGH-REVEL-0.5	0.001	0.176394	1.64299	0.941236	0.0808873	0.0808873	0.0808873	9	4	5
SELENOO	HIGH-MOD	0.001	0.176414	-0.793	0.434163	0.0677747	0.0677747	0.0677747	37	4	33
TULP1	HIGH-MOD	0.001	0.176622	1.137	0.622671	0.0678494	0.0678494	0.0678494	20	7	13
NPHP3	CV	0.001	0.176764	1.83042	1.0793	0.0898988	0.0898988	0.0898988	4	3	1
RSPH4A	CV-HIGH-REVEL-0.5	0.001	0.176771	2.60843	1.49505	0.0810347	0.0810347	0.0810347	2	2	0
SEH1L	HIGH-MOD	0.001	0.176784	1.7701	0.969589	0.0679073	0.0679073	0.0679073	7	4	3
EXOSC6	HIGH-MOD	0.001	0.176898	1.61491	0.884712	0.0679483	0.0679483	0.0679483	16	4	12
LSS	CV-HIGH	0.001	0.176898	2.30414	1.36249	0.090814	0.090814	0.090814	3	2	1
DNAH1	HIGH-MOD	0.001	0.177229	-0.486088	0.266413	0.0680669	0.0680669	0.0680669	102	16	86
LRIT1	HIGH-MOD	0.001	0.17737	1.0585	0.580246	0.0681173	0.0681173	0.0681173	23	8	15
ASB16	CV-HIGH-REVEL-0.5	0.001	0.177394	2.52958	1.45102	0.0812789	0.0812789	0.0812789	4	2	2
BAK1	HIGH-MOD	0.001	0.177729	1.15471	0.633281	0.0682461	0.0682461	0.0682461	15	7	8
ST6GALNAC6	HIGH-MOD	0.001	0.178469	1.91783	1.05281	0.0685112	0.0685112	0.0685112	7	4	3
SAT2	HIGH-MOD	0.001	0.178713	2.54515	1.39762	0.0685985	0.0685985	0.0685985	3	2	1
WNT7A	HIGH-MOD	0.001	0.178849	2.70678	1.48664	0.0686472	0.0686472	0.0686472	2	2	0
MEGF9	HIGH-MOD	0.001	0.179628	1.58843	0.873292	0.0689266	0.0689266	0.0689266	12	4	8
CD300LB	CV-HIGH	0.001	0.179801	2.36173	1.40178	0.0920265	0.0920265	0.0920265	3	2	1
USH2A	CV-HIGH	0.001	0.179902	1.0231	0.607331	0.0920686	0.0920686	0.0920686	22	7	15
AASDH	HIGH-MOD	0.001	0.180022	-0.865443	0.476047	0.0690676	0.0690676	0.0690676	27	3	24
KATNIP	CV-HIGH	0.001	0.180075	1.71501	1.01828	0.0921406	0.0921406	0.0921406	6	3	3
GMPPA	CV-HIGH-REVEL-0.5	0.001	0.18025	1.4397	0.82887	0.0823963	0.0823963	0.0823963	13	4	9
ARHGDIA	CV-HIGH-REVEL-0.5	0.001	0.180308	2.37496	1.36742	0.0824188	0.0824188	0.0824188	3	2	1
CUX2	HIGH-MOD	0.001	0.180465	0.799925	0.44026	0.0692265	0.0692265	0.0692265	34	13	21
GAREM2	HIGH-MOD	0.001	0.180473	-0.958238	0.527397	0.0692294	0.0692294	0.0692294	23	2	21
TMC5	HIGH-MOD	0.001	0.180954	-0.886331	0.488123	0.0694017	0.0694017	0.0694017	30	3	27
DVL2	HIGH-MOD	0.001	0.181662	-0.851921	0.4696	0.0696557	0.0696557	0.0696557	29	3	26
SLAMF6	HIGH-MOD	0.001	0.182011	2.89658	1.59738	0.0697806	0.0697806	0.0697806	3	2	1
KDR	HIGH-MOD	0.001	0.182273	-0.93407	0.515286	0.0698747	0.0698747	0.0698747	24	2	22
TNNT1	HIGH-MOD	0.001	0.182678	2.74077	1.51275	0.0700198	0.0700198	0.0700198	5	2	3
TOR3A	HIGH-MOD	0.001	0.182679	-1.06628	0.588528	0.0700203	0.0700203	0.0700203	16	2	14
RARS1	CV-HIGH-REVEL-0.5	0.001	0.182717	2.59578	1.49914	0.0833611	0.0833611	0.0833611	2	2	0
MLST8	HIGH-MOD	0.001	0.182732	1.60126	0.883864	0.070039	0.070039	0.070039	11	4	7
CD244	HIGH-MOD	0.001	0.183105	2.12373	1.17282	0.070173	0.070173	0.070173	7	3	4
GRID2IP	CV-HIGH-REVEL-0.5	0.001	0.183271	2.32642	1.34452	0.0835776	0.0835776	0.0835776	4	2	2
GIMAP2	CV-HIGH-REVEL-0.5	0.001	0.183381	2.33889	1.35192	0.0836204	0.0836204	0.0836204	4	2	2
EEF1AKMT3	HIGH-MOD	0.001	0.183384	1.50816	0.83317	0.070273	0.070273	0.070273	10	5	5
SLC28A3	HIGH-MOD	0.001	0.183438	1.32762	0.733483	0.0702922	0.0702922	0.0702922	13	6	7
ITPRID1	HIGH-MOD	0.001	0.183474	0.751054	0.414961	0.0703053	0.0703053	0.0703053	43	14	29
PAN2	HIGH-MOD	0.001	0.183634	0.99377	0.549174	0.0703625	0.0703625	0.0703625	20	9	11
SLC18A1	HIGH-MOD	0.001	0.183815	-0.947888	0.52394	0.0704274	0.0704274	0.0704274	25	2	23
HEATR5A	CV-HIGH	0.001	0.18418	1.49586	0.892827	0.0938523	0.0938523	0.0938523	6	4	2
MTBP	HIGH-MOD	0.001	0.184737	0.963421	0.533153	0.0707581	0.0707581	0.0707581	26	10	16
MOCS3	CV-HIGH	0.001	0.185005	2.56469	1.53238	0.0941955	0.0941955	0.0941955	3	2	1
TMEM215	HIGH-MOD	0.001	0.18512	2.02862	1.12318	0.0708955	0.0708955	0.0708955	10	3	7
CASP5	HIGH-MOD	0.001	0.185191	1.11286	0.616205	0.0709208	0.0709208	0.0709208	19	7	12
TKFC	HIGH-MOD	0.001	0.185193	0.932812	0.516513	0.0709217	0.0709217	0.0709217	28	9	19
GGA3	CV-HIGH-REVEL-0.5	0.001	0.185327	2.61936	1.51775	0.0843808	0.0843808	0.0843808	3	2	1
DCLK3	HIGH-MOD	0.001	0.185448	1.11726	0.618848	0.0710133	0.0710133	0.0710133	19	7	12
ACSM2A	HIGH-MOD	0.001	0.185869	-0.872561	0.483567	0.0711643	0.0711643	0.0711643	27	4	23
COL16A1	CV-HIGH-REVEL-0.5	0.001	0.185875	-0.957952	0.555455	0.0845948	0.0845948	0.0845948	23	2	21
EQTN	HIGH-MOD	0.001	0.185889	1.42581	0.790192	0.0711714	0.0711714	0.0711714	10	5	5
NCOR2	CV-HIGH-REVEL-0.5	0.001	0.18591	2.41553	1.40067	0.0846085	0.0846085	0.0846085	3	2	1
TAS2R8	HIGH-MOD	0.001	0.18693	1.89986	1.0543	0.0715448	0.0715448	0.0715448	6	3	3
MOB3C	CV-HIGH-REVEL-0.5	0.001	0.18711	2.69891	1.56735	0.0850772	0.0850772	0.0850772	2	2	0
IGSF9	CV-HIGH	0.001	0.187216	2.30015	1.37815	0.0951158	0.0951158	0.0951158	5	2	3
DBH	HIGH-MOD	0.001	0.187463	1.14403	0.635291	0.0717359	0.0717359	0.0717359	19	7	12
TRIM35	CV-HIGH	0.001	0.18774	2.41306	1.44676	0.0953339	0.0953339	0.0953339	4	2	2
NF1	CV-HIGH-REVEL-0.5	0.001	0.187758	2.3676	1.37606	0.0853301	0.0853301	0.0853301	4	2	2
PYCR1	CV-HIGH-REVEL-0.5	0.001	0.18797	1.86942	1.08681	0.0854127	0.0854127	0.0854127	6	3	3
FMN2	HIGH-MOD	0.001	0.188006	-0.953094	0.529627	0.0719307	0.0719307	0.0719307	37	2	35
PHGDH	HIGH-MOD	0.001	0.188121	1.02093	0.567404	0.0719721	0.0719721	0.0719721	23	8	15
NADSYN1	HIGH-MOD	0.001	0.188132	-0.922611	0.51277	0.0719761	0.0719761	0.0719761	25	2	23
POLI	CV-HIGH-REVEL-0.5	0.001	0.188292	2.36283	1.37421	0.0855386	0.0855386	0.0855386	6	2	4
RPL14	HIGH-MOD	0.001	0.18861	2.45327	1.36431	0.0721476	0.0721476	0.0721476	4	2	2
PRR23A	HIGH-MOD	0.001	0.188749	1.88827	1.05028	0.0721977	0.0721977	0.0721977	5	3	2
ZNF529	HIGH-MOD	0.001	0.18958	1.31696	0.733275	0.0724959	0.0724959	0.0724959	11	5	6
ABCB9	HIGH-MOD	0.001	0.189603	1.0157	0.565555	0.0725039	0.0725039	0.0725039	21	8	13
TTC22	CV-HIGH-REVEL-0.5	0.001	0.189674	1.57762	0.91911	0.0860779	0.0860779	0.0860779	6	4	2
CLK3	HIGH-MOD	0.001	0.18974	1.8682	1.04041	0.0725533	0.0725533	0.0725533	5	3	2
TBC1D16	CV-HIGH	0.001	0.190182	2.22692	1.33924	0.0963484	0.0963484	0.0963484	4	2	2
CTU2	CV-HIGH-REVEL-0.5	0.001	0.190379	1.63607	0.953999	0.086353	0.086353	0.086353	7	4	3
PEAK1	CV-HIGH-REVEL-0.5	0.001	0.190399	1.96344	1.14492	0.0863608	0.0863608	0.0863608	4	3	1
TAT	HIGH-MOD	0.001	0.19066	1.62875	0.908109	0.0728835	0.0728835	0.0728835	6	4	2
PSG8	HIGH-MOD	0.001	0.190881	-0.922964	0.514742	0.0729629	0.0729629	0.0729629	28	2	26
MAS1	HIGH-MOD	0.001	0.190975	1.32	0.736257	0.0729966	0.0729966	0.0729966	16	5	11
FAP	HIGH-MOD	0.001	0.191019	1.29836	0.724228	0.0730122	0.0730122	0.0730122	15	5	10
EFHD1	HIGH-MOD	0.001	0.191047	2.3906	1.33353	0.0730225	0.0730225	0.0730225	13	2	11
SCUBE1	HIGH-MOD	0.001	0.191194	-0.806175	0.449784	0.0730752	0.0730752	0.0730752	41	3	38
LARS1	HIGH-MOD	0.001	0.191261	0.976734	0.544989	0.0730993	0.0730993	0.0730993	27	10	17
DPM1	CV-HIGH-REVEL-0.5	0.001	0.191315	2.43009	1.41864	0.0867182	0.0867182	0.0867182	3	2	1
PCDH1	HIGH-MOD	0.001	0.191967	-0.901178	0.503274	0.0733527	0.0733527	0.0733527	35	2	33
OR5M1	HIGH-MOD	0.001	0.192295	1.94923	1.08902	0.0734705	0.0734705	0.0734705	5	3	2
ZNF728	HIGH-MOD	0.001	0.192471	2.52963	1.41359	0.0735338	0.0735338	0.0735338	3	2	1
MCEE	CV-HIGH-REVEL-0.5	0.001	0.192527	2.47873	1.44921	0.0871911	0.0871911	0.0871911	2	2	0
MPHOSPH10	CV-HIGH-REVEL-0.5	0.001	0.192527	2.47873	1.44921	0.0871911	0.0871911	0.0871911	2	2	0
PTPRS	HIGH-MOD	0.001	0.192802	0.937686	0.524208	0.0736525	0.0736525	0.0736525	31	9	22
PCCA	HIGH-MOD	0.001	0.193046	-0.877659	0.4908	0.0737402	0.0737402	0.0737402	26	2	24
ROCK1	HIGH-MOD	0.001	0.193602	1.44715	0.809829	0.0739397	0.0739397	0.0739397	11	5	6
RABL6	HIGH-MOD	0.001	0.193602	0.679567	0.380287	0.0739399	0.0739399	0.0739399	53	16	37
KRT74	CV-HIGH-REVEL-0.5	0.001	0.193773	1.51904	0.889482	0.0876769	0.0876769	0.0876769	7	4	3
DCTN6	HIGH-MOD	0.001	0.194057	1.78037	0.996864	0.0741034	0.0741034	0.0741034	5	4	1
SCAND1	HIGH-MOD	0.001	0.194095	2.46947	1.38276	0.0741169	0.0741169	0.0741169	4	2	2
STEAP1	HIGH-MOD	0.001	0.194102	1.98054	1.109	0.0741196	0.0741196	0.0741196	4	3	1
RIBC2	HIGH-MOD	0.001	0.194299	1.92934	1.0806	0.0741901	0.0741901	0.0741901	4	3	1
TMEM104	CV-HIGH	0.001	0.194315	2.50653	1.51515	0.0980641	0.0980641	0.0980641	2	2	0
MTHFSD	HIGH-MOD	0.001	0.194713	-0.947477	0.530942	0.074339	0.074339	0.074339	23	2	21
GJB7	CV-HIGH-REVEL-0.5	0.001	0.194887	2.39342	1.4034	0.088111	0.088111	0.088111	4	2	2
UAP1L1	HIGH-MOD	0.001	0.195	1.39475	0.781859	0.074442	0.074442	0.074442	11	5	6
ENTPD1	HIGH-MOD	0.001	0.19501	1.50632	0.844415	0.0744458	0.0744458	0.0744458	12	4	8
CFAP251	HIGH-MOD	0.001	0.195427	1.01269	0.567986	0.0745955	0.0745955	0.0745955	21	8	13
SCAF1	CV-HIGH-REVEL-0.5	0.001	0.195533	2.44663	1.43573	0.088363	0.088363	0.088363	3	2	1
PLEKHG4	CV-HIGH	0.001	0.195602	2.2297	1.34995	0.0985975	0.0985975	0.0985975	4	2	2
FAM200A	CV-HIGH-REVEL-0.5	0.001	0.195782	2.25683	1.32476	0.08846	0.08846	0.08846	4	2	2
FAM204A	HIGH-MOD	0.001	0.195897	2.72493	1.52922	0.0747645	0.0747645	0.0747645	2	2	0
RNF32	CV-HIGH	0.001	0.195974	1.7712	1.07284	0.0987518	0.0987518	0.0987518	7	3	4
PGS1	CV-HIGH	0.001	0.196228	1.90951	1.15698	0.0988571	0.0988571	0.0988571	4	3	1
ABCA5	CV-HIGH-REVEL-0.5	0.001	0.196483	1.25507	0.737356	0.0887332	0.0887332	0.0887332	14	5	9
ZCWPW2	HIGH-MOD	0.001	0.196637	1.13713	0.638737	0.0750301	0.0750301	0.0750301	12	7	5
FBXL13	CV-HIGH	0.001	0.196646	2.46369	1.49353	0.0990301	0.0990301	0.0990301	2	2	0
DNAJB8	HIGH-MOD	0.001	0.196683	1.86588	1.04814	0.0750469	0.0750469	0.0750469	7	3	4
LYZL1	HIGH-MOD	0.001	0.196696	2.62875	1.4767	0.0750516	0.0750516	0.0750516	2	2	0
MESP2	CV-HIGH-REVEL-0.5	0.001	0.196832	2.47542	1.45494	0.088869	0.088869	0.088869	2	2	0
CYP7A1	HIGH-MOD	0.001	0.196942	1.55733	0.875098	0.0751397	0.0751397	0.0751397	10	4	6
PON1	CV-HIGH	0.001	0.197613	2.38032	1.4447	0.0994306	0.0994306	0.0994306	3	2	1
COL16A1	HIGH-MOD	0.001	0.197851	-0.678293	0.381574	0.0754667	0.0754667	0.0754667	51	6	45
ME2	HIGH-MOD	0.001	0.197974	1.34251	0.755342	0.0755109	0.0755109	0.0755109	12	5	7
MTFMT	CV-HIGH-REVEL-0.5	0.001	0.198082	1.70768	1.00523	0.0893563	0.0893563	0.0893563	10	3	7
GML	HIGH-MOD	0.001	0.198303	1.23881	0.697278	0.075629	0.075629	0.075629	15	6	9
CENPX	CV-HIGH-REVEL-0.5	0.001	0.198663	2.5641	1.51042	0.0895825	0.0895825	0.0895825	3	2	1
BDP1	HIGH-MOD	0.001	0.198953	-0.668646	0.376657	0.0758626	0.0758626	0.0758626	64	6	58
CHML	HIGH-MOD	0.001	0.198971	1.11852	0.630092	0.0758692	0.0758692	0.0758692	16	8	8
NR2C2	CV-HIGH-REVEL-0.5	0.001	0.199075	1.83064	1.07891	0.0897429	0.0897429	0.0897429	7	3	4
CLP1	HIGH-MOD	0.001	0.199253	2.45355	1.38263	0.0759708	0.0759708	0.0759708	6	2	4
CLDN18	CV-HIGH-REVEL-0.5	0.001	0.199374	1.54683	0.91197	0.0898595	0.0898595	0.0898595	9	4	5
NSMAF	HIGH-MOD	0.001	0.199592	-0.942411	0.531288	0.0760923	0.0760923	0.0760923	21	2	19
ATG9A	HIGH-MOD	0.001	0.199639	-0.967468	0.545445	0.0761092	0.0761092	0.0761092	19	2	17
LAMC3	HIGH-MOD	0.001	0.199683	0.595062	0.335506	0.0761252	0.0761252	0.0761252	65	20	45
NDUFC2	HIGH-MOD	0.001	0.200017	2.07068	1.16796	0.0762452	0.0762452	0.0762452	3	3	0
BAZ2B	HIGH-MOD	0.001	0.200062	-0.688057	0.388118	0.0762616	0.0762616	0.0762616	45	6	39
NMB	HIGH-MOD	0.001	0.200335	1.52631	0.861248	0.0763598	0.0763598	0.0763598	10	4	6
RBL2	CV-HIGH-REVEL-0.5	0.001	0.200337	1.2561	0.741431	0.0902344	0.0902344	0.0902344	10	5	5
OLIG1	HIGH-MOD	0.001	0.200857	2.5813	1.45747	0.0765476	0.0765476	0.0765476	3	2	1
NR1H3	HIGH-MOD	0.001	0.201009	-0.977992	0.552304	0.0766021	0.0766021	0.0766021	19	2	17
ERICH1	CV-HIGH-REVEL-0.5	0.001	0.201036	1.88972	1.11637	0.0905068	0.0905068	0.0905068	4	3	1
TRIM67	CV-HIGH-REVEL-0.5	0.001	0.201333	2.22296	1.31371	0.0906223	0.0906223	0.0906223	8	2	6
MZF1	CV-HIGH	0.001	0.201904	2.19969	1.34207	0.101207	0.101207	0.101207	4	2	2
GANC	CV-HIGH-REVEL-0.5	0.001	0.202021	1.71669	1.01536	0.0908902	0.0908902	0.0908902	8	3	5
HOXB7	CV-HIGH-REVEL-0.5	0.001	0.202213	1.80422	1.06738	0.0909648	0.0909648	0.0909648	4	3	1
KMT5A	HIGH-MOD	0.001	0.20283	1.87238	1.05974	0.0772571	0.0772571	0.0772571	6	3	3
C15orf62	HIGH-MOD	0.001	0.20289	1.62892	0.922011	0.0772787	0.0772787	0.0772787	9	4	5
MYBPC3	CV-HIGH	0.001	0.203231	2.3495	1.43577	0.101755	0.101755	0.101755	2	2	0
LRPAP1	HIGH-MOD	0.001	0.203306	1.02065	0.57801	0.0774287	0.0774287	0.0774287	22	8	14
PREX1	HIGH-MOD	0.001	0.203309	-0.847832	0.480141	0.0774297	0.0774297	0.0774297	31	3	28
EDC3	HIGH-MOD	0.001	0.203469	2.51739	1.42592	0.0774873	0.0774873	0.0774873	5	2	3
ACOT12	CV-HIGH-REVEL-0.5	0.001	0.2038	2.47031	1.46423	0.0915827	0.0915827	0.0915827	3	2	1
TOR4A	HIGH-MOD	0.001	0.203831	1.53634	0.870606	0.0776173	0.0776173	0.0776173	10	4	6
CHRNB1	HIGH-MOD	0.001	0.203921	1.9648	1.11352	0.0776499	0.0776499	0.0776499	7	3	4
GJC2	HIGH-MOD	0.001	0.203972	1.10028	0.623607	0.0776681	0.0776681	0.0776681	14	7	7
MYOM1	HIGH-MOD	0.001	0.204015	-0.654088	0.370738	0.0776835	0.0776835	0.0776835	48	7	41
PRKCQ	HIGH-MOD	0.001	0.204025	1.37663	0.780285	0.0776871	0.0776871	0.0776871	13	5	8
CCN1	CV-HIGH-REVEL-0.5	0.001	0.204158	2.44733	1.45123	0.0917218	0.0917218	0.0917218	2	2	0
DBR1	HIGH-MOD	0.001	0.204226	1.3306	0.75438	0.0777595	0.0777595	0.0777595	12	5	7
MOCOS	CV	0.001	0.204371	2.21303	1.35066	0.101322	0.101322	0.101322	3	2	1
NIPAL4	HIGH-MOD	0.001	0.204415	1.31791	0.747354	0.0778276	0.0778276	0.0778276	10	5	5
HBS1L	CV-HIGH-REVEL-0.5	0.001	0.204431	2.28863	1.35757	0.091828	0.091828	0.091828	3	2	1
EEF1D	HIGH-MOD	0.001	0.204504	-0.896675	0.508537	0.0778596	0.0778596	0.0778596	30	2	28
CD300LB	CV-HIGH-REVEL-0.5	0.001	0.204941	2.36173	1.40178	0.0920265	0.0920265	0.0920265	3	2	1
GGACT	HIGH-MOD	0.001	0.205254	1.63169	0.926231	0.0781295	0.0781295	0.0781295	6	4	2
KRT81	CV-HIGH-REVEL-0.5	0.001	0.205278	1.74837	1.03815	0.0921576	0.0921576	0.0921576	10	3	7
MYBPC3	CV	0.001	0.205423	2.3495	1.43577	0.101755	0.101755	0.101755	2	2	0
CDA	HIGH-MOD	0.001	0.205442	1.85229	1.0517	0.0781972	0.0781972	0.0781972	6	3	3
KIFAP3	HIGH-MOD	0.001	0.205881	2.35615	1.33849	0.0783555	0.0783555	0.0783555	4	2	2
MREG	HIGH-MOD	0.001	0.205937	1.52298	0.865235	0.0783755	0.0783755	0.0783755	9	4	5
CCDC9B	HIGH-MOD	0.001	0.206143	-0.862925	0.490367	0.0784497	0.0784497	0.0784497	25	3	22
OR2T12	HIGH-MOD	0.001	0.206478	1.73926	0.988756	0.0785702	0.0785702	0.0785702	12	4	8
BMS1	CV-HIGH-REVEL-0.5	0.001	0.206534	1.5828	0.941246	0.0926462	0.0926462	0.0926462	6	4	2
SARNP	HIGH-MOD	0.001	0.206568	1.65038	0.93833	0.0786028	0.0786028	0.0786028	7	4	3
MAFG	HIGH-MOD	0.001	0.206651	2.0006	1.13756	0.0786326	0.0786326	0.0786326	6	3	3
VPS28	CV-HIGH-REVEL-0.5	0.001	0.206789	2.25566	1.34178	0.0927456	0.0927456	0.0927456	4	2	2
ATP1A4	HIGH-MOD	0.001	0.207051	-0.709213	0.403459	0.0787766	0.0787766	0.0787766	37	5	32
BPGM	CV-HIGH-REVEL-0.5	0.001	0.207261	2.21655	1.31926	0.0929292	0.0929292	0.0929292	4	2	2
CDH26	HIGH-MOD	0.001	0.207264	-0.840527	0.478284	0.0788533	0.0788533	0.0788533	28	3	25
SPATA2L	HIGH-MOD	0.001	0.207603	1.03636	0.58996	0.0789753	0.0789753	0.0789753	17	8	9
TADA1	HIGH-MOD	0.001	0.207655	2.45143	1.39559	0.0789941	0.0789941	0.0789941	4	2	2
SSMEM1	HIGH-MOD	0.001	0.208094	2.62182	1.49338	0.0791524	0.0791524	0.0791524	3	2	1
GIT1	HIGH-MOD	0.001	0.208117	1.50624	0.857975	0.0791606	0.0791606	0.0791606	15	4	11
SEC16B	HIGH-MOD	0.001	0.208263	0.896212	0.510584	0.0792133	0.0792133	0.0792133	27	9	18
ATXN2	CV-HIGH-REVEL-0.5	0.001	0.208328	1.33251	0.794101	0.0933442	0.0933442	0.0933442	9	5	4
CEP120	HIGH-MOD	0.001	0.208335	0.993755	0.566204	0.0792391	0.0792391	0.0792391	17	8	9
KRT74	HIGH-MOD	0.001	0.208381	1.06622	0.607526	0.0792555	0.0792555	0.0792555	21	7	14
MARCHF11	HIGH-MOD	0.001	0.208439	2.4443	1.39284	0.0792767	0.0792767	0.0792767	4	2	2
CARS1	HIGH-MOD	0.001	0.208467	-0.949419	0.541029	0.0792868	0.0792868	0.0792868	26	2	24
NQO2	CV-HIGH	0.001	0.208658	2.32865	1.43232	0.103996	0.103996	0.103996	2	2	0
SHH	HIGH-MOD	0.001	0.208712	1.82228	1.03874	0.0793748	0.0793748	0.0793748	8	3	5
ATP6V1B2	HIGH-MOD	0.001	0.208734	2.46789	1.40679	0.0793829	0.0793829	0.0793829	5	2	3
CFAP119	CV-HIGH	0.001	0.208768	1.67408	1.02984	0.104041	0.104041	0.104041	5	3	2
GALNT12	HIGH-MOD	0.001	0.209143	1.33478	0.761244	0.0795304	0.0795304	0.0795304	12	5	7
KCTD19	CV-HIGH-REVEL-0.5	0.001	0.209231	2.20546	1.31574	0.0936953	0.0936953	0.0936953	6	2	4
SLC6A18	HIGH-MOD	0.001	0.209475	0.92347	0.526877	0.0796498	0.0796498	0.0796498	21	9	12
CRYBG1	HIGH-MOD	0.001	0.209616	-0.65814	0.375559	0.0797008	0.0797008	0.0797008	56	7	49
GUK1	CV-HIGH-REVEL-0.5	0.001	0.209681	2.26113	1.34967	0.0938704	0.0938704	0.0938704	3	2	1
POLR2M	HIGH-MOD	0.001	0.209748	1.55939	0.889988	0.0797481	0.0797481	0.0797481	7	4	3
CNDP2	CV-HIGH-REVEL-0.5	0.001	0.209753	1.50214	0.896705	0.0938985	0.0938985	0.0938985	6	4	2
HOXD1	HIGH-MOD	0.001	0.209822	2.37465	1.3554	0.0797747	0.0797747	0.0797747	6	2	4
PAFAH2	HIGH-MOD	0.001	0.209889	1.05785	0.603844	0.0797991	0.0797991	0.0797991	25	7	18
CFAP68	HIGH-MOD	0.001	0.209963	1.53859	0.878344	0.0798257	0.0798257	0.0798257	8	4	4
ZNF106	HIGH-MOD	0.001	0.21002	0.774252	0.442031	0.0798463	0.0798463	0.0798463	43	12	31
ZSWIM9	HIGH-MOD	0.001	0.210123	1.07197	0.612079	0.0798832	0.0798832	0.0798832	17	7	10
PIAS3	CV-HIGH	0.001	0.210213	2.34986	1.44805	0.104637	0.104637	0.104637	2	2	0
ABCG8	HIGH-MOD	0.001	0.210275	-0.714452	0.408014	0.0799381	0.0799381	0.0799381	43	5	38
CCDC77	CV-HIGH	0.001	0.210562	1.76741	1.08958	0.104781	0.104781	0.104781	4	3	1
PTTG1	HIGH-MOD	0.001	0.210685	2.53729	1.44973	0.0800858	0.0800858	0.0800858	3	2	1
DNM1L	CV-HIGH-REVEL-0.5	0.001	0.210686	2.37941	1.42196	0.0942614	0.0942614	0.0942614	5	2	3
C1QTNF1	HIGH-MOD	0.001	0.210704	1.42869	0.816328	0.0800928	0.0800928	0.0800928	10	5	5
SYNE2	HIGH-MOD	0.001	0.210734	-0.375817	0.214742	0.0801034	0.0801034	0.0801034	177	28	149
TCP11L2	CV-HIGH-REVEL-0.5	0.001	0.211227	2.45174	1.46612	0.0944714	0.0944714	0.0944714	2	2	0
VGF	CV-HIGH	0.001	0.211231	1.87466	1.15662	0.105057	0.105057	0.105057	4	3	1
DARS2	CV-HIGH-REVEL-0.5	0.001	0.211786	2.3278	1.39292	0.0946891	0.0946891	0.0946891	3	2	1
CEP170B	HIGH-MOD	0.001	0.211888	-0.593237	0.339443	0.0805196	0.0805196	0.0805196	65	8	57
CA8	HIGH-MOD	0.001	0.212043	1.87932	1.07552	0.0805754	0.0805754	0.0805754	5	3	2
GTF3C1	HIGH-MOD	0.001	0.212527	0.707453	0.405104	0.0807499	0.0807499	0.0807499	43	14	29
TTLL5	HIGH-MOD	0.001	0.212551	0.747696	0.42816	0.0807586	0.0807586	0.0807586	42	13	29
IDO1	HIGH-MOD	0.001	0.213013	2.40674	1.37895	0.0809251	0.0809251	0.0809251	5	2	3
GLT1D1	CV-HIGH-REVEL-0.5	0.001	0.21329	2.34006	1.40274	0.0952737	0.0952737	0.0952737	6	2	4
CD74	HIGH-MOD	0.001	0.213406	1.38338	0.792982	0.0810667	0.0810667	0.0810667	9	5	4
ST6GALNAC2	HIGH-MOD	0.001	0.213454	1.3881	0.795732	0.081084	0.081084	0.081084	14	5	9
PEAK1	HIGH-MOD	0.001	0.213489	0.887493	0.50878	0.0810969	0.0810969	0.0810969	37	10	27
PRMT3	HIGH-MOD	0.001	0.214085	1.37327	0.787821	0.0813118	0.0813118	0.0813118	10	5	5
ZNF778	HIGH-MOD	0.001	0.214406	-0.79237	0.454742	0.0814277	0.0814277	0.0814277	45	3	42
CALR	HIGH-MOD	0.001	0.214733	1.31965	0.75764	0.0815456	0.0815456	0.0815456	11	5	6
STXBP4	CV-HIGH	0.001	0.214845	2.18334	1.35283	0.106546	0.106546	0.106546	3	2	1
GAS7	HIGH-MOD	0.001	0.215204	1.33347	0.765999	0.0817152	0.0817152	0.0817152	12	5	7
RASAL3	HIGH-MOD	0.001	0.215256	-0.907185	0.521158	0.0817343	0.0817343	0.0817343	29	2	27
DENND5B	HIGH-MOD	0.001	0.215305	-0.904714	0.519768	0.0817517	0.0817517	0.0817517	23	2	21
GUCY2D	CV-HIGH-REVEL-0.5	0.001	0.215791	1.22369	0.735685	0.0962456	0.0962456	0.0962456	14	5	9
SLC35E1	HIGH-MOD	0.001	0.215885	2.32344	1.33576	0.081961	0.081961	0.081961	6	2	4
RASD2	HIGH-MOD	0.001	0.216012	2.45841	1.41356	0.0820069	0.0820069	0.0820069	3	2	1
EML6	CV-HIGH-REVEL-0.5	0.001	0.216033	1.43277	0.861626	0.0963396	0.0963396	0.0963396	9	4	5
EEPD1	CV-HIGH-REVEL-0.5	0.001	0.21606	2.15267	1.2946	0.0963501	0.0963501	0.0963501	3	3	0
ZNF562	HIGH-MOD	0.001	0.216122	1.48048	0.85137	0.0820465	0.0820465	0.0820465	12	4	8
RSPH4A	HIGH-MOD	0.001	0.216216	1.05309	0.605663	0.0820807	0.0820807	0.0820807	18	7	11
RNF215	CV-HIGH	0.001	0.216367	1.40949	0.874898	0.107173	0.107173	0.107173	6	4	2
CNGA1	CV-HIGH-REVEL-0.5	0.001	0.216541	1.74843	1.05208	0.0965371	0.0965371	0.0965371	7	3	4
PTGS1	CV-HIGH-REVEL-0.5	0.001	0.217037	1.45437	0.875641	0.0967297	0.0967297	0.0967297	9	4	5
CLCN1	CV-HIGH-REVEL-0.5	0.001	0.217083	-0.925206	0.557075	0.0967476	0.0967476	0.0967476	19	2	17
TTC23	CV-HIGH	0.001	0.217249	1.703	1.05818	0.107536	0.107536	0.107536	9	3	6
SGCG	CV-HIGH-REVEL-0.5	0.001	0.217703	1.14676	0.690975	0.0969886	0.0969886	0.0969886	14	7	7
TDP2	HIGH-MOD	0.001	0.217816	1.52434	0.878348	0.0826582	0.0826582	0.0826582	6	4	2
DAPK1	HIGH-MOD	0.001	0.217837	0.767733	0.442389	0.0826657	0.0826657	0.0826657	31	12	19
CAT	HIGH-MOD	0.001	0.217968	1.04081	0.599839	0.0827131	0.0827131	0.0827131	17	7	10
RND3	HIGH-MOD	0.001	0.21825	1.83851	1.05992	0.0828146	0.0828146	0.0828146	6	3	3
ZNF878	HIGH-MOD	0.001	0.21828	1.3302	0.766898	0.0828256	0.0828256	0.0828256	14	5	9
CENPN	HIGH-MOD	0.001	0.218452	1.72614	0.99537	0.0828876	0.0828876	0.0828876	13	3	10
MICU1	CV-HIGH-REVEL-0.5	0.001	0.218731	2.32273	1.40122	0.0973879	0.0973879	0.0973879	3	2	1
B4GALNT2	HIGH-MOD	0.001	0.218754	1.17051	0.675206	0.0829966	0.0829966	0.0829966	18	6	12
ATP6V0E2	HIGH-MOD	0.001	0.219308	1.47775	0.85299	0.0831968	0.0831968	0.0831968	9	4	5
GCA	HIGH-MOD	0.001	0.219577	1.81778	1.0496	0.0832938	0.0832938	0.0832938	5	3	2
FBXO9	CV-HIGH-REVEL-0.5	0.001	0.220374	2.32057	1.40258	0.0980258	0.0980258	0.0980258	3	2	1
CEP128	HIGH-MOD	0.001	0.220397	0.686854	0.396974	0.0835902	0.0835902	0.0835902	44	15	29
PERM1	HIGH-MOD	0.001	0.220539	-0.855192	0.494348	0.0836413	0.0836413	0.0836413	32	2	30
KCNQ2	CV-HIGH-REVEL-0.5	0.001	0.220913	2.16083	1.30684	0.0982352	0.0982352	0.0982352	4	2	2
ARHGEF18	HIGH-MOD	0.001	0.220944	-0.70183	0.405889	0.0837877	0.0837877	0.0837877	39	6	33
SLC34A3	HIGH-MOD	0.001	0.220961	0.77311	0.447121	0.083794	0.083794	0.083794	39	12	27
GRM6	CV-HIGH-REVEL-0.5	0.001	0.221099	0.720134	0.435622	0.0983075	0.0983075	0.0983075	37	12	25
OR2T27	HIGH-MOD	0.001	0.221536	1.60319	0.927809	0.0840016	0.0840016	0.0840016	3	3	0
TM9SF3	HIGH-MOD	0.001	0.221703	1.74113	1.00784	0.084062	0.084062	0.084062	6	3	3
PLEKHG4	CV-HIGH-REVEL-0.5	0.001	0.221845	2.2297	1.34995	0.0985975	0.0985975	0.0985975	4	2	2
RNF32	CV-HIGH-REVEL-0.5	0.001	0.222243	1.7712	1.07284	0.0987518	0.0987518	0.0987518	7	3	4
KLHL23	HIGH-MOD	0.001	0.222267	1.37768	0.797985	0.0842658	0.0842658	0.0842658	9	5	4
RASGEF1C	HIGH-MOD	0.001	0.222336	1.39347	0.807193	0.0842907	0.0842907	0.0842907	10	5	5
PTPRF	CV-HIGH-REVEL-0.5	0.001	0.222552	2.17781	1.3196	0.0988717	0.0988717	0.0988717	5	2	3
PRPH	CV-HIGH-REVEL-0.5	0.001	0.222597	2.24904	1.36284	0.0988895	0.0988895	0.0988895	3	2	1
KIR3DL1	HIGH-MOD	0.001	0.222672	-0.887826	0.514491	0.0844124	0.0844124	0.0844124	21	2	19
CEL	HIGH-MOD	0.001	0.222872	0.769903	0.446259	0.0844845	0.0844845	0.0844845	32	12	20
FBXL13	CV-HIGH-REVEL-0.5	0.001	0.22296	2.46369	1.49353	0.0990301	0.0990301	0.0990301	2	2	0
FKBP5	CV-HIGH-REVEL-0.5	0.001	0.222996	2.13942	1.29701	0.0990444	0.0990444	0.0990444	5	2	3
RBM23	CV-HIGH-REVEL-0.5	0.001	0.223042	2.22684	1.35008	0.0990623	0.0990623	0.0990623	3	2	1
IGBP1C	CV-HIGH	0.001	0.223136	2.30441	1.44171	0.109956	0.109956	0.109956	2	2	0
PRAMEF14	CV-HIGH	0.001	0.223314	2.62759	1.64424	0.110029	0.110029	0.110029	2	2	0
FAM227B	CV-HIGH-REVEL-0.5	0.001	0.223478	1.72941	1.04902	0.0992315	0.0992315	0.0992315	5	3	2
DTNB	HIGH-MOD	0.001	0.223556	1.04487	0.606121	0.0847316	0.0847316	0.0847316	17	7	10
TTC39A	HIGH-MOD	0.001	0.22372	1.14857	0.666399	0.084791	0.084791	0.084791	22	6	16
ADGRF1	HIGH-MOD	0.001	0.224093	-0.919126	0.533509	0.084926	0.084926	0.084926	36	2	34
NPC1	CV-HIGH-REVEL-0.5	0.001	0.224148	1.10741	0.672247	0.0994916	0.0994916	0.0994916	14	6	8
CAT	CV-HIGH-REVEL-0.5	0.001	0.224222	1.21495	0.737592	0.0995202	0.0995202	0.0995202	11	5	6
ANKRD36	HIGH-MOD	0.001	0.224251	-0.804941	0.467316	0.0849831	0.0849831	0.0849831	40	3	37
AKAP3	HIGH-MOD	0.001	0.224533	-0.961801	0.558565	0.0850851	0.0850851	0.0850851	19	2	17
MOXD1	HIGH-MOD	0.001	0.224552	0.975564	0.56657	0.0850917	0.0850917	0.0850917	24	8	16
KCNMB3	HIGH-MOD	0.001	0.224904	1.87641	1.09019	0.0852192	0.0852192	0.0852192	8	3	5
SLC36A4	CV-HIGH-REVEL-0.5	0.001	0.224905	1.44276	0.87658	0.0997856	0.0997856	0.0997856	6	4	2
ZNF343	HIGH-MOD	0.001	0.224946	-0.921718	0.535543	0.0852345	0.0852345	0.0852345	24	2	22
KRT73	CV-HIGH-REVEL-0.5	0.001	0.225127	1.44262	0.87672	0.0998716	0.0998716	0.0998716	8	4	4
KRT4	CV-HIGH-REVEL-0.5	0.001	0.225145	1.34261	0.815959	0.0998788	0.0998788	0.0998788	12	4	8
SLC8A1	CV-HIGH-REVEL-0.5	0.001	0.225228	1.51506	0.920849	0.0999109	0.0999109	0.0999109	6	4	2
CDH5	HIGH-MOD	0.001	0.226072	0.897458	0.522127	0.0856416	0.0856416	0.0856416	26	9	17
COX6A1	HIGH-MOD	0.001	0.226136	2.35623	1.37092	0.0856648	0.0856648	0.0856648	6	2	4
ERMN	CV-HIGH-REVEL-0.5	0.001	0.226262	2.34202	1.42516	0.100312	0.100312	0.100312	3	2	1
CLSTN3	CV-HIGH-REVEL-0.5	0.001	0.226384	1.71396	1.04312	0.10036	0.10036	0.10036	5	3	2
CDO1	CV-HIGH-REVEL-0.5	0.001	0.226513	1.75885	1.0706	0.10041	0.10041	0.10041	5	3	2
EYS	CV-HIGH-REVEL-0.5	0.001	0.226752	0.995559	0.606153	0.100502	0.100502	0.100502	15	7	8
AGPAT1	HIGH-MOD	0.001	0.227147	2.35401	1.37122	0.0860304	0.0860304	0.0860304	5	2	3
CTBS	HIGH-MOD	0.001	0.227218	1.71619	0.999771	0.0860561	0.0860561	0.0860561	7	3	4
EXTL1	CV-HIGH-REVEL-0.5	0.001	0.227292	1.19368	0.727231	0.100712	0.100712	0.100712	14	5	9
EEIG2	HIGH-MOD	0.001	0.227476	1.88958	1.10111	0.0861495	0.0861495	0.0861495	4	3	1
SLC24A2	HIGH-MOD	0.001	0.227555	1.6347	0.952671	0.0861783	0.0861783	0.0861783	8	5	3
MLXIP	HIGH-MOD	0.001	0.227678	-0.937941	0.546691	0.0862228	0.0862228	0.0862228	21	2	19
COL9A2	CV-HIGH-REVEL-0.5	0.001	0.227749	1.09336	0.666457	0.10089	0.10089	0.10089	15	6	9
NIPSNAP1	HIGH-MOD	0.001	0.228264	1.50396	0.877192	0.0864348	0.0864348	0.0864348	6	4	2
TMEM42	HIGH-MOD	0.001	0.228601	1.41961	0.828317	0.0865568	0.0865568	0.0865568	7	5	2
OR1L6	CV-HIGH-REVEL-0.5	0.001	0.228841	2.37356	1.4486	0.101314	0.101314	0.101314	2	2	0
ACACB	HIGH-MOD	0.001	0.229242	0.531164	0.310153	0.0867887	0.0867887	0.0867887	79	22	57
RTKN2	HIGH-MOD	0.001	0.229321	1.05391	0.615448	0.0868174	0.0868174	0.0868174	16	7	9
DHRS3	HIGH-MOD	0.001	0.229479	2.26825	1.32482	0.0868745	0.0868745	0.0868745	6	2	4
FNDC10	HIGH-MOD	0.001	0.229701	1.7476	1.02098	0.0869551	0.0869551	0.0869551	7	3	4
SLC25A27	HIGH-MOD	0.001	0.229704	2.31155	1.35046	0.0869562	0.0869562	0.0869562	4	2	2
TMEM150B	HIGH-MOD	0.001	0.229751	1.45096	0.847727	0.0869731	0.0869731	0.0869731	9	4	5
ESYT1	HIGH-MOD	0.001	0.23019	0.727407	0.425204	0.0871322	0.0871322	0.0871322	31	13	18
ERI3	HIGH-MOD	0.001	0.230243	1.29375	0.756306	0.0871514	0.0871514	0.0871514	11	5	6
MOSPD3	CV-HIGH-REVEL-0.5	0.001	0.230251	2.42624	1.48312	0.101861	0.101861	0.101861	2	2	0
APOBR	HIGH-MOD	0.001	0.230398	-0.726953	0.425041	0.0872075	0.0872075	0.0872075	37	5	32
ALG14	HIGH-MOD	0.001	0.230664	2.48268	1.45203	0.0873039	0.0873039	0.0873039	4	2	2
NEK10	HIGH-MOD	0.001	0.23083	0.921922	0.539303	0.0873637	0.0873637	0.0873637	26	9	17
PLCD1	CV-HIGH-REVEL-0.5	0.001	0.231194	1.27456	0.77995	0.102227	0.102227	0.102227	10	5	5
ZNF625	HIGH-MOD	0.001	0.231447	2.65619	1.5549	0.0875873	0.0875873	0.0875873	3	2	1
HTN3	CV-HIGH	0.001	0.231842	2.08644	1.31842	0.113529	0.113529	0.113529	3	2	1
NKTR	HIGH-MOD	0.001	0.23189	0.868052	0.508406	0.0877478	0.0877478	0.0877478	24	10	14
RBM19	CV-HIGH-REVEL-0.5	0.001	0.232556	1.73206	1.06154	0.102755	0.102755	0.102755	4	3	1
BAZ1A	HIGH-MOD	0.001	0.232644	1.11894	0.655909	0.0880211	0.0880211	0.0880211	13	7	6
C10orf120	CV-HIGH	0.001	0.232701	2.08256	1.31726	0.113882	0.113882	0.113882	3	2	1
DDX56	CV-HIGH-REVEL-0.5	0.001	0.232851	2.14854	1.31724	0.10287	0.10287	0.10287	4	2	2
MTERF1	HIGH-MOD	0.001	0.233094	1.06033	0.621872	0.0881841	0.0881841	0.0881841	13	7	6
POLD1	HIGH-MOD	0.001	0.233097	0.655644	0.384531	0.0881852	0.0881852	0.0881852	39	15	24
CERS1	CV-HIGH	0.001	0.233101	1.58464	1.00277	0.114045	0.114045	0.114045	6	3	3
UPF1	CV-HIGH	0.001	0.233101	1.58464	1.00277	0.114045	0.114045	0.114045	6	3	3
ROGDI	HIGH-MOD	0.001	0.233312	1.47521	0.865411	0.0882631	0.0882631	0.0882631	15	4	11
MOCS2	CV-HIGH	0.001	0.23349	2.13825	1.35369	0.114205	0.114205	0.114205	3	2	1
ARIH2	CV-HIGH-REVEL-0.5	0.001	0.233677	2.33517	1.43299	0.10319	0.10319	0.10319	3	2	1
TPTE2	HIGH-MOD	0.001	0.233873	-0.994866	0.583998	0.0884664	0.0884664	0.0884664	19	2	17
ADGRL4	CV-HIGH-REVEL-0.5	0.001	0.234118	1.74532	1.07156	0.103362	0.103362	0.103362	5	3	2
LRTM1	HIGH-MOD	0.001	0.234276	1.38013	0.810523	0.0886127	0.0886127	0.0886127	13	5	8
FAN1	CV-HIGH	0.001	0.23441	2.07453	1.31472	0.114582	0.114582	0.114582	4	2	2
NSD3	CV-HIGH-REVEL-0.5	0.001	0.234527	1.84973	1.13618	0.10352	0.10352	0.10352	4	3	1
SUPT5H	HIGH-MOD	0.001	0.234566	1.78029	1.04588	0.0887178	0.0887178	0.0887178	7	3	4
NLRC5	HIGH-MOD	0.001	0.234709	-0.696217	0.409076	0.0887696	0.0887696	0.0887696	43	5	38
COL8A1	HIGH-MOD	0.001	0.234737	2.27581	1.33724	0.0887797	0.0887797	0.0887797	11	2	9
ABCA8	HIGH-MOD	0.001	0.234859	0.77995	0.458353	0.088824	0.088824	0.088824	32	11	21
SAMD14	HIGH-MOD	0.001	0.235248	1.13761	0.668836	0.0889652	0.0889652	0.0889652	14	6	8
CERS1	CV	0.001	0.235411	1.58464	1.00277	0.114045	0.114045	0.114045	6	3	3
GDF1	CV	0.001	0.235411	1.58464	1.00277	0.114045	0.114045	0.114045	6	3	3
UPF1	CV	0.001	0.235411	1.58464	1.00277	0.114045	0.114045	0.114045	6	3	3
SPAG5	HIGH-MOD	0.001	0.235471	1.07977	0.634988	0.0890458	0.0890458	0.0890458	23	6	17
VKORC1	HIGH-MOD	0.001	0.235506	1.85307	1.08979	0.0890586	0.0890586	0.0890586	5	3	2
SLC13A1	HIGH-MOD	0.001	0.235652	1.58682	0.933369	0.0891116	0.0891116	0.0891116	7	4	3
NQO2	CV-HIGH-REVEL-0.5	0.001	0.235753	2.32865	1.43232	0.103996	0.103996	0.103996	2	2	0
NOB1	HIGH-MOD	0.001	0.235791	1.17863	0.693376	0.0891619	0.0891619	0.0891619	14	6	8
CFAP119	CV-HIGH-REVEL-0.5	0.001	0.23587	1.67408	1.02984	0.104041	0.104041	0.104041	5	3	2
ABCB9	CV-HIGH-REVEL-0.5	0.001	0.235992	1.20821	0.743356	0.104089	0.104089	0.104089	14	5	9
MYADM	HIGH-MOD	0.001	0.236033	1.59235	0.937027	0.0892496	0.0892496	0.0892496	7	4	3
HJURP	HIGH-MOD	0.001	0.236712	0.882497	0.519709	0.089496	0.089496	0.089496	30	9	21
MFAP3L	CV-HIGH-REVEL-0.5	0.001	0.236875	2.13661	1.31586	0.104432	0.104432	0.104432	5	2	3
ADAM7	HIGH-MOD	0.001	0.23694	-0.952154	0.560874	0.0895788	0.0895788	0.0895788	18	2	16
NOX4	CV-HIGH-REVEL-0.5	0.001	0.237252	1.36737	0.842466	0.104578	0.104578	0.104578	12	4	8
NDNF	HIGH-MOD	0.001	0.237368	1.77371	1.04533	0.089734	0.089734	0.089734	4	2	2
PIAS3	CV-HIGH-REVEL-0.5	0.001	0.237406	2.34986	1.44805	0.104637	0.104637	0.104637	2	2	0
KIAA1191	CV-HIGH-REVEL-0.5	0.001	0.237678	2.34533	1.4457	0.104743	0.104743	0.104743	5	2	3
RGL3	HIGH-MOD	0.001	0.238075	0.694792	0.409798	0.0899905	0.0899905	0.0899905	41	14	27
ZNF605	HIGH-MOD	0.001	0.238124	1.46791	0.865842	0.0900082	0.0900082	0.0900082	8	4	4
CHRM1	HIGH-MOD	0.001	0.23819	1.89778	1.11948	0.0900324	0.0900324	0.0900324	6	3	3
VGF	CV-HIGH-REVEL-0.5	0.001	0.238488	1.87466	1.15662	0.105057	0.105057	0.105057	4	3	1
SCNN1A	HIGH-MOD	0.001	0.238726	1.015	0.599105	0.0902271	0.0902271	0.0902271	20	7	13
FBXO45	HIGH-MOD	0.001	0.238763	1.76041	1.03912	0.0902404	0.0902404	0.0902404	6	3	3
UGT3A1	CV-HIGH	0.001	0.238931	2.29333	1.46079	0.116434	0.116434	0.116434	2	2	0
ELAC2	CV	0.001	0.239242	2.27677	1.44697	0.115609	0.115609	0.115609	2	2	0
LGI1	HIGH-MOD	0.001	0.239442	2.39223	1.41315	0.0904869	0.0904869	0.0904869	4	2	2
GLT1D1	HIGH-MOD	0.001	0.239564	1.24865	0.737711	0.0905312	0.0905312	0.0905312	14	5	9
SLC1A5	HIGH-MOD	0.001	0.239666	1.08038	0.638371	0.0905683	0.0905683	0.0905683	17	7	10
DNAH5	CV-HIGH-REVEL-0.5	0.001	0.23976	0.722153	0.446181	0.105551	0.105551	0.105551	38	12	26
EVX1	HIGH-MOD	0.001	0.239793	2.31462	1.36785	0.0906142	0.0906142	0.0906142	7	2	5
TFB1M	HIGH-MOD	0.001	0.239903	1.73224	1.02381	0.0906543	0.0906543	0.0906543	8	3	5
FABP2	HIGH-MOD	0.001	0.240009	2.41606	1.42814	0.0906928	0.0906928	0.0906928	4	2	2
GDF1	CV-HIGH	0.001	0.240017	1.56702	0.999366	0.116878	0.116878	0.116878	7	3	4
WDR6	HIGH-MOD	0.001	0.240029	0.667774	0.394732	0.0907001	0.0907001	0.0907001	40	15	25
CD180	CV-HIGH-REVEL-0.5	0.001	0.240095	1.27408	0.787482	0.105681	0.105681	0.105681	10	5	5
USP30	CV-HIGH-REVEL-0.5	0.001	0.240582	2.34229	1.44851	0.10587	0.10587	0.10587	2	2	0
SERPINA3	CV-HIGH-REVEL-0.5	0.001	0.240827	1.16441	0.720286	0.105965	0.105965	0.105965	12	5	7
SORL1	CV-HIGH-REVEL-0.5	0.001	0.240951	1.34548	0.832407	0.106013	0.106013	0.106013	15	4	11
VCAN	CV-HIGH-REVEL-0.5	0.001	0.241186	1.72983	1.07047	0.106104	0.106104	0.106104	5	3	2
FMOD	HIGH-MOD	0.001	0.241261	1.46659	0.868122	0.0911472	0.0911472	0.0911472	10	4	6
ZSCAN32	HIGH-MOD	0.001	0.241298	0.882559	0.522439	0.0911609	0.0911609	0.0911609	20	9	11
DNAH6	CV-HIGH	0.001	0.241342	1.30649	0.834445	0.11742	0.11742	0.11742	10	4	6
GBA2	CV-HIGH	0.001	0.241603	2.23611	1.42861	0.117527	0.117527	0.117527	2	2	0
ENO3	HIGH-MOD	0.001	0.241705	0.983319	0.582351	0.0913085	0.0913085	0.0913085	18	8	10
STXBP4	CV-HIGH-REVEL-0.5	0.001	0.242326	2.18334	1.35283	0.106546	0.106546	0.106546	3	2	1
INO80D	HIGH-MOD	0.001	0.242954	1.26486	0.750134	0.0917624	0.0917624	0.0917624	14	5	9
VPS35L	HIGH-MOD	0.001	0.243281	0.828111	0.491298	0.0918812	0.0918812	0.0918812	29	10	19
EXOC4	HIGH-MOD	0.001	0.24335	0.887933	0.52683	0.0919065	0.0919065	0.0919065	27	9	18
RXFP1	HIGH-MOD	0.001	0.24355	1.45431	0.863069	0.0919791	0.0919791	0.0919791	9	4	5
FAM3D	HIGH-MOD	0.001	0.243608	1.413	0.838604	0.0920004	0.0920004	0.0920004	9	4	5
OR6P1	HIGH-MOD	0.001	0.243635	1.68835	1.00206	0.0920101	0.0920101	0.0920101	11	3	8
GDPD5	HIGH-MOD	0.001	0.243838	-0.922661	0.547734	0.0920838	0.0920838	0.0920838	24	2	22
ATXN2	HIGH-MOD	0.001	0.243973	0.808053	0.479769	0.0921327	0.0921327	0.0921327	26	11	15
ELL3	HIGH-MOD	0.001	0.244186	1.22697	0.728672	0.0922105	0.0922105	0.0922105	18	5	13
MCCC1	HIGH-MOD	0.001	0.244386	0.95567	0.567677	0.0922831	0.0922831	0.0922831	21	8	13
BARHL2	HIGH-MOD	0.001	0.244834	1.8613	1.10618	0.092446	0.092446	0.092446	5	3	2
SPG21	HIGH-MOD	0.001	0.245061	2.44207	1.45171	0.0925284	0.0925284	0.0925284	2	2	0
PRKCE	CV-HIGH-REVEL-0.5	0.001	0.24528	2.31518	1.4392	0.107692	0.107692	0.107692	3	2	1
NEUROD6	HIGH-MOD	0.001	0.245316	2.22413	1.32252	0.0926213	0.0926213	0.0926213	7	2	5
BNIP3	HIGH-MOD	0.001	0.245571	2.30063	1.36841	0.092714	0.092714	0.092714	3	2	1
TSPAN8	HIGH-MOD	0.001	0.245712	1.49684	0.890451	0.0927653	0.0927653	0.0927653	7	5	2
ERCC2	HIGH-MOD	0.001	0.245983	0.773144	0.460074	0.0928639	0.0928639	0.0928639	43	11	32
CYP2J2	CV-HIGH	0.001	0.246083	2.07086	1.32964	0.11936	0.11936	0.11936	3	2	1
SYCE2	CV-HIGH	0.001	0.246494	1.67822	1.07802	0.119528	0.119528	0.119528	4	3	1
SLC7A13	HIGH-MOD	0.001	0.246654	1.26035	0.750555	0.0931081	0.0931081	0.0931081	13	5	8
DGAT2	CV-HIGH-REVEL-0.5	0.001	0.246804	2.27193	1.41469	0.108284	0.108284	0.108284	4	2	2
GPATCH1	HIGH-MOD	0.001	0.246817	0.911711	0.543034	0.0931673	0.0931673	0.0931673	22	8	14
QRSL1	HIGH-MOD	0.001	0.247174	1.7224	1.0263	0.0932972	0.0932972	0.0932972	6	3	3
RMND5B	CV-HIGH	0.001	0.247498	2.0543	1.32106	0.119938	0.119938	0.119938	3	2	1
KRT35	HIGH-MOD	0.001	0.247672	-0.989017	0.589638	0.0934783	0.0934783	0.0934783	20	2	18
FRMD8	CV-HIGH-REVEL-0.5	0.001	0.24778	2.11974	1.32134	0.108662	0.108662	0.108662	4	2	2
TBL2	CV-HIGH-REVEL-0.5	0.001	0.248002	2.31081	1.4408	0.108748	0.108748	0.108748	2	2	0
FBLN1	CV-HIGH	0.001	0.248213	2.22456	1.43168	0.120231	0.120231	0.120231	2	2	0
TMCO3	CV-HIGH-REVEL-0.5	0.001	0.248799	2.22178	1.3865	0.109057	0.109057	0.109057	3	2	1
SYCE2	CV	0.001	0.248849	1.67822	1.07802	0.119528	0.119528	0.119528	4	3	1
ARL14	HIGH-MOD	0.001	0.248936	2.22183	1.32648	0.0939385	0.0939385	0.0939385	5	2	3
ENAM	HIGH-MOD	0.001	0.249145	0.774624	0.462575	0.0940145	0.0940145	0.0940145	29	11	18
FSCN3	CV-HIGH-REVEL-0.5	0.001	0.249155	2.14737	1.34058	0.109196	0.109196	0.109196	5	2	3
PCDHA1	HIGH-MOD	0.001	0.249438	0.842536	0.503293	0.0941213	0.0941213	0.0941213	33	9	24
BTN2A2	HIGH-MOD	0.001	0.249451	1.11393	0.66542	0.0941261	0.0941261	0.0941261	20	6	14
ZC3H3	HIGH-MOD	0.001	0.24946	-0.686264	0.409953	0.0941291	0.0941291	0.0941291	38	5	33
GNAO1	HIGH-MOD	0.001	0.249668	2.49102	1.4884	0.0942049	0.0942049	0.0942049	6	2	4
FAM149A	CV-HIGH-REVEL-0.5	0.001	0.249717	1.62656	1.01607	0.109414	0.109414	0.109414	6	3	3
MZB1	HIGH-MOD	0.001	0.250124	1.68598	1.00789	0.094371	0.094371	0.094371	9	3	6
SH3TC2	CV-HIGH	0.001	0.250391	2.28816	1.47615	0.121121	0.121121	0.121121	3	2	1
RIPPLY2	CV-HIGH-REVEL-0.5	0.001	0.2504	1.59189	0.995154	0.109678	0.109678	0.109678	8	3	5
CLEC1B	HIGH-MOD	0.001	0.250503	1.30277	0.779135	0.0945089	0.0945089	0.0945089	11	5	6
HYLS1	HIGH-MOD	0.001	0.250724	1.777	1.06301	0.0945894	0.0945894	0.0945894	5	3	2
TNFRSF10A	HIGH-MOD	0.001	0.250959	1.04383	0.624587	0.0946752	0.0946752	0.0946752	19	7	12
ZDHHC3	HIGH-MOD	0.001	0.251113	1.20558	0.721495	0.0947314	0.0947314	0.0947314	16	5	11
IGBP1C	CV-HIGH-REVEL-0.5	0.001	0.251116	2.30441	1.44171	0.109956	0.109956	0.109956	2	2	0
PRAMEF14	CV-HIGH-REVEL-0.5	0.001	0.251304	2.62759	1.64424	0.110029	0.110029	0.110029	2	2	0
CYP4F2	CV-HIGH-REVEL-0.5	0.001	0.251402	2.11049	1.3208	0.110067	0.110067	0.110067	5	2	3
DNAH5	CV	0.001	0.251548	2.03097	1.30849	0.120627	0.120627	0.120627	4	2	2
MYADML2	CV-HIGH	0.001	0.252233	2.23267	1.44326	0.121873	0.121873	0.121873	4	2	2
CCDC185	HIGH-MOD	0.001	0.252237	1.41853	0.849986	0.095141	0.095141	0.095141	15	4	11
ADCY10	CV-HIGH	0.001	0.252396	2.01822	1.30487	0.12194	0.12194	0.12194	4	2	2
ATP6V1C2	CV-HIGH-REVEL-0.5	0.001	0.252658	2.2707	1.423	0.110555	0.110555	0.110555	3	2	1
SH3TC2	CV	0.001	0.252759	2.28816	1.47615	0.121121	0.121121	0.121121	3	2	1
KIAA0408	HIGH-MOD	0.001	0.253084	1.05714	0.63403	0.0954494	0.0954494	0.0954494	21	6	15
ATP11A	HIGH-MOD	0.001	0.253294	-0.773086	0.463775	0.095526	0.095526	0.095526	46	3	43
MIPOL1	HIGH-MOD	0.001	0.253408	1.21968	0.731778	0.0955677	0.0955677	0.0955677	14	5	9
ZIM2	HIGH-MOD	0.001	0.253477	1.79087	1.07456	0.0955929	0.0955929	0.0955929	7	3	4
IAH1	CV-HIGH	0.001	0.253628	1.9764	1.27956	0.122443	0.122443	0.122443	5	2	3
KMT2C	CV-HIGH	0.001	0.253904	1.42194	0.920866	0.122556	0.122556	0.122556	5	4	1
SPEN	HIGH-MOD	0.001	0.254263	0.531312	0.319074	0.0958793	0.0958793	0.0958793	72	22	50
PCDH17	HIGH-MOD	0.001	0.254307	-0.884511	0.53121	0.0958955	0.0958955	0.0958955	23	2	21
HEPHL1	CV-HIGH	0.001	0.254323	1.95712	1.26803	0.122727	0.122727	0.122727	4	2	2
ELAC2	CV-HIGH	0.001	0.254422	2.21036	1.43227	0.122767	0.122767	0.122767	3	2	1
MAFG	CV	0.001	0.254607	2.23267	1.44326	0.121873	0.121873	0.121873	4	2	2
MYADML2	CV	0.001	0.254607	2.23267	1.44326	0.121873	0.121873	0.121873	4	2	2
PYCR1	CV	0.001	0.254607	2.23267	1.44326	0.121873	0.121873	0.121873	4	2	2
KIF14	CV-HIGH-REVEL-0.5	0.001	0.254719	2.05159	1.28858	0.111354	0.111354	0.111354	6	2	4
COPS7A	HIGH-MOD	0.001	0.255013	1.80005	1.08189	0.0961528	0.0961528	0.0961528	5	3	2
FOXE3	CV-HIGH-REVEL-0.5	0.001	0.255277	2.30505	1.44865	0.111571	0.111571	0.111571	2	2	0
TAF12	HIGH-MOD	0.001	0.255593	1.66633	1.00216	0.0963645	0.0963645	0.0963645	6	3	3
MAN2A2	HIGH-MOD	0.001	0.255778	-0.752497	0.452657	0.0964321	0.0964321	0.0964321	38	4	34
TONSL	CV-HIGH-REVEL-0.5	0.001	0.255842	1.63274	1.02675	0.11179	0.11179	0.11179	6	3	3
ECHDC1	CV-HIGH	0.001	0.255869	2.15402	1.39796	0.123358	0.123358	0.123358	3	2	1
PDZK1	CV-HIGH	0.001	0.256116	2.20264	1.4299	0.123459	0.123459	0.123459	2	2	0
LAMB1	CV-HIGH-REVEL-0.5	0.001	0.256419	1.17936	0.74211	0.112014	0.112014	0.112014	14	5	9
CCDC71L	HIGH-MOD	0.001	0.256903	1.5712	0.946301	0.0968426	0.0968426	0.0968426	7	4	3
BANK1	HIGH-MOD	0.001	0.257507	-0.949503	0.572244	0.0970627	0.0970627	0.0970627	23	2	21
KCNMB1	HIGH-MOD	0.001	0.257772	1.67656	1.01072	0.0971597	0.0971597	0.0971597	7	3	4
PNPLA1	HIGH-MOD	0.001	0.257795	1.39704	0.842226	0.097168	0.097168	0.097168	11	4	7
MMP23B	HIGH-MOD	0.001	0.258037	1.95831	1.18091	0.0972562	0.0972562	0.0972562	3	3	0
ITPR1	CV-HIGH-REVEL-0.5	0.001	0.258048	1.26624	0.798176	0.112646	0.112646	0.112646	11	4	7
CABLES2	HIGH-MOD	0.001	0.258088	1.09759	0.66191	0.097275	0.097275	0.097275	17	6	11
UGT3A1	HIGH-MOD	0.001	0.258224	0.860389	0.518943	0.0973246	0.0973246	0.0973246	20	10	10
EPHB3	CV-HIGH-REVEL-0.5	0.001	0.258399	1.59025	1.0028	0.112782	0.112782	0.112782	6	3	3
TXLNB	HIGH-MOD	0.001	0.258745	-0.895845	0.540635	0.097515	0.097515	0.097515	28	2	26
SNAPIN	HIGH-MOD	0.001	0.25877	2.60697	1.57333	0.0975239	0.0975239	0.0975239	3	2	1
TRPM3	CV-HIGH-REVEL-0.5	0.001	0.258799	2.12793	1.34243	0.112937	0.112937	0.112937	5	2	3
OR51L1	HIGH-MOD	0.001	0.25887	1.6718	1.00906	0.0975607	0.0975607	0.0975607	11	3	8
CDC42EP4	HIGH-MOD	0.001	0.259125	1.74569	1.05395	0.0976538	0.0976538	0.0976538	7	3	4
DCST1	HIGH-MOD	0.001	0.259369	0.998371	0.602919	0.0977428	0.0977428	0.0977428	22	7	15
CHIC2	HIGH-MOD	0.001	0.259555	2.45257	1.48142	0.0978108	0.0978108	0.0978108	3	2	1
PABPC1	HIGH-MOD	0.001	0.259695	2.19724	1.32739	0.0978617	0.0978617	0.0978617	5	2	3
HEXIM1	HIGH-MOD	0.001	0.260008	2.19427	1.32605	0.0979761	0.0979761	0.0979761	8	2	6
RCCD1	HIGH-MOD	0.001	0.260168	1.12948	0.682688	0.0980345	0.0980345	0.0980345	15	6	9
HTN3	CV-HIGH-REVEL-0.5	0.001	0.260325	2.08644	1.31842	0.113529	0.113529	0.113529	3	2	1
CDC42EP3	HIGH-MOD	0.001	0.260611	1.7428	1.0539	0.0981965	0.0981965	0.0981965	7	3	4
PPP1R35	HIGH-MOD	0.001	0.26095	1.41383	0.855284	0.0983203	0.0983203	0.0983203	8	4	4
CASP5	CV-HIGH	0.001	0.260959	2.00667	1.30954	0.125436	0.125436	0.125436	3	2	1
RBM45	HIGH-MOD	0.001	0.260988	1.74028	1.05281	0.0983342	0.0983342	0.0983342	6	3	3
C10orf120	CV-HIGH-REVEL-0.5	0.001	0.261233	2.08256	1.31726	0.113882	0.113882	0.113882	3	2	1
CEP192	CV-HIGH-REVEL-0.5	0.001	0.26148	1.33885	0.847073	0.113978	0.113978	0.113978	9	4	5
PRAP1	HIGH-MOD	0.001	0.261815	1.76841	1.07079	0.0986365	0.0986365	0.0986365	5	3	2
FHDC1	HIGH-MOD	0.001	0.26194	0.805832	0.488006	0.0986822	0.0986822	0.0986822	30	9	21
PLEKHD1	HIGH-MOD	0.001	0.261957	2.11444	1.28051	0.0986883	0.0986883	0.0986883	8	2	6
LARS2	CV-HIGH	0.001	0.261992	2.2391	1.46285	0.125858	0.125858	0.125858	3	2	1
IZUMO3	HIGH-MOD	0.001	0.262004	1.74646	1.05771	0.0987057	0.0987057	0.0987057	6	3	3
DYM	CV-HIGH-REVEL-0.5	0.001	0.262005	1.26148	0.798571	0.114181	0.114181	0.114181	9	5	4
SMPD4	HIGH-MOD	0.001	0.262049	1.19352	0.72287	0.098722	0.098722	0.098722	13	5	8
MATN1	HIGH-MOD	0.001	0.262441	1.09668	0.664499	0.0988652	0.0988652	0.0988652	17	6	11
KLF10	HIGH-MOD	0.001	0.262586	1.47272	0.892493	0.0989184	0.0989184	0.0989184	9	4	5
NFIL3	HIGH-MOD	0.001	0.262765	2.20884	1.33885	0.0989837	0.0989837	0.0989837	5	2	3
GMPPA	HIGH-MOD	0.001	0.262954	0.894096	0.542053	0.0990529	0.0990529	0.0990529	26	8	18
LRRC27	HIGH-MOD	0.001	0.262964	-0.831772	0.504274	0.0990567	0.0990567	0.0990567	27	3	24
KRTAP5-7	HIGH-MOD	0.001	0.263185	2.17581	1.31943	0.0991374	0.0991374	0.0991374	8	2	6
MAPK3	HIGH-MOD	0.001	0.263471	1.21842	0.739092	0.099242	0.099242	0.099242	13	5	8
STAM2	CV-HIGH-REVEL-0.5	0.001	0.263783	2.30394	1.46127	0.114871	0.114871	0.114871	2	2	0
SLC9A4	HIGH-MOD	0.001	0.263842	-0.934502	0.567094	0.0993775	0.0993775	0.0993775	23	2	21
PSMG3	HIGH-MOD	0.001	0.263895	2.20262	1.33672	0.099397	0.099397	0.099397	4	2	2
GAS2	HIGH-MOD	0.001	0.264256	1.69679	1.03014	0.0995292	0.0995292	0.0995292	6	3	3
CFAP100	CV-HIGH	0.001	0.264291	1.93328	1.26618	0.126795	0.126795	0.126795	5	2	3
MOCS3	CV-HIGH-REVEL-0.5	0.001	0.264445	2.33582	1.48254	0.115128	0.115128	0.115128	5	2	3
RNF224	HIGH-MOD	0.001	0.264546	1.69018	1.02645	0.099635	0.099635	0.099635	10	3	7
HES7	HIGH-MOD	0.001	0.264793	1.57277	0.955403	0.0997254	0.0997254	0.0997254	6	4	2
PROM2	HIGH-MOD	0.001	0.264814	0.771666	0.468771	0.0997331	0.0997331	0.0997331	28	11	17
LAMA5	HIGH-MOD	0.001	0.265053	0.366889	0.222935	0.0998207	0.0998207	0.0998207	154	42	112
CCNJL	HIGH-MOD	0.001	0.265165	1.40672	0.854877	0.0998618	0.0998618	0.0998618	9	4	5
THBS4	CV-HIGH	0.001	0.265248	1.98822	1.3035	0.127186	0.127186	0.127186	4	2	2
TMTC3	HIGH-MOD	0.001	0.265615	1.45682	0.885751	0.100026	0.100026	0.100026	8	4	4
KRTAP5-2	HIGH-MOD	0.001	0.26613	1.32482	0.805943	0.100215	0.100215	0.100215	14	4	10
MYO1G	HIGH-MOD	0.001	0.266298	-0.830737	0.505463	0.100276	0.100276	0.100276	26	3	23
NEK4	HIGH-MOD	0.001	0.266334	0.982917	0.598081	0.10029	0.10029	0.10029	21	7	14
JUP	CV-HIGH-REVEL-0.5	0.001	0.266442	1.43502	0.912745	0.115904	0.115904	0.115904	7	4	3
DENND2C	HIGH-MOD	0.001	0.266578	-0.869069	0.528946	0.100379	0.100379	0.100379	30	2	28
IFT140	HIGH-MOD	0.001	0.26759	0.537194	0.327312	0.100749	0.100749	0.100749	74	21	53
AHCTF1	HIGH-MOD	0.001	0.267745	-0.682293	0.415789	0.100806	0.100806	0.100806	50	5	45
ARHGDIG	HIGH-MOD	0.001	0.267761	1.70035	1.03621	0.100812	0.100812	0.100812	6	3	3
UGT3A1	CV-HIGH-REVEL-0.5	0.001	0.267808	2.29333	1.46079	0.116434	0.116434	0.116434	2	2	0
LY9	CV-HIGH	0.001	0.267856	1.48165	0.974101	0.128249	0.128249	0.128249	8	3	5
NBEA	CV-HIGH	0.001	0.268294	2.21648	1.4579	0.128428	0.128428	0.128428	2	2	0
DNM1L	HIGH-MOD	0.001	0.268436	2.30643	1.40659	0.101059	0.101059	0.101059	6	2	4
ASAP2	HIGH-MOD	0.001	0.268502	0.931425	0.568072	0.101083	0.101083	0.101083	23	8	15
ADAM18	HIGH-MOD	0.001	0.268918	-0.88955	0.542775	0.101236	0.101236	0.101236	32	2	30
PGGHG	CV-HIGH-REVEL-0.5	0.001	0.268964	1.7617	1.12354	0.116882	0.116882	0.116882	5	3	2
PCDHGB7	HIGH-MOD	0.001	0.268998	1.02536	0.625697	0.101265	0.101265	0.101265	18	7	11
COL17A1	HIGH-MOD	0.001	0.26928	0.728282	0.444547	0.101369	0.101369	0.101369	37	12	25
KLC2	CV-HIGH-REVEL-0.5	0.001	0.269654	2.07958	1.32724	0.11715	0.11715	0.11715	6	2	4
GDF1	HIGH-MOD	0.001	0.269657	1.20001	0.73279	0.101506	0.101506	0.101506	11	5	6
RIN2	HIGH-MOD	0.001	0.26999	0.792085	0.483861	0.101628	0.101628	0.101628	29	10	19
TEKT2	HIGH-MOD	0.001	0.270103	0.99733	0.609313	0.10167	0.10167	0.10167	24	7	17
LMF2	CV-HIGH	0.001	0.270367	2.08615	1.37521	0.129273	0.129273	0.129273	4	2	2
BSCL2	CV-HIGH-REVEL-0.5	0.001	0.270571	1.6553	1.05748	0.117506	0.117506	0.117506	4	3	1
MOCOS	HIGH-MOD	0.001	0.270579	0.895936	0.547646	0.101844	0.101844	0.101844	20	9	11
EXOC3L4	CV-HIGH	0.001	0.270827	1.9867	1.31029	0.12946	0.12946	0.12946	3	2	1
LTBP3	HIGH-MOD	0.001	0.270942	-0.858411	0.524913	0.101978	0.101978	0.101978	27	2	25
SNAPC3	HIGH-MOD	0.001	0.271263	0.885582	0.541713	0.102095	0.102095	0.102095	26	8	18
NSL1	HIGH-MOD	0.001	0.271302	2.27964	1.39452	0.102109	0.102109	0.102109	4	2	2
DOK7	CV-HIGH-REVEL-0.5	0.001	0.271763	1.57263	1.00594	0.117969	0.117969	0.117969	9	3	6
ZFR	HIGH-MOD	0.001	0.27205	1.42393	0.871755	0.102384	0.102384	0.102384	12	4	8
ESRRB	HIGH-MOD	0.001	0.272351	1.61958	0.991857	0.102494	0.102494	0.102494	11	3	8
ADAMTSL1	HIGH-MOD	0.001	0.272609	0.612733	0.37535	0.102589	0.102589	0.102589	52	16	36
FAM53C	HIGH-MOD	0.001	0.272669	1.55445	0.952292	0.102611	0.102611	0.102611	7	4	3
EXOC6B	HIGH-MOD	0.001	0.272972	1.44628	0.88631	0.102722	0.102722	0.102722	14	4	10
DUOXA1	CV	0.001	0.273177	2.0296	1.33847	0.129429	0.129429	0.129429	3	2	1
GPRC5C	CV-HIGH	0.001	0.273427	2.06638	1.36661	0.13052	0.13052	0.13052	3	2	1
HASPIN	HIGH-MOD	0.001	0.273513	1.00682	0.617356	0.10292	0.10292	0.10292	18	7	11
INHBA	HIGH-MOD	0.001	0.273865	1.74099	1.06793	0.10305	0.10305	0.10305	4	3	1
USP30	HIGH-MOD	0.001	0.273901	1.2028	0.737832	0.103063	0.103063	0.103063	15	5	10
CD200R1L	HIGH-MOD	0.001	0.273981	1.25651	0.770841	0.103092	0.103092	0.103092	10	5	5
BAG5	CV-HIGH-REVEL-0.5	0.001	0.274076	2.08981	1.34001	0.118867	0.118867	0.118867	3	2	1
TMEM67	CV-HIGH-REVEL-0.5	0.001	0.27413	1.52746	0.979482	0.118888	0.118888	0.118888	10	3	7
BOC	HIGH-MOD	0.001	0.2743	-0.759992	0.466398	0.103209	0.103209	0.103209	33	4	29
NT5E	HIGH-MOD	0.001	0.274455	0.873168	0.535942	0.103266	0.103266	0.103266	24	9	15
FAM209A	HIGH-MOD	0.001	0.274593	1.40119	0.860164	0.103317	0.103317	0.103317	9	4	5
HOXB3	CV-HIGH-REVEL-0.5	0.001	0.2746	2.19756	1.40988	0.11907	0.11907	0.11907	4	2	2
NCOA7	HIGH-MOD	0.001	0.274617	0.900519	0.552825	0.103326	0.103326	0.103326	20	8	12
GRAMD2B	HIGH-MOD	0.001	0.274657	1.32829	0.815468	0.10334	0.10334	0.10334	9	5	4
TAF1A	HIGH-MOD	0.001	0.274689	2.10999	1.29542	0.103352	0.103352	0.103352	9	2	7
MDH1B	CV-HIGH-REVEL-0.5	0.001	0.274816	2.05062	1.31591	0.119154	0.119154	0.119154	3	2	1
CTXN2	HIGH-MOD	0.001	0.274856	2.3544	1.44572	0.103413	0.103413	0.103413	2	2	0
RPL5	CV-HIGH-REVEL-0.5	0.001	0.274996	2.04989	1.31568	0.119224	0.119224	0.119224	4	2	2
CCDC62	HIGH-MOD	0.001	0.27511	1.10588	0.679249	0.103507	0.103507	0.103507	11	6	5
CHD8	HIGH-MOD	0.001	0.275453	0.665767	0.409076	0.103633	0.103633	0.103633	36	14	22
KLC1	CV-HIGH-REVEL-0.5	0.001	0.275581	2.27398	1.46041	0.119451	0.119451	0.119451	2	2	0
UBA2	HIGH-MOD	0.001	0.275609	1.67497	1.02934	0.10369	0.10369	0.10369	7	3	4
DMXL2	HIGH-MOD	0.001	0.275639	0.599513	0.368439	0.103701	0.103701	0.103701	58	16	42
SYCE2	CV-HIGH-REVEL-0.5	0.001	0.275777	1.67822	1.07802	0.119528	0.119528	0.119528	4	3	1
HTR1A	HIGH-MOD	0.001	0.276147	1.38975	0.85455	0.103887	0.103887	0.103887	7	4	3
LRP8	CV-HIGH-REVEL-0.5	0.001	0.27635	1.05281	0.676686	0.11975	0.11975	0.11975	16	6	10
HNRNPLL	HIGH-MOD	0.001	0.276523	1.69713	1.04398	0.104025	0.104025	0.104025	5	3	2
CSDE1	CV-HIGH-REVEL-0.5	0.001	0.277168	2.40648	1.54808	0.120068	0.120068	0.120068	2	2	0
KLF17	HIGH-MOD	0.001	0.277226	1.3897	0.855497	0.104284	0.104284	0.104284	10	4	6
ETV4	CV-HIGH-REVEL-0.5	0.001	0.277421	2.34829	1.51105	0.120166	0.120166	0.120166	2	2	0
COPB1	CV-HIGH-REVEL-0.5	0.001	0.277519	2.16929	1.39601	0.120204	0.120204	0.120204	5	2	3
NPHP3	CV-HIGH	0.001	0.277781	1.54361	1.02557	0.132294	0.132294	0.132294	5	3	2
FBXW5	CV-HIGH-REVEL-0.5	0.001	0.277869	2.06978	1.33246	0.12034	0.12034	0.12034	6	2	4
PIAS3	HIGH-MOD	0.001	0.278188	2.34986	1.44805	0.104637	0.104637	0.104637	2	2	0
TPGS2	HIGH-MOD	0.001	0.278393	2.28966	1.41126	0.104713	0.104713	0.104713	3	2	1
ZNF530	CV-HIGH	0.001	0.278462	1.30101	0.865011	0.132572	0.132572	0.132572	7	4	3
GRIN2C	CV-HIGH-REVEL-0.5	0.001	0.278918	1.5741	1.01447	0.120747	0.120747	0.120747	8	3	5
ASB10	HIGH-MOD	0.001	0.278955	0.723074	0.44594	0.104919	0.104919	0.104919	33	12	21
DCUN1D5	HIGH-MOD	0.001	0.278999	2.3408	1.4437	0.104935	0.104935	0.104935	3	2	1
UBAP2	HIGH-MOD	0.001	0.27914	0.861314	0.531301	0.104987	0.104987	0.104987	35	8	27
ZNF133	HIGH-MOD	0.001	0.279341	1.16328	0.717722	0.105061	0.105061	0.105061	13	5	8
MCM5	HIGH-MOD	0.001	0.279528	0.866124	0.534487	0.10513	0.10513	0.10513	23	9	14
CCDC15	HIGH-MOD	0.001	0.279542	-0.874786	0.53984	0.105135	0.105135	0.105135	21	2	19
GRIN2A	CV-HIGH-REVEL-0.5	0.001	0.279821	2.18937	1.41233	0.121098	0.121098	0.121098	3	2	1
MAP10	HIGH-MOD	0.001	0.279876	0.982585	0.606579	0.105258	0.105258	0.105258	19	7	12
OSBPL8	HIGH-MOD	0.001	0.279909	-0.988242	0.610092	0.10527	0.10527	0.10527	23	2	21
CROCC	CV-HIGH	0.001	0.279927	1.98197	1.3198	0.133169	0.133169	0.133169	3	2	1
ZSCAN29	HIGH-MOD	0.001	0.280045	0.803878	0.496346	0.10532	0.10532	0.10532	28	10	18
CCL27	HIGH-MOD	0.001	0.280276	2.3439	1.44757	0.105405	0.105405	0.105405	3	2	1
NPBWR2	HIGH-MOD	0.001	0.280318	1.56983	0.969551	0.10542	0.10542	0.10542	8	3	5
PCDHA2	HIGH-MOD	0.001	0.280415	-0.889425	0.549381	0.105456	0.105456	0.105456	19	3	16
MPLKIP	HIGH-MOD	0.001	0.280433	1.42441	0.879844	0.105463	0.105463	0.105463	6	4	2
ABCB10	CV-HIGH-REVEL-0.5	0.001	0.281275	1.52452	0.984943	0.121663	0.121663	0.121663	9	3	6
ZNF16	HIGH-MOD	0.001	0.281381	1.73131	1.07049	0.105811	0.105811	0.105811	5	3	2
YIPF2	CV-HIGH	0.001	0.28142	1.53849	1.02609	0.133777	0.133777	0.133777	5	3	2
MYADML2	CV-HIGH-REVEL-0.5	0.001	0.281816	2.23267	1.44326	0.121873	0.121873	0.121873	4	2	2
MYORG	HIGH-MOD	0.001	0.281877	1.06315	0.657698	0.105994	0.105994	0.105994	14	6	8
ZNF260	HIGH-MOD	0.001	0.281973	1.68377	1.04175	0.106029	0.106029	0.106029	8	3	5
CEBPZ	HIGH-MOD	0.001	0.281975	1.01828	0.630007	0.10603	0.10603	0.10603	19	7	12
SH3BP2	HIGH-MOD	0.001	0.28199	-0.876056	0.542022	0.106035	0.106035	0.106035	25	2	23
ATG13	HIGH-MOD	0.001	0.282024	1.07279	0.66377	0.106048	0.106048	0.106048	12	6	6
ZNF200	HIGH-MOD	0.001	0.282044	1.31283	0.812304	0.106055	0.106055	0.106055	16	4	12
IAH1	CV-HIGH-REVEL-0.5	0.001	0.283283	1.9764	1.27956	0.122443	0.122443	0.122443	5	2	3
ZNF443	HIGH-MOD	0.001	0.283529	0.840651	0.52096	0.106602	0.106602	0.106602	23	9	14
PAX8	HIGH-MOD	0.001	0.283788	1.15817	0.717924	0.106697	0.106697	0.106697	17	5	12
CBR4	HIGH-MOD	0.001	0.284054	2.11938	1.31413	0.106795	0.106795	0.106795	5	2	3
KCNJ14	HIGH-MOD	0.001	0.284109	1.30588	0.809761	0.106815	0.106815	0.106815	12	4	8
RXFP2	HIGH-MOD	0.001	0.284548	1.46723	0.91023	0.106977	0.106977	0.106977	8	4	4
IMPACT	CV-HIGH-REVEL-0.5	0.001	0.284603	2.02457	1.31254	0.122956	0.122956	0.122956	5	2	3
GAS2	CV-HIGH-REVEL-0.5	0.001	0.28464	2.08894	1.35432	0.122971	0.122971	0.122971	3	2	1
HOXA7	CV-HIGH	0.001	0.284653	2.13356	1.42779	0.135094	0.135094	0.135094	2	2	0
APOB	HIGH-MOD	0.001	0.28481	-0.419973	0.260612	0.107074	0.107074	0.107074	112	18	94
CARHSP1	CV-HIGH-REVEL-0.5	0.001	0.285323	-0.00174967	0.886333	0.998425	0.998425	0.998425	6	2	4
FDXR	CV-HIGH-REVEL-0.5	0.001	0.285396	2.0671	1.34121	0.123265	0.123265	0.123265	7	2	5
PLPP3	HIGH-MOD	0.001	0.285505	1.17485	0.729579	0.10733	0.10733	0.10733	10	6	4
CORIN	CV-HIGH-REVEL-0.5	0.001	0.285511	1.14862	0.745356	0.123309	0.123309	0.123309	11	5	6
ABCB1	CV-HIGH-REVEL-0.5	0.001	0.28556	0.00149476	0.635198	0.998122	0.998122	0.998122	13	4	9
EPHA10	CV-HIGH-REVEL-0.5	0.001	0.285866	0.00210015	0.739038	0.997733	0.997733	0.997733	11	3	8
PDZK1	CV-HIGH-REVEL-0.5	0.001	0.285897	2.20264	1.4299	0.123459	0.123459	0.123459	2	2	0
SMYD4	CV-HIGH-REVEL-0.5	0.001	0.285925	0.00261491	0.890936	0.997658	0.997658	0.997658	8	2	6
AOC1	HIGH-MOD	0.001	0.285941	-0.832704	0.517343	0.10749	0.10749	0.10749	26	2	24
KHDC1	CV-HIGH	0.001	0.285961	2.02584	1.35755	0.135627	0.135627	0.135627	3	2	1
FDFT1	CV-HIGH-REVEL-0.5	0.001	0.286053	0.00278249	0.886233	0.997495	0.997495	0.997495	10	2	8
NSD3	HIGH-MOD	0.001	0.286516	0.992746	0.617146	0.107702	0.107702	0.107702	16	7	9
NFXL1	HIGH-MOD	0.001	0.286685	1.00319	0.623749	0.107764	0.107764	0.107764	16	6	10
POMGNT1	CV-HIGH-REVEL-0.5	0.001	0.286726	-0.00359831	0.854397	0.99664	0.99664	0.99664	8	2	6
GLUL	CV-HIGH-REVEL-0.5	0.001	0.286729	-0.00381572	0.904924	0.996636	0.996636	0.996636	7	2	5
NDUFS1	CV-HIGH-REVEL-0.5	0.001	0.286736	0.00297851	0.704339	0.996626	0.996626	0.996626	14	3	11
DUOXA1	CV-HIGH	0.001	0.286838	1.97878	1.32723	0.135984	0.135984	0.135984	4	2	2
ARHGAP11B	HIGH-MOD	0.001	0.286842	1.66125	1.03308	0.107822	0.107822	0.107822	7	3	4
PMPCA	CV-HIGH	0.001	0.286848	1.88186	1.26223	0.135988	0.135988	0.135988	6	2	4
RNF151	HIGH-MOD	0.001	0.286996	2.12185	1.31972	0.107879	0.107879	0.107879	4	2	2
SLC26A8	CV-HIGH-REVEL-0.5	0.001	0.287098	0.00407173	0.84756	0.996167	0.996167	0.996167	12	2	10
APBB1	HIGH-MOD	0.001	0.287169	-0.887738	0.552245	0.107943	0.107943	0.107943	23	2	21
COL15A1	CV-HIGH	0.001	0.28717	1.96011	1.31516	0.136119	0.136119	0.136119	4	2	2
LTC4S	CV-HIGH	0.001	0.287242	2.11843	1.42149	0.136148	0.136148	0.136148	3	2	1
NKIRAS1	CV-HIGH-REVEL-0.5	0.001	0.287549	-0.00690132	1.24991	0.995595	0.995595	0.995595	4	2	2
NRP1	CV-HIGH-REVEL-0.5	0.001	0.287552	0.00404263	0.731618	0.995591	0.995591	0.995591	19	3	16
AMPD3	CV-HIGH-REVEL-0.5	0.001	0.287934	0.00651515	1.06224	0.995106	0.995106	0.995106	6	2	4
NIPAL4	CV-HIGH-REVEL-0.5	0.001	0.288261	1.5421	1.00354	0.124378	0.124378	0.124378	6	3	3
PGGHG	CV-HIGH	0.001	0.288315	1.88967	1.2694	0.136585	0.136585	0.136585	4	2	2
LRR1	HIGH-MOD	0.001	0.288479	1.32699	0.826627	0.108426	0.108426	0.108426	12	4	8
ITGB2	CV-HIGH-REVEL-0.5	0.001	0.288497	-0.00497061	0.707408	0.994394	0.994394	0.994394	16	3	13
RET	CV-HIGH-REVEL-0.5	0.001	0.288558	-0.00504236	0.707884	0.994317	0.994317	0.994317	13	3	10
BCL2A1	HIGH-MOD	0.001	0.288617	2.12027	1.32098	0.108477	0.108477	0.108477	4	2	2
ITGB5	CV-HIGH-REVEL-0.5	0.001	0.288876	0.00470899	0.617426	0.993915	0.993915	0.993915	16	4	12
VWA8	CV-HIGH-REVEL-0.5	0.001	0.288965	0.00647714	0.833784	0.993802	0.993802	0.993802	13	2	11
ACSS3	CV-HIGH-REVEL-0.5	0.001	0.289042	1.99529	1.29951	0.124682	0.124682	0.124682	4	2	2
GRIK4	HIGH-MOD	0.001	0.289076	0.765528	0.47717	0.108646	0.108646	0.108646	28	11	17
ZDHHC16	HIGH-MOD	0.001	0.289079	1.20974	0.754061	0.108647	0.108647	0.108647	9	5	4
PFKM	CV-HIGH	0.001	0.289119	1.95249	1.31269	0.136912	0.136912	0.136912	7	2	5
SLC28A3	CV-HIGH	0.001	0.289262	2.11244	1.42044	0.136971	0.136971	0.136971	2	2	0
EPHB1	CV-HIGH-REVEL-0.5	0.001	0.289297	1.27919	0.833341	0.124781	0.124781	0.124781	10	4	6
CACNA1S	CV-HIGH-REVEL-0.5	0.001	0.289317	0.667318	0.43474	0.124789	0.124789	0.124789	37	12	25
TCHH	CV-HIGH-REVEL-0.5	0.001	0.289418	-0.00723796	0.852926	0.993229	0.993229	0.993229	8	2	6
CYP2C19	HIGH-MOD	0.001	0.289461	0.779081	0.485813	0.108788	0.108788	0.108788	24	11	13
MOCS1	CV-HIGH-REVEL-0.5	0.001	0.28968	0.00562446	0.631982	0.992899	0.992899	0.992899	14	4	10
KIF21B	CV-HIGH-REVEL-0.5	0.001	0.289913	0.00852062	0.919308	0.992605	0.992605	0.992605	6	2	4
CATSPERG	CV-HIGH	0.001	0.290017	1.85655	1.24935	0.137278	0.137278	0.137278	5	2	3
ALDH3B2	CV-HIGH-REVEL-0.5	0.001	0.290092	-0.00851086	0.891001	0.992379	0.992379	0.992379	9	2	7
BEST3	CV-HIGH-REVEL-0.5	0.001	0.290135	0.00928549	0.965225	0.992324	0.992324	0.992324	10	2	8
SGCG	CV-HIGH	0.001	0.290212	-0.00124154	1.00336	0.999013	0.999013	0.999013	6	3	3
LTBR	HIGH-MOD	0.001	0.290263	1.77726	1.10917	0.109084	0.109084	0.109084	4	3	1
ADK	CV-HIGH-REVEL-0.5	0.001	0.290298	1.57623	1.02791	0.12517	0.12517	0.12517	7	3	4
LCAT	HIGH-MOD	0.001	0.290333	1.34547	0.83976	0.10911	0.10911	0.10911	12	4	8
RECQL	CV-HIGH	0.001	0.290357	-0.00130652	0.894114	0.998834	0.998834	0.998834	7	2	5
TCAIM	CV-HIGH	0.001	0.290691	2.15101	1.44852	0.137553	0.137553	0.137553	3	2	1
SMCO3	HIGH-MOD	0.001	0.290813	2.13077	1.33056	0.109287	0.109287	0.109287	3	2	1
CASP5	CV-HIGH-REVEL-0.5	0.001	0.290981	2.00667	1.30954	0.125436	0.125436	0.125436	3	2	1
SGCG	CV	0.001	0.291046	-0.00124154	1.00336	0.999013	0.999013	0.999013	6	3	3
ZNF408	HIGH-MOD	0.001	0.291063	-0.933997	0.583387	0.109379	0.109379	0.109379	18	2	16
KCNC4	CV-HIGH-REVEL-0.5	0.001	0.291359	0.00788473	0.682673	0.990785	0.990785	0.990785	18	3	15
PRKCE	HIGH-MOD	0.001	0.291554	1.36834	0.85512	0.109561	0.109561	0.109561	9	4	5
GBX1	HIGH-MOD	0.001	0.291637	2.13065	1.33163	0.109591	0.109591	0.109591	4	2	2
NAPRT	HIGH-MOD	0.001	0.291872	-0.848582	0.530483	0.109678	0.109678	0.109678	24	2	22
FAH	CV-HIGH-REVEL-0.5	0.001	0.292	-0.00891776	0.710054	0.989979	0.989979	0.989979	10	4	6
SLC4A9	CV-HIGH-REVEL-0.5	0.001	0.292072	-0.00886673	0.699698	0.989889	0.989889	0.989889	16	3	13
NMS	CV-HIGH	0.001	0.292127	2.04773	1.38103	0.138137	0.138137	0.138137	3	2	1
WDFY4	CV-HIGH-REVEL-0.5	0.001	0.292453	0.0095062	0.716315	0.989412	0.989412	0.989412	16	3	13
IGBP1C	HIGH-MOD	0.001	0.292625	2.30441	1.44171	0.109956	0.109956	0.109956	2	2	0
DHCR7	HIGH-MOD	0.001	0.292659	-0.756651	0.4734	0.109969	0.109969	0.109969	31	3	28
RGS12	CV-HIGH-REVEL-0.5	0.001	0.292685	1.91399	1.25124	0.126098	0.126098	0.126098	8	2	6
PAK1	HIGH-MOD	0.001	0.292782	2.09269	1.30946	0.110014	0.110014	0.110014	4	2	2
ABCC1	HIGH-MOD	0.001	0.292812	-0.662396	0.414495	0.110025	0.110025	0.110025	43	5	38
SERPINB2	CV-HIGH-REVEL-0.5	0.001	0.292873	2.17404	1.42152	0.126172	0.126172	0.126172	4	2	2
PMM1	CV-HIGH-REVEL-0.5	0.001	0.293017	-0.0131849	0.931306	0.988704	0.988704	0.988704	8	2	6
RMND1	CV	0.001	0.29309	-0.00408855	0.933466	0.996505	0.996505	0.996505	6	2	4
SMO	CV-HIGH-REVEL-0.5	0.001	0.293238	0.0122973	0.847826	0.988427	0.988427	0.988427	10	2	8
EEF1AKMT3	CV-HIGH	0.001	0.293709	1.72114	1.16266	0.138781	0.138781	0.138781	4	3	1
DHPS	CV-HIGH-REVEL-0.5	0.001	0.293723	-0.0142293	0.93218	0.987821	0.987821	0.987821	8	2	6
FAM118A	HIGH-MOD	0.001	0.29389	1.10765	0.693889	0.110424	0.110424	0.110424	18	6	12
PIP5K1B	HIGH-MOD	0.001	0.293903	1.55643	0.975039	0.110428	0.110428	0.110428	10	3	7
SRFBP1	CV-HIGH	0.001	0.294031	2.11386	1.42843	0.138913	0.138913	0.138913	2	2	0
CFAP161	HIGH-MOD	0.001	0.29426	1.35437	0.848772	0.11056	0.11056	0.11056	12	4	8
CCR3	HIGH-MOD	0.001	0.294359	1.62037	1.01558	0.110597	0.110597	0.110597	8	3	5
SLC44A4	CV-HIGH	0.001	0.294362	1.84123	1.24462	0.139047	0.139047	0.139047	9	2	7
CFAP100	CV-HIGH-REVEL-0.5	0.001	0.294477	1.93328	1.26618	0.126795	0.126795	0.126795	5	2	3
TCHH	CV-HIGH	0.001	0.294948	-0.00723796	0.852926	0.993229	0.993229	0.993229	8	2	6
TAPT1	HIGH-MOD	0.001	0.295125	1.30206	0.816725	0.11088	0.11088	0.11088	12	4	8
COL13A1	CV-HIGH-REVEL-0.5	0.001	0.295134	0.0147109	0.841971	0.98606	0.98606	0.98606	16	2	14
PPP1R13B	HIGH-MOD	0.001	0.295163	0.67941	0.42618	0.110894	0.110894	0.110894	36	13	23
INPPL1	CV-HIGH-REVEL-0.5	0.001	0.295186	-0.0166224	0.946997	0.985996	0.985996	0.985996	8	2	6
HINT2	HIGH-MOD	0.001	0.295197	2.07366	1.30081	0.110907	0.110907	0.110907	6	2	4
CSMD3	CV-HIGH-REVEL-0.5	0.001	0.295414	0.0157408	0.878975	0.985712	0.985712	0.985712	11	2	9
COL4A1	HIGH-MOD	0.001	0.295428	-0.776087	0.486957	0.110992	0.110992	0.110992	34	3	31
GAK	HIGH-MOD	0.001	0.295512	0.539704	0.338668	0.111023	0.111023	0.111023	63	19	44
TRPM2	CV-HIGH-REVEL-0.5	0.001	0.295562	0.0112843	0.622096	0.985528	0.985528	0.985528	20	4	16
TYRP1	HIGH-MOD	0.001	0.29557	0.000113124	0.602627	0.99985	0.99985	0.99985	19	4	15
OR52E6	HIGH-MOD	0.001	0.295617	1.36797	0.858501	0.111062	0.111062	0.111062	9	4	5
STARD3	HIGH-MOD	0.001	0.295637	-0.942376	0.591423	0.11107	0.11107	0.11107	17	2	15
SLC1A1	HIGH-MOD	0.001	0.295736	0.00028212	0.610686	0.999631	0.999631	0.999631	19	6	13
MUC16	HIGH-MOD	0.001	0.295754	7.70066e-05	0.157068	0.999609	0.999609	0.999609	354	82	272
LRRC42	HIGH-MOD	0.001	0.295782	-0.00045587	0.84849	0.999571	0.999571	0.999571	12	2	10
GPA33	HIGH-MOD	0.001	0.295805	0.000350763	0.610417	0.999542	0.999542	0.999542	18	5	13
TPM1	HIGH-MOD	0.001	0.295806	1.30782	0.820916	0.111132	0.111132	0.111132	9	4	5
MRPS22	HIGH-MOD	0.001	0.295817	1.33996	0.8411	0.111136	0.111136	0.111136	8	4	4
MAP3K19	HIGH-MOD	0.001	0.295888	-0.856488	0.53766	0.111162	0.111162	0.111162	28	2	26
AAK1	HIGH-MOD	0.001	0.29593	0.000731554	0.936761	0.999377	0.999377	0.999377	8	2	6
PTPRO	HIGH-MOD	0.001	0.295934	-0.000541027	0.687384	0.999372	0.999372	0.999372	14	3	11
HEATR5A	HIGH-MOD	0.001	0.295937	0.000295072	0.372345	0.999368	0.999368	0.999368	50	11	39
TNRC6C	HIGH-MOD	0.001	0.295944	0.000338001	0.420136	0.999358	0.999358	0.999358	51	9	42
SIGLEC1	HIGH-MOD	0.001	0.296018	-0.000338006	0.365136	0.999261	0.999261	0.999261	58	12	46
BLMH	HIGH-MOD	0.001	0.296127	-0.00106494	0.962391	0.999117	0.999117	0.999117	6	2	4
FUT8	CV-HIGH-REVEL-0.5	0.001	0.296142	2.16866	1.42276	0.127443	0.127443	0.127443	2	2	0
AKR7A3	HIGH-MOD	0.001	0.296225	0.00127507	1.00599	0.998989	0.998989	0.998989	6	2	4
KIF17	CV-HIGH-REVEL-0.5	0.001	0.296261	-0.0166135	0.863947	0.984658	0.984658	0.984658	8	2	6
THAP9	CV-HIGH-REVEL-0.5	0.001	0.296344	1.98927	1.30534	0.127522	0.127522	0.127522	3	2	1
SIRT6	HIGH-MOD	0.001	0.296412	0.00113086	0.71812	0.998744	0.998744	0.998744	9	3	6
ZNF655	HIGH-MOD	0.001	0.296492	-0.00099212	0.580989	0.998638	0.998638	0.998638	18	5	13
TLR4	HIGH-MOD	0.001	0.296534	-0.00107563	0.605802	0.998583	0.998583	0.998583	19	4	15
MUC15	HIGH-MOD	0.001	0.296594	1.32506	0.832416	0.111423	0.111423	0.111423	9	4	5
COL26A1	HIGH-MOD	0.001	0.296621	-0.00100006	0.521087	0.998469	0.998469	0.998469	21	6	15
TRPC7	CV-HIGH-REVEL-0.5	0.001	0.296686	-0.0194205	0.976327	0.98413	0.98413	0.98413	7	2	5
KDM5A	HIGH-MOD	0.001	0.296861	0.880244	0.553129	0.111522	0.111522	0.111522	24	8	16
TMEM232	HIGH-MOD	0.001	0.296874	0.00167867	0.718825	0.998137	0.998137	0.998137	15	3	12
SND1	HIGH-MOD	0.001	0.297019	-0.00189062	0.734527	0.997946	0.997946	0.997946	15	3	12
TSKS	HIGH-MOD	0.001	0.297103	-0.00149111	0.549814	0.997836	0.997836	0.997836	27	5	22
TTC27	HIGH-MOD	0.001	0.297177	0.00143573	0.506543	0.997739	0.997739	0.997739	33	6	27
SMARCA2	CV-HIGH-REVEL-0.5	0.001	0.297205	2.09075	1.37314	0.127857	0.127857	0.127857	3	2	1
MCM9	CV-HIGH-REVEL-0.5	0.001	0.297274	-0.0194816	0.936395	0.983401	0.983401	0.983401	8	2	6
FBXO6	HIGH-MOD	0.001	0.297277	-0.00280132	0.934616	0.997609	0.997609	0.997609	8	2	6
ZNF383	HIGH-MOD	0.001	0.297369	2.1012	1.32105	0.11171	0.11171	0.11171	3	2	1
C15orf39	HIGH-MOD	0.001	0.29743	-0.00142617	0.438841	0.997407	0.997407	0.997407	40	8	32
CPZ	HIGH-MOD	0.001	0.297483	0.0013156	0.394208	0.997337	0.997337	0.997337	50	10	40
PPP6R3	HIGH-MOD	0.001	0.297488	-0.916488	0.576278	0.111754	0.111754	0.111754	18	2	16
NUDT16L1	HIGH-MOD	0.001	0.297499	-0.00288036	0.856544	0.997317	0.997317	0.997317	12	2	10
ITGAL	HIGH-MOD	0.001	0.297532	-0.00211772	0.619732	0.997274	0.997274	0.997274	20	4	16
ADCK5	HIGH-MOD	0.001	0.297551	-0.00291399	0.844939	0.997248	0.997248	0.997248	10	2	8
GTF3C2	CV-HIGH	0.001	0.297557	2.35852	1.59954	0.140348	0.140348	0.140348	2	2	0
NEURL1	HIGH-MOD	0.001	0.297574	-0.0029016	0.832552	0.997219	0.997219	0.997219	11	2	9
MLF2	HIGH-MOD	0.001	0.297585	-0.002485	0.709109	0.997204	0.997204	0.997204	10	3	7
NKX1-1	HIGH-MOD	0.001	0.297629	0.00223887	0.626153	0.997147	0.997147	0.997147	22	4	18
TRIP6	HIGH-MOD	0.001	0.297717	-0.00252745	0.679358	0.997032	0.997032	0.997032	17	3	14
WEE1	HIGH-MOD	0.001	0.297721	0.00268492	0.720375	0.997026	0.997026	0.997026	14	3	11
HSDL1	CV-HIGH-REVEL-0.5	0.001	0.297851	2.28831	1.50388	0.128108	0.128108	0.128108	2	2	0
SIK3	CV-HIGH-REVEL-0.5	0.001	0.297916	2.03497	1.33747	0.128134	0.128134	0.128134	3	2	1
KANSL1L	HIGH-MOD	0.001	0.298011	0.00201086	0.47845	0.996647	0.996647	0.996647	30	7	23
DUOXA2	CV	0.001	0.298026	1.95248	1.32142	0.139526	0.139526	0.139526	4	2	2
FPR3	HIGH-MOD	0.001	0.298043	0.00376228	0.884049	0.996604	0.996604	0.996604	9	2	7
FNTA	HIGH-MOD	0.001	0.298131	-0.00373193	0.848048	0.996489	0.996489	0.996489	11	2	9
LY9	CV-HIGH-REVEL-0.5	0.001	0.298213	1.48165	0.974101	0.128249	0.128249	0.128249	8	3	5
MAN1A1	HIGH-MOD	0.001	0.298227	0.00330412	0.725077	0.996364	0.996364	0.996364	11	3	8
XRCC4	HIGH-MOD	0.001	0.298234	0.00340213	0.744595	0.996354	0.996354	0.996354	9	3	6
PPFIA3	HIGH-MOD	0.001	0.298272	0.00381367	0.823551	0.996305	0.996305	0.996305	12	2	10
CNTN2	CV-HIGH-REVEL-0.5	0.001	0.298281	-0.01847	0.825706	0.982154	0.982154	0.982154	11	2	9
CCDC169	HIGH-MOD	0.001	0.298311	-0.00409436	0.872081	0.996254	0.996254	0.996254	11	2	9
SH3D21	CV-HIGH	0.001	0.298313	1.83438	1.24504	0.140656	0.140656	0.140656	4	2	2
KHNYN	HIGH-MOD	0.001	0.29833	-0.0032723	0.692423	0.996229	0.996229	0.996229	13	3	10
COL5A1	HIGH-MOD	0.001	0.298404	-0.0020402	0.420838	0.996132	0.996132	0.996132	46	9	37
PGD	HIGH-MOD	0.001	0.298486	-0.00348546	0.69959	0.996025	0.996025	0.996025	17	3	14
SCYL3	CV-HIGH-REVEL-0.5	0.001	0.298507	1.97934	1.3017	0.128364	0.128364	0.128364	4	2	2
DUOX2	CV	0.001	0.298509	1.09289	0.740027	0.139723	0.139723	0.139723	11	5	6
PRCC	HIGH-MOD	0.001	0.298512	0.00348839	0.694303	0.995991	0.995991	0.995991	18	3	15
WASHC2C	HIGH-MOD	0.001	0.298522	-0.00370266	0.734606	0.995978	0.995978	0.995978	9	3	6
LKAAEAR1	HIGH-MOD	0.001	0.298537	0.00432997	0.854686	0.995958	0.995958	0.995958	8	2	6
PIGR	HIGH-MOD	0.001	0.298558	-0.897141	0.564736	0.11215	0.11215	0.11215	27	2	25
FOXRED1	HIGH-MOD	0.001	0.298572	0.00362544	0.707703	0.995913	0.995913	0.995913	17	3	14
MON1A	CV-HIGH	0.001	0.29863	1.92527	1.30715	0.140785	0.140785	0.140785	3	2	1
GPS1	HIGH-MOD	0.001	0.298688	0.0036683	0.690396	0.995761	0.995761	0.995761	18	3	15
PIK3CG	CV-HIGH-REVEL-0.5	0.001	0.298712	-0.0209805	0.910717	0.981621	0.981621	0.981621	6	2	4
NOX3	CV-HIGH-REVEL-0.5	0.001	0.29878	-0.0170384	0.736228	0.981536	0.981536	0.981536	9	3	6
NKIRAS1	HIGH-MOD	0.001	0.298815	-0.00690132	1.24991	0.995595	0.995595	0.995595	4	2	2
SEPTIN10	HIGH-MOD	0.001	0.298884	1.27841	0.805007	0.112271	0.112271	0.112271	14	4	10
ATP2C2	HIGH-MOD	0.001	0.298988	-0.0021251	0.366096	0.995369	0.995369	0.995369	54	12	42
FAR2	HIGH-MOD	0.001	0.299059	-0.00533214	0.900537	0.995276	0.995276	0.995276	7	2	5
HDAC7	HIGH-MOD	0.001	0.299068	-0.747334	0.470682	0.112339	0.112339	0.112339	38	3	35
SLC11A1	CV-HIGH-REVEL-0.5	0.001	0.299082	0.0165272	0.700018	0.981164	0.981164	0.981164	13	3	10
ADAMTS2	CV-HIGH-REVEL-0.5	0.001	0.299082	0.0210969	0.893537	0.981163	0.981163	0.981163	8	2	6
SLC8B1	HIGH-MOD	0.001	0.299115	0.00334609	0.556519	0.995203	0.995203	0.995203	24	5	19
ACADVL	CV-HIGH-REVEL-0.5	0.001	0.299142	-0.862971	0.567893	0.128611	0.128611	0.128611	18	2	16
PTGES2	HIGH-MOD	0.001	0.299272	1.16375	0.733104	0.112414	0.112414	0.112414	12	5	7
MAP2	HIGH-MOD	0.001	0.299331	0.00227784	0.357835	0.994921	0.994921	0.994921	57	13	44
RECK	HIGH-MOD	0.001	0.299419	0.00379627	0.583188	0.994806	0.994806	0.994806	22	5	17
JAK1	HIGH-MOD	0.001	0.299468	1.32455	0.834567	0.112487	0.112487	0.112487	9	4	5
KIF14	HIGH-MOD	0.001	0.299473	-0.00318871	0.483342	0.994736	0.994736	0.994736	32	7	25
SYT7	HIGH-MOD	0.001	0.299475	0.00393441	0.595987	0.994733	0.994733	0.994733	22	4	18
ITGAE	CV-HIGH-REVEL-0.5	0.001	0.299501	-0.0120304	0.495924	0.980646	0.980646	0.980646	29	6	23
ANK1	CV-HIGH-REVEL-0.5	0.001	0.299586	-0.0149136	0.611484	0.980542	0.980542	0.980542	14	4	10
DDX28	HIGH-MOD	0.001	0.299594	-0.00465027	0.684352	0.994578	0.994578	0.994578	18	3	15
SLC2A14	CV-HIGH	0.001	0.299687	1.56644	1.06468	0.141215	0.141215	0.141215	4	3	1
ABCC6	CV-HIGH-REVEL-0.5	0.001	0.29974	-0.857008	0.564312	0.128843	0.128843	0.128843	23	2	21
CDC42BPG	HIGH-MOD	0.001	0.299787	0.00306743	0.431337	0.994326	0.994326	0.994326	44	7	37
CAMSAP3	HIGH-MOD	0.001	0.299872	-0.878906	0.554007	0.112636	0.112636	0.112636	26	2	24
VPS72	CV-HIGH-REVEL-0.5	0.001	0.299936	1.99112	1.31135	0.12892	0.12892	0.12892	3	2	1
PYGB	HIGH-MOD	0.001	0.300011	-0.00422216	0.564644	0.994034	0.994034	0.994034	19	5	14
ST3GAL3	HIGH-MOD	0.001	0.300071	0.00475551	0.627805	0.993956	0.993956	0.993956	15	4	11
C1orf159	HIGH-MOD	0.001	0.300081	-0.00415674	0.547552	0.993943	0.993943	0.993943	22	5	17
TG	CV-HIGH	0.001	0.300091	0.0141808	0.871642	0.98702	0.98702	0.98702	9	2	7
LGI4	CV-HIGH-REVEL-0.5	0.001	0.300093	1.60444	1.05685	0.128981	0.128981	0.128981	4	3	1
BBS1	HIGH-MOD	0.001	0.300096	-0.922532	0.58164	0.11272	0.11272	0.11272	20	2	18
RANBP6	HIGH-MOD	0.001	0.300125	-0.788236	0.496984	0.11273	0.11273	0.11273	25	3	22
M6PR	HIGH-MOD	0.001	0.300171	2.15987	1.36187	0.112747	0.112747	0.112747	3	2	1
ODC1	HIGH-MOD	0.001	0.300196	-0.00644629	0.828649	0.993793	0.993793	0.993793	9	2	7
ORC1	HIGH-MOD	0.001	0.300207	-0.00439647	0.563898	0.993779	0.993779	0.993779	25	5	20
SBF2	HIGH-MOD	0.001	0.300253	0.00417578	0.530433	0.993719	0.993719	0.993719	34	5	29
KMT2C	HIGH-MOD	0.001	0.300284	-0.00219329	0.276848	0.993679	0.993679	0.993679	99	21	78
NEFH	HIGH-MOD	0.001	0.300318	0.00413459	0.518237	0.993634	0.993634	0.993634	25	6	19
ACTMAP	HIGH-MOD	0.001	0.300328	0.00496455	0.620979	0.993621	0.993621	0.993621	22	4	18
COQ6	HIGH-MOD	0.001	0.30034	0.0066268	0.826874	0.993606	0.993606	0.993606	10	3	7
TAS1R2	CV-HIGH-REVEL-0.5	0.001	0.30035	-0.0152326	0.595711	0.9796	0.9796	0.9796	16	5	11
AMIGO3	HIGH-MOD	0.001	0.300408	-0.00563874	0.69395	0.993517	0.993517	0.993517	14	3	11
IPO4	HIGH-MOD	0.001	0.300474	0.0043128	0.52384	0.993431	0.993431	0.993431	25	6	19
OR10H1	HIGH-MOD	0.001	0.3005	1.58584	1.00026	0.112869	0.112869	0.112869	8	3	5
TECRL	CV-HIGH	0.001	0.300501	-0.0188726	1.11772	0.986528	0.986528	0.986528	5	2	3
SHC3	HIGH-MOD	0.001	0.300517	0.00617576	0.743834	0.993376	0.993376	0.993376	12	3	9
B3GALT6	HIGH-MOD	0.001	0.300529	-0.00595744	0.715804	0.99336	0.99336	0.99336	14	3	11
TRIM24	HIGH-MOD	0.001	0.300545	1.14404	0.72163	0.112886	0.112886	0.112886	14	5	9
KIF18A	HIGH-MOD	0.001	0.300553	0.00432653	0.517367	0.993328	0.993328	0.993328	25	6	19
BRINP1	HIGH-MOD	0.001	0.300564	0.00412357	0.492095	0.993314	0.993314	0.993314	28	7	21
STARD9	CV-HIGH-REVEL-0.5	0.001	0.300612	0.0149704	0.576342	0.979277	0.979277	0.979277	22	5	17
LIPE	HIGH-MOD	0.001	0.300634	0.648288	0.40896	0.112919	0.112919	0.112919	38	13	25
OR6J1	HIGH-MOD	0.001	0.30066	0.00771572	0.903885	0.993189	0.993189	0.993189	12	2	10
CYBA	CV-HIGH-REVEL-0.5	0.001	0.300756	0.0222504	0.84935	0.9791	0.9791	0.9791	10	2	8
GOLGA4	HIGH-MOD	0.001	0.300804	-0.619778	0.391044	0.112982	0.112982	0.112982	46	6	40
GATD1	HIGH-MOD	0.001	0.300864	0.926779	0.58478	0.113004	0.113004	0.113004	22	7	15
USP24	HIGH-MOD	0.001	0.300875	-0.00414572	0.466534	0.99291	0.99291	0.99291	43	7	36
IGSF9	CV-HIGH-REVEL-0.5	0.001	0.300889	1.99217	1.31331	0.129291	0.129291	0.129291	7	2	5
PAPLN	CV-HIGH-REVEL-0.5	0.001	0.300901	-0.0233928	0.88542	0.978922	0.978922	0.978922	7	2	5
NYAP2	HIGH-MOD	0.001	0.30096	-0.00720055	0.797802	0.992799	0.992799	0.992799	12	2	10
ZSCAN5A	HIGH-MOD	0.001	0.300999	-0.00573345	0.630827	0.992748	0.992748	0.992748	18	4	14
PLCB4	HIGH-MOD	0.001	0.301066	0.00673471	0.732237	0.992662	0.992662	0.992662	15	3	12
GRIK5	HIGH-MOD	0.001	0.301177	-0.0061843	0.659355	0.992517	0.992517	0.992517	19	4	15
PHC3	HIGH-MOD	0.001	0.301196	0.00530881	0.564168	0.992492	0.992492	0.992492	24	5	19
SP3	HIGH-MOD	0.001	0.301215	0.00803114	0.85074	0.992468	0.992468	0.992468	13	2	11
HRNR	HIGH-MOD	0.001	0.301216	0.00257878	0.273104	0.992466	0.992466	0.992466	97	23	74
ST8SIA6	HIGH-MOD	0.001	0.301251	0.00821954	0.865282	0.992421	0.992421	0.992421	9	2	7
TENT2	HIGH-MOD	0.001	0.301254	-0.00758714	0.798329	0.992417	0.992417	0.992417	12	3	9
TTC31	CV-HIGH-REVEL-0.5	0.001	0.301308	0.0241311	0.892184	0.978422	0.978422	0.978422	6	2	4
ANKRD36C	HIGH-MOD	0.001	0.30131	0.00510689	0.532216	0.992344	0.992344	0.992344	28	6	22
EXOC3L4	CV-HIGH-REVEL-0.5	0.001	0.301325	1.9867	1.31029	0.12946	0.12946	0.12946	3	2	1
ELFN2	HIGH-MOD	0.001	0.301343	0.0047079	0.487897	0.992301	0.992301	0.992301	26	7	19
RMC1	HIGH-MOD	0.001	0.301354	0.00527498	0.545665	0.992287	0.992287	0.992287	21	5	16
ARG1	HIGH-MOD	0.001	0.301394	-0.0083963	0.862745	0.992235	0.992235	0.992235	8	2	6
OR6N1	HIGH-MOD	0.001	0.301413	1.19153	0.752256	0.113208	0.113208	0.113208	10	5	5
EPB41L2	HIGH-MOD	0.001	0.301591	-0.00443162	0.44082	0.991979	0.991979	0.991979	42	8	34
RUNDC1	HIGH-MOD	0.001	0.301669	-0.00695822	0.683523	0.991878	0.991878	0.991878	18	3	15
POLR2H	HIGH-MOD	0.001	0.30168	2.18309	1.37864	0.113307	0.113307	0.113307	3	2	1
TUBAL3	HIGH-MOD	0.001	0.301688	-0.00744508	0.729093	0.991853	0.991853	0.991853	13	3	10
IRF5	HIGH-MOD	0.001	0.301767	0.00884537	0.855455	0.99175	0.99175	0.99175	8	2	6
FNIP2	HIGH-MOD	0.001	0.301842	-0.00623422	0.59593	0.991653	0.991653	0.991653	38	4	34
IRAK3	CV-HIGH-REVEL-0.5	0.001	0.301893	1.19243	0.786893	0.129682	0.129682	0.129682	8	5	3
MX2	HIGH-MOD	0.001	0.301921	-0.00584818	0.552268	0.991551	0.991551	0.991551	24	5	19
BTN2A1	CV-HIGH-REVEL-0.5	0.001	0.301998	-0.0253283	0.90107	0.977575	0.977575	0.977575	8	2	6
RASA2	HIGH-MOD	0.001	0.302055	0.00836996	0.774446	0.991377	0.991377	0.991377	13	3	10
MTSS2	HIGH-MOD	0.001	0.302057	-0.00597642	0.552802	0.991374	0.991374	0.991374	23	5	18
DDC	HIGH-MOD	0.001	0.302084	-0.00892411	0.822069	0.991339	0.991339	0.991339	12	2	10
SLC12A2	CV-HIGH-REVEL-0.5	0.001	0.302097	1.46775	0.968786	0.129761	0.129761	0.129761	7	3	4
C1orf21	HIGH-MOD	0.001	0.302136	2.15554	1.36188	0.113475	0.113475	0.113475	4	2	2
HENMT1	HIGH-MOD	0.001	0.302161	-0.0075974	0.691899	0.991239	0.991239	0.991239	13	3	10
ECSIT	CV-HIGH-REVEL-0.5	0.001	0.302163	0.0254933	0.898822	0.977373	0.977373	0.977373	7	2	5
DNA2	HIGH-MOD	0.001	0.302175	1.02921	0.650286	0.11349	0.11349	0.11349	18	6	12
RERE	CV-HIGH-REVEL-0.5	0.001	0.3022	0.0225912	0.794906	0.977327	0.977327	0.977327	8	3	5
ASL	HIGH-MOD	0.001	0.302208	-0.00775645	0.701484	0.991178	0.991178	0.991178	13	3	10
C16orf86	HIGH-MOD	0.001	0.302235	1.58102	0.999001	0.113512	0.113512	0.113512	7	3	4
AGAP3	HIGH-MOD	0.001	0.302246	0.00480489	0.432177	0.991129	0.991129	0.991129	33	8	25
PUS7	HIGH-MOD	0.001	0.302264	-0.0078653	0.705514	0.991105	0.991105	0.991105	11	3	8
TBC1D19	HIGH-MOD	0.001	0.302277	0.00964038	0.863149	0.991089	0.991089	0.991089	9	2	7
HTN3	HIGH-MOD	0.001	0.302282	2.08644	1.31842	0.113529	0.113529	0.113529	3	2	1
PPP1R15A	HIGH-MOD	0.001	0.302308	0.00572714	0.510482	0.991049	0.991049	0.991049	24	6	18
ABCD3	CV-HIGH-REVEL-0.5	0.001	0.302444	1.96016	1.29425	0.129896	0.129896	0.129896	4	2	2
LYST	HIGH-MOD	0.001	0.302538	0.443034	0.280027	0.113624	0.113624	0.113624	92	28	64
CCDC142	HIGH-MOD	0.001	0.302573	0.00738823	0.634181	0.990705	0.990705	0.990705	18	4	14
DCN	HIGH-MOD	0.001	0.302599	1.38683	0.876627	0.113647	0.113647	0.113647	7	4	3
NDUFA13	HIGH-MOD	0.001	0.302633	-0.0112012	0.953585	0.990628	0.990628	0.990628	10	2	8
AP5M1	HIGH-MOD	0.001	0.302667	1.0075	0.636895	0.113672	0.113672	0.113672	16	7	9
TMIGD3	HIGH-MOD	0.001	0.302673	0.00847802	0.717776	0.990576	0.990576	0.990576	10	3	7
COL1A1	HIGH-MOD	0.001	0.302709	0.005844	0.492302	0.990529	0.990529	0.990529	31	7	24
TTC5	CV-HIGH-REVEL-0.5	0.001	0.302711	2.15345	1.42227	0.13	0.13	0.13	2	2	0
SPDYE1	HIGH-MOD	0.001	0.302762	0.0112876	0.944027	0.99046	0.99046	0.99046	8	2	6
INTS14	HIGH-MOD	0.001	0.302793	0.0107085	0.89182	0.99042	0.99042	0.99042	8	2	6
LRRN3	HIGH-MOD	0.001	0.302824	0.00955808	0.792771	0.990381	0.990381	0.990381	12	3	9
IMMT	HIGH-MOD	0.001	0.302893	0.00854034	0.701755	0.99029	0.99029	0.99029	19	3	16
ADGRF4	HIGH-MOD	0.001	0.303027	-0.00888463	0.717283	0.990117	0.990117	0.990117	13	3	10
GRIP1	HIGH-MOD	0.001	0.303042	0.852496	0.539113	0.113811	0.113811	0.113811	26	8	18
EEF1B2	CV-HIGH-REVEL-0.5	0.001	0.303095	1.92043	1.26886	0.13015	0.13015	0.13015	5	2	3
LRRC49	HIGH-MOD	0.001	0.303196	0.00827049	0.653256	0.989899	0.989899	0.989899	22	3	19
NAPA	HIGH-MOD	0.001	0.303247	0.00936819	0.735105	0.989832	0.989832	0.989832	12	3	9
GRK5	HIGH-MOD	0.001	0.303407	0.938856	0.59395	0.113947	0.113947	0.113947	18	7	11
SCN1B	CV-HIGH-REVEL-0.5	0.001	0.303411	0.0267157	0.882328	0.975845	0.975845	0.975845	7	2	5
PRUNE2	CV-HIGH	0.001	0.303446	1.88876	1.28869	0.142746	0.142746	0.142746	3	2	1
ELMOD3	HIGH-MOD	0.001	0.303459	0.00827743	0.632502	0.989559	0.989559	0.989559	20	4	16
MSH4	HIGH-MOD	0.001	0.303487	0.00826738	0.629507	0.989522	0.989522	0.989522	16	4	12
CEP89	HIGH-MOD	0.001	0.303492	-0.00666839	0.507483	0.989516	0.989516	0.989516	28	6	22
PPM1E	HIGH-MOD	0.001	0.303509	0.0112474	0.854145	0.989494	0.989494	0.989494	12	2	10
ABCC9	HIGH-MOD	0.001	0.303523	-0.00799876	0.606415	0.989476	0.989476	0.989476	16	4	12
FLII	HIGH-MOD	0.001	0.303551	-0.00549825	0.415394	0.989439	0.989439	0.989439	42	10	32
HAPLN3	HIGH-MOD	0.001	0.303555	-0.00795661	0.600815	0.989434	0.989434	0.989434	23	4	19
FGD4	HIGH-MOD	0.001	0.303559	-0.00694583	0.524232	0.989429	0.989429	0.989429	30	6	24
HEG1	HIGH-MOD	0.001	0.303594	0.00574408	0.431673	0.989383	0.989383	0.989383	39	9	30
COL4A3	CV-HIGH-REVEL-0.5	0.001	0.303616	-0.0179248	0.585904	0.975594	0.975594	0.975594	20	4	16
H1-1	CV-HIGH-REVEL-0.5	0.001	0.303759	2.04567	1.35251	0.130409	0.130409	0.130409	3	2	1
USP47	HIGH-MOD	0.001	0.303862	0.00639018	0.465065	0.989037	0.989037	0.989037	35	7	28
HDDC2	HIGH-MOD	0.001	0.303883	-0.010827	0.786002	0.98901	0.98901	0.98901	9	3	6
ZDHHC12	HIGH-MOD	0.001	0.303938	1.04273	0.660022	0.114144	0.114144	0.114144	13	6	7
CCDC83	HIGH-MOD	0.001	0.303971	-0.0112959	0.811689	0.988897	0.988897	0.988897	11	2	9
BRIP1	HIGH-MOD	0.001	0.303975	0.00652454	0.468625	0.988892	0.988892	0.988892	33	7	26
TRAPPC1	HIGH-MOD	0.001	0.303983	1.38626	0.877508	0.11416	0.11416	0.11416	8	4	4
CCDC9	HIGH-MOD	0.001	0.304003	-0.00888375	0.635984	0.988855	0.988855	0.988855	19	4	15
GGT1	HIGH-MOD	0.001	0.304016	1.12794	0.714016	0.114172	0.114172	0.114172	13	6	7
SCN8A	HIGH-MOD	0.001	0.304057	0.00883902	0.628838	0.988785	0.988785	0.988785	17	4	13
CYP4F11	HIGH-MOD	0.001	0.304093	0.00728463	0.516131	0.988739	0.988739	0.988739	24	6	18
PMM1	HIGH-MOD	0.001	0.30412	-0.0131849	0.931306	0.988704	0.988704	0.988704	8	2	6
CAPN8	HIGH-MOD	0.001	0.304127	0.00847256	0.597952	0.988695	0.988695	0.988695	24	5	19
CHDH	HIGH-MOD	0.001	0.304155	0.00719682	0.506299	0.988659	0.988659	0.988659	27	6	21
FAM219B	HIGH-MOD	0.001	0.304166	-0.0122759	0.862538	0.988645	0.988645	0.988645	10	2	8
RXFP4	HIGH-MOD	0.001	0.304175	-0.012633	0.886756	0.988634	0.988634	0.988634	9	2	7
EEPD1	HIGH-MOD	0.001	0.304226	0.0104949	0.732401	0.988567	0.988567	0.988567	16	4	12
DUS1L	CV-HIGH-REVEL-0.5	0.001	0.304236	1.48717	0.983734	0.130594	0.130594	0.130594	6	3	3
OR1J2	HIGH-MOD	0.001	0.304258	-0.0122418	0.851257	0.988526	0.988526	0.988526	10	2	8
FAM163A	HIGH-MOD	0.001	0.304289	-0.0131158	0.908846	0.988486	0.988486	0.988486	7	2	5
MET	CV-HIGH-REVEL-0.5	0.001	0.304377	2.15116	1.42315	0.130649	0.130649	0.130649	2	2	0
ADGRB2	HIGH-MOD	0.001	0.304391	-0.0066749	0.457283	0.988354	0.988354	0.988354	35	7	28
CAPN9	HIGH-MOD	0.001	0.3044	0.0074673	0.511099	0.988343	0.988343	0.988343	35	6	29
TET3	HIGH-MOD	0.001	0.304413	0.669763	0.42415	0.11432	0.11432	0.11432	37	13	24
PALM	HIGH-MOD	0.001	0.304416	0.010372	0.70862	0.988322	0.988322	0.988322	13	4	9
GPAA1	HIGH-MOD	0.001	0.304443	1.0038	0.635711	0.114331	0.114331	0.114331	21	6	15
UMPS	CV-HIGH-REVEL-0.5	0.001	0.304482	0.0249465	0.781548	0.974536	0.974536	0.974536	8	3	5
ADH5	HIGH-MOD	0.001	0.304542	-0.0127945	0.862132	0.988159	0.988159	0.988159	9	2	7
FREM3	HIGH-MOD	0.001	0.304576	0.00541622	0.363622	0.988116	0.988116	0.988116	56	12	44
POGLUT1	HIGH-MOD	0.001	0.304578	-0.012867	0.863604	0.988113	0.988113	0.988113	8	2	6
KCNC4	HIGH-MOD	0.001	0.304629	-0.00887052	0.592106	0.988047	0.988047	0.988047	23	4	19
TBX15	CV-HIGH-REVEL-0.5	0.001	0.304763	0.0289073	0.893614	0.974194	0.974194	0.974194	7	2	5
HACL1	HIGH-MOD	0.001	0.304802	0.0108369	0.710138	0.987825	0.987825	0.987825	12	3	9
SLC30A8	HIGH-MOD	0.001	0.304811	0.010024	0.65625	0.987813	0.987813	0.987813	14	4	10
CHEK2	HIGH-MOD	0.001	0.304867	0.879786	0.557413	0.114488	0.114488	0.114488	22	8	14
KRT85	HIGH-MOD	0.001	0.304868	0.00949546	0.617904	0.987739	0.987739	0.987739	20	4	16
BLOC1S1	HIGH-MOD	0.001	0.304872	0.00894109	0.581548	0.987733	0.987733	0.987733	22	5	17
SORCS1	HIGH-MOD	0.001	0.304934	-0.872133	0.552603	0.114513	0.114513	0.114513	23	2	21
TRIM6	HIGH-MOD	0.001	0.305042	1.01487	0.643118	0.114553	0.114553	0.114553	18	6	12
SLC28A2	HIGH-MOD	0.001	0.305061	-0.0130236	0.830651	0.987491	0.987491	0.987491	19	2	17
DSP	CV-HIGH-REVEL-0.5	0.001	0.305063	0.0286695	0.87387	0.973828	0.973828	0.973828	14	2	12
MTHFR	HIGH-MOD	0.001	0.305083	0.0125623	0.799385	0.987462	0.987462	0.987462	10	3	7
FREM1	CV-HIGH-REVEL-0.5	0.001	0.305143	0.0277557	0.842863	0.97373	0.97373	0.97373	11	2	9
ETAA1	HIGH-MOD	0.001	0.305162	-0.00737103	0.465279	0.98736	0.98736	0.98736	27	7	20
PASK	CV-HIGH-REVEL-0.5	0.001	0.305164	0.0250077	0.758702	0.973706	0.973706	0.973706	11	3	8
PSMD1	HIGH-MOD	0.001	0.305243	0.0119667	0.749153	0.987255	0.987255	0.987255	13	3	10
PPIG	HIGH-MOD	0.001	0.305248	-0.0132453	0.828838	0.98725	0.98725	0.98725	10	2	8
SEC23IP	HIGH-MOD	0.001	0.305277	1.13552	0.71974	0.11464	0.11464	0.11464	16	5	11
SLC35D2	HIGH-MOD	0.001	0.305343	0.0143794	0.891201	0.987127	0.987127	0.987127	6	2	4
LAP3	CV-HIGH-REVEL-0.5	0.001	0.305424	1.59793	1.05827	0.131057	0.131057	0.131057	5	3	2
SEL1L2	HIGH-MOD	0.001	0.305426	0.0104223	0.640664	0.987021	0.987021	0.987021	18	4	14
PLXNB2	HIGH-MOD	0.001	0.305438	-0.544248	0.345025	0.1147	0.1147	0.1147	56	9	47
GSTP1	HIGH-MOD	0.001	0.305468	0.0123202	0.754131	0.986966	0.986966	0.986966	11	3	8
MYOD1	HIGH-MOD	0.001	0.305497	0.0133631	0.815671	0.986929	0.986929	0.986929	10	2	8
PRPH2	HIGH-MOD	0.001	0.305509	-0.0137479	0.838114	0.986913	0.986913	0.986913	10	2	8
REL	HIGH-MOD	0.001	0.305609	1.95787	1.2414	0.114763	0.114763	0.114763	10	2	8
LRRC18	HIGH-MOD	0.001	0.305613	2.09248	1.32676	0.114765	0.114765	0.114765	4	2	2
PANK2	CV-HIGH-REVEL-0.5	0.001	0.305773	0.0318941	0.941085	0.972964	0.972964	0.972964	6	2	4
ZNF497	HIGH-MOD	0.001	0.305774	-0.791772	0.502115	0.114825	0.114825	0.114825	29	3	26
MYCN	HIGH-MOD	0.001	0.305797	-0.0162293	0.962214	0.986543	0.986543	0.986543	6	2	4
MIOS	HIGH-MOD	0.001	0.305852	-0.0107916	0.636478	0.986472	0.986472	0.986472	21	4	17
SLC34A1	CV-HIGH-REVEL-0.5	0.001	0.305867	-0.0288241	0.846895	0.972849	0.972849	0.972849	8	2	6
CHAT	CV-HIGH-REVEL-0.5	0.001	0.305869	1.29332	0.856918	0.13123	0.13123	0.13123	12	4	8
TMCC1	HIGH-MOD	0.001	0.305895	-0.0162952	0.957156	0.986417	0.986417	0.986417	8	2	6
PTPRZ1	HIGH-MOD	0.001	0.305949	0.00674257	0.394004	0.986347	0.986347	0.986347	49	12	37
IRF7	HIGH-MOD	0.001	0.30595	0.0120485	0.704002	0.986345	0.986345	0.986345	17	3	14
FGA	CV-HIGH-REVEL-0.5	0.001	0.306012	2.02298	1.34057	0.131286	0.131286	0.131286	5	2	3
BSPH1	HIGH-MOD	0.001	0.306041	-0.0151549	0.878031	0.986229	0.986229	0.986229	7	2	5
CIBAR2	HIGH-MOD	0.001	0.306083	0.0155594	0.897881	0.986174	0.986174	0.986174	11	2	9
SLC52A3	HIGH-MOD	0.001	0.306128	-0.0118962	0.683656	0.986117	0.986117	0.986117	19	3	16
ENTPD3	HIGH-MOD	0.001	0.30613	0.0110725	0.63623	0.986115	0.986115	0.986115	15	4	11
EPHB4	HIGH-MOD	0.001	0.306146	-0.00782783	0.449087	0.986093	0.986093	0.986093	30	8	22
CCDC88A	HIGH-MOD	0.001	0.306159	1.04555	0.663312	0.114968	0.114968	0.114968	18	6	12
MYO1H	CV-HIGH-REVEL-0.5	0.001	0.306197	-0.0212336	0.614791	0.972448	0.972448	0.972448	15	4	11
HNMT	HIGH-MOD	0.001	0.306245	-0.0147063	0.836086	0.985966	0.985966	0.985966	8	2	6
ZNF708	HIGH-MOD	0.001	0.306271	-0.907195	0.575605	0.115009	0.115009	0.115009	19	2	17
RFPL2	HIGH-MOD	0.001	0.306306	0.0116405	0.658113	0.985888	0.985888	0.985888	16	4	12
MEGF6	CV-HIGH-REVEL-0.5	0.001	0.306382	0.0215726	0.619549	0.972223	0.972223	0.972223	18	5	13
RNF157	HIGH-MOD	0.001	0.306394	0.0131168	0.735659	0.985774	0.985774	0.985774	11	3	8
ORC4	HIGH-MOD	0.001	0.306405	0.0162427	0.910133	0.985761	0.985761	0.985761	9	2	7
SLC25A3	HIGH-MOD	0.001	0.306461	0.0160155	0.892865	0.985689	0.985689	0.985689	7	2	5
CCNP	HIGH-MOD	0.001	0.306562	-0.0121433	0.670884	0.985559	0.985559	0.985559	10	4	6
DNAH9	CV-HIGH-REVEL-0.5	0.001	0.306572	-0.0162488	0.462802	0.971992	0.971992	0.971992	30	7	23
MYH9	HIGH-MOD	0.001	0.306644	0.809516	0.513825	0.115148	0.115148	0.115148	24	10	14
ZBTB38	HIGH-MOD	0.001	0.306652	-0.00846201	0.463818	0.985444	0.985444	0.985444	31	7	24
CLSTN1	HIGH-MOD	0.001	0.306665	0.786996	0.499541	0.115155	0.115155	0.115155	25	10	15
SPAM1	HIGH-MOD	0.001	0.306699	0.0159949	0.873099	0.985384	0.985384	0.985384	8	2	6
GSTCD	HIGH-MOD	0.001	0.30675	-0.0121396	0.659667	0.985318	0.985318	0.985318	17	4	13
SMPD1	CV-HIGH-REVEL-0.5	0.001	0.306873	1.55149	1.02902	0.131622	0.131622	0.131622	6	3	3
CLDN18	HIGH-MOD	0.001	0.306913	1.19118	0.756288	0.115248	0.115248	0.115248	12	5	7
LDHC	HIGH-MOD	0.001	0.30697	-0.0143423	0.764644	0.985035	0.985035	0.985035	9	3	6
BACH1	HIGH-MOD	0.001	0.306971	0.0105237	0.561019	0.985034	0.985034	0.985034	22	5	17
TRERF1	HIGH-MOD	0.001	0.307017	0.0100623	0.534335	0.984976	0.984976	0.984976	25	5	20
TRMT44	CV-HIGH-REVEL-0.5	0.001	0.307124	0.0342365	0.952356	0.971323	0.971323	0.971323	5	2	3
GCC2	HIGH-MOD	0.001	0.307132	-0.789792	0.501555	0.115329	0.115329	0.115329	35	3	32
TTBK1	HIGH-MOD	0.001	0.307175	-0.00829913	0.434829	0.984773	0.984773	0.984773	34	8	26
MYO9B	HIGH-MOD	0.001	0.307243	-0.00756416	0.394061	0.984685	0.984685	0.984685	46	10	36
RC3H1	HIGH-MOD	0.001	0.307251	0.0149384	0.777725	0.984675	0.984675	0.984675	12	3	9
PSMA3	HIGH-MOD	0.001	0.307302	0.0194068	1.00603	0.984609	0.984609	0.984609	6	2	4
NUP210L	HIGH-MOD	0.001	0.307305	0.0101841	0.527791	0.984605	0.984605	0.984605	29	6	23
DOK2	CV-HIGH-REVEL-0.5	0.001	0.307322	1.29644	0.860244	0.131797	0.131797	0.131797	7	4	3
PROZ	HIGH-MOD	0.001	0.307455	0.0124708	0.638363	0.984414	0.984414	0.984414	14	4	10
ANKEF1	HIGH-MOD	0.001	0.307529	0.0109684	0.55806	0.984319	0.984319	0.984319	22	5	17
KIAA0753	CV-HIGH-REVEL-0.5	0.001	0.307579	-0.0317501	0.866527	0.970772	0.970772	0.970772	8	2	6
RNF212	HIGH-MOD	0.001	0.307619	-0.0100451	0.507345	0.984203	0.984203	0.984203	25	6	19
TANC1	HIGH-MOD	0.001	0.307685	0.00770355	0.386998	0.984118	0.984118	0.984118	41	11	30
ACSF2	HIGH-MOD	0.001	0.307711	0.0124405	0.623662	0.984085	0.984085	0.984085	24	4	20
NMI	HIGH-MOD	0.001	0.307761	1.39268	0.884984	0.115562	0.115562	0.115562	9	4	5
RIF1	HIGH-MOD	0.001	0.30789	-0.532215	0.338243	0.11561	0.11561	0.11561	64	10	54
HTR4	HIGH-MOD	0.001	0.307922	0.0116	0.571834	0.983816	0.983816	0.983816	23	6	17
TIMM50	HIGH-MOD	0.001	0.307941	0.0173032	0.851697	0.983791	0.983791	0.983791	9	2	7
SERPINF2	HIGH-MOD	0.001	0.307974	-0.0108221	0.531286	0.983749	0.983749	0.983749	18	5	13
TMEM158	HIGH-MOD	0.001	0.307986	2.12756	1.35228	0.115646	0.115646	0.115646	4	2	2
FIGNL1	CV-HIGH-REVEL-0.5	0.001	0.308031	0.0303656	0.813483	0.970224	0.970224	0.970224	11	2	9
KCNIP2	HIGH-MOD	0.001	0.308065	0.0199602	0.972901	0.983632	0.983632	0.983632	5	2	3
FBP2	CV-HIGH-REVEL-0.5	0.001	0.308148	1.54742	1.02764	0.132118	0.132118	0.132118	6	3	3
B4GALNT3	HIGH-MOD	0.001	0.308217	-0.00904076	0.435503	0.983438	0.983438	0.983438	38	8	30
SNCAIP	HIGH-MOD	0.001	0.30822	-0.0123753	0.595975	0.983433	0.983433	0.983433	19	4	15
RTTN	HIGH-MOD	0.001	0.308264	0.618134	0.392998	0.115749	0.115749	0.115749	50	14	36
DPYS	CV	0.001	0.308269	-0.0230169	0.844043	0.978245	0.978245	0.978245	8	2	6
CA9	HIGH-MOD	0.001	0.308359	0.0150613	0.717629	0.983256	0.983256	0.983256	11	3	8
UGT2B7	HIGH-MOD	0.001	0.308363	1.36999	0.871103	0.115786	0.115786	0.115786	10	4	6
LGR6	HIGH-MOD	0.001	0.308367	0.0116654	0.555491	0.983246	0.983246	0.983246	20	5	15
OR51G2	HIGH-MOD	0.001	0.308438	-0.018374	0.870221	0.983155	0.983155	0.983155	7	2	5
GRHPR	CV-HIGH-REVEL-0.5	0.001	0.308491	1.06691	0.708781	0.132252	0.132252	0.132252	13	5	8
TXNDC5	HIGH-MOD	0.001	0.308506	-0.0113613	0.535329	0.983068	0.983068	0.983068	24	5	19
DNASE1	CV-HIGH-REVEL-0.5	0.001	0.308534	-0.0297357	0.780673	0.969616	0.969616	0.969616	9	3	6
MED28	HIGH-MOD	0.001	0.308598	2.0529	1.30564	0.115873	0.115873	0.115873	4	2	2
PLEKHM3	HIGH-MOD	0.001	0.308606	-0.0177814	0.831533	0.982939	0.982939	0.982939	10	2	8
APOB	CV-HIGH-REVEL-0.5	0.001	0.308643	-0.032483	0.849114	0.969484	0.969484	0.969484	12	2	10
TMEM131	HIGH-MOD	0.001	0.308743	-0.00874461	0.4048	0.982765	0.982765	0.982765	38	10	28
DUOX2	CV-HIGH	0.001	0.308761	1.07388	0.736669	0.144909	0.144909	0.144909	12	5	7
PARD3	HIGH-MOD	0.001	0.308827	-0.0103938	0.47815	0.982657	0.982657	0.982657	28	6	22
PRMT2	HIGH-MOD	0.001	0.308885	0.0163822	0.750424	0.982583	0.982583	0.982583	14	3	11
GPR83	HIGH-MOD	0.001	0.30889	0.0137809	0.631054	0.982577	0.982577	0.982577	18	4	14
SLC16A6	CV-HIGH-REVEL-0.5	0.001	0.308904	2.32705	1.54657	0.132413	0.132413	0.132413	2	2	0
TRAPPC2L	HIGH-MOD	0.001	0.309002	0.0195078	0.885974	0.982433	0.982433	0.982433	7	2	5
SLC25A41	HIGH-MOD	0.001	0.309004	0.0160782	0.730143	0.982432	0.982432	0.982432	14	3	11
FBLN2	HIGH-MOD	0.001	0.309057	0.585331	0.372444	0.116044	0.116044	0.116044	46	17	29
RPL13	CV-HIGH-REVEL-0.5	0.001	0.309132	0.0423216	1.08527	0.968893	0.968893	0.968893	6	2	4
SMAD2	CV-HIGH-REVEL-0.5	0.001	0.309139	2.03585	1.35336	0.132505	0.132505	0.132505	4	2	2
ERC1	HIGH-MOD	0.001	0.309154	-0.0116662	0.524063	0.98224	0.98224	0.98224	26	5	21
UNC80	HIGH-MOD	0.001	0.309209	-0.00777734	0.347984	0.982169	0.982169	0.982169	59	13	46
TFCP2L1	HIGH-MOD	0.001	0.309223	0.0187789	0.839405	0.982152	0.982152	0.982152	9	2	7
ABT1	HIGH-MOD	0.001	0.309262	0.0219992	0.980598	0.982101	0.982101	0.982101	6	2	4
ACTN2	CV-HIGH-REVEL-0.5	0.001	0.309277	1.47565	0.981089	0.132558	0.132558	0.132558	8	3	5
ZNF530	CV-HIGH-REVEL-0.5	0.001	0.309312	1.30101	0.865011	0.132572	0.132572	0.132572	7	4	3
RC3H1	CV-HIGH-REVEL-0.5	0.001	0.309405	-0.0401483	1.01872	0.968563	0.968563	0.968563	5	2	3
DNAH5	HIGH-MOD	0.001	0.309407	0.359231	0.228658	0.116174	0.116174	0.116174	147	41	106
NEFH	CV-HIGH-REVEL-0.5	0.001	0.309473	0.026008	0.65822	0.968482	0.968482	0.968482	14	4	10
TTPA	HIGH-MOD	0.001	0.309583	0.0167199	0.728608	0.981692	0.981692	0.981692	9	3	6
ISM1	HIGH-MOD	0.001	0.309596	0.0199533	0.868723	0.981675	0.981675	0.981675	8	2	6
RNH1	HIGH-MOD	0.001	0.309613	0.0105523	0.458868	0.981653	0.981653	0.981653	31	7	24
AEBP1	HIGH-MOD	0.001	0.30965	0.0122039	0.529333	0.981606	0.981606	0.981606	27	6	21
IWS1	HIGH-MOD	0.001	0.309665	0.0170729	0.739775	0.981588	0.981588	0.981588	16	3	13
STK36	CV-HIGH-REVEL-0.5	0.001	0.30967	1.24811	0.830137	0.132712	0.132712	0.132712	8	4	4
NBEAL1	CV-HIGH	0.001	0.309733	1.78578	1.22623	0.145305	0.145305	0.145305	7	2	5
ATOSB	HIGH-MOD	0.001	0.309743	-0.0142562	0.614372	0.981487	0.981487	0.981487	22	4	18
UBR4	CV-HIGH	0.001	0.30978	1.5101	1.03698	0.145324	0.145324	0.145324	5	3	2
PXDN	CV-HIGH-REVEL-0.5	0.001	0.309795	-0.0349799	0.874494	0.968093	0.968093	0.968093	12	2	10
TBCK	HIGH-MOD	0.001	0.309797	1.11029	0.707007	0.116319	0.116319	0.116319	16	5	11
FREY1	HIGH-MOD	0.001	0.309798	-0.0198881	0.853898	0.981418	0.981418	0.981418	8	2	6
CENATAC	HIGH-MOD	0.001	0.309859	-0.014111	0.603322	0.98134	0.98134	0.98134	14	5	9
UGT2A3	HIGH-MOD	0.001	0.309874	0.0203759	0.87027	0.981321	0.981321	0.981321	11	2	9
SAP25	HIGH-MOD	0.001	0.309905	-0.0202908	0.864784	0.981281	0.981281	0.981281	8	2	6
PIEZO1	CV-HIGH-REVEL-0.5	0.001	0.309926	0.0210893	0.524639	0.967936	0.967936	0.967936	24	6	18
ZNF250	HIGH-MOD	0.001	0.309976	-0.0190461	0.807854	0.981191	0.981191	0.981191	13	2	11
SLC25A29	HIGH-MOD	0.001	0.310136	0.0173439	0.727763	0.980987	0.980987	0.980987	12	3	9
ACTL7A	HIGH-MOD	0.001	0.310178	-0.0210701	0.881617	0.980933	0.980933	0.980933	8	2	6
TUBA3D	CV-HIGH-REVEL-0.5	0.001	0.310204	1.4908	0.992087	0.13292	0.13292	0.13292	6	3	3
MRPS10	HIGH-MOD	0.001	0.310257	-0.0204688	0.851951	0.980832	0.980832	0.980832	9	2	7
SLC13A3	HIGH-MOD	0.001	0.3103	-0.0147052	0.61032	0.980777	0.980777	0.980777	18	4	14
PRPSAP2	CV-HIGH-REVEL-0.5	0.001	0.31033	1.94301	1.29319	0.132969	0.132969	0.132969	4	2	2
GSTM4	HIGH-MOD	0.001	0.310341	0.0215509	0.892002	0.980725	0.980725	0.980725	8	2	6
VAV2	CV-HIGH-REVEL-0.5	0.001	0.310358	-0.030838	0.754904	0.967415	0.967415	0.967415	9	3	6
CHDH	CV-HIGH-REVEL-0.5	0.001	0.310408	-0.0347449	0.848957	0.967354	0.967354	0.967354	10	2	8
PAMR1	HIGH-MOD	0.001	0.310558	-0.0168347	0.686984	0.98045	0.98045	0.98045	24	4	20
SVOPL	HIGH-MOD	0.001	0.310587	-0.0137439	0.559776	0.980412	0.980412	0.980412	19	5	14
DDX49	HIGH-MOD	0.001	0.310606	-0.0183905	0.748126	0.980388	0.980388	0.980388	13	3	10
WDHD1	HIGH-MOD	0.001	0.31062	0.0138472	0.562769	0.98037	0.98037	0.98037	20	5	15
EPB41L5	CV-HIGH-REVEL-0.5	0.001	0.310649	-0.035599	0.862172	0.967065	0.967065	0.967065	11	2	9
AVIL	HIGH-MOD	0.001	0.310667	-0.0129824	0.526022	0.98031	0.98031	0.98031	26	5	21
LCE1D	HIGH-MOD	0.001	0.310693	1.73094	1.10323	0.116652	0.116652	0.116652	3	2	1
DDIT4	HIGH-MOD	0.001	0.31073	0.0179907	0.725992	0.98023	0.98023	0.98023	11	3	8
PLA2G2D	HIGH-MOD	0.001	0.310848	0.0205379	0.822561	0.98008	0.98008	0.98008	18	2	16
AHCYL2	HIGH-MOD	0.001	0.310862	-0.0225557	0.902557	0.980062	0.980062	0.980062	10	2	8
SLC22A14	HIGH-MOD	0.001	0.310892	-0.843037	0.537424	0.116726	0.116726	0.116726	25	2	23
EGF	CV-HIGH-REVEL-0.5	0.001	0.310911	-0.0373159	0.895177	0.966749	0.966749	0.966749	6	2	4
DENND2B	HIGH-MOD	0.001	0.310916	-0.015467	0.61677	0.979993	0.979993	0.979993	20	4	16
SPATA20	HIGH-MOD	0.001	0.310952	0.0126896	0.504854	0.979947	0.979947	0.979947	37	6	31
IGFBP3	HIGH-MOD	0.001	0.310969	-0.021869	0.869159	0.979926	0.979926	0.979926	10	2	8
SERPINA12	HIGH-MOD	0.001	0.31098	-0.0185978	0.738604	0.979912	0.979912	0.979912	18	3	15
ZDHHC17	HIGH-MOD	0.001	0.311001	-0.0216077	0.857024	0.979885	0.979885	0.979885	9	2	7
ESPL1	HIGH-MOD	0.001	0.311029	-0.0162441	0.643133	0.979849	0.979849	0.979849	16	4	12
IFITM2	CV-HIGH-REVEL-0.5	0.001	0.311148	0.0400011	0.951418	0.966464	0.966464	0.966464	6	2	4
CNTNAP2	CV-HIGH-REVEL-0.5	0.001	0.311163	0.0256682	0.610198	0.966447	0.966447	0.966447	17	4	13
FGD5	CV-HIGH-REVEL-0.5	0.001	0.311167	1.55075	1.03298	0.133295	0.133295	0.133295	7	3	4
ZNF804B	HIGH-MOD	0.001	0.311188	0.737441	0.470249	0.116836	0.116836	0.116836	37	10	27
KIF16B	HIGH-MOD	0.001	0.311198	-0.653865	0.416959	0.11684	0.11684	0.11684	43	5	38
ZNF600	HIGH-MOD	0.001	0.31122	0.0140801	0.550841	0.979607	0.979607	0.979607	24	5	19
IFT22	CV-HIGH-REVEL-0.5	0.001	0.311318	-0.0372983	0.88178	0.966261	0.966261	0.966261	6	2	4
ETNPPL	HIGH-MOD	0.001	0.311326	-0.016738	0.65049	0.979472	0.979472	0.979472	16	4	12
PER1	HIGH-MOD	0.001	0.311391	-0.010917	0.422574	0.979389	0.979389	0.979389	41	9	32
AFF1	CV-HIGH-REVEL-0.5	0.001	0.311402	2.0628	1.37439	0.133387	0.133387	0.133387	4	2	2
SYT5	CV-HIGH-REVEL-0.5	0.001	0.311481	0.0390309	0.91741	0.966064	0.966064	0.966064	6	2	4
BVES	HIGH-MOD	0.001	0.311537	0.0227702	0.873531	0.979204	0.979204	0.979204	9	2	7
ATP6V0D1	HIGH-MOD	0.001	0.311568	0.0235046	0.900004	0.979165	0.979165	0.979165	6	2	4
LMTK2	HIGH-MOD	0.001	0.311604	-0.0104856	0.400622	0.979119	0.979119	0.979119	38	10	28
CDH23	HIGH-MOD	0.001	0.311654	0.00613243	0.233586	0.979055	0.979055	0.979055	149	30	119
ATP10B	HIGH-MOD	0.001	0.311684	-0.0113314	0.430837	0.979017	0.979017	0.979017	40	8	32
OR6X1	HIGH-MOD	0.001	0.311724	2.22746	1.42118	0.117036	0.117036	0.117036	3	2	1
FLT3	HIGH-MOD	0.001	0.311757	-0.0136977	0.518505	0.978924	0.978924	0.978924	22	6	16
GDNF	HIGH-MOD	0.001	0.311759	2.06162	1.31541	0.117049	0.117049	0.117049	4	2	2
CFAP300	HIGH-MOD	0.001	0.31181	0.0217007	0.818831	0.978857	0.978857	0.978857	12	2	10
NEK9	HIGH-MOD	0.001	0.311817	-0.0153257	0.578053	0.978848	0.978848	0.978848	25	4	21
CTDP1	HIGH-MOD	0.001	0.311852	-0.696823	0.444648	0.117083	0.117083	0.117083	36	5	31
MAST1	HIGH-MOD	0.001	0.311866	-0.0184912	0.695414	0.978787	0.978787	0.978787	14	3	11
ATG3	CV-HIGH-REVEL-0.5	0.001	0.311874	1.98148	1.32084	0.133571	0.133571	0.133571	3	2	1
GLT8D2	HIGH-MOD	0.001	0.311891	0.0190123	0.713935	0.978755	0.978755	0.978755	15	3	12
STX12	HIGH-MOD	0.001	0.311995	0.0253642	0.946558	0.978622	0.978622	0.978622	7	2	5
ACTN4	CV-HIGH-REVEL-0.5	0.001	0.312014	1.94751	1.29838	0.133625	0.133625	0.133625	5	2	3
TFIP11	HIGH-MOD	0.001	0.312111	0.964677	0.615729	0.11718	0.11718	0.11718	16	7	9
SLC26A1	CV-HIGH-REVEL-0.5	0.001	0.312174	-0.0215818	0.495118	0.965232	0.965232	0.965232	25	6	19
KIR3DL2	HIGH-MOD	0.001	0.312369	-0.888347	0.567158	0.117276	0.117276	0.117276	17	2	15
ZWILCH	HIGH-MOD	0.001	0.312521	-0.0131269	0.475059	0.977956	0.977956	0.977956	28	7	21
SERPINB11	HIGH-MOD	0.001	0.312633	-0.0207801	0.747172	0.977812	0.977812	0.977812	9	3	6
IFNA2	HIGH-MOD	0.001	0.312666	2.14044	1.36696	0.117386	0.117386	0.117386	3	2	1
RBM27	HIGH-MOD	0.001	0.312719	0.0164736	0.589431	0.977703	0.977703	0.977703	17	5	12
AGBL2	CV-HIGH	0.001	0.312725	1.93243	1.33095	0.146523	0.146523	0.146523	4	2	2
CSNK1A1L	HIGH-MOD	0.001	0.31274	1.59484	1.0186	0.117414	0.117414	0.117414	6	3	3
PSMG4	HIGH-MOD	0.001	0.312807	-0.0201061	0.715846	0.977593	0.977593	0.977593	11	3	8
JAKMIP1	HIGH-MOD	0.001	0.3129	-0.0210139	0.744256	0.977475	0.977475	0.977475	16	3	13
COL2A1	HIGH-MOD	0.001	0.312903	-0.0169267	0.599393	0.977471	0.977471	0.977471	21	4	17
RUBCN	HIGH-MOD	0.001	0.312912	0.0165225	0.584786	0.97746	0.97746	0.97746	25	4	21
OR4B1	CV-HIGH	0.001	0.31299	2.17088	1.49557	0.146631	0.146631	0.146631	2	2	0
KHDRBS2	HIGH-MOD	0.001	0.312999	-0.0208802	0.735424	0.977349	0.977349	0.977349	13	3	10
PSMB11	HIGH-MOD	0.001	0.313049	0.0201109	0.706339	0.977286	0.977286	0.977286	16	3	13
RANBP3L	HIGH-MOD	0.001	0.313059	0.0243428	0.854484	0.977273	0.977273	0.977273	10	2	8
GBA2	CV-HIGH-REVEL-0.5	0.001	0.313062	1.55503	1.03781	0.134034	0.134034	0.134034	6	3	3
BEND3	HIGH-MOD	0.001	0.313092	-0.0195936	0.686529	0.977231	0.977231	0.977231	12	4	8
STPG1	HIGH-MOD	0.001	0.313141	1.14499	0.731584	0.117563	0.117563	0.117563	12	5	7
TGM5	HIGH-MOD	0.001	0.313158	0.0200643	0.700454	0.977148	0.977148	0.977148	21	3	18
ANK3	CV-HIGH-REVEL-0.5	0.001	0.313169	-0.0310867	0.689537	0.964041	0.964041	0.964041	17	3	14
LARP6	HIGH-MOD	0.001	0.313193	-0.0195657	0.681723	0.977104	0.977104	0.977104	18	3	15
MYF5	HIGH-MOD	0.001	0.313256	0.0255165	0.885964	0.977023	0.977023	0.977023	6	2	4
HP	HIGH-MOD	0.001	0.313298	0.0244085	0.845538	0.97697	0.97697	0.97697	8	2	6
TRMT44	CV-HIGH	0.001	0.313361	0.0342365	0.952356	0.971323	0.971323	0.971323	5	2	3
C5	HIGH-MOD	0.001	0.313362	0.0152673	0.527033	0.97689	0.97689	0.97689	31	6	25
KLF15	HIGH-MOD	0.001	0.313364	0.02676	0.923662	0.976887	0.976887	0.976887	9	2	7
ENPP6	HIGH-MOD	0.001	0.313429	0.953339	0.609307	0.11767	0.11767	0.11767	21	7	14
TRMT9B	CV-HIGH-REVEL-0.5	0.001	0.313448	2.1454	1.43236	0.134185	0.134185	0.134185	2	2	0
PCK2	HIGH-MOD	0.001	0.313459	0.0108013	0.3709	0.976768	0.976768	0.976768	45	12	33
FAM53A	HIGH-MOD	0.001	0.31347	0.013929	0.478015	0.976754	0.976754	0.976754	31	7	24
PLCL2	HIGH-MOD	0.001	0.313555	-0.0211572	0.722717	0.976646	0.976646	0.976646	11	3	8
MKKS	HIGH-MOD	0.001	0.313556	-0.0162488	0.555031	0.976645	0.976645	0.976645	21	5	16
XDH	CV-HIGH-REVEL-0.5	0.001	0.313581	1.07202	0.715822	0.134236	0.134236	0.134236	15	5	10
GRM6	CV	0.001	0.313598	2.06705	1.4213	0.145853	0.145853	0.145853	2	2	0
VEPH1	CV-HIGH-REVEL-0.5	0.001	0.313689	-0.0426983	0.930977	0.963419	0.963419	0.963419	6	2	4
MYOM2	CV-HIGH-REVEL-0.5	0.001	0.31375	-0.827036	0.552333	0.134302	0.134302	0.134302	25	2	23
PHF3	HIGH-MOD	0.001	0.313767	0.0126052	0.425704	0.976378	0.976378	0.976378	37	10	27
MROH7	HIGH-MOD	0.001	0.313767	-0.0126276	0.426449	0.976377	0.976377	0.976377	44	8	36
HOXD12	HIGH-MOD	0.001	0.313785	1.11066	0.710114	0.117803	0.117803	0.117803	13	5	8
SH3PXD2A	HIGH-MOD	0.001	0.313799	0.678396	0.433746	0.117808	0.117808	0.117808	34	13	21
SOCS4	HIGH-MOD	0.001	0.313827	0.0203642	0.685515	0.976301	0.976301	0.976301	13	3	10
GLIS1	HIGH-MOD	0.001	0.313849	0.797101	0.509668	0.117827	0.117827	0.117827	25	9	16
CTHRC1	HIGH-MOD	0.001	0.313934	-0.0257006	0.860247	0.976166	0.976166	0.976166	10	2	8
TNFAIP1	HIGH-MOD	0.001	0.313941	-0.0257801	0.862594	0.976157	0.976157	0.976157	8	2	6
ZHX2	CV-HIGH-REVEL-0.5	0.001	0.313967	1.94713	1.30067	0.134387	0.134387	0.134387	4	2	2
NDUFB2	HIGH-MOD	0.001	0.313985	0.0248505	0.829555	0.976102	0.976102	0.976102	13	2	11
DCPS	HIGH-MOD	0.001	0.314004	-0.0224008	0.74704	0.976078	0.976078	0.976078	13	3	10
PRADC1	HIGH-MOD	0.001	0.314015	0.029779	0.992498	0.976064	0.976064	0.976064	8	2	6
DNAH14	CV-HIGH-REVEL-0.5	0.001	0.314138	0.828324	0.553408	0.134454	0.134454	0.134454	25	8	17
METTL1	CV-HIGH-REVEL-0.5	0.001	0.314155	0.0492298	1.05729	0.962862	0.962862	0.962862	5	2	3
BRD2	HIGH-MOD	0.001	0.314155	-0.0214794	0.710621	0.975887	0.975887	0.975887	15	3	12
DOCK2	HIGH-MOD	0.001	0.314165	-0.0147136	0.486545	0.975875	0.975875	0.975875	37	6	31
POMC	HIGH-MOD	0.001	0.31436	0.02265	0.741388	0.975628	0.975628	0.975628	13	3	10
WASL	CV-HIGH-REVEL-0.5	0.001	0.314434	2.02827	1.3555	0.134569	0.134569	0.134569	4	2	2
PDZD9	HIGH-MOD	0.001	0.31445	2.05692	1.316	0.11805	0.11805	0.11805	5	2	3
TP53I3	HIGH-MOD	0.001	0.314493	-0.0274051	0.890894	0.97546	0.97546	0.97546	12	2	10
ADAMTS6	HIGH-MOD	0.001	0.314495	-0.859415	0.549871	0.118067	0.118067	0.118067	22	2	20
FGF4	HIGH-MOD	0.001	0.31454	1.60733	1.02845	0.118084	0.118084	0.118084	5	3	2
CCDC180	CV-HIGH-REVEL-0.5	0.001	0.314618	-0.0343911	0.727747	0.962308	0.962308	0.962308	10	3	7
CERK	HIGH-MOD	0.001	0.31466	0.022491	0.724923	0.975249	0.975249	0.975249	13	3	10
CHIT1	HIGH-MOD	0.001	0.314695	-0.0197332	0.634902	0.975205	0.975205	0.975205	19	4	15
ZFP69	HIGH-MOD	0.001	0.314703	-0.0278879	0.896903	0.975195	0.975195	0.975195	6	2	4
ADAT1	HIGH-MOD	0.001	0.314748	0.015532	0.498376	0.975138	0.975138	0.975138	23	7	16
NMD3	HIGH-MOD	0.001	0.314804	1.00901	0.645788	0.118182	0.118182	0.118182	23	6	17
NKX2-5	CV-HIGH-REVEL-0.5	0.001	0.314942	1.61521	1.08	0.134767	0.134767	0.134767	5	3	2
FAM178B	HIGH-MOD	0.001	0.314985	-0.0160195	0.507928	0.97484	0.97484	0.97484	28	6	22
BPNT2	HIGH-MOD	0.001	0.315044	0.0263501	0.833015	0.974765	0.974765	0.974765	9	2	7
ALG9	HIGH-MOD	0.001	0.315081	0.0267839	0.84513	0.974718	0.974718	0.974718	11	2	9
CIC	HIGH-MOD	0.001	0.315124	-0.014759	0.464705	0.974664	0.974664	0.974664	30	7	23
UBE3C	HIGH-MOD	0.001	0.315279	0.0241396	0.754261	0.974469	0.974469	0.974469	13	3	10
CNBD1	HIGH-MOD	0.001	0.315337	0.0204618	0.637531	0.974396	0.974396	0.974396	15	4	11
UGT1A8	HIGH-MOD	0.001	0.315337	-0.0174268	0.542952	0.974395	0.974395	0.974395	24	5	19
TRIM16	HIGH-MOD	0.001	0.315435	-0.0246096	0.763076	0.974272	0.974272	0.974272	12	3	9
RGR	HIGH-MOD	0.001	0.315734	-0.0280953	0.858595	0.973896	0.973896	0.973896	9	2	7
UNC93A	CV-HIGH-REVEL-0.5	0.001	0.315769	2.01438	1.34802	0.13509	0.13509	0.13509	3	2	1
HOXA7	CV-HIGH-REVEL-0.5	0.001	0.315779	2.13356	1.42779	0.135094	0.135094	0.135094	2	2	0
NSUN6	HIGH-MOD	0.001	0.315808	0.0175425	0.53417	0.973802	0.973802	0.973802	20	6	14
TEC	HIGH-MOD	0.001	0.315831	0.0234205	0.712374	0.973773	0.973773	0.973773	14	3	11
DTHD1	HIGH-MOD	0.001	0.315915	0.0203666	0.617015	0.973668	0.973668	0.973668	20	4	16
OSBPL7	HIGH-MOD	0.001	0.315947	1.55804	0.99833	0.118608	0.118608	0.118608	9	3	6
HIF3A	HIGH-MOD	0.001	0.315965	-0.023311	0.704504	0.973604	0.973604	0.973604	13	3	10
SLIT1	HIGH-MOD	0.001	0.315971	0.746077	0.478069	0.118617	0.118617	0.118617	29	11	18
CYP27B1	CV-HIGH	0.001	0.316019	2.48949	1.72031	0.147864	0.147864	0.147864	2	2	0
MARCHF9	CV-HIGH	0.001	0.316019	2.48949	1.72031	0.147864	0.147864	0.147864	2	2	0
NUP42	HIGH-MOD	0.001	0.316068	0.0239125	0.71915	0.973474	0.973474	0.973474	11	3	8
RBP4	HIGH-MOD	0.001	0.316095	-0.0288257	0.865812	0.973441	0.973441	0.973441	9	2	7
SPATS2	HIGH-MOD	0.001	0.31612	0.0224653	0.673987	0.97341	0.97341	0.97341	15	3	12
TNIP1	HIGH-MOD	0.001	0.316125	-0.0161643	0.484826	0.973403	0.973403	0.973403	28	7	21
HNF1A	HIGH-MOD	0.001	0.316165	0.0182995	0.547832	0.973353	0.973353	0.973353	27	5	22
MRTFA	HIGH-MOD	0.001	0.316237	-0.013796	0.411617	0.973263	0.973263	0.973263	45	10	35
THEMIS2	HIGH-MOD	0.001	0.316371	0.820046	0.525679	0.118766	0.118766	0.118766	22	9	13
PABPN1L	HIGH-MOD	0.001	0.316376	0.0225555	0.668578	0.973087	0.973087	0.973087	17	4	13
SEMA3C	HIGH-MOD	0.001	0.316526	0.0196728	0.579064	0.972898	0.972898	0.972898	27	5	22
SPON2	HIGH-MOD	0.001	0.316531	-0.0285513	0.840221	0.972892	0.972892	0.972892	12	2	10
PIK3R4	HIGH-MOD	0.001	0.316536	1.06304	0.681558	0.118827	0.118827	0.118827	17	6	11
AP5Z1	HIGH-MOD	0.001	0.316609	-0.598533	0.383773	0.118854	0.118854	0.118854	50	7	43
MXRA7	HIGH-MOD	0.001	0.316668	1.16609	0.747731	0.118877	0.118877	0.118877	9	5	4
STK16	CV-HIGH-REVEL-0.5	0.001	0.316701	2.04907	1.37251	0.135453	0.135453	0.135453	4	2	2
GLIS2	HIGH-MOD	0.001	0.316733	0.0237938	0.693733	0.972639	0.972639	0.972639	14	3	11
USP54	HIGH-MOD	0.001	0.316791	-0.0144611	0.420503	0.972566	0.972566	0.972566	37	9	28
DNAJC13	HIGH-MOD	0.001	0.316864	-0.0170549	0.494277	0.972475	0.972475	0.972475	30	6	24
OR2AT4	HIGH-MOD	0.001	0.316911	1.32047	0.846931	0.118967	0.118967	0.118967	9	4	5
ABCA10	HIGH-MOD	0.001	0.316927	-0.0156082	0.451041	0.972395	0.972395	0.972395	40	7	33
SMARCAD1	HIGH-MOD	0.001	0.316929	0.021115	0.610118	0.972392	0.972392	0.972392	19	4	15
NSD1	HIGH-MOD	0.001	0.316946	0.0159881	0.461628	0.972372	0.972372	0.972372	35	7	28
POMC	CV-HIGH-REVEL-0.5	0.001	0.317029	-0.0453173	0.891098	0.959441	0.959441	0.959441	9	2	7
ATXN7	HIGH-MOD	0.001	0.317067	-0.0202682	0.582003	0.972219	0.972219	0.972219	22	5	17
OR2AK2	HIGH-MOD	0.001	0.317081	1.04325	0.669242	0.11903	0.11903	0.11903	12	6	6
MTPAP	HIGH-MOD	0.001	0.317093	0.0265277	0.760863	0.972187	0.972187	0.972187	9	3	6
KIF12	HIGH-MOD	0.001	0.317114	0.0313091	0.897121	0.97216	0.97216	0.97216	7	2	5
KHDC1	CV-HIGH-REVEL-0.5	0.001	0.317145	2.02584	1.35755	0.135627	0.135627	0.135627	3	2	1
STK39	HIGH-MOD	0.001	0.317242	2.00066	1.28362	0.11909	0.11909	0.11909	8	2	6
ALPI	HIGH-MOD	0.001	0.317263	-0.0245827	0.699699	0.971974	0.971974	0.971974	14	3	11
CLTC	HIGH-MOD	0.001	0.317268	-0.0291234	0.828734	0.971967	0.971967	0.971967	11	2	9
SPATA33	HIGH-MOD	0.001	0.317349	0.0311442	0.883059	0.971866	0.971866	0.971866	10	2	8
ZNF217	HIGH-MOD	0.001	0.317407	0.0164632	0.465581	0.971792	0.971792	0.971792	31	7	24
ERAP1	HIGH-MOD	0.001	0.317429	-0.0192868	0.544896	0.971764	0.971764	0.971764	21	5	16
SNX4	HIGH-MOD	0.001	0.317448	1.97418	1.2669	0.119167	0.119167	0.119167	5	2	3
OR14I1	HIGH-MOD	0.001	0.317501	-0.0312876	0.881138	0.971675	0.971675	0.971675	9	2	7
ZNF844	HIGH-MOD	0.001	0.317559	-0.0265493	0.745795	0.971602	0.971602	0.971602	12	3	9
DLL3	HIGH-MOD	0.001	0.317599	0.0252707	0.7086	0.971551	0.971551	0.971551	14	3	11
RPL5	HIGH-MOD	0.001	0.317601	2.04989	1.31568	0.119224	0.119224	0.119224	4	2	2
DENND3	HIGH-MOD	0.001	0.317736	0.0160806	0.448206	0.97138	0.97138	0.97138	31	8	23
IL18R1	HIGH-MOD	0.001	0.317848	0.0260817	0.723399	0.971239	0.971239	0.971239	12	3	9
HOMER3	HIGH-MOD	0.001	0.317877	0.0349417	0.967952	0.971204	0.971204	0.971204	8	2	6
RNF111	HIGH-MOD	0.001	0.317973	0.0217652	0.600409	0.971083	0.971083	0.971083	18	4	14
ANPEP	HIGH-MOD	0.001	0.318008	-0.0212488	0.58528	0.971039	0.971039	0.971039	15	5	10
MYSM1	HIGH-MOD	0.001	0.318015	1.14449	0.734877	0.119379	0.119379	0.119379	13	5	8
IL9	HIGH-MOD	0.001	0.318055	-0.0318392	0.875197	0.97098	0.97098	0.97098	7	2	5
TOMT	HIGH-MOD	0.001	0.318064	-0.0270946	0.744503	0.970969	0.970969	0.970969	12	3	9
HTR3A	HIGH-MOD	0.001	0.318082	0.0340408	0.934635	0.970946	0.970946	0.970946	8	2	6
TP63	HIGH-MOD	0.001	0.318109	-0.0313953	0.86099	0.970912	0.970912	0.970912	12	2	10
KHDC1	HIGH-MOD	0.001	0.318201	0.893837	0.574041	0.119448	0.119448	0.119448	21	7	14
MCMBP	HIGH-MOD	0.001	0.318217	-0.0334654	0.913498	0.970777	0.970777	0.970777	8	2	6
GBP3	CV-HIGH-REVEL-0.5	0.001	0.318228	1.52005	1.01971	0.136049	0.136049	0.136049	5	3	2
C1QL4	HIGH-MOD	0.001	0.318294	1.53698	0.987172	0.119483	0.119483	0.119483	7	3	4
KRT2	HIGH-MOD	0.001	0.318298	1.3132	0.843451	0.119484	0.119484	0.119484	14	4	10
CLEC14A	HIGH-MOD	0.001	0.318351	1.08985	0.700032	0.119504	0.119504	0.119504	12	6	6
AMPD3	HIGH-MOD	0.001	0.318358	-0.0218233	0.592145	0.970601	0.970601	0.970601	20	5	15
S1PR1	CV-HIGH-REVEL-0.5	0.001	0.318412	1.92702	1.29296	0.136121	0.136121	0.136121	3	2	1
DNAJB13	HIGH-MOD	0.001	0.318444	-0.031426	0.849579	0.970493	0.970493	0.970493	9	2	7
TSHR	CV-HIGH	0.001	0.318505	-0.0385542	0.887736	0.965359	0.965359	0.965359	7	2	5
CYP27B1	CV	0.001	0.318547	2.48949	1.72031	0.147864	0.147864	0.147864	2	2	0
MARCHF9	CV	0.001	0.318547	2.48949	1.72031	0.147864	0.147864	0.147864	2	2	0
METTL1	CV	0.001	0.318547	2.48949	1.72031	0.147864	0.147864	0.147864	2	2	0
GPR75	HIGH-MOD	0.001	0.318577	-0.0315783	0.848909	0.970327	0.970327	0.970327	8	2	6
BEST4	HIGH-MOD	0.001	0.318613	1.32944	0.854149	0.119602	0.119602	0.119602	8	4	4
OR2M2	HIGH-MOD	0.001	0.318624	1.26145	0.810476	0.119606	0.119606	0.119606	14	4	10
LHX4	HIGH-MOD	0.001	0.318656	-0.0259956	0.696494	0.970227	0.970227	0.970227	13	3	10
CEP135	HIGH-MOD	0.001	0.318723	0.0194989	0.520969	0.970144	0.970144	0.970144	28	6	22
PDE6B	CV-HIGH-REVEL-0.5	0.001	0.318771	-0.0376401	0.704255	0.957376	0.957376	0.957376	14	3	11
KIF3B	HIGH-MOD	0.001	0.318862	-0.0319372	0.848336	0.969969	0.969969	0.969969	8	2	6
TNFRSF11B	HIGH-MOD	0.001	0.318879	-0.0276611	0.734239	0.969948	0.969948	0.969948	11	3	8
FBXO39	HIGH-MOD	0.001	0.318967	-0.0265332	0.701724	0.969838	0.969838	0.969838	15	3	12
DCLRE1C	CV-HIGH-REVEL-0.5	0.001	0.319004	1.9225	1.29069	0.136352	0.136352	0.136352	3	2	1
ZNF483	HIGH-MOD	0.001	0.319007	0.0239245	0.63168	0.969788	0.969788	0.969788	20	4	16
OPTN	HIGH-MOD	0.001	0.31904	1.04421	0.671184	0.119761	0.119761	0.119761	14	6	8
RECQL5	CV-HIGH-REVEL-0.5	0.001	0.319041	1.24692	0.83716	0.136366	0.136366	0.136366	7	4	3
CLINT1	HIGH-MOD	0.001	0.319104	0.991313	0.637223	0.119785	0.119785	0.119785	15	6	9
ERAP1	CV-HIGH-REVEL-0.5	0.001	0.319107	0.0474542	0.879674	0.956979	0.956979	0.956979	8	2	6
SON	HIGH-MOD	0.001	0.319137	-0.0148325	0.389527	0.969625	0.969625	0.969625	52	10	42
WFIKKN2	HIGH-MOD	0.001	0.319195	-0.89219	0.573558	0.119819	0.119819	0.119819	18	2	16
OTUD7B	HIGH-MOD	0.001	0.319202	-0.0321092	0.84101	0.969545	0.969545	0.969545	12	2	10
FABP9	HIGH-MOD	0.001	0.319246	1.69594	1.09032	0.119838	0.119838	0.119838	7	3	4
PLXNB1	HIGH-MOD	0.001	0.319262	0.0154232	0.402973	0.96947	0.96947	0.96947	44	10	34
FUCA1	HIGH-MOD	0.001	0.319293	1.31941	0.848289	0.119855	0.119855	0.119855	10	4	6
SLC1A4	HIGH-MOD	0.001	0.319442	-0.0269345	0.698576	0.969244	0.969244	0.969244	14	3	11
TDRD12	HIGH-MOD	0.001	0.319618	0.683162	0.439369	0.119977	0.119977	0.119977	37	12	25
MMP3	CV-HIGH-REVEL-0.5	0.001	0.319644	0.0512364	0.935982	0.956345	0.956345	0.956345	6	2	4
KIAA0753	HIGH-MOD	0.001	0.31975	0.801448	0.515511	0.120026	0.120026	0.120026	26	10	16
MOB3C	HIGH-MOD	0.001	0.31991	0.0298838	0.760627	0.968661	0.968661	0.968661	9	3	6
RALGAPA1	HIGH-MOD	0.001	0.319946	0.0229549	0.58342	0.968615	0.968615	0.968615	24	5	19
MORC2	HIGH-MOD	0.001	0.319992	-0.0247431	0.627734	0.968558	0.968558	0.968558	15	4	11
IQCF2	CV-HIGH-REVEL-0.5	0.001	0.320027	2.04049	1.3713	0.136751	0.136751	0.136751	3	2	1
ACAD10	HIGH-MOD	0.001	0.3201	-0.0175445	0.443198	0.968423	0.968423	0.968423	32	8	24
EIF4G3	HIGH-MOD	0.001	0.320112	-0.0189986	0.479706	0.968408	0.968408	0.968408	40	6	34
BRSK2	HIGH-MOD	0.001	0.320118	-0.0232096	0.585903	0.968401	0.968401	0.968401	19	5	14
OR51B6	HIGH-MOD	0.001	0.320304	-0.0324017	0.811955	0.968168	0.968168	0.968168	12	2	10
LEFTY2	HIGH-MOD	0.001	0.320336	0.0308803	0.772882	0.968129	0.968129	0.968129	10	3	7
PGBD5	HIGH-MOD	0.001	0.320364	1.41399	0.910077	0.120255	0.120255	0.120255	8	4	4
MMP17	HIGH-MOD	0.001	0.320386	-0.0200503	0.500847	0.968067	0.968067	0.968067	27	6	21
ALPK2	HIGH-MOD	0.001	0.320393	-0.0143892	0.359335	0.968058	0.968058	0.968058	50	12	38
ARSB	HIGH-MOD	0.001	0.320402	-0.0306503	0.765145	0.968047	0.968047	0.968047	10	3	7
MSLN	HIGH-MOD	0.001	0.320424	-0.0170916	0.426301	0.968019	0.968019	0.968019	45	8	37
SLC6A5	CV-HIGH-REVEL-0.5	0.001	0.320436	0.0475022	0.849564	0.955411	0.955411	0.955411	15	2	13
MDM4	HIGH-MOD	0.001	0.320453	0.0269294	0.670928	0.967984	0.967984	0.967984	13	4	9
CDK5RAP3	CV-HIGH-REVEL-0.5	0.001	0.320467	-0.0449315	0.802947	0.955375	0.955375	0.955375	10	2	8
NR1I2	CV-HIGH-REVEL-0.5	0.001	0.320537	1.10012	0.739703	0.136951	0.136951	0.136951	13	5	8
SUSD4	HIGH-MOD	0.001	0.320549	0.0354459	0.879792	0.967863	0.967863	0.967863	7	2	5
SLC28A3	CV-HIGH-REVEL-0.5	0.001	0.320589	2.11244	1.42044	0.136971	0.136971	0.136971	2	2	0
HARBI1	HIGH-MOD	0.001	0.320704	0.0358598	0.884755	0.96767	0.96767	0.96767	7	2	5
YY1AP1	HIGH-MOD	0.001	0.320735	0.023174	0.571091	0.967632	0.967632	0.967632	21	5	16
CDC37L1	HIGH-MOD	0.001	0.320753	1.29938	0.836639	0.1204	0.1204	0.1204	11	4	7
CELSR2	CV-HIGH-REVEL-0.5	0.001	0.320763	-0.0335003	0.594011	0.955026	0.955026	0.955026	16	5	11
DBNL	HIGH-MOD	0.001	0.32086	0.0256662	0.629476	0.967476	0.967476	0.967476	18	4	14
TSKU	HIGH-MOD	0.001	0.320924	-0.0333456	0.815819	0.967396	0.967396	0.967396	19	2	17
PIP5K1C	HIGH-MOD	0.001	0.32102	0.991446	0.638539	0.1205	0.1205	0.1205	17	7	10
DDX42	HIGH-MOD	0.001	0.321045	0.0296115	0.721128	0.967246	0.967246	0.967246	12	3	9
STYK1	HIGH-MOD	0.001	0.321049	-0.0269214	0.655508	0.96724	0.96724	0.96724	15	4	11
DCSTAMP	HIGH-MOD	0.001	0.321066	1.0867	0.699918	0.120517	0.120517	0.120517	11	6	5
TOX4	HIGH-MOD	0.001	0.321145	0.0242293	0.5878	0.96712	0.96712	0.96712	16	5	11
CCDC180	CV-HIGH	0.001	0.321158	-0.0343911	0.727747	0.962308	0.962308	0.962308	10	3	7
TARBP1	HIGH-MOD	0.001	0.321231	0.0184224	0.445483	0.967014	0.967014	0.967014	40	8	32
CFTR	CV-HIGH-REVEL-0.5	0.001	0.321239	0.475298	0.319806	0.137225	0.137225	0.137225	66	20	46
OGDH	HIGH-MOD	0.001	0.321247	-0.0363335	0.878077	0.966994	0.966994	0.966994	9	2	7
KLHL42	HIGH-MOD	0.001	0.321348	-0.0355787	0.856552	0.966868	0.966868	0.966868	8	2	6
ABRAXAS1	HIGH-MOD	0.001	0.321369	0.0220904	0.531415	0.966842	0.966842	0.966842	24	6	18
CATSPERG	CV-HIGH-REVEL-0.5	0.001	0.321376	1.85655	1.24935	0.137278	0.137278	0.137278	5	2	3
RHOT2	CV-HIGH	0.001	0.321401	2.04257	1.4191	0.150056	0.150056	0.150056	2	2	0
DCAF10	HIGH-MOD	0.001	0.321435	0.0355456	0.852978	0.96676	0.96676	0.96676	8	2	6
APOBEC3D	HIGH-MOD	0.001	0.321476	-0.0307122	0.735875	0.96671	0.96671	0.96671	10	3	7
SPATC1L	HIGH-MOD	0.001	0.321584	-0.0366222	0.873955	0.966575	0.966575	0.966575	10	2	8
SMARCAL1	HIGH-MOD	0.001	0.321612	0.0226039	0.538854	0.96654	0.96654	0.96654	24	5	19
IFNLR1	HIGH-MOD	0.001	0.321624	0.0314451	0.749288	0.966525	0.966525	0.966525	10	3	7
SEC23A	HIGH-MOD	0.001	0.321627	-0.872131	0.562038	0.120727	0.120727	0.120727	19	2	17
MRPS2	HIGH-MOD	0.001	0.321663	0.0321263	0.764417	0.966477	0.966477	0.966477	11	3	8
TDRD5	HIGH-MOD	0.001	0.321701	0.891064	0.574281	0.120754	0.120754	0.120754	24	8	16
SLC7A8	CV-HIGH-REVEL-0.5	0.001	0.32176	1.48322	0.998508	0.137428	0.137428	0.137428	6	3	3
CD2AP	HIGH-MOD	0.001	0.321766	0.0256563	0.608139	0.966349	0.966349	0.966349	18	4	14
ZNF365	HIGH-MOD	0.001	0.32187	1.99869	1.28836	0.120817	0.120817	0.120817	6	2	4
MMP25	CV-HIGH	0.001	0.321963	1.84184	1.28037	0.150285	0.150285	0.150285	3	2	1
FH	CV-HIGH-REVEL-0.5	0.001	0.321969	0.0551399	0.947807	0.953608	0.953608	0.953608	7	2	5
CELA3B	HIGH-MOD	0.001	0.321987	0.0415308	0.976424	0.966073	0.966073	0.966073	7	2	5
FOXM1	HIGH-MOD	0.001	0.322006	-0.0281375	0.66107	0.96605	0.96605	0.96605	20	3	17
AMPD1	HIGH-MOD	0.001	0.322077	0.0220576	0.51689	0.965962	0.965962	0.965962	26	6	20
TCAIM	CV-HIGH-REVEL-0.5	0.001	0.322079	2.15101	1.44852	0.137553	0.137553	0.137553	3	2	1
USP43	HIGH-MOD	0.001	0.322202	-0.0231206	0.539336	0.965806	0.965806	0.965806	27	5	22
AQR	HIGH-MOD	0.001	0.32221	-0.0295804	0.68983	0.965797	0.965797	0.965797	16	3	13
SMAP2	HIGH-MOD	0.001	0.322214	1.35759	0.875404	0.120946	0.120946	0.120946	9	4	5
EIF2B1	HIGH-MOD	0.001	0.322246	-0.0395061	0.920093	0.965752	0.965752	0.965752	8	2	6
NLRP5	HIGH-MOD	0.001	0.322268	0.0169551	0.394575	0.965725	0.965725	0.965725	42	10	32
FAM151A	HIGH-MOD	0.001	0.322277	-0.85689	0.552576	0.120969	0.120969	0.120969	19	2	17
PXYLP1	HIGH-MOD	0.001	0.322297	0.026234	0.609868	0.965689	0.965689	0.965689	23	4	19
KLHL35	CV-HIGH-REVEL-0.5	0.001	0.322306	0.0467416	0.796646	0.953213	0.953213	0.953213	10	3	7
PSTK	HIGH-MOD	0.001	0.322323	0.0371836	0.863595	0.965656	0.965656	0.965656	9	2	7
ACP7	HIGH-MOD	0.001	0.322325	1.07497	0.693243	0.120987	0.120987	0.120987	14	6	8
ADCY5	HIGH-MOD	0.001	0.322336	0.0178812	0.415101	0.96564	0.96564	0.96564	45	9	36
PARD3B	HIGH-MOD	0.001	0.322405	0.0217747	0.504228	0.965555	0.965555	0.965555	27	6	21
KRT33B	HIGH-MOD	0.001	0.322418	-0.0304244	0.704178	0.965538	0.965538	0.965538	15	3	12
RAP1GAP	HIGH-MOD	0.001	0.322422	-0.0315035	0.729069	0.965534	0.965534	0.965534	15	3	12
NEK2	HIGH-MOD	0.001	0.322526	-0.0311744	0.71875	0.965404	0.965404	0.965404	10	3	7
KLRF2	HIGH-MOD	0.001	0.322527	-0.0326105	0.751839	0.965403	0.965403	0.965403	9	3	6
LRRC7	HIGH-MOD	0.001	0.322536	-0.0220783	0.508852	0.965392	0.965392	0.965392	24	6	18
NLRP2	HIGH-MOD	0.001	0.322539	-0.0198357	0.457124	0.965389	0.965389	0.965389	49	7	42
TEK	HIGH-MOD	0.001	0.322569	0.0235917	0.543097	0.965351	0.965351	0.965351	20	6	14
UBL4B	HIGH-MOD	0.001	0.322578	0.0401174	0.923202	0.965339	0.965339	0.965339	6	2	4
ANKAR	HIGH-MOD	0.001	0.322606	0.023376	0.537411	0.965305	0.965305	0.965305	21	6	15
TAGLN	CV-HIGH-REVEL-0.5	0.001	0.322626	1.86655	1.25764	0.137766	0.137766	0.137766	6	2	4
CR2	HIGH-MOD	0.001	0.322681	-0.0273285	0.626597	0.965212	0.965212	0.965212	28	4	24
FAM76A	HIGH-MOD	0.001	0.322696	1.59991	1.03216	0.121126	0.121126	0.121126	7	3	4
PMS1	CV-HIGH-REVEL-0.5	0.001	0.32272	-0.044306	0.747358	0.952726	0.952726	0.952726	15	3	12
SFTPA2	HIGH-MOD	0.001	0.322821	0.0326516	0.744917	0.965038	0.965038	0.965038	10	3	7
ALDH5A1	CV-HIGH-REVEL-0.5	0.001	0.322843	-0.0521976	0.877801	0.952583	0.952583	0.952583	10	2	8
SWT1	HIGH-MOD	0.001	0.322868	-0.0378446	0.861945	0.964979	0.964979	0.964979	15	2	13
CMIP	HIGH-MOD	0.001	0.322908	-0.0347699	0.790816	0.964931	0.964931	0.964931	12	2	10
LIPG	HIGH-MOD	0.001	0.322912	0.0298103	0.677909	0.964925	0.964925	0.964925	11	4	7
UCHL5	HIGH-MOD	0.001	0.322925	0.946004	0.61044	0.121211	0.121211	0.121211	15	7	8
PLXNA2	HIGH-MOD	0.001	0.322988	0.0198949	0.451208	0.964831	0.964831	0.964831	33	8	25
MICAL1	HIGH-MOD	0.001	0.322991	-0.0168734	0.382639	0.964827	0.964827	0.964827	44	11	33
VWA5A	HIGH-MOD	0.001	0.322994	0.0197894	0.448734	0.964824	0.964824	0.964824	29	8	21
MINDY1	HIGH-MOD	0.001	0.322998	0.0290504	0.658633	0.964819	0.964819	0.964819	15	4	11
KRT39	HIGH-MOD	0.001	0.323082	0.0313385	0.70839	0.964714	0.964714	0.964714	16	3	13
MPND	HIGH-MOD	0.001	0.323138	-0.0304923	0.687921	0.964645	0.964645	0.964645	20	3	17
SLC39A10	HIGH-MOD	0.001	0.323166	-0.0304228	0.685668	0.96461	0.96461	0.96461	14	3	11
MMS19	HIGH-MOD	0.001	0.323227	-0.644552	0.416044	0.121324	0.121324	0.121324	43	5	38
COL2A1	CV-HIGH-REVEL-0.5	0.001	0.323277	0.0409511	0.681352	0.952074	0.952074	0.952074	16	3	13
C1QTNF3	CV-HIGH	0.001	0.323289	1.86987	1.30157	0.150824	0.150824	0.150824	3	2	1
EXOSC3	HIGH-MOD	0.001	0.323349	0.0423669	0.948791	0.964383	0.964383	0.964383	7	2	5
GTF2H1	HIGH-MOD	0.001	0.323416	0.0383884	0.857689	0.9643	0.9643	0.9643	9	2	7
MSI2	HIGH-MOD	0.001	0.323497	0.0451939	1.00691	0.9642	0.9642	0.9642	6	2	4
RIGI	HIGH-MOD	0.001	0.323518	0.0324303	0.722007	0.964174	0.964174	0.964174	13	3	10
PHF20	HIGH-MOD	0.001	0.323536	0.0308507	0.686419	0.964152	0.964152	0.964152	18	3	15
PLPP3	CV-HIGH-REVEL-0.5	0.001	0.323557	1.58158	1.06663	0.13813	0.13813	0.13813	4	3	1
DNAH1	CV-HIGH-REVEL-0.5	0.001	0.323575	-0.0369208	0.609849	0.951725	0.951725	0.951725	16	4	12
NMS	CV-HIGH-REVEL-0.5	0.001	0.323576	2.04773	1.38103	0.138137	0.138137	0.138137	3	2	1
ATP1A4	CV-HIGH-REVEL-0.5	0.001	0.323579	-0.677424	0.456868	0.138138	0.138138	0.138138	28	4	24
HSPG2	CV-HIGH-REVEL-0.5	0.001	0.323594	-0.0314221	0.518778	0.951702	0.951702	0.951702	31	6	25
SQSTM1	HIGH-MOD	0.001	0.323611	-0.0324547	0.720234	0.964058	0.964058	0.964058	15	3	12
PITX1	HIGH-MOD	0.001	0.323629	1.55057	1.00126	0.121475	0.121475	0.121475	9	3	6
B3GNT7	HIGH-MOD	0.001	0.323727	0.0354962	0.784618	0.963916	0.963916	0.963916	8	3	5
OTOG	CV-HIGH	0.001	0.323746	-0.0464881	0.912066	0.959349	0.959349	0.959349	6	2	4
RUNX3	HIGH-MOD	0.001	0.323783	0.0395059	0.871574	0.963847	0.963847	0.963847	8	2	6
SOX13	HIGH-MOD	0.001	0.323836	0.0329579	0.725786	0.963781	0.963781	0.963781	14	3	11
NUDC	HIGH-MOD	0.001	0.323843	0.0403329	0.88798	0.963772	0.963772	0.963772	10	2	8
RFC4	HIGH-MOD	0.001	0.323878	-0.0327125	0.719358	0.963729	0.963729	0.963729	13	3	10
ZNF567	HIGH-MOD	0.001	0.323936	0.0393305	0.863155	0.963656	0.963656	0.963656	9	2	7
LRIG2	HIGH-MOD	0.001	0.323965	-0.0287256	0.629795	0.96362	0.96362	0.96362	18	4	14
LILRB5	HIGH-MOD	0.001	0.323979	-0.0361181	0.791513	0.963604	0.963604	0.963604	11	2	9
CPSF2	HIGH-MOD	0.001	0.324011	-0.0414736	0.907886	0.963564	0.963564	0.963564	12	2	10
FRMD6	HIGH-MOD	0.001	0.324042	-0.0244283	0.534181	0.963525	0.963525	0.963525	20	6	14
TM7SF2	HIGH-MOD	0.001	0.324082	0.0336873	0.735651	0.963476	0.963476	0.963476	13	3	10
FTCDNL1	CV-HIGH	0.001	0.324127	2.02355	1.40972	0.151166	0.151166	0.151166	3	2	1
BRD3	HIGH-MOD	0.001	0.324153	1.11757	0.722037	0.12167	0.12167	0.12167	16	5	11
ATIC	CV-HIGH-REVEL-0.5	0.001	0.324155	1.19614	0.807161	0.138364	0.138364	0.138364	10	4	6
F2RL3	HIGH-MOD	0.001	0.324185	-0.0213743	0.465145	0.963349	0.963349	0.963349	28	7	21
ITFG2	HIGH-MOD	0.001	0.324198	1.59115	1.02805	0.121687	0.121687	0.121687	9	3	6
MAP3K20	HIGH-MOD	0.001	0.324224	1.09556	0.707866	0.121697	0.121697	0.121697	16	5	11
PROSER1	HIGH-MOD	0.001	0.324261	-0.022806	0.495036	0.963255	0.963255	0.963255	26	6	20
CMTR2	CV-HIGH-REVEL-0.5	0.001	0.324331	2.05838	1.38924	0.138432	0.138432	0.138432	3	2	1
GPR39	HIGH-MOD	0.001	0.32435	-0.0393891	0.852438	0.963145	0.963145	0.963145	11	2	9
ACP5	HIGH-MOD	0.001	0.324422	0.0349106	0.753692	0.963056	0.963056	0.963056	9	3	6
IFI44L	HIGH-MOD	0.001	0.324432	0.0330081	0.71238	0.963043	0.963043	0.963043	12	3	9
TIGD1	HIGH-MOD	0.001	0.324442	0.0239178	0.516021	0.963031	0.963031	0.963031	23	6	17
TOP2B	HIGH-MOD	0.001	0.324547	0.0331722	0.713174	0.962901	0.962901	0.962901	15	4	11
USP53	HIGH-MOD	0.001	0.324592	0.0324361	0.696313	0.962846	0.962846	0.962846	19	3	16
SAMD4A	HIGH-MOD	0.001	0.324617	-0.0238554	0.511674	0.962814	0.962814	0.962814	29	6	23
ARHGAP29	HIGH-MOD	0.001	0.324654	0.877086	0.56695	0.121857	0.121857	0.121857	24	8	16
CFAP144	HIGH-MOD	0.001	0.324728	-0.0429567	0.917998	0.962677	0.962677	0.962677	8	2	6
CCDC7	HIGH-MOD	0.001	0.324769	-0.0271918	0.580312	0.962627	0.962627	0.962627	16	5	11
EIF3A	HIGH-MOD	0.001	0.32484	-0.0287958	0.613099	0.962539	0.962539	0.962539	28	5	23
PIGQ	CV-HIGH	0.001	0.324906	1.77579	1.23808	0.151483	0.151483	0.151483	4	2	2
TTLL11	HIGH-MOD	0.001	0.324941	-0.869737	0.562361	0.121965	0.121965	0.121965	23	2	21
TBCC	HIGH-MOD	0.001	0.325024	0.0398427	0.843191	0.962312	0.962312	0.962312	8	2	6
PODNL1	HIGH-MOD	0.001	0.325115	0.0242758	0.512212	0.962199	0.962199	0.962199	25	6	19
IGHMBP2	HIGH-MOD	0.001	0.325124	0.0212844	0.448962	0.962188	0.962188	0.962188	37	8	29
FANCA	CV-HIGH-REVEL-0.5	0.001	0.325176	-0.038514	0.612404	0.949854	0.949854	0.949854	19	4	15
EEF1AKMT3	CV-HIGH-REVEL-0.5	0.001	0.325225	1.72114	1.16266	0.138781	0.138781	0.138781	4	3	1
PRSS55	HIGH-MOD	0.001	0.325265	0.0285034	0.59849	0.962015	0.962015	0.962015	15	5	10
MITF	HIGH-MOD	0.001	0.32538	0.0320345	0.670116	0.961872	0.961872	0.961872	16	3	13
PC	CV-HIGH-REVEL-0.5	0.001	0.325439	0.0352967	0.557831	0.949548	0.949548	0.949548	24	5	19
PPP1R12C	HIGH-MOD	0.001	0.325474	0.936236	0.605683	0.122164	0.122164	0.122164	18	7	11
SRFBP1	CV-HIGH-REVEL-0.5	0.001	0.32556	2.11386	1.42843	0.138913	0.138913	0.138913	2	2	0
OAT	CV-HIGH-REVEL-0.5	0.001	0.32557	-0.0509656	0.803018	0.949394	0.949394	0.949394	10	2	8
USP6NL	HIGH-MOD	0.001	0.325581	0.0321398	0.667963	0.961624	0.961624	0.961624	15	4	11
TTC39B	HIGH-MOD	0.001	0.325639	0.0278197	0.577109	0.961553	0.961553	0.961553	18	5	13
DGLUCY	HIGH-MOD	0.001	0.325644	-0.0296918	0.615853	0.961547	0.961547	0.961547	17	4	13
AAR2	HIGH-MOD	0.001	0.325704	0.0337303	0.698271	0.961473	0.961473	0.961473	18	3	15
ESPN	HIGH-MOD	0.001	0.325745	0.0206532	0.426987	0.961422	0.961422	0.961422	35	9	26
SLC5A2	CV-HIGH-REVEL-0.5	0.001	0.325751	-0.0541702	0.849965	0.949183	0.949183	0.949183	8	2	6
CREB3L2	HIGH-MOD	0.001	0.325757	0.0299543	0.619057	0.961408	0.961408	0.961408	16	4	12
ABAT	HIGH-MOD	0.001	0.325782	0.0437414	0.903257	0.961377	0.961377	0.961377	8	2	6
MS4A6A	HIGH-MOD	0.001	0.325855	0.0366863	0.755814	0.961287	0.961287	0.961287	9	3	6
TAGLN	HIGH-MOD	0.001	0.32587	-0.0402495	0.828815	0.961268	0.961268	0.961268	10	2	8
ZNF596	HIGH-MOD	0.001	0.325877	0.034105	0.70213	0.961259	0.961259	0.961259	17	3	14
HCN1	HIGH-MOD	0.001	0.32588	0.0319003	0.656674	0.961255	0.961255	0.961255	14	4	10
AIFM3	HIGH-MOD	0.001	0.32603	0.0273635	0.560609	0.96107	0.96107	0.96107	25	5	20
PHYKPL	CV-HIGH-REVEL-0.5	0.001	0.326049	0.056976	0.887927	0.948837	0.948837	0.948837	6	2	4
PDCD5	HIGH-MOD	0.001	0.326052	2.01312	1.30311	0.12238	0.12238	0.12238	3	2	1
BLTP3A	HIGH-MOD	0.001	0.326064	0.702353	0.454645	0.122385	0.122385	0.122385	33	11	22
TNRC18	HIGH-MOD	0.001	0.326102	-0.43667	0.282674	0.122399	0.122399	0.122399	97	14	83
KCNJ5	HIGH-MOD	0.001	0.326122	0.0446628	0.912381	0.960958	0.960958	0.960958	6	2	4
OR51D1	HIGH-MOD	0.001	0.326158	0.0406524	0.829508	0.960913	0.960913	0.960913	11	2	9
CD81	CV-HIGH-REVEL-0.5	0.001	0.326172	0.0562184	0.873672	0.948694	0.948694	0.948694	8	2	6
ZNF691	HIGH-MOD	0.001	0.326254	-0.0334609	0.680714	0.960795	0.960795	0.960795	14	3	11
ZNF347	HIGH-MOD	0.001	0.326329	-0.0207536	0.421202	0.960702	0.960702	0.960702	32	9	23
CPT1A	HIGH-MOD	0.001	0.326398	-0.0281198	0.569475	0.960618	0.960618	0.960618	19	5	14
PCDHGB5	HIGH-MOD	0.001	0.326457	-0.0363888	0.735582	0.960545	0.960545	0.960545	11	3	8
PGM2L1	HIGH-MOD	0.001	0.326464	0.0346868	0.701018	0.960536	0.960536	0.960536	11	3	8
EIF2AK1	HIGH-MOD	0.001	0.326479	0.0312557	0.631377	0.960518	0.960518	0.960518	15	4	11
LRRC2	HIGH-MOD	0.001	0.326549	-0.0470171	0.947697	0.960432	0.960432	0.960432	7	2	5
IFNA17	HIGH-MOD	0.001	0.32655	-0.040902	0.824404	0.96043	0.96043	0.96043	9	2	7
USP14	HIGH-MOD	0.001	0.326579	-0.0414617	0.834944	0.960395	0.960395	0.960395	8	2	6
ATPAF2	HIGH-MOD	0.001	0.326588	-0.0431819	0.869347	0.960384	0.960384	0.960384	8	2	6
REXO5	HIGH-MOD	0.001	0.326601	-0.0408856	0.822784	0.960368	0.960368	0.960368	13	2	11
PDE8A	HIGH-MOD	0.001	0.326771	0.0320912	0.642409	0.960159	0.960159	0.960159	16	4	12
C10orf71	CV-HIGH	0.001	0.326832	1.81556	1.26823	0.152268	0.152268	0.152268	4	2	2
GPATCH3	CV-HIGH-REVEL-0.5	0.001	0.326841	-0.0536454	0.821213	0.947916	0.947916	0.947916	10	2	8
WDR11	HIGH-MOD	0.001	0.326927	0.0223079	0.444424	0.959967	0.959967	0.959967	35	8	27
RSPH3	HIGH-MOD	0.001	0.327016	1.59358	1.03253	0.122741	0.122741	0.122741	6	3	3
EXOSC10	HIGH-MOD	0.001	0.327126	0.801343	0.519274	0.122782	0.122782	0.122782	24	9	15
BOLL	HIGH-MOD	0.001	0.327168	-0.0348807	0.689793	0.959671	0.959671	0.959671	12	3	9
STARD7	HIGH-MOD	0.001	0.327173	0.0380476	0.752292	0.959664	0.959664	0.959664	11	3	8
GPBP1L1	HIGH-MOD	0.001	0.327195	-0.0344073	0.679864	0.959637	0.959637	0.959637	21	3	18
USP3	HIGH-MOD	0.001	0.327236	-0.0418059	0.825033	0.959587	0.959587	0.959587	9	2	7
R3HCC1L	HIGH-MOD	0.001	0.327269	-0.0368609	0.726698	0.959546	0.959546	0.959546	15	3	12
RHBDF2	HIGH-MOD	0.001	0.327294	0.023329	0.459572	0.959515	0.959515	0.959515	29	8	21
CNOT1	HIGH-MOD	0.001	0.327303	0.0229033	0.451073	0.959505	0.959505	0.959505	30	8	22
PIK3C3	HIGH-MOD	0.001	0.327309	1.30158	0.843583	0.122851	0.122851	0.122851	9	4	5
EIF2AK4	HIGH-MOD	0.001	0.327428	-0.0228065	0.447469	0.959351	0.959351	0.959351	30	9	21
REV1	HIGH-MOD	0.001	0.327468	0.0309177	0.605869	0.959301	0.959301	0.959301	18	4	14
ENTPD8	HIGH-MOD	0.001	0.32748	-0.857517	0.555871	0.122915	0.122915	0.122915	25	2	23
CYB5R2	CV-HIGH-REVEL-0.5	0.001	0.327486	1.87175	1.26723	0.139665	0.139665	0.139665	5	2	3
ATP2A3	HIGH-MOD	0.001	0.327526	0.0293686	0.574511	0.959231	0.959231	0.959231	20	5	15
SHANK3	CV-HIGH	0.001	0.327555	1.76224	1.23187	0.152562	0.152562	0.152562	6	2	4
NTN4	HIGH-MOD	0.001	0.327569	0.0355204	0.693953	0.959178	0.959178	0.959178	19	3	16
PLEKHA5	HIGH-MOD	0.001	0.327587	0.0238136	0.464978	0.959155	0.959155	0.959155	31	8	23
HYAL3	HIGH-MOD	0.001	0.327591	-0.0359725	0.702315	0.95915	0.95915	0.95915	14	3	11
EPG5	HIGH-MOD	0.001	0.327683	0.0191706	0.373248	0.959037	0.959037	0.959037	55	11	44
KLHDC1	HIGH-MOD	0.001	0.327701	-0.0345205	0.671752	0.959016	0.959016	0.959016	15	3	12
TRPM4	CV-HIGH-REVEL-0.5	0.001	0.327741	-0.0548936	0.823754	0.94687	0.94687	0.94687	12	2	10
FAM227A	HIGH-MOD	0.001	0.32782	-0.0311039	0.603099	0.958869	0.958869	0.958869	19	4	15
RAP1GAP	CV-HIGH-REVEL-0.5	0.001	0.327935	0.0608815	0.909751	0.946645	0.946645	0.946645	9	2	7
SPTBN5	HIGH-MOD	0.001	0.328047	-0.0115668	0.222769	0.95859	0.95859	0.95859	156	34	122
WFS1	HIGH-MOD	0.001	0.328143	-0.019313	0.3709	0.958472	0.958472	0.958472	51	13	38
IPO5	HIGH-MOD	0.001	0.328148	0.0385034	0.739331	0.958466	0.958466	0.958466	14	3	11
TRIM49B	HIGH-MOD	0.001	0.328152	-0.0473304	0.90874	0.958462	0.958462	0.958462	11	2	9
GIPC3	HIGH-MOD	0.001	0.328157	-0.0476146	0.914056	0.958456	0.958456	0.958456	10	2	8
LTBP4	CV-HIGH-REVEL-0.5	0.001	0.328276	-0.046814	0.694393	0.94625	0.94625	0.94625	18	3	15
PTK2	HIGH-MOD	0.001	0.328374	0.0283518	0.540803	0.95819	0.95819	0.95819	27	5	22
TICRR	CV-HIGH	0.001	0.328401	1.85141	1.29529	0.152907	0.152907	0.152907	4	2	2
CRACR2A	HIGH-MOD	0.001	0.328428	0.959799	0.622763	0.123269	0.123269	0.123269	17	7	10
ILDR1	HIGH-MOD	0.001	0.328468	0.905601	0.587621	0.123285	0.123285	0.123285	19	7	12
GJB4	CV-HIGH-REVEL-0.5	0.001	0.328507	-0.0554595	0.818547	0.945982	0.945982	0.945982	13	2	11
IDH1	HIGH-MOD	0.001	0.328567	-0.0412407	0.782208	0.957952	0.957952	0.957952	9	3	6
USP36	HIGH-MOD	0.001	0.328584	-0.643675	0.417712	0.123328	0.123328	0.123328	37	5	32
EXOC3L2	HIGH-MOD	0.001	0.328591	-0.0320516	0.607495	0.957923	0.957923	0.957923	21	4	17
CLCA2	HIGH-MOD	0.001	0.328777	-0.0298035	0.561852	0.957696	0.957696	0.957696	26	5	21
MCCC1	CV-HIGH	0.001	0.328785	2.00382	1.40245	0.153063	0.153063	0.153063	3	2	1
FOXN4	CV-HIGH-REVEL-0.5	0.001	0.328845	0.0582573	0.853651	0.945591	0.945591	0.945591	11	2	9
SEMA6A	HIGH-MOD	0.001	0.328852	-0.0346844	0.652434	0.957603	0.957603	0.957603	14	4	10
TMED5	CV-HIGH-REVEL-0.5	0.001	0.328892	2.54716	1.7269	0.140215	0.140215	0.140215	2	2	0
SYBU	HIGH-MOD	0.001	0.328897	0.0378265	0.710629	0.957549	0.957549	0.957549	12	3	9
LGR5	CV-HIGH-REVEL-0.5	0.001	0.32893	1.87228	1.26939	0.14023	0.14023	0.14023	5	2	3
CELSR3	HIGH-MOD	0.001	0.328932	-0.0160522	0.301257	0.957506	0.957506	0.957506	85	18	67
ECE1	CV-HIGH-REVEL-0.5	0.001	0.328933	-0.0615966	0.900892	0.945489	0.945489	0.945489	8	2	6
PDZK1	HIGH-MOD	0.001	0.328935	2.20264	1.4299	0.123459	0.123459	0.123459	2	2	0
MALT1	HIGH-MOD	0.001	0.328963	0.0467029	0.875715	0.957468	0.957468	0.957468	13	2	11
SRRD	HIGH-MOD	0.001	0.32907	-0.038745	0.724249	0.957336	0.957336	0.957336	10	3	7
HCAR1	HIGH-MOD	0.001	0.329086	0.0408939	0.764077	0.957317	0.957317	0.957317	11	3	8
OR10H5	HIGH-MOD	0.001	0.329122	1.53754	0.998318	0.12353	0.12353	0.12353	9	3	6
GTF3C2	CV-HIGH-REVEL-0.5	0.001	0.329233	2.35852	1.59954	0.140348	0.140348	0.140348	2	2	0
CCNF	HIGH-MOD	0.001	0.329347	0.0325861	0.60432	0.956997	0.956997	0.956997	16	4	12
PSG4	HIGH-MOD	0.001	0.329358	-0.0294293	0.545601	0.956984	0.956984	0.956984	25	5	20
CAMKK1	CV-HIGH	0.001	0.329363	2.0825	1.45835	0.153299	0.153299	0.153299	2	2	0
TTC7A	CV-HIGH-REVEL-0.5	0.001	0.329365	0.0764483	1.10793	0.944989	0.944989	0.944989	7	2	5
LZTS2	HIGH-MOD	0.001	0.329373	0.695366	0.451612	0.123623	0.123623	0.123623	33	12	21
NMT2	HIGH-MOD	0.001	0.329421	-0.0460531	0.852267	0.956907	0.956907	0.956907	12	2	10
ADAMTSL2	HIGH-MOD	0.001	0.329429	-0.0201085	0.372044	0.956896	0.956896	0.956896	41	12	29
KMT2D	HIGH-MOD	0.001	0.329435	0.0153226	0.28345	0.956889	0.956889	0.956889	100	20	80
EGR4	HIGH-MOD	0.001	0.329497	1.19946	0.779096	0.12367	0.12367	0.12367	10	5	5
GPR108	CV-HIGH-REVEL-0.5	0.001	0.329531	-0.0586477	0.846996	0.944797	0.944797	0.944797	7	2	5
UGT1A8	CV-HIGH-REVEL-0.5	0.001	0.329536	-0.0570039	0.82317	0.944791	0.944791	0.944791	9	2	7
KLHL29	HIGH-MOD	0.001	0.329585	-0.830082	0.539219	0.123703	0.123703	0.123703	20	3	17
NKX1-2	HIGH-MOD	0.001	0.329609	-0.0397882	0.732414	0.956677	0.956677	0.956677	12	3	9
EFCAB2	HIGH-MOD	0.001	0.329643	0.0390281	0.717729	0.956635	0.956635	0.956635	17	3	14
KLHL30	HIGH-MOD	0.001	0.329655	-0.0279368	0.513591	0.95662	0.95662	0.95662	37	6	31
HIRIP3	HIGH-MOD	0.001	0.329656	0.0365933	0.672723	0.95662	0.95662	0.95662	15	4	11
CYB561	HIGH-MOD	0.001	0.329677	-0.0462685	0.85008	0.956594	0.956594	0.956594	8	2	6
TMEM82	HIGH-MOD	0.001	0.329694	0.0374647	0.688	0.956573	0.956573	0.956573	13	3	10
FAAP100	HIGH-MOD	0.001	0.329811	-0.0259486	0.474952	0.95643	0.95643	0.95643	29	7	22
NEIL3	HIGH-MOD	0.001	0.329813	0.0476499	0.872116	0.956428	0.956428	0.956428	19	2	17
FAM136A	HIGH-MOD	0.001	0.329824	-0.0338586	0.619504	0.956414	0.956414	0.956414	17	4	13
RGL2	HIGH-MOD	0.001	0.32985	-0.0434401	0.794246	0.956383	0.956383	0.956383	19	2	17
CC2D1B	HIGH-MOD	0.001	0.329865	-0.694925	0.451547	0.123808	0.123808	0.123808	36	4	32
MFHAS1	HIGH-MOD	0.001	0.32989	-0.0273787	0.500019	0.956334	0.956334	0.956334	29	6	23
GNPDA1	CV-HIGH	0.001	0.329912	1.91848	1.34423	0.153522	0.153522	0.153522	3	2	1
GAB2	HIGH-MOD	0.001	0.329953	-0.0311731	0.568305	0.956256	0.956256	0.956256	20	5	15
DCDC1	HIGH-MOD	0.001	0.329961	-0.790601	0.513765	0.123844	0.123844	0.123844	23	3	20
VWA5B1	CV-HIGH	0.001	0.329995	0.0534031	0.892142	0.952268	0.952268	0.952268	7	2	5
PNLIP	CV-HIGH-REVEL-0.5	0.001	0.330006	1.89763	1.28795	0.14065	0.14065	0.14065	3	2	1
SH3D21	CV-HIGH-REVEL-0.5	0.001	0.33002	1.83438	1.24504	0.140656	0.140656	0.140656	4	2	2
HCLS1	HIGH-MOD	0.001	0.330128	-0.0401756	0.728872	0.956043	0.956043	0.956043	13	3	10
CTIF	HIGH-MOD	0.001	0.330247	-0.0353468	0.63915	0.955897	0.955897	0.955897	14	4	10
CDC14A	HIGH-MOD	0.001	0.330253	1.02595	0.666901	0.123953	0.123953	0.123953	13	6	7
LXN	HIGH-MOD	0.001	0.33027	0.0432155	0.780938	0.955869	0.955869	0.955869	10	3	7
SLC44A1	HIGH-MOD	0.001	0.330273	-0.0537267	0.970783	0.955865	0.955865	0.955865	7	2	5
NUP107	HIGH-MOD	0.001	0.330322	0.0475606	0.858214	0.955805	0.955805	0.955805	11	2	9
HCN2	HIGH-MOD	0.001	0.33033	0.034655	0.625193	0.955795	0.955795	0.955795	25	4	21
KISS1	HIGH-MOD	0.001	0.330356	0.0385607	0.695167	0.955764	0.955764	0.955764	14	3	11
SPOCD1	HIGH-MOD	0.001	0.330427	0.0277659	0.499577	0.955677	0.955677	0.955677	29	6	23
GNL2	HIGH-MOD	0.001	0.330489	1.0738	0.698165	0.124042	0.124042	0.124042	16	5	11
MRPS16	HIGH-MOD	0.001	0.33049	0.053956	0.969103	0.9556	0.9556	0.9556	5	2	3
ORC2	HIGH-MOD	0.001	0.330629	1.5059	0.979247	0.124094	0.124094	0.124094	10	3	7
DIPK1A	HIGH-MOD	0.001	0.330717	0.0526771	0.940268	0.955323	0.955323	0.955323	6	2	4
SENP1	HIGH-MOD	0.001	0.330793	1.12148	0.729386	0.124156	0.124156	0.124156	12	5	7
SLC2A12	HIGH-MOD	0.001	0.330838	1.36267	0.886293	0.124172	0.124172	0.124172	9	4	5
UQCRC1	HIGH-MOD	0.001	0.330841	-0.0460895	0.819902	0.955172	0.955172	0.955172	11	2	9
APCDD1	HIGH-MOD	0.001	0.330849	-0.0365359	0.649799	0.955161	0.955161	0.955161	15	4	11
PGAP2	HIGH-MOD	0.001	0.330899	0.031345	0.556724	0.955101	0.955101	0.955101	18	5	13
C16orf95	HIGH-MOD	0.001	0.330913	0.049629	0.881134	0.955084	0.955084	0.955084	9	2	7
MYH10	HIGH-MOD	0.001	0.330939	0.847838	0.551497	0.12421	0.12421	0.12421	24	8	16
STAG3	HIGH-MOD	0.001	0.330947	-0.0276074	0.4897	0.955042	0.955042	0.955042	30	7	23
KCNMB3	CV-HIGH	0.001	0.331025	1.94073	1.36132	0.153976	0.153976	0.153976	5	2	3
GORASP2	HIGH-MOD	0.001	0.331049	0.0512932	0.907328	0.954918	0.954918	0.954918	10	2	8
AGRP	HIGH-MOD	0.001	0.331057	0.0538301	0.952	0.954908	0.954908	0.954908	5	2	3
MNT	HIGH-MOD	0.001	0.331088	0.049936	0.882392	0.95487	0.95487	0.95487	10	2	8
B3GALNT2	HIGH-MOD	0.001	0.331106	0.0357072	0.63066	0.954849	0.954849	0.954849	17	4	13
ADAMTS12	HIGH-MOD	0.001	0.33114	-0.0276835	0.48849	0.954807	0.954807	0.954807	33	6	27
MCCC1	CV	0.001	0.331335	2.00382	1.40245	0.153063	0.153063	0.153063	3	2	1
GABRD	HIGH-MOD	0.001	0.331342	-0.0447005	0.784494	0.954561	0.954561	0.954561	9	3	6
ZHX1	HIGH-MOD	0.001	0.33135	1.09135	0.710186	0.124364	0.124364	0.124364	11	5	6
FGA	HIGH-MOD	0.001	0.331491	0.0325061	0.568209	0.95438	0.95438	0.95438	23	5	18
TOE1	HIGH-MOD	0.001	0.331559	1.08494	0.706161	0.124442	0.124442	0.124442	16	5	11
TCN1	HIGH-MOD	0.001	0.331611	-0.0362429	0.631494	0.954233	0.954233	0.954233	17	4	13
ERN2	CV-HIGH-REVEL-0.5	0.001	0.331648	0.0619485	0.856693	0.942354	0.942354	0.942354	9	2	7
CPA6	HIGH-MOD	0.001	0.331761	0.029385	0.509964	0.95405	0.95405	0.95405	27	7	20
FBXO33	HIGH-MOD	0.001	0.331767	0.0359146	0.623191	0.954043	0.954043	0.954043	19	4	15
ZNF830	HIGH-MOD	0.001	0.331795	-0.0511426	0.886753	0.954008	0.954008	0.954008	7	2	5
SURF1	CV-HIGH-REVEL-0.5	0.001	0.331808	-0.0515227	0.710245	0.942171	0.942171	0.942171	11	3	8
RAPSN	HIGH-MOD	0.001	0.331825	-0.0343043	0.594329	0.953972	0.953972	0.953972	23	4	19
LRIT2	HIGH-MOD	0.001	0.331872	-0.897715	0.584484	0.12456	0.12456	0.12456	19	2	17
TEX14	CV-HIGH-REVEL-0.5	0.001	0.33193	-0.054771	0.753193	0.94203	0.94203	0.94203	11	3	8
GREB1	CV-HIGH-REVEL-0.5	0.001	0.331938	0.065587	0.901792	0.942021	0.942021	0.942021	12	2	10
ADSS1	CV	0.001	0.331939	2.01931	1.41414	0.153309	0.153309	0.153309	3	2	1
SLC26A6	HIGH-MOD	0.001	0.332068	1.02899	0.670085	0.124633	0.124633	0.124633	15	6	9
GJA9	CV-HIGH-REVEL-0.5	0.001	0.332076	-0.064082	0.87869	0.941863	0.941863	0.941863	7	2	5
RNF19A	HIGH-MOD	0.001	0.332086	0.0429932	0.739755	0.953654	0.953654	0.953654	13	3	10
FCHO2	HIGH-MOD	0.001	0.332092	0.032413	0.557628	0.953648	0.953648	0.953648	19	5	14
OR5B21	HIGH-MOD	0.001	0.332121	0.0523631	0.900159	0.953612	0.953612	0.953612	8	2	6
GLIS3	HIGH-MOD	0.001	0.332181	-0.0312047	0.535584	0.953539	0.953539	0.953539	30	5	25
AFAP1L2	HIGH-MOD	0.001	0.332225	0.0400347	0.686344	0.953486	0.953486	0.953486	23	3	20
SFXN3	HIGH-MOD	0.001	0.332297	1.66835	1.08669	0.124719	0.124719	0.124719	5	3	2
ATP7B	CV-HIGH	0.001	0.332312	-0.0450468	0.713595	0.949666	0.949666	0.949666	15	3	12
SIGLEC5	HIGH-MOD	0.001	0.332327	-0.0401625	0.686696	0.953361	0.953361	0.953361	17	3	14
MCM8	HIGH-MOD	0.001	0.332387	-0.738982	0.481382	0.124753	0.124753	0.124753	27	3	24
C10orf120	HIGH-MOD	0.001	0.33253	-0.0368991	0.627577	0.953114	0.953114	0.953114	17	4	13
SPTY2D1	HIGH-MOD	0.001	0.332556	-0.0413854	0.703412	0.953083	0.953083	0.953083	12	3	9
CCDC77	HIGH-MOD	0.001	0.332571	-0.0415388	0.70574	0.953065	0.953065	0.953065	12	3	9
ABCA7	HIGH-MOD	0.001	0.332616	-0.0164221	0.278685	0.95301	0.95301	0.95301	88	21	67
CIAO3	HIGH-MOD	0.001	0.332675	-0.0478036	0.81	0.952939	0.952939	0.952939	12	2	10
SYT9	HIGH-MOD	0.001	0.332722	1.30645	0.85132	0.124879	0.124879	0.124879	9	4	5
CENPV	HIGH-MOD	0.001	0.332857	0.0523417	0.882724	0.952717	0.952717	0.952717	6	2	4
OR5C1	HIGH-MOD	0.001	0.332921	-0.883208	0.575638	0.124953	0.124953	0.124953	19	2	17
SCN11A	HIGH-MOD	0.001	0.332932	0.0248195	0.417765	0.952626	0.952626	0.952626	44	9	35
NUBP1	HIGH-MOD	0.001	0.33295	0.045115	0.759035	0.952604	0.952604	0.952604	12	3	9
IRX3	HIGH-MOD	0.001	0.332966	0.0431783	0.726163	0.952585	0.952585	0.952585	13	3	10
DDX24	HIGH-MOD	0.001	0.332969	-0.0411457	0.691923	0.952581	0.952581	0.952581	14	3	11
ATP7B	CV	0.001	0.333073	-0.0450468	0.713595	0.949666	0.949666	0.949666	15	3	12
SLC26A6	CV-HIGH-REVEL-0.5	0.001	0.333099	0.0683723	0.918913	0.940688	0.940688	0.940688	9	2	7
SLC35G5	HIGH-MOD	0.001	0.333109	-0.0400246	0.670653	0.95241	0.95241	0.95241	14	3	11
BTN3A2	HIGH-MOD	0.001	0.333172	1.50912	0.983828	0.125048	0.125048	0.125048	9	3	6
PSG4	CV-HIGH-REVEL-0.5	0.001	0.333259	-0.0707932	0.948503	0.940504	0.940504	0.940504	7	2	5
KCNQ5	CV-HIGH-REVEL-0.5	0.001	0.333265	1.27686	0.869406	0.141925	0.141925	0.141925	9	4	5
ATP8B3	CV-HIGH-REVEL-0.5	0.001	0.333275	-0.836108	0.569305	0.141929	0.141929	0.141929	30	2	28
SCIN	HIGH-MOD	0.001	0.33339	0.0327959	0.545614	0.952069	0.952069	0.952069	27	5	22
PLPP6	HIGH-MOD	0.001	0.333399	-0.042608	0.708701	0.952059	0.952059	0.952059	11	3	8
PELI3	HIGH-MOD	0.001	0.333402	1.25659	0.819387	0.125134	0.125134	0.125134	10	4	6
MPEG1	HIGH-MOD	0.001	0.333437	0.036919	0.613475	0.952012	0.952012	0.952012	20	4	16
UGT2A2	HIGH-MOD	0.001	0.333491	-0.0365972	0.607307	0.951948	0.951948	0.951948	19	4	15
STK32C	HIGH-MOD	0.001	0.333535	0.893788	0.582889	0.125184	0.125184	0.125184	22	7	15
HSPA14	HIGH-MOD	0.001	0.333672	0.0508427	0.83986	0.951728	0.951728	0.951728	9	2	7
DTX3L	HIGH-MOD	0.001	0.3337	-0.0341167	0.563171	0.951694	0.951694	0.951694	16	5	11
VPS13B	CV-HIGH-REVEL-0.5	0.001	0.333717	0.0370442	0.491971	0.939978	0.939978	0.939978	25	7	18
FBXL6	CV-HIGH-REVEL-0.5	0.001	0.333788	-0.065336	0.866535	0.939897	0.939897	0.939897	7	2	5
ZNF677	HIGH-MOD	0.001	0.333804	-0.0325589	0.536052	0.951568	0.951568	0.951568	21	5	16
CYP4F22	HIGH-MOD	0.001	0.333811	-0.0304482	0.501205	0.951558	0.951558	0.951558	25	6	19
VKORC1L1	HIGH-MOD	0.001	0.333815	-0.0544461	0.896164	0.951555	0.951555	0.951555	10	2	8
PACRG	HIGH-MOD	0.001	0.333879	2.03405	1.32697	0.125313	0.125313	0.125313	4	2	2
HHIPL1	HIGH-MOD	0.001	0.333927	0.0263516	0.432518	0.951418	0.951418	0.951418	42	8	34
NR1D2	HIGH-MOD	0.001	0.333943	1.03064	0.672411	0.125337	0.125337	0.125337	13	6	7
C19orf38	HIGH-MOD	0.001	0.333975	0.0571396	0.936734	0.95136	0.95136	0.95136	8	2	6
DZIP1L	HIGH-MOD	0.001	0.334026	-0.0336994	0.551761	0.951299	0.951299	0.951299	26	5	21
FZD5	HIGH-MOD	0.001	0.33403	0.0561942	0.919974	0.951294	0.951294	0.951294	6	2	4
IHH	HIGH-MOD	0.001	0.334043	-0.0518135	0.847982	0.951278	0.951278	0.951278	8	2	6
OAZ2	HIGH-MOD	0.001	0.334046	1.99454	1.30141	0.125375	0.125375	0.125375	5	2	3
UNC45A	HIGH-MOD	0.001	0.334064	-0.858315	0.56005	0.125382	0.125382	0.125382	25	2	23
CCDC80	HIGH-MOD	0.001	0.334102	0.0362486	0.592374	0.951206	0.951206	0.951206	21	4	17
GTF3C4	HIGH-MOD	0.001	0.334103	-0.0430032	0.702745	0.951205	0.951205	0.951205	11	3	8
KL	HIGH-MOD	0.001	0.334105	-0.846259	0.552206	0.125398	0.125398	0.125398	21	2	19
GLDN	HIGH-MOD	0.001	0.334135	0.0543877	0.888083	0.951167	0.951167	0.951167	12	2	10
OAS2	CV-HIGH-REVEL-0.5	0.001	0.334171	0.0705893	0.929406	0.939458	0.939458	0.939458	6	2	4
ALPP	HIGH-MOD	0.001	0.334307	-0.0330383	0.537177	0.950958	0.950958	0.950958	23	5	18
SYNM	CV-HIGH-REVEL-0.5	0.001	0.334321	0.0473042	0.621056	0.939286	0.939286	0.939286	18	4	14
KNG1	HIGH-MOD	0.001	0.334363	0.0553459	0.898622	0.95089	0.95089	0.95089	14	2	12
CHMP6	HIGH-MOD	0.001	0.334409	0.0560284	0.908686	0.950835	0.950835	0.950835	8	3	5
TARBP2	HIGH-MOD	0.001	0.334418	0.0585517	0.949393	0.950823	0.950823	0.950823	6	2	4
NT5C3A	HIGH-MOD	0.001	0.33442	-0.0527979	0.856059	0.950821	0.950821	0.950821	9	2	7
NEB	HIGH-MOD	0.001	0.334427	-0.0136837	0.221823	0.950812	0.950812	0.950812	163	34	129
MAP3K14	HIGH-MOD	0.001	0.334435	0.0449642	0.728773	0.950803	0.950803	0.950803	15	3	12
KIAA0586	HIGH-MOD	0.001	0.334439	-0.0269415	0.43662	0.950798	0.950798	0.950798	38	8	30
TBX5	HIGH-MOD	0.001	0.334462	-0.05288	0.856497	0.95077	0.95077	0.95077	7	2	5
HSPA12A	HIGH-MOD	0.001	0.33451	0.0405767	0.656436	0.950711	0.950711	0.950711	13	4	9
FBXL12	HIGH-MOD	0.001	0.33456	-0.0483974	0.781995	0.950651	0.950651	0.950651	15	2	13
MYC	HIGH-MOD	0.001	0.334581	0.0547531	0.884244	0.950626	0.950626	0.950626	10	2	8
TRABD	HIGH-MOD	0.001	0.334691	-0.0465878	0.750353	0.950493	0.950493	0.950493	11	3	8
HEXA	CV-HIGH	0.001	0.334939	1.42493	1.00338	0.155571	0.155571	0.155571	10	3	7
BRCA2	CV-HIGH-REVEL-0.5	0.001	0.334956	0.035568	0.461445	0.93856	0.93856	0.93856	28	8	20
ZNF70	HIGH-MOD	0.001	0.335017	0.0401954	0.642266	0.950098	0.950098	0.950098	17	4	13
GPRC5C	HIGH-MOD	0.001	0.335028	0.0401327	0.641087	0.950084	0.950084	0.950084	16	4	12
DNAJB12	CV-HIGH-REVEL-0.5	0.001	0.335037	0.0793884	1.02839	0.938467	0.938467	0.938467	6	2	4
MVD	HIGH-MOD	0.001	0.335044	-0.0387571	0.618877	0.950065	0.950065	0.950065	18	4	14
MAP3K21	HIGH-MOD	0.001	0.335079	0.0384759	0.613864	0.950023	0.950023	0.950023	20	4	16
ERCC6	HIGH-MOD	0.001	0.335114	-0.0221199	0.352616	0.949981	0.949981	0.949981	57	13	44
ARHGAP9	HIGH-MOD	0.001	0.335165	0.85266	0.556968	0.125796	0.125796	0.125796	27	8	19
WDR81	HIGH-MOD	0.001	0.335218	-0.580052	0.378917	0.125815	0.125815	0.125815	53	6	47
NBEA	CV-HIGH-REVEL-0.5	0.001	0.335222	2.09728	1.43076	0.142691	0.142691	0.142691	3	2	1
ULK2	HIGH-MOD	0.001	0.335265	-0.0410531	0.652045	0.949798	0.949798	0.949798	18	3	15
APOL3	HIGH-MOD	0.001	0.335285	0.0586842	0.931623	0.949773	0.949773	0.949773	8	2	6
CEACAM1	HIGH-MOD	0.001	0.335313	-0.04401	0.698208	0.94974	0.94974	0.94974	17	3	14
ZNF683	HIGH-MOD	0.001	0.335325	1.01762	0.66483	0.125856	0.125856	0.125856	23	6	17
ITGA6	CV-HIGH	0.001	0.335326	1.82952	1.28877	0.155728	0.155728	0.155728	4	2	2
SERGEF	CV-HIGH-REVEL-0.5	0.001	0.335672	0.0563857	0.721888	0.937742	0.937742	0.937742	10	3	7
DDX41	HIGH-MOD	0.001	0.335683	0.0567993	0.89314	0.949293	0.949293	0.949293	14	2	12
JPH3	HIGH-MOD	0.001	0.335735	0.0311437	0.489115	0.94923	0.94923	0.94923	36	6	30
SCRN3	HIGH-MOD	0.001	0.335745	0.957892	0.626067	0.126013	0.126013	0.126013	14	8	6
NOL8	HIGH-MOD	0.001	0.33575	-0.867453	0.56696	0.126015	0.126015	0.126015	33	2	31
C8A	HIGH-MOD	0.001	0.335763	0.0400821	0.629071	0.949196	0.949196	0.949196	20	4	16
ETFDH	CV-HIGH-REVEL-0.5	0.001	0.335772	-0.0557797	0.712822	0.937628	0.937628	0.937628	12	3	9
SACS	CV-HIGH-REVEL-0.5	0.001	0.335855	0.0347087	0.442879	0.937533	0.937533	0.937533	33	10	23
IDH2	HIGH-MOD	0.001	0.335861	-0.0458056	0.71723	0.949078	0.949078	0.949078	15	3	12
PDE8B	HIGH-MOD	0.001	0.335938	-0.0551656	0.862206	0.948985	0.948985	0.948985	10	2	8
SLA	HIGH-MOD	0.001	0.336028	0.0554671	0.865081	0.948876	0.948876	0.948876	9	2	7
MEPE	HIGH-MOD	0.001	0.336047	-0.0427898	0.667055	0.948853	0.948853	0.948853	15	3	12
SALL2	HIGH-MOD	0.001	0.336193	0.0355268	0.551935	0.948677	0.948677	0.948677	24	5	19
CYP2C18	HIGH-MOD	0.001	0.336198	-0.0521732	0.810452	0.948671	0.948671	0.948671	11	2	9
SYNGR2	CV-HIGH-REVEL-0.5	0.001	0.336334	1.83747	1.25489	0.143126	0.143126	0.143126	8	2	6
TRAPPC6B	HIGH-MOD	0.001	0.336349	-0.0541558	0.838266	0.948489	0.948489	0.948489	10	2	8
AFF3	HIGH-MOD	0.001	0.336378	0.0392239	0.606729	0.948454	0.948454	0.948454	21	4	17
PLEKHG3	CV-HIGH-REVEL-0.5	0.001	0.33643	0.0578121	0.729993	0.936877	0.936877	0.936877	12	3	9
TTC21B	CV-HIGH-REVEL-0.5	0.001	0.336463	-0.063664	0.803407	0.93684	0.93684	0.93684	13	2	11
MCM2	HIGH-MOD	0.001	0.336464	-0.0300291	0.463562	0.94835	0.94835	0.94835	29	7	22
AKAP9	HIGH-MOD	0.001	0.336474	-0.0208662	0.322037	0.948338	0.948338	0.948338	70	16	54
SMC5	HIGH-MOD	0.001	0.33654	-0.0344093	0.530242	0.948259	0.948259	0.948259	24	5	19
HPR	CV-HIGH-REVEL-0.5	0.001	0.336545	0.0603625	0.760616	0.936746	0.936746	0.936746	10	3	7
BAG3	HIGH-MOD	0.001	0.336573	0.0472159	0.727026	0.948219	0.948219	0.948219	12	3	9
TRPM5	HIGH-MOD	0.001	0.336581	-0.0237377	0.365447	0.94821	0.94821	0.94821	50	11	39
BAZ1B	HIGH-MOD	0.001	0.336583	0.0380241	0.585353	0.948206	0.948206	0.948206	19	5	14
GOLGA6L2	HIGH-MOD	0.001	0.336586	0.0329917	0.507847	0.948203	0.948203	0.948203	29	6	23
CMTM2	HIGH-MOD	0.001	0.336626	1.49207	0.976052	0.126344	0.126344	0.126344	7	3	4
GPR108	CV-HIGH	0.001	0.336676	-0.0586477	0.846996	0.944797	0.944797	0.944797	7	2	5
KRTAP4-6	HIGH-MOD	0.001	0.336738	0.0479435	0.735391	0.948019	0.948019	0.948019	13	3	10
DLX6	HIGH-MOD	0.001	0.336751	1.52053	0.994795	0.126391	0.126391	0.126391	8	3	5
KRT72	HIGH-MOD	0.001	0.336848	0.0570356	0.872625	0.947887	0.947887	0.947887	11	2	9
ACSL6	HIGH-MOD	0.001	0.336858	-0.0453206	0.693234	0.947875	0.947875	0.947875	17	3	14
HPF1	HIGH-MOD	0.001	0.33689	-0.054078	0.826583	0.947837	0.947837	0.947837	8	2	6
ZP4	CV-HIGH-REVEL-0.5	0.001	0.336923	-0.073461	0.919393	0.936315	0.936315	0.936315	7	2	5
TRANK1	CV-HIGH-REVEL-0.5	0.001	0.336938	-0.0701991	0.878338	0.936299	0.936299	0.936299	6	2	4
N4BP2L2	HIGH-MOD	0.001	0.336942	0.0380367	0.580686	0.947774	0.947774	0.947774	20	5	15
ZNF233	CV-HIGH-REVEL-0.5	0.001	0.337016	-0.0689202	0.861127	0.93621	0.93621	0.93621	8	2	6
DPYS	CV-HIGH	0.001	0.337017	0.0493433	0.70776	0.944418	0.944418	0.944418	11	3	8
APOL1	HIGH-MOD	0.001	0.337038	0.0489727	0.74599	0.947658	0.947658	0.947658	13	3	10
NLRP14	HIGH-MOD	0.001	0.337071	-0.0305635	0.465211	0.947618	0.947618	0.947618	30	7	23
LTK	HIGH-MOD	0.001	0.337087	-0.0299802	0.456163	0.947599	0.947599	0.947599	41	7	34
MKI67	HIGH-MOD	0.001	0.337189	0.468289	0.306507	0.126556	0.126556	0.126556	81	22	59
LRP3	CV-HIGH-REVEL-0.5	0.001	0.337226	-0.0574215	0.714772	0.935971	0.935971	0.935971	10	3	7
CHRNA10	HIGH-MOD	0.001	0.337281	-0.0432344	0.654905	0.947365	0.947365	0.947365	17	5	12
RNF31	HIGH-MOD	0.001	0.337289	0.0317524	0.480889	0.947355	0.947355	0.947355	24	7	17
ZNF333	HIGH-MOD	0.001	0.337289	-0.0422582	0.639999	0.947355	0.947355	0.947355	14	4	10
ZDHHC19	CV-HIGH	0.001	0.337347	2.03745	1.4381	0.156552	0.156552	0.156552	2	2	0
ATG7	HIGH-MOD	0.001	0.337363	0.0409705	0.619447	0.947266	0.947266	0.947266	19	4	15
PTPN5	HIGH-MOD	0.001	0.337388	0.0315503	0.476752	0.947237	0.947237	0.947237	29	7	22
ZBP1	HIGH-MOD	0.001	0.337428	0.0363036	0.548078	0.947188	0.947188	0.947188	20	5	15
SMOC2	HIGH-MOD	0.001	0.337494	0.049778	0.750364	0.947108	0.947108	0.947108	11	3	8
MSH6	CV-HIGH-REVEL-0.5	0.001	0.337495	-0.873504	0.597233	0.143581	0.143581	0.143581	22	2	20
RP1	HIGH-MOD	0.001	0.337548	-0.518589	0.33955	0.12669	0.12669	0.12669	67	9	58
FBRS	HIGH-MOD	0.001	0.337658	-0.0394346	0.592232	0.946911	0.946911	0.946911	25	4	21
RSBN1L	HIGH-MOD	0.001	0.337709	-0.0392365	0.588582	0.94685	0.94685	0.94685	25	4	21
AP4M1	HIGH-MOD	0.001	0.337724	-0.0407398	0.610926	0.946832	0.946832	0.946832	18	4	14
SORBS1	HIGH-MOD	0.001	0.337742	0.032791	0.49153	0.946811	0.946811	0.946811	24	7	17
NPR2	HIGH-MOD	0.001	0.337788	0.0495642	0.742172	0.946755	0.946755	0.946755	13	3	10
NPHS1	HIGH-MOD	0.001	0.33786	-0.0291145	0.435253	0.946669	0.946669	0.946669	38	8	30
BBS9	HIGH-MOD	0.001	0.337894	-0.0369103	0.551379	0.946628	0.946628	0.946628	20	5	15
PCDHGC4	HIGH-MOD	0.001	0.337938	0.0387046	0.577603	0.946575	0.946575	0.946575	16	6	10
SLC7A5	CV-HIGH-REVEL-0.5	0.001	0.337999	1.50474	1.02933	0.143778	0.143778	0.143778	5	3	2
ABCA9	HIGH-MOD	0.001	0.338097	-0.666422	0.436582	0.126897	0.126897	0.126897	44	5	39
RPS6KL1	HIGH-MOD	0.001	0.338118	0.0437046	0.649581	0.946358	0.946358	0.946358	15	4	11
MICALL1	HIGH-MOD	0.001	0.338126	0.0379553	0.564029	0.946348	0.946348	0.946348	20	5	15
USHBP1	HIGH-MOD	0.001	0.338162	-0.844361	0.553188	0.126921	0.126921	0.126921	32	3	29
A2ML1	HIGH-MOD	0.001	0.338171	-0.0310458	0.460893	0.946295	0.946295	0.946295	34	7	27
SLC25A24	HIGH-MOD	0.001	0.338199	0.048937	0.726032	0.946261	0.946261	0.946261	20	3	17
MARVELD2	HIGH-MOD	0.001	0.338221	0.0464672	0.689051	0.946234	0.946234	0.946234	19	3	16
COG2	HIGH-MOD	0.001	0.338234	-0.0369709	0.548075	0.946219	0.946219	0.946219	24	5	19
ETFB	HIGH-MOD	0.001	0.338275	-0.0405149	0.600065	0.94617	0.94617	0.94617	30	4	26
AHRR	HIGH-MOD	0.001	0.33841	0.0377788	0.557855	0.946007	0.946007	0.946007	26	5	21
KLK7	HIGH-MOD	0.001	0.338449	0.0489013	0.721466	0.94596	0.94596	0.94596	13	3	10
EIPR1	HIGH-MOD	0.001	0.33848	0.0429766	0.633619	0.945923	0.945923	0.945923	17	4	13
CIRBP	HIGH-MOD	0.001	0.338511	0.0523293	0.770968	0.945885	0.945885	0.945885	11	3	8
ACAN	HIGH-MOD	0.001	0.338584	0.0204861	0.301335	0.945798	0.945798	0.945798	78	19	59
ST8SIA1	HIGH-MOD	0.001	0.338632	1.34534	0.881817	0.127098	0.127098	0.127098	7	4	3
BAD	HIGH-MOD	0.001	0.338663	-0.041748	0.613012	0.945704	0.945704	0.945704	21	4	17
ENDOV	HIGH-MOD	0.001	0.338731	-0.0439238	0.643984	0.945621	0.945621	0.945621	15	4	11
AP1G2	HIGH-MOD	0.001	0.338732	-0.838165	0.549438	0.127135	0.127135	0.127135	22	2	20
SEL1L3	HIGH-MOD	0.001	0.338734	0.0401974	0.589314	0.945618	0.945618	0.945618	19	5	14
CTNND1	HIGH-MOD	0.001	0.338758	-0.0401947	0.588955	0.945589	0.945589	0.945589	26	4	22
AQP7	HIGH-MOD	0.001	0.338768	-0.0545389	0.798962	0.945577	0.945577	0.945577	13	2	11
ZNF891	HIGH-MOD	0.001	0.338796	-0.0461796	0.676082	0.945543	0.945543	0.945543	15	4	11
CUL1	HIGH-MOD	0.001	0.338813	0.0509292	0.745341	0.945523	0.945523	0.945523	12	3	9
BICC1	HIGH-MOD	0.001	0.338831	-0.047193	0.690387	0.945501	0.945501	0.945501	13	3	10
CCDC17	HIGH-MOD	0.001	0.338903	-0.0417936	0.610436	0.945415	0.945415	0.945415	21	4	17
ZNF804A	HIGH-MOD	0.001	0.338918	-0.0367765	0.536976	0.945397	0.945397	0.945397	30	5	25
OSBP2	CV-HIGH-REVEL-0.5	0.001	0.33892	-0.0591883	0.715229	0.934047	0.934047	0.934047	9	3	6
PAN3	HIGH-MOD	0.001	0.338993	0.0507812	0.740238	0.945307	0.945307	0.945307	11	3	8
IMPG1	CV-HIGH-REVEL-0.5	0.001	0.339028	2.11363	1.4473	0.144181	0.144181	0.144181	2	2	0
ULK4	HIGH-MOD	0.001	0.339041	0.0320711	0.467005	0.945249	0.945249	0.945249	38	7	31
CHRNA1	HIGH-MOD	0.001	0.339043	0.0514711	0.749478	0.945248	0.945248	0.945248	14	3	11
CPS1	HIGH-MOD	0.001	0.339063	0.0365247	0.531606	0.945223	0.945223	0.945223	29	6	23
PCDHGC3	HIGH-MOD	0.001	0.339083	-0.0425579	0.619136	0.945199	0.945199	0.945199	14	4	10
TCHH	HIGH-MOD	0.001	0.339099	0.477949	0.313421	0.127274	0.127274	0.127274	88	21	67
SLC30A3	CV-HIGH-REVEL-0.5	0.001	0.339109	1.90889	1.3072	0.144213	0.144213	0.144213	3	2	1
FAM89A	HIGH-MOD	0.001	0.339135	1.54974	1.0163	0.127287	0.127287	0.127287	7	3	4
NPTX1	HIGH-MOD	0.001	0.339172	1.60299	1.05126	0.127301	0.127301	0.127301	8	3	5
CDH7	HIGH-MOD	0.001	0.33919	1.28035	0.839678	0.127308	0.127308	0.127308	9	4	5
B4GALNT3	CV-HIGH-REVEL-0.5	0.001	0.339313	0.0721166	0.86559	0.933601	0.933601	0.933601	8	2	6
MAP3K7	HIGH-MOD	0.001	0.339331	0.063476	0.918471	0.944902	0.944902	0.944902	6	2	4
DOCK7	CV-HIGH-REVEL-0.5	0.001	0.339375	1.17779	0.806757	0.144317	0.144317	0.144317	10	4	6
RBL1	CV-HIGH	0.001	0.339403	0.0659833	0.90342	0.941776	0.941776	0.941776	7	2	5
PTX4	HIGH-MOD	0.001	0.339418	0.0484702	0.700009	0.944797	0.944797	0.944797	15	3	12
MICU3	CV-HIGH-REVEL-0.5	0.001	0.339494	1.45488	0.996673	0.144364	0.144364	0.144364	5	3	2
C10orf71	HIGH-MOD	0.001	0.339559	0.0282203	0.406312	0.944628	0.944628	0.944628	47	9	38
SRA1	HIGH-MOD	0.001	0.339648	-0.0560848	0.805945	0.944521	0.944521	0.944521	12	2	10
TRPV1	CV-HIGH-REVEL-0.5	0.001	0.339717	-0.0565569	0.674171	0.933143	0.933143	0.933143	16	3	13
ULK1	HIGH-MOD	0.001	0.33983	0.0321234	0.459816	0.944304	0.944304	0.944304	30	8	22
MED25	HIGH-MOD	0.001	0.339929	1.24101	0.814475	0.127586	0.127586	0.127586	9	4	5
KCNQ4	HIGH-MOD	0.001	0.340017	-0.055765	0.795007	0.944079	0.944079	0.944079	14	2	12
CRNKL1	HIGH-MOD	0.001	0.340037	0.0435513	0.620623	0.944056	0.944056	0.944056	18	4	14
BRINP3	HIGH-MOD	0.001	0.340107	-0.809501	0.53137	0.127653	0.127653	0.127653	19	3	16
ZNF597	HIGH-MOD	0.001	0.340204	-0.0577336	0.81978	0.943855	0.943855	0.943855	11	2	9
NT5E	CV-HIGH	0.001	0.340257	1.85983	1.31649	0.157738	0.157738	0.157738	3	2	1
ATP8B2	HIGH-MOD	0.001	0.34026	-0.0452715	0.642066	0.943789	0.943789	0.943789	15	4	11
MST1R	CV-HIGH-REVEL-0.5	0.001	0.340408	0.0659051	0.776505	0.932362	0.932362	0.932362	10	3	7
PLPBP	HIGH-MOD	0.001	0.340434	-0.0714033	1.00893	0.94358	0.94358	0.94358	5	2	3
SRRM2	HIGH-MOD	0.001	0.340455	-0.0191406	0.270339	0.943555	0.943555	0.943555	103	23	80
ABCC11	CV-HIGH-REVEL-0.5	0.001	0.340467	-0.0684508	0.805693	0.932294	0.932294	0.932294	18	2	16
PCSK9	CV-HIGH-REVEL-0.5	0.001	0.340478	1.98046	1.35803	0.144749	0.144749	0.144749	4	2	2
MYO10	CV-HIGH-REVEL-0.5	0.001	0.340517	0.0525863	0.618453	0.932239	0.932239	0.932239	23	4	19
PSG4	CV-HIGH	0.001	0.340557	-0.0707932	0.948503	0.940504	0.940504	0.940504	7	2	5
TKT	CV-HIGH-REVEL-0.5	0.001	0.340626	0.0769301	0.903108	0.932115	0.932115	0.932115	9	2	7
NGFR	HIGH-MOD	0.001	0.340639	-0.0611053	0.859676	0.943335	0.943335	0.943335	7	2	5
CCDC18	HIGH-MOD	0.001	0.340651	-0.793315	0.521024	0.127857	0.127857	0.127857	26	3	23
TNFRSF19	HIGH-MOD	0.001	0.340672	1.09466	0.718956	0.127865	0.127865	0.127865	12	5	7
TIAM1	HIGH-MOD	0.001	0.340673	0.0312954	0.439968	0.943294	0.943294	0.943294	36	8	28
H1-1	HIGH-MOD	0.001	0.340718	0.0452724	0.635871	0.943241	0.943241	0.943241	13	4	9
NOP14	HIGH-MOD	0.001	0.340746	0.0337328	0.47351	0.943207	0.943207	0.943207	31	7	24
SEC24D	HIGH-MOD	0.001	0.340815	0.0389116	0.545416	0.943125	0.943125	0.943125	19	6	13
CTSO	HIGH-MOD	0.001	0.340844	-0.0499054	0.699085	0.94309	0.94309	0.94309	12	3	9
SIRT1	HIGH-MOD	0.001	0.34088	-0.0434833	0.608656	0.943046	0.943046	0.943046	18	4	14
MYH4	CV-HIGH-REVEL-0.5	0.001	0.340919	0.611869	0.419748	0.144922	0.144922	0.144922	32	13	19
TOP1MT	HIGH-MOD	0.001	0.340921	-0.0502996	0.70346	0.942997	0.942997	0.942997	16	3	13
RPAIN	HIGH-MOD	0.001	0.340924	0.065272	0.912795	0.942994	0.942994	0.942994	7	2	5
BCL2L13	HIGH-MOD	0.001	0.340947	1.00228	0.65846	0.127969	0.127969	0.127969	14	6	8
BMP8A	HIGH-MOD	0.001	0.340952	1.47058	0.966118	0.127971	0.127971	0.127971	9	3	6
LYSMD4	HIGH-MOD	0.001	0.34096	-0.0491813	0.68726	0.942951	0.942951	0.942951	16	3	13
COL22A1	HIGH-MOD	0.001	0.341015	0.0313038	0.436932	0.942885	0.942885	0.942885	35	9	26
TMEM14B	HIGH-MOD	0.001	0.341016	-0.0620911	0.866645	0.942884	0.942884	0.942884	8	2	6
DPY19L4	CV-HIGH	0.001	0.341032	2.02884	1.43722	0.158054	0.158054	0.158054	2	2	0
GDF15	HIGH-MOD	0.001	0.341039	-0.0592891	0.827128	0.942856	0.942856	0.942856	9	2	7
SLC39A5	HIGH-MOD	0.001	0.341053	-0.04469	0.623277	0.942839	0.942839	0.942839	15	4	11
CALHM1	HIGH-MOD	0.001	0.341117	0.0369443	0.514564	0.942763	0.942763	0.942763	22	6	16
PANX2	HIGH-MOD	0.001	0.341147	0.907972	0.59662	0.128044	0.128044	0.128044	18	7	11
TTYH2	HIGH-MOD	0.001	0.341151	0.046588	0.648421	0.942723	0.942723	0.942723	16	4	12
GNA12	HIGH-MOD	0.001	0.341247	-0.0479762	0.666404	0.942608	0.942608	0.942608	12	4	8
CIART	HIGH-MOD	0.001	0.341348	-0.0616048	0.853921	0.942488	0.942488	0.942488	9	2	7
SH2B3	HIGH-MOD	0.001	0.341396	-0.0302433	0.418792	0.94243	0.94243	0.94243	31	10	21
SECISBP2	HIGH-MOD	0.001	0.341403	0.0628555	0.87025	0.942421	0.942421	0.942421	18	2	16
GTF3C2	HIGH-MOD	0.001	0.341476	0.0577371	0.798179	0.942334	0.942334	0.942334	11	3	8
C6orf118	HIGH-MOD	0.001	0.341486	1.08886	0.715721	0.128172	0.128172	0.128172	12	5	7
HAND1	HIGH-MOD	0.001	0.341617	1.52752	1.00419	0.128221	0.128221	0.128221	5	3	2
ETV7	HIGH-MOD	0.001	0.341659	0.0493636	0.679844	0.942116	0.942116	0.942116	17	3	14
SLC25A46	CV-HIGH-REVEL-0.5	0.001	0.341713	1.44896	0.994771	0.145233	0.145233	0.145233	6	3	3
RTKN	CV-HIGH-REVEL-0.5	0.001	0.341723	1.86769	1.28226	0.145237	0.145237	0.145237	4	2	2
FAM186B	HIGH-MOD	0.001	0.341774	0.0397442	0.546062	0.941979	0.941979	0.941979	20	6	14
GPR156	HIGH-MOD	0.001	0.341789	0.0529414	0.727161	0.941961	0.941961	0.941961	12	3	9
CCDC103	HIGH-MOD	0.001	0.341836	-0.0632629	0.86808	0.941904	0.941904	0.941904	8	2	6
CRISPLD2	HIGH-MOD	0.001	0.341912	-0.0443842	0.608088	0.941814	0.941814	0.941814	22	4	18
TNFRSF25	HIGH-MOD	0.001	0.341982	0.0619427	0.847422	0.94173	0.94173	0.94173	12	2	10
ODAM	HIGH-MOD	0.001	0.342008	1.55608	1.02335	0.128368	0.128368	0.128368	7	3	4
CDCA7	HIGH-MOD	0.001	0.34205	0.072367	0.988649	0.941649	0.941649	0.941649	8	2	6
LMF2	HIGH-MOD	0.001	0.342154	-0.0280845	0.382866	0.941525	0.941525	0.941525	45	11	34
MBOAT7	HIGH-MOD	0.001	0.342205	-0.85506	0.562438	0.128442	0.128442	0.128442	20	2	18
RAF1	HIGH-MOD	0.001	0.342237	0.0474953	0.646398	0.941427	0.941427	0.941427	17	4	13
TBC1D9	HIGH-MOD	0.001	0.34226	-0.0431117	0.586454	0.941398	0.941398	0.941398	23	4	19
TDRD6	CV-HIGH-REVEL-0.5	0.001	0.342342	0.0796541	0.909092	0.930179	0.930179	0.930179	12	2	10
GAP43	HIGH-MOD	0.001	0.342453	-0.0652602	0.884269	0.941169	0.941169	0.941169	11	2	9
CRYBG2	CV-HIGH-REVEL-0.5	0.001	0.342477	0.0819804	0.933591	0.930026	0.930026	0.930026	6	2	4
ARGFX	HIGH-MOD	0.001	0.342747	0.0675838	0.910316	0.940818	0.940818	0.940818	6	2	4
OR6T1	HIGH-MOD	0.001	0.342762	-0.0643959	0.867116	0.9408	0.9408	0.9408	9	2	7
SPATA16	HIGH-MOD	0.001	0.34277	0.0531691	0.715838	0.940791	0.940791	0.940791	13	3	10
NANS	HIGH-MOD	0.001	0.342873	0.0645165	0.866806	0.940668	0.940668	0.940668	8	2	6
KRT25	HIGH-MOD	0.001	0.342891	-0.0440802	0.592024	0.940647	0.940647	0.940647	22	4	18
AUTS2	HIGH-MOD	0.001	0.342951	-0.752344	0.495238	0.128723	0.128723	0.128723	31	3	28
PRSS27	HIGH-MOD	0.001	0.342984	0.0610629	0.818573	0.940536	0.940536	0.940536	11	2	9
ZNF230	HIGH-MOD	0.001	0.343024	-0.0499408	0.668945	0.940488	0.940488	0.940488	13	4	9
SYPL2	HIGH-MOD	0.001	0.343079	1.94508	1.28053	0.128772	0.128772	0.128772	8	2	6
HCN4	CV-HIGH-REVEL-0.5	0.001	0.343096	2.02049	1.38902	0.145775	0.145775	0.145775	9	2	7
VENTX	HIGH-MOD	0.001	0.343204	-0.0650055	0.867609	0.940275	0.940275	0.940275	14	2	12
EIF3D	HIGH-MOD	0.001	0.343242	1.45828	0.960205	0.128833	0.128833	0.128833	8	3	5
SLCO1A2	HIGH-MOD	0.001	0.34325	-0.0396677	0.528946	0.94022	0.94022	0.94022	23	6	17
THBS1	CV-HIGH-REVEL-0.5	0.001	0.343258	0.0777793	0.874745	0.929148	0.929148	0.929148	9	2	7
TREML2	HIGH-MOD	0.001	0.343293	-0.0714163	0.951469	0.940168	0.940168	0.940168	7	2	5
PUS7L	HIGH-MOD	0.001	0.343316	0.0535931	0.713688	0.940141	0.940141	0.940141	13	3	10
HM13	HIGH-MOD	0.001	0.343319	1.9928	1.31225	0.128862	0.128862	0.128862	3	2	1
TLR9	HIGH-MOD	0.001	0.343424	-0.0398692	0.52979	0.940012	0.940012	0.940012	29	5	24
CCDC107	HIGH-MOD	0.001	0.343458	-0.0630929	0.837829	0.939972	0.939972	0.939972	13	2	11
STARD13	HIGH-MOD	0.001	0.343485	-0.0332876	0.441801	0.93994	0.93994	0.93994	36	8	28
AGER	HIGH-MOD	0.001	0.34357	0.0658071	0.871928	0.939838	0.939838	0.939838	9	2	7
METTL17	HIGH-MOD	0.001	0.343643	0.04639	0.613768	0.939751	0.939751	0.939751	17	4	13
NT5C2	HIGH-MOD	0.001	0.343708	-0.0634508	0.838417	0.939674	0.939674	0.939674	11	2	9
PDE10A	HIGH-MOD	0.001	0.34382	0.0658054	0.867622	0.939542	0.939542	0.939542	9	2	7
OR52N1	HIGH-MOD	0.001	0.343825	-0.0638267	0.841452	0.939536	0.939536	0.939536	8	2	6
CYRIB	HIGH-MOD	0.001	0.343835	2.01281	1.32611	0.129056	0.129056	0.129056	6	2	4
EIF4G1	HIGH-MOD	0.001	0.343968	0.713452	0.470107	0.129106	0.129106	0.129106	40	10	30
DLK2	HIGH-MOD	0.001	0.343973	0.0723579	0.951147	0.93936	0.93936	0.93936	12	2	10
MARF1	HIGH-MOD	0.001	0.343979	-0.0503141	0.661303	0.939353	0.939353	0.939353	17	3	14
EIF2AK3	HIGH-MOD	0.001	0.34404	-0.835321	0.550449	0.129133	0.129133	0.129133	15	2	13
TNPO3	HIGH-MOD	0.001	0.344063	0.0685558	0.899571	0.939253	0.939253	0.939253	9	2	7
MYO15A	CV-HIGH	0.001	0.344111	0.072567	0.912285	0.9366	0.9366	0.9366	10	2	8
CIITA	HIGH-MOD	0.001	0.344343	-0.654616	0.431498	0.129247	0.129247	0.129247	39	5	34
FHIP1A	HIGH-MOD	0.001	0.344399	-0.0464404	0.605398	0.938854	0.938854	0.938854	22	4	18
TAF1D	HIGH-MOD	0.001	0.344454	1.50472	0.991967	0.12929	0.12929	0.12929	8	3	5
OR8H3	HIGH-MOD	0.001	0.344475	1.59414	1.05094	0.129297	0.129297	0.129297	6	3	3
UGT1A5	HIGH-MOD	0.001	0.344583	0.876697	0.578022	0.129338	0.129338	0.129338	23	7	16
CHD6	HIGH-MOD	0.001	0.344587	-0.031775	0.412711	0.938631	0.938631	0.938631	39	10	29
MRC2	HIGH-MOD	0.001	0.344658	0.0421257	0.546391	0.938546	0.938546	0.938546	24	5	19
PODXL2	HIGH-MOD	0.001	0.344721	0.0607432	0.786912	0.938471	0.938471	0.938471	12	3	9
TTC7A	CV-HIGH	0.001	0.344773	0.0896808	1.11467	0.935876	0.935876	0.935876	6	2	4
FOXC2	CV-HIGH-REVEL-0.5	0.001	0.34484	2.02306	1.39314	0.146459	0.146459	0.146459	3	2	1
ANKLE2	HIGH-MOD	0.001	0.344874	0.0374412	0.483612	0.938289	0.938289	0.938289	32	7	25
RAPGEF3	HIGH-MOD	0.001	0.344898	-0.719461	0.474501	0.129457	0.129457	0.129457	27	4	23
FEZ1	HIGH-MOD	0.001	0.344905	-0.0587145	0.757934	0.938253	0.938253	0.938253	12	3	9
PPFIA2	HIGH-MOD	0.001	0.344932	0.0534846	0.69007	0.938221	0.938221	0.938221	13	4	9
ATXN1L	HIGH-MOD	0.001	0.344934	-0.051899	0.669586	0.938218	0.938218	0.938218	17	4	13
EXOSC5	HIGH-MOD	0.001	0.344994	0.998046	0.658296	0.129493	0.129493	0.129493	15	6	9
PRKAG1	HIGH-MOD	0.001	0.345045	-0.0669866	0.862394	0.938086	0.938086	0.938086	7	2	5
CLIP1	CV-HIGH-REVEL-0.5	0.001	0.345056	1.25857	0.866876	0.146543	0.146543	0.146543	7	4	3
CLGN	HIGH-MOD	0.001	0.345091	-0.06929	0.891268	0.938032	0.938032	0.938032	7	2	5
ARMC2	HIGH-MOD	0.001	0.345193	0.0568218	0.729462	0.937911	0.937911	0.937911	14	3	11
CCR5	CV-HIGH	0.001	0.345194	1.79298	1.27532	0.159751	0.159751	0.159751	3	2	1
OR4B1	CV-HIGH-REVEL-0.5	0.001	0.345279	2.17088	1.49557	0.146631	0.146631	0.146631	2	2	0
COX18	HIGH-MOD	0.001	0.345301	-0.0475908	0.609698	0.937783	0.937783	0.937783	17	4	13
LMNB2	HIGH-MOD	0.001	0.345312	0.0469886	0.601858	0.93777	0.93777	0.93777	26	5	21
SLC43A3	HIGH-MOD	0.001	0.345378	0.0682358	0.872913	0.937693	0.937693	0.937693	12	2	10
PCDHGA7	CV-HIGH-REVEL-0.5	0.001	0.345452	1.49245	1.02836	0.146699	0.146699	0.146699	5	4	1
MMP15	HIGH-MOD	0.001	0.345505	-0.860654	0.56796	0.129686	0.129686	0.129686	21	2	19
VLDLR	CV-HIGH-REVEL-0.5	0.001	0.345604	0.0502432	0.544772	0.926517	0.926517	0.926517	22	5	17
KANSL2	HIGH-MOD	0.001	0.345605	0.0693046	0.882765	0.937424	0.937424	0.937424	14	2	12
PEX11G	CV-HIGH	0.001	0.345649	1.86826	1.32945	0.159937	0.159937	0.159937	3	2	1
NTSR2	HIGH-MOD	0.001	0.345705	0.997759	0.658567	0.129761	0.129761	0.129761	12	6	6
PDE4B	HIGH-MOD	0.001	0.345724	0.999915	0.660002	0.129768	0.129768	0.129768	14	6	8
TMIGD1	HIGH-MOD	0.001	0.345741	-0.0573305	0.728362	0.937262	0.937262	0.937262	17	3	14
KLLN	HIGH-MOD	0.001	0.345761	-0.0656915	0.834264	0.937238	0.937238	0.937238	9	2	7
PRKAA2	HIGH-MOD	0.001	0.345851	-0.0668114	0.847044	0.937131	0.937131	0.937131	9	2	7
AURKB	HIGH-MOD	0.001	0.345927	1.14368	0.755047	0.129845	0.129845	0.129845	9	5	4
ZNF766	HIGH-MOD	0.001	0.345999	1.13072	0.746545	0.129872	0.129872	0.129872	11	5	6
PGAP3	HIGH-MOD	0.001	0.346023	0.055127	0.696654	0.936928	0.936928	0.936928	14	4	10
HCAR3	HIGH-MOD	0.001	0.346149	-0.0546383	0.688839	0.936779	0.936779	0.936779	14	3	11
MYBPC2	HIGH-MOD	0.001	0.346164	0.611574	0.403849	0.129934	0.129934	0.129934	46	13	33
SAAL1	HIGH-MOD	0.001	0.346173	-0.069003	0.869557	0.936751	0.936751	0.936751	9	2	7
PSG3	HIGH-MOD	0.001	0.346186	0.0426273	0.537048	0.936736	0.936736	0.936736	29	5	24
UQCRC2	HIGH-MOD	0.001	0.34624	-0.0641702	0.807639	0.936672	0.936672	0.936672	11	2	9
GPD2	HIGH-MOD	0.001	0.346355	0.0722345	0.90719	0.936536	0.936536	0.936536	11	2	9
LILRA1	HIGH-MOD	0.001	0.346369	0.0443536	0.556882	0.936519	0.936519	0.936519	20	5	15
SNRK	HIGH-MOD	0.001	0.346374	-0.0507278	0.636857	0.936513	0.936513	0.936513	14	4	10
CRB1	CV-HIGH-REVEL-0.5	0.001	0.346399	1.21167	0.835661	0.14707	0.14707	0.14707	9	4	5
EXOC6	HIGH-MOD	0.001	0.346401	0.766916	0.506546	0.130024	0.130024	0.130024	24	9	15
SLC11A2	CV-HIGH-REVEL-0.5	0.001	0.34642	-0.0905642	0.969879	0.925604	0.925604	0.925604	7	2	5
ABCC9	CV-HIGH-REVEL-0.5	0.001	0.346448	-0.0799003	0.855316	0.925573	0.925573	0.925573	8	2	6
CATSPER1	HIGH-MOD	0.001	0.346456	0.0489139	0.61315	0.936416	0.936416	0.936416	17	4	13
EMC3	HIGH-MOD	0.001	0.346505	2.09242	1.38218	0.130063	0.130063	0.130063	3	2	1
SFXN2	HIGH-MOD	0.001	0.346528	0.0739158	0.925302	0.93633	0.93633	0.93633	7	2	5
ADAM29	HIGH-MOD	0.001	0.346617	0.0500258	0.625208	0.936226	0.936226	0.936226	20	4	16
NDUFV3	HIGH-MOD	0.001	0.346653	0.0582814	0.727895	0.936183	0.936183	0.936183	13	3	10
TMEM268	HIGH-MOD	0.001	0.346671	-0.0697707	0.871105	0.936162	0.936162	0.936162	7	2	5
RUNX1	CV-HIGH-REVEL-0.5	0.001	0.346706	-0.0792599	0.845177	0.925285	0.925285	0.925285	8	2	6
MAML1	HIGH-MOD	0.001	0.346722	-0.0400789	0.499922	0.936102	0.936102	0.936102	30	6	24
BCO2	CV-HIGH-REVEL-0.5	0.001	0.346725	-0.0809701	0.863171	0.925264	0.925264	0.925264	9	2	7
BIN1	HIGH-MOD	0.001	0.34679	-0.0448364	0.558557	0.936021	0.936021	0.936021	19	5	14
PRSS12	CV-HIGH-REVEL-0.5	0.001	0.34684	0.95784	0.660881	0.147243	0.147243	0.147243	12	6	6
B9D1	CV-HIGH-REVEL-0.5	0.001	0.346858	1.28321	0.88539	0.14725	0.14725	0.14725	7	4	3
CACNA2D4	HIGH-MOD	0.001	0.346861	-0.869925	0.574843	0.130197	0.130197	0.130197	27	2	25
TTF2	CV-HIGH-REVEL-0.5	0.001	0.346863	-0.0776123	0.825663	0.925109	0.925109	0.925109	10	2	8
PMM2	HIGH-MOD	0.001	0.346921	-0.0444341	0.552201	0.935866	0.935866	0.935866	19	5	14
ADAM28	HIGH-MOD	0.001	0.346996	-0.0477858	0.593042	0.935778	0.935778	0.935778	26	4	22
PABPN1	HIGH-MOD	0.001	0.347055	0.0691969	0.857825	0.935708	0.935708	0.935708	9	2	7
OBSCN	HIGH-MOD	0.001	0.347181	-0.0137288	0.1698	0.935559	0.935559	0.935559	290	63	227
AP3B2	HIGH-MOD	0.001	0.34722	0.860153	0.568586	0.130332	0.130332	0.130332	24	7	17
ITGA6	HIGH-MOD	0.001	0.347229	-0.0465761	0.575559	0.935503	0.935503	0.935503	26	4	22
ATF6B	HIGH-MOD	0.001	0.347304	0.0692001	0.853953	0.935414	0.935414	0.935414	13	2	11
RAB4B	CV-HIGH-REVEL-0.5	0.001	0.347502	1.82353	1.25899	0.147503	0.147503	0.147503	4	2	2
MED16	HIGH-MOD	0.001	0.347506	-0.0340343	0.418443	0.935175	0.935175	0.935175	45	9	36
ZNF558	HIGH-MOD	0.001	0.347719	1.26361	0.835689	0.130521	0.130521	0.130521	10	4	6
C12orf56	HIGH-MOD	0.001	0.347792	-0.0596905	0.730077	0.934838	0.934838	0.934838	16	3	13
MYH1	CV-HIGH-REVEL-0.5	0.001	0.347835	0.0375721	0.393981	0.924025	0.924025	0.924025	40	10	30
AMY2B	HIGH-MOD	0.001	0.347891	0.0470032	0.573864	0.934721	0.934721	0.934721	18	5	13
TPPP2	HIGH-MOD	0.001	0.34803	0.0747713	0.910595	0.934557	0.934557	0.934557	11	2	9
HNF4A	HIGH-MOD	0.001	0.348055	0.0701755	0.854243	0.934528	0.934528	0.934528	13	2	11
CERS4	CV-HIGH-REVEL-0.5	0.001	0.348114	1.47696	1.02032	0.147743	0.147743	0.147743	6	3	3
BNIPL	HIGH-MOD	0.001	0.348171	-0.0733875	0.891477	0.934391	0.934391	0.934391	7	2	5
MYO18B	CV-HIGH-REVEL-0.5	0.001	0.348213	-0.841169	0.581154	0.147782	0.147782	0.147782	23	2	21
PKD1	CV-HIGH-REVEL-0.5	0.001	0.348257	-0.064977	0.677151	0.923555	0.923555	0.923555	19	3	16
MARCHF9	CV-HIGH-REVEL-0.5	0.001	0.348422	2.48949	1.72031	0.147864	0.147864	0.147864	2	2	0
SLC4A11	HIGH-MOD	0.001	0.348431	-0.0382215	0.462137	0.934085	0.934085	0.934085	30	7	23
DGKQ	HIGH-MOD	0.001	0.348466	-0.0403176	0.487171	0.934044	0.934044	0.934044	31	6	25
MAB21L4	HIGH-MOD	0.001	0.348521	0.802958	0.531457	0.130823	0.130823	0.130823	24	8	16
MAST2	HIGH-MOD	0.001	0.348624	-0.0301238	0.362969	0.933857	0.933857	0.933857	50	12	38
VCPIP1	HIGH-MOD	0.001	0.34863	-0.0642544	0.774131	0.93385	0.93385	0.93385	9	3	6
AMBN	HIGH-MOD	0.001	0.348749	0.057804	0.694949	0.933711	0.933711	0.933711	22	3	19
ABHD1	HIGH-MOD	0.001	0.348767	-0.046849	0.563061	0.933689	0.933689	0.933689	19	5	14
FAM161A	CV-HIGH	0.001	0.348809	1.71114	1.22141	0.161226	0.161226	0.161226	7	2	5
PAX4	CV-HIGH-REVEL-0.5	0.001	0.348818	-0.0952825	0.984913	0.922931	0.922931	0.922931	6	2	4
GFRA4	HIGH-MOD	0.001	0.34886	-0.0729011	0.874727	0.93358	0.93358	0.93358	7	2	5
HHIPL2	HIGH-MOD	0.001	0.348861	-0.0544759	0.653636	0.933579	0.933579	0.933579	17	3	14
ARSB	CV-HIGH-REVEL-0.5	0.001	0.348908	0.077817	0.803327	0.922831	0.922831	0.922831	8	3	5
COL18A1	HIGH-MOD	0.001	0.348922	-0.0263633	0.315976	0.933506	0.933506	0.933506	71	16	55
LPL	CV-HIGH	0.001	0.348938	2.06579	1.47474	0.161278	0.161278	0.161278	2	2	0
MAFF	HIGH-MOD	0.001	0.349097	-0.0660875	0.789641	0.9333	0.9333	0.9333	7	2	5
COPA	HIGH-MOD	0.001	0.349117	0.0546031	0.652187	0.933277	0.933277	0.933277	20	4	16
PPP4R4	HIGH-MOD	0.001	0.349176	-0.0676408	0.807068	0.933207	0.933207	0.933207	18	2	16
PIWIL3	HIGH-MOD	0.001	0.349216	-0.0389732	0.464688	0.93316	0.93316	0.93316	31	7	24
GRIA1	HIGH-MOD	0.001	0.349317	0.0590037	0.702266	0.933041	0.933041	0.933041	12	3	9
DLL1	HIGH-MOD	0.001	0.349386	-0.82527	0.546687	0.13115	0.13115	0.13115	24	2	22
CSRNP3	HIGH-MOD	0.001	0.349396	0.0720926	0.856867	0.932949	0.932949	0.932949	10	2	8
MICU2	HIGH-MOD	0.001	0.349414	-0.0706277	0.83919	0.932928	0.932928	0.932928	10	2	8
WDR27	HIGH-MOD	0.001	0.349457	-0.0406651	0.482812	0.932877	0.932877	0.932877	32	6	26
MAU2	HIGH-MOD	0.001	0.349495	0.0796399	0.944932	0.932833	0.932833	0.932833	7	2	5
RBM44	HIGH-MOD	0.001	0.34955	-0.889212	0.58914	0.131212	0.131212	0.131212	18	2	16
SOS1	CV-HIGH	0.001	0.349644	0.0821979	0.943518	0.930577	0.930577	0.930577	7	2	5
SLC45A1	CV-HIGH-REVEL-0.5	0.001	0.349663	-0.0867274	0.885654	0.921992	0.921992	0.921992	7	2	5
ALOX15	CV-HIGH-REVEL-0.5	0.001	0.349684	0.0786551	0.802982	0.921969	0.921969	0.921969	8	3	5
EN2	HIGH-MOD	0.001	0.349786	-0.0603884	0.712871	0.932491	0.932491	0.932491	13	3	10
SMYD1	CV-HIGH-REVEL-0.5	0.001	0.349792	1.85538	1.28382	0.148402	0.148402	0.148402	3	2	1
TNKS	HIGH-MOD	0.001	0.349849	-0.0459186	0.541459	0.932416	0.932416	0.932416	22	5	17
CARNS1	CV-HIGH	0.001	0.349861	1.72005	1.22902	0.161655	0.161655	0.161655	4	2	2
GALNTL6	HIGH-MOD	0.001	0.349911	-0.0750175	0.883631	0.932343	0.932343	0.932343	6	2	4
ACSM1	HIGH-MOD	0.001	0.350034	-0.0461203	0.542094	0.932199	0.932199	0.932199	21	5	16
COL6A6	CV-HIGH	0.001	0.350184	-0.0656951	0.747781	0.929993	0.929993	0.929993	11	3	8
LRP8	HIGH-MOD	0.001	0.35021	0.820881	0.544219	0.131461	0.131461	0.131461	25	9	16
CTC1	CV-HIGH-REVEL-0.5	0.001	0.350331	-0.0566387	0.57293	0.921251	0.921251	0.921251	20	4	16
KLHL40	HIGH-MOD	0.001	0.350347	0.807054	0.535124	0.131513	0.131513	0.131513	18	8	10
MTMR2	CV-HIGH-REVEL-0.5	0.001	0.350411	0.972033	0.672997	0.148645	0.148645	0.148645	18	5	13
MOB3A	CV-HIGH	0.001	0.350418	1.95712	1.39917	0.161882	0.161882	0.161882	3	2	1
MED22	HIGH-MOD	0.001	0.350444	0.073081	0.852923	0.931718	0.931718	0.931718	14	2	12
ZCCHC2	HIGH-MOD	0.001	0.350496	0.0429423	0.500724	0.931657	0.931657	0.931657	25	7	18
FAM217A	HIGH-MOD	0.001	0.350511	0.0672504	0.783957	0.931639	0.931639	0.931639	8	3	5
PRUNE1	HIGH-MOD	0.001	0.350516	0.0739442	0.861927	0.931634	0.931634	0.931634	7	2	5
CARD16	HIGH-MOD	0.001	0.350582	1.52922	1.01419	0.131602	0.131602	0.131602	6	3	3
DOLK	HIGH-MOD	0.001	0.350605	-0.0578775	0.673616	0.93153	0.93153	0.93153	14	3	11
KHK	CV-HIGH-REVEL-0.5	0.001	0.35066	0.0967817	0.974474	0.920887	0.920887	0.920887	6	2	4
PASK	CV-HIGH	0.001	0.350697	-0.0791402	0.893728	0.929439	0.929439	0.929439	7	2	5
PPP2R5A	HIGH-MOD	0.001	0.350714	1.92045	1.27383	0.131651	0.131651	0.131651	4	2	2
PFKL	HIGH-MOD	0.001	0.350747	0.0419995	0.487624	0.931362	0.931362	0.931362	29	8	21
CLIC6	HIGH-MOD	0.001	0.350869	-0.711249	0.471841	0.13171	0.13171	0.13171	36	3	33
PCDHA9	HIGH-MOD	0.001	0.350933	0.038987	0.45121	0.931144	0.931144	0.931144	27	7	20
HADH	HIGH-MOD	0.001	0.350937	0.0806589	0.933425	0.931139	0.931139	0.931139	7	2	5
MESP1	HIGH-MOD	0.001	0.35095	0.0752614	0.870777	0.931124	0.931124	0.931124	9	2	7
APPBP2	HIGH-MOD	0.001	0.35097	0.0777258	0.898976	0.9311	0.9311	0.9311	8	2	6
FHL3	HIGH-MOD	0.001	0.351034	-0.0636928	0.73587	0.931026	0.931026	0.931026	10	2	8
LRIT1	CV-HIGH-REVEL-0.5	0.001	0.351067	1.82015	1.261	0.148902	0.148902	0.148902	5	2	3
GASK1B	CV-HIGH-REVEL-0.5	0.001	0.35109	0.0844632	0.845331	0.92041	0.92041	0.92041	10	2	8
GPR55	HIGH-MOD	0.001	0.351106	1.45355	0.964505	0.1318	0.1318	0.1318	8	3	5
PNPLA7	CV-HIGH-REVEL-0.5	0.001	0.351136	0.891253	0.6175	0.148929	0.148929	0.148929	18	6	12
MAPRE2	HIGH-MOD	0.001	0.351159	0.0775585	0.894161	0.930879	0.930879	0.930879	6	2	4
ADD3	HIGH-MOD	0.001	0.351165	0.0535709	0.617547	0.930872	0.930872	0.930872	21	4	17
HEXA	HIGH-MOD	0.001	0.351198	0.0506341	0.583368	0.930834	0.930834	0.930834	26	5	21
ABCB4	HIGH-MOD	0.001	0.351205	0.0488497	0.562744	0.930826	0.930826	0.930826	23	5	18
RAB3GAP1	CV-HIGH-REVEL-0.5	0.001	0.35136	0.0896999	0.894366	0.920111	0.920111	0.920111	10	2	8
FAM161A	CV	0.001	0.351387	1.71114	1.22141	0.161226	0.161226	0.161226	7	2	5
PDLIM4	HIGH-MOD	0.001	0.351419	0.0754028	0.865488	0.930575	0.930575	0.930575	7	2	5
FAT1	CV-HIGH-REVEL-0.5	0.001	0.351487	0.709655	0.491848	0.149067	0.149067	0.149067	30	9	21
TRAP1	HIGH-MOD	0.001	0.351495	-0.620911	0.412163	0.131947	0.131947	0.131947	43	5	38
LPL	CV	0.001	0.351516	2.06579	1.47474	0.161278	0.161278	0.161278	2	2	0
RD3	HIGH-MOD	0.001	0.351537	1.54265	1.02406	0.131962	0.131962	0.131962	7	3	4
CLEC4F	HIGH-MOD	0.001	0.351581	0.0592523	0.678253	0.930385	0.930385	0.930385	11	4	7
TMBIM4	CV-HIGH-REVEL-0.5	0.001	0.351597	0.103699	1.03056	0.919849	0.919849	0.919849	5	2	3
FGB	HIGH-MOD	0.001	0.351631	1.24137	0.824133	0.131998	0.131998	0.131998	9	4	5
ACOX2	HIGH-MOD	0.001	0.351664	0.0455758	0.520973	0.930288	0.930288	0.930288	24	6	18
MBD6	HIGH-MOD	0.001	0.351673	-0.887874	0.589477	0.132014	0.132014	0.132014	23	2	21
IL20RA	HIGH-MOD	0.001	0.351771	0.0570144	0.650546	0.930162	0.930162	0.930162	13	4	9
ZNF354B	HIGH-MOD	0.001	0.351795	0.0613562	0.699815	0.930135	0.930135	0.930135	13	3	10
TEKT1	HIGH-MOD	0.001	0.351823	-0.0605049	0.689781	0.930102	0.930102	0.930102	12	3	9
TBX3	HIGH-MOD	0.001	0.351847	-0.0541918	0.617553	0.930073	0.930073	0.930073	27	4	23
DRGX	HIGH-MOD	0.001	0.351864	1.90141	1.26262	0.132086	0.132086	0.132086	5	2	3
ATOH1	HIGH-MOD	0.001	0.351879	1.53046	1.01631	0.132092	0.132092	0.132092	10	3	7
TRIM3	HIGH-MOD	0.001	0.351896	-0.0782355	0.89082	0.930016	0.930016	0.930016	13	2	11
KLHL8	HIGH-MOD	0.001	0.351979	-0.0489253	0.556304	0.929919	0.929919	0.929919	21	5	16
MRPL32	HIGH-MOD	0.001	0.352063	1.58862	1.05512	0.132161	0.132161	0.132161	4	3	1
STXBP5L	HIGH-MOD	0.001	0.352094	-0.0533401	0.605338	0.929784	0.929784	0.929784	24	4	20
RFXANK	HIGH-MOD	0.001	0.352125	-0.0593953	0.673715	0.929749	0.929749	0.929749	20	3	17
GRHL2	HIGH-MOD	0.001	0.352143	-0.0650522	0.737651	0.929727	0.929727	0.929727	12	3	9
METTL24	HIGH-MOD	0.001	0.352205	-0.0622353	0.70498	0.929654	0.929654	0.929654	15	3	12
KCNV2	CV-HIGH-REVEL-0.5	0.001	0.35232	1.1683	0.810377	0.149394	0.149394	0.149394	9	4	5
TMEM151B	HIGH-MOD	0.001	0.352321	0.0814466	0.920821	0.929519	0.929519	0.929519	7	2	5
PDPR	HIGH-MOD	0.001	0.352332	-0.0522167	0.590244	0.929506	0.929506	0.929506	21	4	17
ADAMTS9	HIGH-MOD	0.001	0.352359	-0.0324626	0.366788	0.929475	0.929475	0.929475	51	12	39
RPP30	HIGH-MOD	0.001	0.352373	0.0665034	0.751227	0.929458	0.929458	0.929458	15	3	12
ITFG1	HIGH-MOD	0.001	0.352547	0.0748838	0.843451	0.929255	0.929255	0.929255	16	2	14
MRPL21	HIGH-MOD	0.001	0.352562	0.0738041	0.831088	0.929237	0.929237	0.929237	8	3	5
TAS2R16	HIGH-MOD	0.001	0.352587	-0.0556885	0.626831	0.929208	0.929208	0.929208	14	4	10
PLEKHH3	HIGH-MOD	0.001	0.352672	-0.0522237	0.587006	0.929109	0.929109	0.929109	22	4	18
GRIA4	HIGH-MOD	0.001	0.352673	1.1958	0.794694	0.132392	0.132392	0.132392	13	4	9
KLK11	CV-HIGH-REVEL-0.5	0.001	0.352699	-0.0923394	0.903883	0.918631	0.918631	0.918631	10	2	8
ENO4	HIGH-MOD	0.001	0.352743	-0.0615029	0.690493	0.929026	0.929026	0.929026	14	3	11
SLFN12L	HIGH-MOD	0.001	0.352748	0.978999	0.650659	0.13242	0.13242	0.13242	17	6	11
EVA1C	HIGH-MOD	0.001	0.352792	0.0649125	0.728195	0.928969	0.928969	0.928969	13	3	10
CLSTN2	HIGH-MOD	0.001	0.352801	-0.04812	0.539733	0.928959	0.928959	0.928959	29	5	24
TRPM6	HIGH-MOD	0.001	0.35288	-0.0363284	0.406945	0.928866	0.928866	0.928866	53	9	44
ZNF227	HIGH-MOD	0.001	0.352882	-0.0512739	0.574338	0.928863	0.928863	0.928863	27	5	22
STON1	HIGH-MOD	0.001	0.352922	-0.0483487	0.54122	0.928817	0.928817	0.928817	25	5	20
SMAD2	HIGH-MOD	0.001	0.352971	2.03585	1.35336	0.132505	0.132505	0.132505	4	2	2
STIL	HIGH-MOD	0.001	0.35312	-0.0520534	0.580792	0.928585	0.928585	0.928585	24	4	20
IQGAP2	HIGH-MOD	0.001	0.353132	-0.740352	0.492236	0.132566	0.132566	0.132566	34	3	31
MATR3	HIGH-MOD	0.001	0.353159	0.0714489	0.796696	0.92854	0.92854	0.92854	13	3	10
PLOD3	HIGH-MOD	0.001	0.353161	-0.869355	0.578022	0.132577	0.132577	0.132577	18	2	16
JMJD1C	HIGH-MOD	0.001	0.353169	0.0324181	0.36142	0.928528	0.928528	0.928528	55	13	42
KCNH7	HIGH-MOD	0.001	0.353235	-0.0616144	0.686177	0.928451	0.928451	0.928451	17	3	14
NUP205	HIGH-MOD	0.001	0.353315	0.0394923	0.439241	0.928358	0.928358	0.928358	37	8	29
CSTL1	HIGH-MOD	0.001	0.353328	0.0760945	0.846151	0.928343	0.928343	0.928343	5	2	3
ALPK1	HIGH-MOD	0.001	0.353384	-0.0441551	0.490546	0.928278	0.928278	0.928278	33	6	27
ZP1	HIGH-MOD	0.001	0.353389	-0.0612449	0.680347	0.928271	0.928271	0.928271	14	3	11
MOCS2	HIGH-MOD	0.001	0.353473	-0.0736879	0.817455	0.928173	0.928173	0.928173	11	2	9
SCFD2	HIGH-MOD	0.001	0.353512	-0.0535272	0.593425	0.928128	0.928128	0.928128	22	4	18
CATSPERE	HIGH-MOD	0.001	0.353592	0.0463628	0.513332	0.928035	0.928035	0.928035	25	6	19
NUDT12	HIGH-MOD	0.001	0.353717	0.0833249	0.920706	0.927889	0.927889	0.927889	12	2	10
RNF225	CV-HIGH-REVEL-0.5	0.001	0.354127	0.0937559	0.900275	0.917057	0.917057	0.917057	6	2	4
MDH2	CV-HIGH-REVEL-0.5	0.001	0.354132	1.4576	1.01281	0.150106	0.150106	0.150106	5	3	2
OR10T2	HIGH-MOD	0.001	0.354156	-0.05841	0.640846	0.927377	0.927377	0.927377	14	4	10
HS1BP3	HIGH-MOD	0.001	0.354165	0.0501496	0.550139	0.927367	0.927367	0.927367	22	5	17
MYL1	HIGH-MOD	0.001	0.354181	0.0667474	0.732031	0.927349	0.927349	0.927349	10	3	7
C19orf73	HIGH-MOD	0.001	0.354182	2.1354	1.42122	0.132963	0.132963	0.132963	3	2	1
PATL1	HIGH-MOD	0.001	0.354318	0.0674123	0.737699	0.927189	0.927189	0.927189	10	3	7
ADH4	HIGH-MOD	0.001	0.354376	1.98659	1.32242	0.133036	0.133036	0.133036	5	2	3
SHF	HIGH-MOD	0.001	0.354519	0.0585379	0.638525	0.926955	0.926955	0.926955	18	4	14
FBXL19	HIGH-MOD	0.001	0.35455	-0.0742239	0.809226	0.926919	0.926919	0.926919	12	2	10
HIVEP1	HIGH-MOD	0.001	0.354679	-0.0282408	0.307262	0.926769	0.926769	0.926769	69	18	51
OR6C65	HIGH-MOD	0.001	0.354806	0.0827444	0.898445	0.926621	0.926621	0.926621	7	2	5
MCM9	HIGH-MOD	0.001	0.354895	0.0385333	0.417803	0.926517	0.926517	0.926517	37	9	28
NBEAL2	HIGH-MOD	0.001	0.354899	-0.0280432	0.304047	0.926513	0.926513	0.926513	75	17	58
DIPK1B	CV-HIGH-REVEL-0.5	0.001	0.354941	1.93989	1.34898	0.150424	0.150424	0.150424	6	2	4
TMEM156	HIGH-MOD	0.001	0.354979	2.02514	1.34888	0.133265	0.133265	0.133265	3	2	1
SULT6B1	HIGH-MOD	0.001	0.355011	0.0846079	0.915693	0.926382	0.926382	0.926382	6	2	4
ALOX15B	CV-HIGH-REVEL-0.5	0.001	0.355014	0.0763783	0.724855	0.916082	0.916082	0.916082	16	3	13
EML5	HIGH-MOD	0.001	0.355044	-0.0392559	0.424633	0.926343	0.926343	0.926343	40	8	32
STRC	HIGH-MOD	0.001	0.355049	-0.0845296	0.914299	0.926338	0.926338	0.926338	10	2	8
TERB2	HIGH-MOD	0.001	0.355056	-0.0781736	0.845451	0.92633	0.92633	0.92633	8	2	6
ZNF143	HIGH-MOD	0.001	0.355058	0.070363	0.760952	0.926327	0.926327	0.926327	10	3	7
RBM28	HIGH-MOD	0.001	0.355069	0.06517	0.704668	0.926314	0.926314	0.926314	19	3	16
SYT2	HIGH-MOD	0.001	0.355086	0.0874491	0.945319	0.926295	0.926295	0.926295	5	2	3
RGS1	HIGH-MOD	0.001	0.355129	1.86423	1.24188	0.133321	0.133321	0.133321	12	2	10
TENT5A	HIGH-MOD	0.001	0.355141	0.0656588	0.709153	0.926231	0.926231	0.926231	11	3	8
KRT35	CV-HIGH-REVEL-0.5	0.001	0.355147	-0.099032	0.938205	0.915936	0.915936	0.915936	6	2	4
ZBTB7B	HIGH-MOD	0.001	0.355214	-0.082425	0.889216	0.926147	0.926147	0.926147	8	2	6
SLC2A8	HIGH-MOD	0.001	0.355225	-0.0514515	0.554969	0.926133	0.926133	0.926133	19	5	14
NCAPD3	HIGH-MOD	0.001	0.355352	-0.0488574	0.525931	0.925985	0.925985	0.925985	31	6	25
TRIM59	HIGH-MOD	0.001	0.355419	1.58008	1.05289	0.133431	0.133431	0.133431	6	3	3
FOCAD	HIGH-MOD	0.001	0.355513	0.0343874	0.369232	0.925798	0.925798	0.925798	54	11	43
TSSK4	HIGH-MOD	0.001	0.355651	-0.0815546	0.873788	0.925638	0.925638	0.925638	7	2	5
GPR161	HIGH-MOD	0.001	0.355679	-0.0680138	0.728397	0.925606	0.925606	0.925606	18	3	15
CHST15	HIGH-MOD	0.001	0.355843	-0.0668957	0.71458	0.925415	0.925415	0.925415	17	3	14
TNC	CV-HIGH-REVEL-0.5	0.001	0.355856	-0.0844301	0.792502	0.915157	0.915157	0.915157	15	2	13
RETSAT	CV-HIGH-REVEL-0.5	0.001	0.355864	0.0956582	0.897802	0.915148	0.915148	0.915148	11	2	9
ATP4B	HIGH-MOD	0.001	0.355911	-0.084003	0.896372	0.925336	0.925336	0.925336	11	2	9
KIAA1586	HIGH-MOD	0.001	0.355931	0.929549	0.619716	0.133625	0.133625	0.133625	17	7	10
FOXG1	HIGH-MOD	0.001	0.356036	1.92805	1.28553	0.133665	0.133665	0.133665	4	2	2
ZNF607	HIGH-MOD	0.001	0.356038	0.803358	0.535642	0.133665	0.133665	0.133665	30	8	22
FBXO44	CV-HIGH-REVEL-0.5	0.001	0.356049	0.100907	0.944797	0.914945	0.914945	0.914945	6	2	4
VCL	HIGH-MOD	0.001	0.35606	0.78508	0.523466	0.133674	0.133674	0.133674	27	8	19
TBPL2	HIGH-MOD	0.001	0.356063	-0.0835024	0.888927	0.92516	0.92516	0.92516	8	2	6
CD96	CV-HIGH	0.001	0.356098	1.97486	1.41966	0.1642	0.1642	0.1642	2	2	0
CC2D2A	CV	0.001	0.35615	0.0948414	0.998687	0.924342	0.924342	0.924342	9	2	7
LRGUK	HIGH-MOD	0.001	0.35628	-0.0648409	0.687946	0.924908	0.924908	0.924908	16	3	13
HK3	CV-HIGH-REVEL-0.5	0.001	0.35637	0.0539489	0.503042	0.914594	0.914594	0.914594	32	6	26
KLF11	HIGH-MOD	0.001	0.356428	0.741057	0.49429	0.133813	0.133813	0.133813	27	10	17
TMPRSS5	CV-HIGH-REVEL-0.5	0.001	0.356449	0.091221	0.849718	0.914508	0.914508	0.914508	8	2	6
APLP1	HIGH-MOD	0.001	0.356506	0.0567418	0.599912	0.924646	0.924646	0.924646	22	5	17
FTCDNL1	CV-HIGH-REVEL-0.5	0.001	0.35683	2.02355	1.40972	0.151166	0.151166	0.151166	3	2	1
MICAL3	HIGH-MOD	0.001	0.356844	0.0312501	0.328684	0.924254	0.924254	0.924254	61	16	45
DAAM2	CV-HIGH-REVEL-0.5	0.001	0.356857	-0.793281	0.55266	0.151177	0.151177	0.151177	19	3	16
SRR	HIGH-MOD	0.001	0.356888	0.0855137	0.898801	0.924202	0.924202	0.924202	6	2	4
MNDA	HIGH-MOD	0.001	0.357075	0.954263	0.636902	0.134058	0.134058	0.134058	19	6	13
HOMER2	HIGH-MOD	0.001	0.357105	0.0820259	0.859287	0.923951	0.923951	0.923951	14	2	12
OTOGL	HIGH-MOD	0.001	0.357115	-0.0313335	0.328195	0.92394	0.92394	0.92394	70	15	55
HTR1A	CV-HIGH-REVEL-0.5	0.001	0.357195	1.91516	1.33468	0.15131	0.15131	0.15131	3	2	1
HAPLN4	HIGH-MOD	0.001	0.357266	0.0658006	0.687627	0.923765	0.923765	0.923765	14	4	10
LRRC14	HIGH-MOD	0.001	0.357279	-0.877251	0.585618	0.134135	0.134135	0.134135	23	2	21
TAGAP	HIGH-MOD	0.001	0.357365	0.0617341	0.644159	0.92365	0.92365	0.92365	14	3	11
EIF3K	HIGH-MOD	0.001	0.357406	2.01173	1.34312	0.134183	0.134183	0.134183	4	2	2
LMNTD2	HIGH-MOD	0.001	0.35742	-0.778649	0.519866	0.134189	0.134189	0.134189	38	2	36
COX7A1	HIGH-MOD	0.001	0.357564	1.88363	1.25779	0.134244	0.134244	0.134244	4	2	2
PEX5	HIGH-MOD	0.001	0.357577	-0.0814565	0.847218	0.923405	0.923405	0.923405	12	2	10
DPH2	HIGH-MOD	0.001	0.357582	0.0581893	0.605169	0.923398	0.923398	0.923398	18	4	14
POMT2	CV-HIGH-REVEL-0.5	0.001	0.357786	0.0821933	0.752687	0.913044	0.913044	0.913044	10	3	7
ZNF345	HIGH-MOD	0.001	0.357859	-0.947328	0.632756	0.134355	0.134355	0.134355	17	2	15
FBXW10B	HIGH-MOD	0.001	0.357871	-0.0795689	0.823914	0.923065	0.923065	0.923065	11	2	9
NXPH3	HIGH-MOD	0.001	0.357872	-0.0592702	0.613719	0.923064	0.923064	0.923064	14	4	10
DIAPH3	CV-HIGH-REVEL-0.5	0.001	0.358053	-0.0926099	0.845237	0.912753	0.912753	0.912753	8	2	6
ASIC3	HIGH-MOD	0.001	0.358108	-0.0549579	0.567042	0.92279	0.92279	0.92279	29	4	25
TMEM8B	HIGH-MOD	0.001	0.358124	0.0766646	0.790817	0.922771	0.922771	0.922771	9	3	6
ATXN10	HIGH-MOD	0.001	0.358283	0.0576291	0.593044	0.922587	0.922587	0.922587	16	5	11
HSD17B12	HIGH-MOD	0.001	0.358316	-0.0773135	0.795227	0.92255	0.92255	0.92255	12	3	9
PARS2	CV-HIGH-REVEL-0.5	0.001	0.358317	1.82749	1.27495	0.151751	0.151751	0.151751	3	2	1
C4orf17	HIGH-MOD	0.001	0.358417	1.11762	0.746904	0.134567	0.134567	0.134567	9	5	4
ITGAM	CV-HIGH-REVEL-0.5	0.001	0.358418	0.0978799	0.889253	0.912354	0.912354	0.912354	11	2	9
IMPACT	HIGH-MOD	0.001	0.35845	1.26878	0.847955	0.134579	0.134579	0.134579	9	4	5
TMEM225	HIGH-MOD	0.001	0.358537	-0.0831753	0.85269	0.922294	0.922294	0.922294	8	2	6
DICER1	HIGH-MOD	0.001	0.358561	0.0642887	0.658841	0.922267	0.922267	0.922267	16	4	12
IFITM10	HIGH-MOD	0.001	0.358633	0.0868576	0.889167	0.922183	0.922183	0.922183	6	2	4
CENPJ	HIGH-MOD	0.001	0.358635	0.687981	0.459875	0.13465	0.13465	0.13465	34	11	23
TMEFF2	HIGH-MOD	0.001	0.358687	-0.0804288	0.822701	0.922121	0.922121	0.922121	9	2	7
SLC6A2	HIGH-MOD	0.001	0.358706	-0.078461	0.802348	0.9221	0.9221	0.9221	14	2	12
EVI5L	HIGH-MOD	0.001	0.358779	0.0977924	0.998948	0.922015	0.922015	0.922015	8	2	6
ODF1	HIGH-MOD	0.001	0.358788	0.0849389	0.867522	0.922004	0.922004	0.922004	8	2	6
RSAD2	HIGH-MOD	0.001	0.35879	0.0699548	0.714463	0.922002	0.922002	0.922002	14	3	11
SMARCC2	HIGH-MOD	0.001	0.358796	-0.0533373	0.544699	0.921995	0.921995	0.921995	26	5	21
PAPOLG	CV-HIGH-REVEL-0.5	0.001	0.358806	2.08548	1.45562	0.151943	0.151943	0.151943	2	2	0
H6PD	CV	0.001	0.358845	2.0062	1.44241	0.164266	0.164266	0.164266	2	2	0
MARCHF9	HIGH-MOD	0.001	0.358879	-0.0752755	0.767797	0.9219	0.9219	0.9219	12	3	9
CHGA	HIGH-MOD	0.001	0.359011	-0.0814573	0.829219	0.921747	0.921747	0.921747	12	2	10
DGLUCY	CV-HIGH	0.001	0.359049	1.87039	1.3484	0.165405	0.165405	0.165405	3	2	1
DEPDC1	HIGH-MOD	0.001	0.359049	0.0842334	0.856994	0.921703	0.921703	0.921703	13	2	11
ADD2	HIGH-MOD	0.001	0.359066	-0.0589973	0.600099	0.921684	0.921684	0.921684	16	4	12
HSPA9	HIGH-MOD	0.001	0.359086	0.0653521	0.664538	0.921661	0.921661	0.921661	16	4	12
RAD54L2	HIGH-MOD	0.001	0.359089	0.0596707	0.606735	0.921657	0.921657	0.921657	24	4	20
NDUFA10	HIGH-MOD	0.001	0.359158	0.0768216	0.78034	0.921578	0.921578	0.921578	14	3	11
MPZL3	HIGH-MOD	0.001	0.359161	-0.0732976	0.744505	0.921574	0.921574	0.921574	9	3	6
NNMT	HIGH-MOD	0.001	0.359165	0.0717809	0.729062	0.92157	0.92157	0.92157	14	3	11
CTSC	HIGH-MOD	0.001	0.359172	-0.902527	0.603602	0.134853	0.134853	0.134853	17	2	15
GLI3	HIGH-MOD	0.001	0.359214	0.0432067	0.438519	0.921512	0.921512	0.921512	40	9	31
ELOVL2	HIGH-MOD	0.001	0.359276	-0.071023	0.720176	0.921441	0.921441	0.921441	13	3	10
WHRN	HIGH-MOD	0.001	0.359385	0.0555229	0.562103	0.921315	0.921315	0.921315	22	5	17
CYTH2	HIGH-MOD	0.001	0.359454	1.93002	1.29113	0.13496	0.13496	0.13496	4	2	2
CP	CV-HIGH-REVEL-0.5	0.001	0.359461	0.0797274	0.715014	0.911216	0.911216	0.911216	13	3	10
SEC24D	CV-HIGH-REVEL-0.5	0.001	0.35948	-0.098474	0.882934	0.911196	0.911196	0.911196	7	2	5
QRFP	HIGH-MOD	0.001	0.359483	1.28262	0.858061	0.134971	0.134971	0.134971	7	5	2
CORO7	CV-HIGH-REVEL-0.5	0.001	0.359515	0.0959943	0.860326	0.911157	0.911157	0.911157	9	2	7
C10orf71	CV-HIGH-REVEL-0.5	0.001	0.359631	1.81556	1.26823	0.152268	0.152268	0.152268	4	2	2
PLPPR2	HIGH-MOD	0.001	0.359721	0.0746901	0.752435	0.920928	0.920928	0.920928	10	3	7
ZFP37	HIGH-MOD	0.001	0.359763	0.0597052	0.601108	0.92088	0.92088	0.92088	16	4	12
PLEC	HIGH-MOD	0.001	0.359787	-0.0189475	0.190693	0.920851	0.920851	0.920851	250	50	200
DOCK6	CV-HIGH-REVEL-0.5	0.001	0.359795	0.0670771	0.599102	0.910853	0.910853	0.910853	17	5	12
STX10	CV-HIGH-REVEL-0.5	0.001	0.359819	-0.0972702	0.868516	0.910827	0.910827	0.910827	7	2	5
TRIM51	HIGH-MOD	0.001	0.359865	0.0721913	0.72573	0.920762	0.920762	0.920762	14	3	11
GRIN2A	HIGH-MOD	0.001	0.359876	0.804232	0.538231	0.13512	0.13512	0.13512	24	9	15
ORM2	HIGH-MOD	0.001	0.359922	0.0856507	0.860318	0.920696	0.920696	0.920696	9	2	7
FGD2	CV-HIGH-REVEL-0.5	0.001	0.359994	1.05993	0.740656	0.15241	0.15241	0.15241	14	5	9
MYG1	HIGH-MOD	0.001	0.360012	-0.0690633	0.692798	0.920592	0.920592	0.920592	15	3	12
CFAP95	HIGH-MOD	0.001	0.360026	0.0888384	0.890984	0.920576	0.920576	0.920576	9	2	7
MARCO	HIGH-MOD	0.001	0.360064	-0.0664509	0.666091	0.920533	0.920533	0.920533	21	3	18
GRK1	HIGH-MOD	0.001	0.360127	-0.0677241	0.67823	0.92046	0.92046	0.92046	19	3	16
EYS	HIGH-MOD	0.001	0.360206	0.480641	0.321772	0.135245	0.135245	0.135245	69	20	49
ZNF202	HIGH-MOD	0.001	0.360211	-0.0682107	0.682267	0.920363	0.920363	0.920363	13	3	10
PSD4	HIGH-MOD	0.001	0.360213	-0.0490156	0.490257	0.920361	0.920361	0.920361	29	6	23
MYCL	HIGH-MOD	0.001	0.360253	-0.0668499	0.668248	0.920315	0.920315	0.920315	16	3	13
OR10A2	HIGH-MOD	0.001	0.360256	-0.0849017	0.848671	0.920312	0.920312	0.920312	8	2	6
MAP2K3	HIGH-MOD	0.001	0.360256	2.18892	1.46547	0.135264	0.135264	0.135264	2	2	0
NHLRC2	HIGH-MOD	0.001	0.360393	0.0621452	0.619962	0.920154	0.920154	0.920154	18	4	14
TLNRD1	HIGH-MOD	0.001	0.360405	0.0935213	0.932809	0.92014	0.92014	0.92014	6	2	4
KSR2	HIGH-MOD	0.001	0.360438	0.0670925	0.668881	0.920102	0.920102	0.920102	13	4	9
NGEF	HIGH-MOD	0.001	0.360586	-0.0683936	0.680397	0.919931	0.919931	0.919931	15	3	12
SKIDA1	HIGH-MOD	0.001	0.360597	0.0510031	0.50731	0.919919	0.919919	0.919919	31	6	25
GUCA1C	HIGH-MOD	0.001	0.36063	-0.0844075	0.839179	0.919881	0.919881	0.919881	9	2	7
RGS12	HIGH-MOD	0.001	0.36063	-0.0408311	0.40594	0.919881	0.919881	0.919881	41	10	31
TMEM175	HIGH-MOD	0.001	0.360689	-0.848967	0.568619	0.135428	0.135428	0.135428	26	2	24
SDF4	HIGH-MOD	0.001	0.360739	0.0887782	0.881247	0.919756	0.919756	0.919756	16	2	14
GPAT4	CV-HIGH-REVEL-0.5	0.001	0.36077	-0.106601	0.940864	0.909792	0.909792	0.909792	6	2	4
JAG1	HIGH-MOD	0.001	0.360861	0.0580392	0.575112	0.919616	0.919616	0.919616	17	5	12
CFAP44	HIGH-MOD	0.001	0.360886	0.0408715	0.404851	0.919587	0.919587	0.919587	40	10	30
ADCY6	HIGH-MOD	0.001	0.360904	-0.672824	0.450736	0.13551	0.13551	0.13551	44	4	40
MMP16	CV-HIGH-REVEL-0.5	0.001	0.360987	2.03518	1.42349	0.152801	0.152801	0.152801	2	2	0
COLGALT1	HIGH-MOD	0.001	0.360991	0.0550712	0.544686	0.919466	0.919466	0.919466	25	6	19
SP110	HIGH-MOD	0.001	0.361002	-0.0726681	0.718611	0.919453	0.919453	0.919453	19	3	16
KRT10	HIGH-MOD	0.001	0.361041	0.0615564	0.608387	0.919408	0.919408	0.919408	31	4	27
C6orf132	HIGH-MOD	0.001	0.361095	-0.0611613	0.604014	0.919346	0.919346	0.919346	23	4	19
GXYLT2	HIGH-MOD	0.001	0.361183	-0.0592784	0.584683	0.919244	0.919244	0.919244	26	4	22
BAIAP3	CV-HIGH-REVEL-0.5	0.001	0.361192	-0.891737	0.623842	0.152882	0.152882	0.152882	22	2	20
TICRR	CV-HIGH-REVEL-0.5	0.001	0.361256	1.85141	1.29529	0.152907	0.152907	0.152907	4	2	2
OTOG	CV-HIGH-REVEL-0.5	0.001	0.361316	0.0726448	0.636963	0.909199	0.909199	0.909199	19	4	15
NFKBIB	HIGH-MOD	0.001	0.361319	0.066743	0.657032	0.919088	0.919088	0.919088	14	4	10
CATSPERG	HIGH-MOD	0.001	0.361358	-0.0464624	0.457131	0.919043	0.919043	0.919043	35	7	28
COL4A1	CV-HIGH-REVEL-0.5	0.001	0.361415	-0.864863	0.605171	0.152969	0.152969	0.152969	16	2	14
CIR1	HIGH-MOD	0.001	0.361428	0.0906485	0.890981	0.918963	0.918963	0.918963	9	2	7
SREBF1	HIGH-MOD	0.001	0.361448	-0.0478437	0.470122	0.91894	0.91894	0.91894	28	7	21
ANKRD52	HIGH-MOD	0.001	0.361491	0.104353	1.02476	0.91889	0.91889	0.91889	8	2	6
RGS6	HIGH-MOD	0.001	0.361502	1.01164	0.678105	0.135737	0.135737	0.135737	16	6	10
FYCO1	HIGH-MOD	0.001	0.361545	0.703626	0.471665	0.135753	0.135753	0.135753	38	10	28
HABP2	CV-HIGH-REVEL-0.5	0.001	0.361561	-0.0751901	0.657342	0.908933	0.908933	0.908933	12	4	8
SALL1	HIGH-MOD	0.001	0.361646	-0.0430485	0.421812	0.918712	0.918712	0.918712	38	9	29
TARS3	HIGH-MOD	0.001	0.361694	0.0543473	0.532169	0.918658	0.918658	0.918658	28	6	22
CSTPP1	CV-HIGH-REVEL-0.5	0.001	0.361794	-0.102657	0.894983	0.90868	0.90868	0.90868	6	2	4
OR51I1	HIGH-MOD	0.001	0.361911	0.0749904	0.732051	0.918408	0.918408	0.918408	11	3	8
IMPDH2	CV-HIGH	0.001	0.361953	1.96506	1.42062	0.166591	0.166591	0.166591	2	2	0
ALDH5A1	HIGH-MOD	0.001	0.361979	-0.0740876	0.722548	0.918331	0.918331	0.918331	14	3	11
NPDC1	HIGH-MOD	0.001	0.362066	0.063098	0.614617	0.918231	0.918231	0.918231	20	4	16
CEP83	HIGH-MOD	0.001	0.362132	-0.0631052	0.614109	0.918154	0.918154	0.918154	17	4	13
FUT2	CV-HIGH-REVEL-0.5	0.001	0.362193	0.0857623	0.744148	0.908248	0.908248	0.908248	10	3	7
ZNF385C	HIGH-MOD	0.001	0.362234	-0.0601794	0.584801	0.918038	0.918038	0.918038	17	5	12
RNF225	CV-HIGH	0.001	0.362283	0.0937559	0.900275	0.917057	0.917057	0.917057	6	2	4
ARID1B	HIGH-MOD	0.001	0.362329	0.0401068	0.389222	0.917929	0.917929	0.917929	51	10	41
ZNF841	HIGH-MOD	0.001	0.362453	-0.837002	0.561565	0.136098	0.136098	0.136098	21	2	19
THBS1	HIGH-MOD	0.001	0.362463	-0.0556964	0.5395	0.917775	0.917775	0.917775	25	5	20
DENND4A	HIGH-MOD	0.001	0.362468	0.0527794	0.511208	0.917769	0.917769	0.917769	22	7	15
ELMO2	HIGH-MOD	0.001	0.362484	0.10115	0.979493	0.917751	0.917751	0.917751	7	2	5
CA12	HIGH-MOD	0.001	0.362508	0.090898	0.879926	0.917723	0.917723	0.917723	8	2	6
TAS2R38	HIGH-MOD	0.001	0.362587	-0.0730606	0.706471	0.917633	0.917633	0.917633	10	3	7
PLEKHF1	HIGH-MOD	0.001	0.362649	0.0694604	0.671075	0.917561	0.917561	0.917561	15	4	11
LYZL2	HIGH-MOD	0.001	0.362812	1.31012	0.8793	0.136234	0.136234	0.136234	8	4	4
ZZEF1	CV-HIGH-REVEL-0.5	0.001	0.36293	1.76897	1.2396	0.153565	0.153565	0.153565	6	2	4
EBF1	CV-HIGH-REVEL-0.5	0.001	0.362961	1.48947	1.04377	0.153578	0.153578	0.153578	5	3	2
MTUS1	HIGH-MOD	0.001	0.362999	-0.642467	0.431275	0.136305	0.136305	0.136305	40	5	35
RNF225	HIGH-MOD	0.001	0.363089	0.0937559	0.900275	0.917057	0.917057	0.917057	6	2	4
SH3D19	HIGH-MOD	0.001	0.36313	-0.826459	0.554856	0.136355	0.136355	0.136355	21	2	19
SEC13	HIGH-MOD	0.001	0.363134	0.0754964	0.724489	0.917006	0.917006	0.917006	13	3	10
ADNP2	HIGH-MOD	0.001	0.363135	0.0584577	0.56097	0.917004	0.917004	0.917004	18	5	13
ADAMTS3	CV-HIGH-REVEL-0.5	0.001	0.363202	-0.110179	0.944708	0.907155	0.907155	0.907155	7	2	5
LATS2	HIGH-MOD	0.001	0.363229	0.843282	0.566205	0.136393	0.136393	0.136393	19	8	11
WNT6	CV-HIGH-REVEL-0.5	0.001	0.363235	1.84883	1.29594	0.153686	0.153686	0.153686	3	2	1
WNT2	HIGH-MOD	0.001	0.36324	-0.084829	0.812857	0.916884	0.916884	0.916884	9	2	7
COL28A1	HIGH-MOD	0.001	0.363281	0.0428382	0.410258	0.916838	0.916838	0.916838	43	10	33
TIGD2	HIGH-MOD	0.001	0.363437	0.090375	0.863644	0.916658	0.916658	0.916658	11	2	9
ZBTB45	HIGH-MOD	0.001	0.363454	-0.820327	0.550912	0.136478	0.136478	0.136478	21	2	19
TMPPE	HIGH-MOD	0.001	0.363461	0.0895947	0.855907	0.916631	0.916631	0.916631	14	2	12
PTPA	HIGH-MOD	0.001	0.363476	-0.075106	0.717352	0.916615	0.916615	0.916615	12	4	8
HARS1	HIGH-MOD	0.001	0.363518	-0.0917083	0.875415	0.916566	0.916566	0.916566	10	2	8
OR7D2	HIGH-MOD	0.001	0.363537	-0.096316	0.919155	0.916544	0.916544	0.916544	7	2	5
MARCHF6	HIGH-MOD	0.001	0.363583	0.0897807	0.856251	0.916492	0.916492	0.916492	10	2	8
AHSG	HIGH-MOD	0.001	0.363587	-0.0704269	0.671634	0.916488	0.916488	0.916488	16	3	13
SLC25A47	CV-HIGH-REVEL-0.5	0.001	0.363667	0.118627	1.01164	0.906653	0.906653	0.906653	7	2	5
PLCE1	HIGH-MOD	0.001	0.363704	-0.0422453	0.402229	0.916354	0.916354	0.916354	40	10	30
DOK7	HIGH-MOD	0.001	0.363731	0.0463742	0.441376	0.916322	0.916322	0.916322	36	8	28
NLRC4	HIGH-MOD	0.001	0.363761	-0.0745134	0.708904	0.916288	0.916288	0.916288	17	3	14
PTPRS	CV-HIGH-REVEL-0.5	0.001	0.363771	1.77426	1.24431	0.153897	0.153897	0.153897	7	2	5
PLEKHG6	HIGH-MOD	0.001	0.363829	-0.0445609	0.423549	0.91621	0.91621	0.91621	51	8	43
EFR3B	HIGH-MOD	0.001	0.363848	-0.0654802	0.622224	0.916189	0.916189	0.916189	18	4	14
SLX9	HIGH-MOD	0.001	0.363867	0.908244	0.610199	0.136635	0.136635	0.136635	26	7	19
HPSE2	HIGH-MOD	0.001	0.363898	-0.0873867	0.829817	0.916131	0.916131	0.916131	14	2	12
MLLT1	HIGH-MOD	0.001	0.363904	1.29	0.866713	0.136649	0.136649	0.136649	10	4	6
KCNMB3	CV-HIGH-REVEL-0.5	0.001	0.363972	1.94073	1.36132	0.153976	0.153976	0.153976	5	2	3
POLQ	HIGH-MOD	0.001	0.363985	0.502	0.337304	0.13668	0.13668	0.13668	64	19	45
DNAH12	CV-HIGH	0.001	0.36408	0.0953045	0.894624	0.915162	0.915162	0.915162	9	2	7
CRTAP	HIGH-MOD	0.001	0.364147	-0.0744317	0.704395	0.915846	0.915846	0.915846	16	3	13
TRPM8	HIGH-MOD	0.001	0.364186	0.0581232	0.549769	0.915802	0.915802	0.915802	24	5	19
OR1S2	HIGH-MOD	0.001	0.364289	0.0744818	0.703514	0.915685	0.915685	0.915685	17	3	14
EGR1	HIGH-MOD	0.001	0.364415	-0.0864489	0.815146	0.91554	0.91554	0.91554	10	2	8
HNRNPUL1	HIGH-MOD	0.001	0.364478	0.0884603	0.833397	0.915468	0.915468	0.915468	17	2	15
ADGRG6	CV-HIGH-REVEL-0.5	0.001	0.364529	1.89282	1.32842	0.154195	0.154195	0.154195	3	2	1
ATP2C2	CV-HIGH	0.001	0.364623	0.0982337	0.915925	0.91459	0.91459	0.91459	6	2	4
CPOX	HIGH-MOD	0.001	0.364774	0.0936747	0.879003	0.915131	0.915131	0.915131	9	2	7
FASN	HIGH-MOD	0.001	0.364839	0.523191	0.351834	0.137004	0.137004	0.137004	64	17	47
CYP4F2	HIGH-MOD	0.001	0.364866	0.917724	0.617164	0.137015	0.137015	0.137015	18	7	11
GGCT	CV-HIGH	0.001	0.364929	1.77595	1.28759	0.167807	0.167807	0.167807	3	2	1
XRRA1	CV-HIGH	0.001	0.365015	1.81537	1.31628	0.167842	0.167842	0.167842	4	2	2
FAM217B	HIGH-MOD	0.001	0.365035	-0.0893294	0.83528	0.914832	0.914832	0.914832	9	2	7
ZNF90	HIGH-MOD	0.001	0.365114	0.0593228	0.554112	0.914742	0.914742	0.914742	23	5	18
ANKRD65	HIGH-MOD	0.001	0.365265	-0.0679959	0.633834	0.914569	0.914569	0.914569	17	4	13
TENT4A	HIGH-MOD	0.001	0.365417	0.0782671	0.7281	0.914396	0.914396	0.914396	13	3	10
CACNG5	CV-HIGH-REVEL-0.5	0.001	0.365464	0.107491	0.897938	0.904713	0.904713	0.904713	7	2	5
PPP1R13L	HIGH-MOD	0.001	0.365778	-0.0650786	0.602504	0.913985	0.913985	0.913985	19	4	15
AGPAT2	HIGH-MOD	0.001	0.365792	-0.0973203	0.900832	0.913969	0.913969	0.913969	8	2	6
KANSL1	HIGH-MOD	0.001	0.365797	-0.827676	0.557109	0.137368	0.137368	0.137368	19	2	17
RAB23	HIGH-MOD	0.001	0.365884	-0.0967921	0.894845	0.913864	0.913864	0.913864	6	2	4
TGFB1I1	HIGH-MOD	0.001	0.366031	-0.0917498	0.846573	0.913696	0.913696	0.913696	8	2	6
NPSR1	HIGH-MOD	0.001	0.366087	-0.0918666	0.84703	0.913633	0.913633	0.913633	10	2	8
CDC25B	HIGH-MOD	0.001	0.366139	-0.0584178	0.538254	0.913574	0.913574	0.913574	25	5	20
KIF20B	HIGH-MOD	0.001	0.366177	0.0392229	0.361212	0.91353	0.91353	0.91353	52	14	38
FRAS1	HIGH-MOD	0.001	0.366229	-0.0357275	0.328798	0.913471	0.913471	0.913471	60	15	45
CEP131	HIGH-MOD	0.001	0.366302	-0.0416228	0.382682	0.913388	0.913388	0.913388	42	10	32
HCRTR1	HIGH-MOD	0.001	0.366384	-0.0595285	0.546717	0.913295	0.913295	0.913295	18	5	13
OSR2	HIGH-MOD	0.001	0.366424	1.24518	0.838642	0.137607	0.137607	0.137607	11	4	7
DGAT2	HIGH-MOD	0.001	0.36644	0.081055	0.743869	0.913231	0.913231	0.913231	12	3	9
C1QTNF2	HIGH-MOD	0.001	0.366498	1.92632	1.29748	0.137635	0.137635	0.137635	4	2	2
TECRL	CV	0.001	0.366574	0.129739	1.19112	0.913265	0.913265	0.913265	4	2	2
TBC1D2	HIGH-MOD	0.001	0.366627	-0.833937	0.561774	0.137684	0.137684	0.137684	18	2	16
EPHX2	HIGH-MOD	0.001	0.36665	-0.0751657	0.687914	0.912991	0.912991	0.912991	21	3	18
CYP26A1	HIGH-MOD	0.001	0.366753	0.10125	0.925381	0.912874	0.912874	0.912874	10	2	8
APCDD1	CV-HIGH	0.001	0.366765	2.00901	1.45913	0.168557	0.168557	0.168557	2	2	0
NEBL	CV-HIGH-REVEL-0.5	0.001	0.366821	1.87831	1.32112	0.155098	0.155098	0.155098	3	2	1
PKDCC	HIGH-MOD	0.001	0.366861	1.06293	0.716195	0.137773	0.137773	0.137773	22	5	17
ZKSCAN4	HIGH-MOD	0.001	0.366869	0.0847064	0.773011	0.912743	0.912743	0.912743	11	3	8
DMXL1	HIGH-MOD	0.001	0.366884	-0.0396863	0.362098	0.912726	0.912726	0.912726	54	12	42
STARD10	HIGH-MOD	0.001	0.367059	-0.0840974	0.765544	0.912526	0.912526	0.912526	12	3	9
MTSS1	HIGH-MOD	0.001	0.367063	0.0809514	0.736869	0.912522	0.912522	0.912522	12	3	9
ERAP2	HIGH-MOD	0.001	0.367076	-0.0590629	0.53754	0.912508	0.912508	0.912508	30	5	25
UGDH	HIGH-MOD	0.001	0.367076	-0.0996814	0.907216	0.912508	0.912508	0.912508	6	2	4
PEAR1	HIGH-MOD	0.001	0.367096	-0.0609934	0.554965	0.912485	0.912485	0.912485	23	5	18
ADSL	HIGH-MOD	0.001	0.367165	0.0803352	0.730293	0.912406	0.912406	0.912406	13	3	10
GINS2	CV-HIGH	0.001	0.367199	1.75504	1.2752	0.168735	0.168735	0.168735	3	2	1
ROBO1	HIGH-MOD	0.001	0.367252	-0.0579235	0.525956	0.912306	0.912306	0.912306	38	5	33
CABLES1	CV-HIGH	0.001	0.367314	1.75391	1.27452	0.168782	0.168782	0.168782	3	2	1
PRR23B	HIGH-MOD	0.001	0.367346	0.0967132	0.877106	0.9122	0.9122	0.9122	10	2	8
TRIM7	HIGH-MOD	0.001	0.367365	0.827042	0.557527	0.137965	0.137965	0.137965	19	8	11
CDKN2AIP	HIGH-MOD	0.001	0.367412	-0.0959115	0.869088	0.912125	0.912125	0.912125	11	2	9
MRPL18	HIGH-MOD	0.001	0.367438	1.42173	0.958487	0.137993	0.137993	0.137993	8	3	5
IL34	HIGH-MOD	0.001	0.367465	0.0832807	0.754121	0.912065	0.912065	0.912065	11	3	8
PPCDC	CV-HIGH-REVEL-0.5	0.001	0.367468	2.07315	1.45907	0.155353	0.155353	0.155353	3	2	1
MACIR	HIGH-MOD	0.001	0.367494	-0.0960588	0.869495	0.912031	0.912031	0.912031	8	2	6
SLC25A10	CV-HIGH-REVEL-0.5	0.001	0.367495	-0.102008	0.832943	0.902529	0.902529	0.902529	8	2	6
APOH	HIGH-MOD	0.001	0.367563	0.0927761	0.83904	0.911954	0.911954	0.911954	11	2	9
NPAP1	HIGH-MOD	0.001	0.367565	-0.0577905	0.522626	0.911952	0.911952	0.911952	27	5	22
HMCN1	CV-HIGH-REVEL-0.5	0.001	0.36761	0.697316	0.490832	0.155409	0.155409	0.155409	39	9	30
DOCK6	CV	0.001	0.367644	-0.101984	0.92428	0.91214	0.91214	0.91214	7	2	5
LEFTY1	HIGH-MOD	0.001	0.367694	0.127362	1.14987	0.911805	0.911805	0.911805	12	2	10
ARPP21	HIGH-MOD	0.001	0.367738	-0.0716918	0.646888	0.911755	0.911755	0.911755	21	4	17
RWDD2B	HIGH-MOD	0.001	0.36777	-0.0997848	0.900001	0.911718	0.911718	0.911718	7	2	5
SYNJ1	HIGH-MOD	0.001	0.367896	-0.0594495	0.535334	0.911576	0.911576	0.911576	30	5	25
MERTK	HIGH-MOD	0.001	0.367948	-0.761342	0.513526	0.138187	0.138187	0.138187	23	3	20
POLR3B	HIGH-MOD	0.001	0.367958	-0.0673176	0.605699	0.911505	0.911505	0.911505	21	4	17
UGT1A3	CV-HIGH-REVEL-0.5	0.001	0.367959	-0.102757	0.834773	0.902032	0.902032	0.902032	8	2	6
DNMT3A	HIGH-MOD	0.001	0.368034	-0.0539788	0.485206	0.911419	0.911419	0.911419	48	7	41
GAPDHS	HIGH-MOD	0.001	0.36804	0.0847239	0.761506	0.911411	0.911411	0.911411	9	3	6
ASTL	HIGH-MOD	0.001	0.368072	-0.0956955	0.859774	0.911376	0.911376	0.911376	9	2	7
OR10V1	HIGH-MOD	0.001	0.368082	-0.0960498	0.862842	0.911364	0.911364	0.911364	8	3	5
PTPRJ	HIGH-MOD	0.001	0.368154	0.0541324	0.485837	0.911283	0.911283	0.911283	27	7	20
TRIML2	HIGH-MOD	0.001	0.368189	0.0999127	0.896305	0.911242	0.911242	0.911242	6	2	4
FBN1	HIGH-MOD	0.001	0.368306	0.0518265	0.464237	0.91111	0.91111	0.91111	32	8	24
GBGT1	HIGH-MOD	0.001	0.368334	0.0729157	0.652909	0.911079	0.911079	0.911079	12	4	8
ZNF705G	HIGH-MOD	0.001	0.368375	1.53765	1.03758	0.13835	0.13835	0.13835	7	3	4
SI	CV-HIGH-REVEL-0.5	0.001	0.368418	0.0551373	0.445677	0.90154	0.90154	0.90154	37	9	28
EGFL7	HIGH-MOD	0.001	0.36843	-0.0595034	0.532155	0.910969	0.910969	0.910969	18	5	13
AIRE	HIGH-MOD	0.001	0.368455	-0.725822	0.489807	0.13838	0.13838	0.13838	35	4	31
SLBP	HIGH-MOD	0.001	0.368463	0.0983441	0.879148	0.910932	0.910932	0.910932	10	2	8
CIP2A	HIGH-MOD	0.001	0.368514	-0.0664	0.593197	0.910874	0.910874	0.910874	18	4	14
LMF2	CV-HIGH-REVEL-0.5	0.001	0.368556	-0.104159	0.840645	0.901392	0.901392	0.901392	9	2	7
GPR31	HIGH-MOD	0.001	0.368581	0.0962342	0.858984	0.910798	0.910798	0.910798	13	2	11
TRAPPC11	CV-HIGH-REVEL-0.5	0.001	0.3686	-0.114797	0.926061	0.901345	0.901345	0.901345	7	2	5
C1QTNF4	CV-HIGH-REVEL-0.5	0.001	0.368601	0.119012	0.960061	0.901345	0.901345	0.901345	6	2	4
SCO2	HIGH-MOD	0.001	0.368631	-0.0783956	0.699313	0.910741	0.910741	0.910741	14	3	11
FAHD2B	HIGH-MOD	0.001	0.368795	0.105609	0.940096	0.910555	0.910555	0.910555	5	2	3
SRRM5	HIGH-MOD	0.001	0.368839	-0.05575	0.495992	0.910505	0.910505	0.910505	32	6	26
SEC14L4	HIGH-MOD	0.001	0.368853	-0.0815327	0.725248	0.91049	0.91049	0.91049	16	3	13
ZNF646	HIGH-MOD	0.001	0.368885	0.545949	0.368577	0.138543	0.138543	0.138543	52	16	36
PRR11	HIGH-MOD	0.001	0.368911	0.0825309	0.733582	0.910424	0.910424	0.910424	16	3	13
MYRF	HIGH-MOD	0.001	0.368967	0.725755	0.490005	0.138575	0.138575	0.138575	25	10	15
MFN2	CV-HIGH-REVEL-0.5	0.001	0.368999	-0.10467	0.840717	0.900918	0.900918	0.900918	8	2	6
DLAT	HIGH-MOD	0.001	0.369169	-0.0963916	0.853993	0.910132	0.910132	0.910132	8	2	6
ALCAM	HIGH-MOD	0.001	0.369203	0.0708803	0.627698	0.910093	0.910093	0.910093	13	5	8
GRM8	HIGH-MOD	0.001	0.369274	-0.0626091	0.553951	0.910012	0.910012	0.910012	18	5	13
IQGAP1	CV-HIGH-REVEL-0.5	0.001	0.369318	-0.117085	0.937187	0.900577	0.900577	0.900577	8	2	6
TRANK1	HIGH-MOD	0.001	0.369353	-0.0344477	0.304484	0.909924	0.909924	0.909924	79	17	62
KLC3	HIGH-MOD	0.001	0.369449	-0.0483019	0.426422	0.909814	0.909814	0.909814	44	8	36
CCKBR	HIGH-MOD	0.001	0.369466	-0.0823794	0.727111	0.909795	0.909795	0.909795	11	3	8
LCN12	HIGH-MOD	0.001	0.369528	0.100671	0.887866	0.909725	0.909725	0.909725	13	2	11
BCO2	HIGH-MOD	0.001	0.369529	-0.0970403	0.855839	0.909724	0.909724	0.909724	11	2	9
SPATA20	CV-HIGH-REVEL-0.5	0.001	0.369548	1.35641	0.956524	0.156173	0.156173	0.156173	6	3	3
P2RY6	HIGH-MOD	0.001	0.369578	0.0883161	0.778414	0.909669	0.909669	0.909669	11	3	8
ANKS1A	HIGH-MOD	0.001	0.369598	-0.054119	0.47688	0.909646	0.909646	0.909646	29	7	22
ASZ1	HIGH-MOD	0.001	0.369622	-0.866422	0.585348	0.138824	0.138824	0.138824	18	2	16
MAP3K4	HIGH-MOD	0.001	0.369666	0.0571353	0.50303	0.909569	0.909569	0.909569	35	6	29
SLC13A5	HIGH-MOD	0.001	0.369686	-0.0793426	0.698369	0.909546	0.909546	0.909546	14	3	11
ACVR2B	HIGH-MOD	0.001	0.369697	1.45141	0.980632	0.138853	0.138853	0.138853	11	3	8
CCDC40	HIGH-MOD	0.001	0.3697	-0.0389758	0.343004	0.90953	0.90953	0.90953	63	14	49
PPARD	HIGH-MOD	0.001	0.36977	0.101417	0.891723	0.909451	0.909451	0.909451	8	2	6
PLCH1	HIGH-MOD	0.001	0.369902	-0.0498537	0.437627	0.909303	0.909303	0.909303	32	9	23
DPYS	CV-HIGH-REVEL-0.5	0.001	0.369945	-0.0840599	0.668315	0.899907	0.899907	0.899907	14	3	11
MDH1B	HIGH-MOD	0.001	0.370029	0.0726252	0.636505	0.909159	0.909159	0.909159	15	4	11
PLK2	HIGH-MOD	0.001	0.370189	-0.0989842	0.865792	0.908978	0.908978	0.908978	8	2	6
ZNF154	HIGH-MOD	0.001	0.370231	-0.0934315	0.816789	0.90893	0.90893	0.90893	10	2	8
SHQ1	HIGH-MOD	0.001	0.370234	1.14819	0.776166	0.139057	0.139057	0.139057	13	5	8
SERTAD4	HIGH-MOD	0.001	0.370241	1.37304	0.928167	0.13906	0.13906	0.13906	9	4	5
SKI	HIGH-MOD	0.001	0.370303	0.0754624	0.659111	0.908848	0.908848	0.908848	15	4	11
ALDH3A1	HIGH-MOD	0.001	0.37038	0.824864	0.557679	0.139113	0.139113	0.139113	25	8	17
ICAM3	HIGH-MOD	0.001	0.37039	0.0726036	0.633453	0.90875	0.90875	0.90875	17	4	13
NEB	CV-HIGH	0.001	0.370428	0.099395	0.864945	0.908513	0.908513	0.908513	11	2	9
PLPP4	HIGH-MOD	0.001	0.370499	0.112874	0.98348	0.908627	0.908627	0.908627	6	2	4
ZDHHC19	CV-HIGH-REVEL-0.5	0.001	0.37051	2.03745	1.4381	0.156552	0.156552	0.156552	2	2	0
IGSF8	HIGH-MOD	0.001	0.370573	-0.0772059	0.672084	0.908544	0.908544	0.908544	21	3	18
ADCYAP1R1	HIGH-MOD	0.001	0.370591	0.0825037	0.718038	0.908523	0.908523	0.908523	13	3	10
WWOX	CV-HIGH-REVEL-0.5	0.001	0.370604	-0.0995491	0.785907	0.899203	0.899203	0.899203	18	2	16
ACADVL	HIGH-MOD	0.001	0.370806	-0.742476	0.502184	0.139275	0.139275	0.139275	23	3	20
NGRN	HIGH-MOD	0.001	0.370844	0.110266	0.956654	0.908238	0.908238	0.908238	5	2	3
LGI2	CV-HIGH	0.001	0.37089	1.36647	0.996388	0.170244	0.170244	0.170244	5	3	2
KRT27	CV-HIGH-REVEL-0.5	0.001	0.370978	-0.105813	0.832046	0.898804	0.898804	0.898804	8	2	6
ANP32E	HIGH-MOD	0.001	0.370991	-0.101281	0.877116	0.908072	0.908072	0.908072	7	2	5
MCM3	CV-HIGH-REVEL-0.5	0.001	0.370996	0.123921	0.974245	0.898785	0.898785	0.898785	6	2	4
NOS2	HIGH-MOD	0.001	0.371044	0.0515648	0.446266	0.908011	0.908011	0.908011	36	8	28
ZNF695	HIGH-MOD	0.001	0.371142	-0.0771528	0.666911	0.907901	0.907901	0.907901	18	3	15
PPOX	HIGH-MOD	0.001	0.371194	-0.0814783	0.703854	0.907843	0.907843	0.907843	11	3	8
CARD19	HIGH-MOD	0.001	0.371213	1.20873	0.817859	0.13943	0.13943	0.13943	9	4	5
ABHD16A	HIGH-MOD	0.001	0.371217	0.101161	0.873638	0.907817	0.907817	0.907817	8	2	6
CCDC187	CV-HIGH-REVEL-0.5	0.001	0.371319	-0.110089	0.862554	0.89844	0.89844	0.89844	7	2	5
PDE11A	CV-HIGH-REVEL-0.5	0.001	0.371332	0.0754506	0.591078	0.898427	0.898427	0.898427	18	5	13
PTGDR2	HIGH-MOD	0.001	0.371522	-0.0961436	0.827198	0.907472	0.907472	0.907472	9	2	7
MRPL37	HIGH-MOD	0.001	0.37154	0.0997051	0.857655	0.907452	0.907452	0.907452	9	2	7
APLP2	HIGH-MOD	0.001	0.371651	-0.0717071	0.615984	0.907327	0.907327	0.907327	25	4	21
MOK	HIGH-MOD	0.001	0.371711	0.0548246	0.470611	0.907259	0.907259	0.907259	24	8	16
C3orf22	HIGH-MOD	0.001	0.371727	2.01252	1.36241	0.139626	0.139626	0.139626	5	2	3
KRT12	HIGH-MOD	0.001	0.371775	-0.0929993	0.797682	0.907187	0.907187	0.907187	11	2	9
ERCC3	HIGH-MOD	0.001	0.371833	-0.0981925	0.841629	0.907122	0.907122	0.907122	11	2	9
CD55	HIGH-MOD	0.001	0.371841	-0.0952023	0.81592	0.907113	0.907113	0.907113	9	2	7
KIAA1549	HIGH-MOD	0.001	0.37186	-0.602064	0.407628	0.139677	0.139677	0.139677	45	6	39
RNFT1	HIGH-MOD	0.001	0.372066	1.45183	0.983156	0.139756	0.139756	0.139756	7	3	4
UNC45B	HIGH-MOD	0.001	0.372188	-0.0513904	0.438579	0.906722	0.906722	0.906722	35	8	27
DNMT3B	HIGH-MOD	0.001	0.372411	0.0754324	0.642026	0.906471	0.906471	0.906471	16	4	12
TRPM4	CV-HIGH	0.001	0.372541	1.73403	1.2664	0.170919	0.170919	0.170919	5	2	3
SLC7A4	HIGH-MOD	0.001	0.372593	-0.0658559	0.559283	0.906265	0.906265	0.906265	21	5	16
ADGRA2	HIGH-MOD	0.001	0.372597	0.0451021	0.383012	0.906261	0.906261	0.906261	49	12	37
VPS50	CV-HIGH-REVEL-0.5	0.001	0.372602	-0.118379	0.915134	0.897075	0.897075	0.897075	7	2	5
TRIM56	HIGH-MOD	0.001	0.372669	-0.0501744	0.425719	0.90618	0.90618	0.90618	33	9	24
LSM11	HIGH-MOD	0.001	0.372739	1.40525	0.952228	0.140012	0.140012	0.140012	9	3	6
ZNF566	HIGH-MOD	0.001	0.372746	-0.100267	0.849949	0.906093	0.906093	0.906093	7	2	5
SULF2	CV-HIGH-REVEL-0.5	0.001	0.372862	0.0938801	0.723787	0.896798	0.896798	0.896798	17	3	14
TRIM10	HIGH-MOD	0.001	0.372885	0.10158	0.859652	0.905937	0.905937	0.905937	8	2	6
PHLPP1	HIGH-MOD	0.001	0.372923	-0.0512214	0.433277	0.905895	0.905895	0.905895	36	8	28
DOCK1	CV-HIGH-REVEL-0.5	0.001	0.372963	1.44352	1.02126	0.157519	0.157519	0.157519	5	3	2
ADAMTSL1	CV-HIGH-REVEL-0.5	0.001	0.373088	0.0979726	0.753582	0.896559	0.896559	0.896559	12	3	9
MMP2	CV-HIGH-REVEL-0.5	0.001	0.373149	-0.112607	0.865595	0.896494	0.896494	0.896494	8	2	6
LBR	HIGH-MOD	0.001	0.373181	0.0782423	0.6598	0.905604	0.905604	0.905604	18	4	14
RREB1	HIGH-MOD	0.001	0.373281	-0.035837	0.301846	0.905492	0.905492	0.905492	70	17	53
FBXW12	HIGH-MOD	0.001	0.373319	1.09555	0.742782	0.140233	0.140233	0.140233	12	5	7
CHRNE	CV-HIGH	0.001	0.373336	1.59941	1.16897	0.171244	0.171244	0.171244	12	2	10
CCDC190	HIGH-MOD	0.001	0.373337	-0.0960279	0.808272	0.905429	0.905429	0.905429	14	2	12
ACOT2	HIGH-MOD	0.001	0.373432	0.0862749	0.725356	0.905322	0.905322	0.905322	11	3	8
CD163L1	HIGH-MOD	0.001	0.37352	0.0518247	0.43526	0.905223	0.905223	0.905223	40	9	31
STOX1	HIGH-MOD	0.001	0.37352	-0.0636228	0.534346	0.905223	0.905223	0.905223	24	5	19
MASP2	HIGH-MOD	0.001	0.373539	-0.80738	0.547521	0.140317	0.140317	0.140317	23	2	21
ERO1B	CV-HIGH-REVEL-0.5	0.001	0.373539	0.115835	0.886841	0.89608	0.89608	0.89608	8	2	6
SLC22A25	HIGH-MOD	0.001	0.373549	-0.080652	0.677139	0.905191	0.905191	0.905191	14	3	11
CYP2W1	CV-HIGH-REVEL-0.5	0.001	0.373584	1.27217	0.900565	0.157764	0.157764	0.157764	6	4	2
GTPBP3	HIGH-MOD	0.001	0.373612	0.0758703	0.636519	0.90512	0.90512	0.90512	18	4	14
CARS2	HIGH-MOD	0.001	0.37379	0.0594608	0.497792	0.90492	0.90492	0.90492	25	6	19
OTP	HIGH-MOD	0.001	0.373921	1.84743	1.25329	0.140463	0.140463	0.140463	7	2	5
SLC27A1	HIGH-MOD	0.001	0.373948	0.0958738	0.801138	0.904743	0.904743	0.904743	13	3	10
VSIG8	HIGH-MOD	0.001	0.37397	-0.102789	0.858701	0.904718	0.904718	0.904718	7	2	5
CACNG5	HIGH-MOD	0.001	0.373974	0.107491	0.897938	0.904713	0.904713	0.904713	7	2	5
LMF1	HIGH-MOD	0.001	0.374016	0.743938	0.504729	0.1405	0.1405	0.1405	24	9	15
ZNF506	HIGH-MOD	0.001	0.374031	-0.0728301	0.607983	0.90465	0.90465	0.90465	20	4	16
SLC24A1	CV-HIGH-REVEL-0.5	0.001	0.374047	-0.0826297	0.629335	0.895541	0.895541	0.895541	13	4	9
ZCCHC24	HIGH-MOD	0.001	0.374065	0.0824831	0.688282	0.904611	0.904611	0.904611	15	4	11
TCF4	HIGH-MOD	0.001	0.374184	0.103207	0.860008	0.904478	0.904478	0.904478	12	2	10
NDUFAF6	HIGH-MOD	0.001	0.374203	0.103083	0.858777	0.904456	0.904456	0.904456	11	2	9
TDRD9	HIGH-MOD	0.001	0.374397	-0.852539	0.578622	0.140645	0.140645	0.140645	25	2	23
CCT8L2	HIGH-MOD	0.001	0.374526	-0.102811	0.853265	0.904094	0.904094	0.904094	9	2	7
GPR137B	HIGH-MOD	0.001	0.374538	-0.0851758	0.706799	0.90408	0.90408	0.90408	11	3	8
TNNT2	HIGH-MOD	0.001	0.374547	0.105385	0.874413	0.90407	0.90407	0.90407	9	2	7
DAZAP1	HIGH-MOD	0.001	0.37456	1.07814	0.731856	0.140707	0.140707	0.140707	10	5	5
TFDP1	HIGH-MOD	0.001	0.374589	0.114402	0.948765	0.904024	0.904024	0.904024	6	2	4
MOV10	HIGH-MOD	0.001	0.374604	-0.0745798	0.618394	0.904006	0.904006	0.904006	13	5	8
ITPR1	HIGH-MOD	0.001	0.374633	0.0599575	0.496981	0.903973	0.903973	0.903973	34	6	28
DAND5	HIGH-MOD	0.001	0.374652	-0.133232	1.10411	0.903953	0.903953	0.903953	5	2	3
CYP27B1	CV-HIGH-REVEL-0.5	0.001	0.374671	2.39439	1.69673	0.158193	0.158193	0.158193	3	2	1
MRPL10	HIGH-MOD	0.001	0.374683	0.0950233	0.78718	0.903918	0.903918	0.903918	12	3	9
RFX3	HIGH-MOD	0.001	0.374772	-0.101358	0.83878	0.903818	0.903818	0.903818	9	2	7
MORC3	HIGH-MOD	0.001	0.374776	-0.0995899	0.824105	0.903813	0.903813	0.903813	12	2	10
BICD2	HIGH-MOD	0.001	0.374786	-0.0635033	0.525433	0.903803	0.903803	0.903803	23	6	17
TAF3	HIGH-MOD	0.001	0.37481	0.909061	0.617229	0.140802	0.140802	0.140802	24	6	18
SCRN2	HIGH-MOD	0.001	0.374838	1.26273	0.857385	0.140813	0.140813	0.140813	11	4	7
FXN	HIGH-MOD	0.001	0.374867	-0.0849181	0.701948	0.903711	0.903711	0.903711	14	3	11
PCDHB5	HIGH-MOD	0.001	0.374905	0.0621636	0.513628	0.903668	0.903668	0.903668	29	6	23
DMGDH	CV-HIGH-REVEL-0.5	0.001	0.374913	0.963036	0.682594	0.158289	0.158289	0.158289	12	6	6
BLOC1S1	CV-HIGH-REVEL-0.5	0.001	0.375025	0.0912306	0.687982	0.894505	0.894505	0.894505	14	4	10
CYP2J2	CV-HIGH-REVEL-0.5	0.001	0.375136	1.15242	0.817	0.158377	0.158377	0.158377	8	4	4
C19orf81	HIGH-MOD	0.001	0.37515	0.110305	0.908801	0.903394	0.903394	0.903394	6	2	4
GCC1	HIGH-MOD	0.001	0.375201	0.838424	0.569483	0.140952	0.140952	0.140952	27	8	19
KLHDC9	HIGH-MOD	0.001	0.375274	0.106763	0.878352	0.903256	0.903256	0.903256	13	2	11
RRAS	HIGH-MOD	0.001	0.375356	0.112664	0.926004	0.903163	0.903163	0.903163	6	2	4
CRACD	HIGH-MOD	0.001	0.375576	-0.666942	0.45317	0.141095	0.141095	0.141095	34	4	30
STAG1	HIGH-MOD	0.001	0.375742	-0.0895126	0.732443	0.902732	0.902732	0.902732	15	3	12
ZFR2	HIGH-MOD	0.001	0.375753	-0.0423841	0.346763	0.902719	0.902719	0.902719	59	13	46
RNF10	CV-HIGH-REVEL-0.5	0.001	0.375886	1.47003	1.04291	0.158673	0.158673	0.158673	9	3	6
ANKK1	HIGH-MOD	0.001	0.37592	-0.0700745	0.572207	0.902532	0.902532	0.902532	21	4	17
OSR2	CV-HIGH	0.001	0.376079	1.83465	1.34442	0.172367	0.172367	0.172367	4	2	2
ENTPD6	HIGH-MOD	0.001	0.376174	0.0858318	0.698832	0.902248	0.902248	0.902248	20	3	17
TSPOAP1	HIGH-MOD	0.001	0.376204	-0.498185	0.338708	0.141335	0.141335	0.141335	59	10	49
SPTBN4	HIGH-MOD	0.001	0.376229	-0.0470523	0.38285	0.902186	0.902186	0.902186	50	10	40
TGOLN2	HIGH-MOD	0.001	0.376389	0.0884572	0.71843	0.902008	0.902008	0.902008	14	3	11
DNAH6	HIGH-MOD	0.001	0.376453	0.420384	0.285881	0.14143	0.14143	0.14143	94	25	69
SFXN3	CV-HIGH	0.001	0.376456	1.98867	1.45781	0.172521	0.172521	0.172521	2	2	0
CERCAM	HIGH-MOD	0.001	0.376478	0.862613	0.586631	0.141439	0.141439	0.141439	18	7	11
CAPN1	HIGH-MOD	0.001	0.37649	-0.0770563	0.625109	0.901895	0.901895	0.901895	20	4	16
RACGAP1	HIGH-MOD	0.001	0.376532	0.109346	0.886638	0.901848	0.901848	0.901848	12	2	10
CTNNA3	HIGH-MOD	0.001	0.376602	-0.866293	0.589204	0.141487	0.141487	0.141487	21	2	19
MYOC	HIGH-MOD	0.001	0.376653	-0.0754264	0.610748	0.901712	0.901712	0.901712	18	4	14
RSAD2	CV-HIGH-REVEL-0.5	0.001	0.376846	0.122286	0.905555	0.892581	0.892581	0.892581	8	2	6
PLCG1	HIGH-MOD	0.001	0.376937	0.0607941	0.490679	0.901396	0.901396	0.901396	34	7	27
SLC25A38	HIGH-MOD	0.001	0.376943	0.0966198	0.779772	0.901388	0.901388	0.901388	9	3	6
TMIE	HIGH-MOD	0.001	0.376971	1.0916	0.742704	0.141628	0.141628	0.141628	11	5	6
FANCA	HIGH-MOD	0.001	0.376978	0.44537	0.303025	0.14163	0.14163	0.14163	73	22	51
UBE2J1	HIGH-MOD	0.001	0.377084	0.112696	0.908066	0.901232	0.901232	0.901232	11	2	9
CAPN7	CV-HIGH-REVEL-0.5	0.001	0.37709	1.84056	1.30727	0.159148	0.159148	0.159148	4	2	2
ZBTB21	HIGH-MOD	0.001	0.377136	0.727043	0.494747	0.141691	0.141691	0.141691	24	10	14
NRROS	HIGH-MOD	0.001	0.377163	0.0922531	0.742679	0.901144	0.901144	0.901144	16	3	13
NXPH4	HIGH-MOD	0.001	0.377168	-0.110183	0.886963	0.901137	0.901137	0.901137	6	2	4
SMG9	HIGH-MOD	0.001	0.377198	0.886526	0.60331	0.141715	0.141715	0.141715	21	7	14
RUSC1	HIGH-MOD	0.001	0.377208	-0.790546	0.537997	0.141718	0.141718	0.141718	19	3	16
KIF20B	CV-HIGH-REVEL-0.5	0.001	0.377227	0.124714	0.920082	0.89218	0.89218	0.89218	9	2	7
TRMO	HIGH-MOD	0.001	0.377415	-0.103952	0.834473	0.900862	0.900862	0.900862	12	2	10
PPP1R26	HIGH-MOD	0.001	0.377418	0.0547561	0.439537	0.900859	0.900859	0.900859	44	8	36
ASCL3	HIGH-MOD	0.001	0.377566	0.110406	0.884766	0.900693	0.900693	0.900693	9	2	7
ARHGEF3	HIGH-MOD	0.001	0.37757	0.110371	0.884454	0.900689	0.900689	0.900689	10	2	8
RGS20	HIGH-MOD	0.001	0.377604	0.0732445	0.586711	0.900651	0.900651	0.900651	16	5	11
DSEL	HIGH-MOD	0.001	0.377637	-0.80473	0.547876	0.141882	0.141882	0.141882	27	2	25
TCTE1	HIGH-MOD	0.001	0.377642	-0.0693155	0.555	0.900608	0.900608	0.900608	25	5	20
TBC1D15	CV-HIGH-REVEL-0.5	0.001	0.377643	0.149258	1.09667	0.891741	0.891741	0.891741	4	2	2
AIFM3	CV-HIGH-REVEL-0.5	0.001	0.377696	-0.115614	0.849027	0.891686	0.891686	0.891686	11	2	9
ZGRF1	HIGH-MOD	0.001	0.377705	0.0524592	0.419738	0.900539	0.900539	0.900539	40	9	31
ZAN	CV-HIGH-REVEL-0.5	0.001	0.377974	0.120467	0.882266	0.891392	0.891392	0.891392	12	2	10
PRPSAP1	HIGH-MOD	0.001	0.37805	-0.0920086	0.733327	0.900154	0.900154	0.900154	12	3	9
KRTAP4-3	HIGH-MOD	0.001	0.378071	-0.087153	0.694463	0.90013	0.90013	0.90013	12	3	9
MMP1	HIGH-MOD	0.001	0.378089	1.16426	0.792991	0.142055	0.142055	0.142055	13	4	9
PKD2L1	HIGH-MOD	0.001	0.378108	0.0698453	0.55632	0.900089	0.900089	0.900089	23	6	17
PAMR1	CV-HIGH-REVEL-0.5	0.001	0.378132	0.119583	0.874444	0.891226	0.891226	0.891226	15	3	12
POR	HIGH-MOD	0.001	0.378155	-0.0540409	0.430212	0.900037	0.900037	0.900037	40	8	32
SLC39A6	HIGH-MOD	0.001	0.378235	0.0816832	0.649688	0.899948	0.899948	0.899948	14	4	10
KIF26A	CV-HIGH-REVEL-0.5	0.001	0.37828	0.072629	0.530331	0.89107	0.89107	0.89107	26	6	20
KCNJ14	CV-HIGH-REVEL-0.5	0.001	0.378322	1.31491	0.935015	0.159635	0.159635	0.159635	8	3	5
TRAPPC4	CV-HIGH-REVEL-0.5	0.001	0.378363	-0.115182	0.840373	0.890983	0.890983	0.890983	9	2	7
GPAT4	HIGH-MOD	0.001	0.378376	-0.117754	0.935108	0.899791	0.899791	0.899791	7	2	5
C5orf22	HIGH-MOD	0.001	0.378473	0.108945	0.864215	0.899683	0.899683	0.899683	10	2	8
BBX	HIGH-MOD	0.001	0.378534	-0.711021	0.484494	0.142225	0.142225	0.142225	27	4	23
WAC	HIGH-MOD	0.001	0.378548	0.0809312	0.641453	0.899599	0.899599	0.899599	17	4	13
ESRP1	HIGH-MOD	0.001	0.378626	-0.114939	0.910205	0.899512	0.899512	0.899512	9	2	7
ZNF772	HIGH-MOD	0.001	0.378677	0.121651	0.96282	0.899456	0.899456	0.899456	6	2	4
PRLR	HIGH-MOD	0.001	0.37869	-0.0790157	0.625284	0.899441	0.899441	0.899441	17	4	13
TOMM70	HIGH-MOD	0.001	0.378714	-0.109091	0.863049	0.899414	0.899414	0.899414	11	2	9
ZNF507	HIGH-MOD	0.001	0.378785	0.781051	0.53234	0.142321	0.142321	0.142321	22	9	13
CCDC88B	HIGH-MOD	0.001	0.378935	0.477834	0.325724	0.142378	0.142378	0.142378	63	20	43
NRP2	HIGH-MOD	0.001	0.379007	-0.810812	0.552742	0.142406	0.142406	0.142406	21	2	19
CERS5	CV-HIGH-REVEL-0.5	0.001	0.379075	-0.103368	0.749009	0.890235	0.890235	0.890235	8	2	6
DSC1	HIGH-MOD	0.001	0.379157	-0.0892293	0.702463	0.898922	0.898922	0.898922	19	3	16
NPAS1	HIGH-MOD	0.001	0.379217	0.0780342	0.613918	0.898855	0.898855	0.898855	18	4	14
TMEM132E	HIGH-MOD	0.001	0.37929	0.0606292	0.476602	0.898773	0.898773	0.898773	28	7	21
NNT	CV-HIGH-REVEL-0.5	0.001	0.379294	-0.0953504	0.689452	0.890004	0.890004	0.890004	13	3	10
SERPINA1	HIGH-MOD	0.001	0.379305	0.0884621	0.695285	0.898757	0.898757	0.898757	22	3	19
GRB10	HIGH-MOD	0.001	0.379351	0.123342	0.968933	0.898706	0.898706	0.898706	8	2	6
THNSL2	CV-HIGH-REVEL-0.5	0.001	0.379374	2.02027	1.43802	0.160051	0.160051	0.160051	2	2	0
IGSF3	HIGH-MOD	0.001	0.379398	0.0654112	0.513583	0.898653	0.898653	0.898653	27	6	21
TAX1BP1	HIGH-MOD	0.001	0.379432	-0.0770536	0.604768	0.898616	0.898616	0.898616	19	4	15
SAR1B	CV	0.001	0.379433	1.90949	1.40026	0.172673	0.172673	0.172673	3	2	1
PCSK4	CV-HIGH-REVEL-0.5	0.001	0.379481	0.11896	0.858623	0.889808	0.889808	0.889808	17	2	15
CCDC187	HIGH-MOD	0.001	0.37959	-0.110089	0.862554	0.89844	0.89844	0.89844	7	2	5
TRPA1	HIGH-MOD	0.001	0.379713	-0.0555525	0.434664	0.898303	0.898303	0.898303	40	8	32
ZNF485	HIGH-MOD	0.001	0.379794	0.0953804	0.745636	0.898214	0.898214	0.898214	12	3	9
CYP4B1	HIGH-MOD	0.001	0.379857	0.0817433	0.638581	0.898143	0.898143	0.898143	19	4	15
PEX16	HIGH-MOD	0.001	0.379936	0.1287	1.00454	0.898055	0.898055	0.898055	6	2	4
GAB4	HIGH-MOD	0.001	0.379949	0.720161	0.491387	0.142766	0.142766	0.142766	30	9	21
CAND2	CV-HIGH-REVEL-0.5	0.001	0.379951	-0.1266	0.909668	0.889315	0.889315	0.889315	9	2	7
ARHGEF19	HIGH-MOD	0.001	0.38004	0.666349	0.454709	0.142801	0.142801	0.142801	34	11	23
OR1F1	HIGH-MOD	0.001	0.380045	0.0920452	0.717587	0.897935	0.897935	0.897935	14	3	11
ACAP3	HIGH-MOD	0.001	0.380165	-0.0954545	0.743184	0.897801	0.897801	0.897801	12	3	9
IGHMBP2	CV-HIGH-REVEL-0.5	0.001	0.380177	-0.894385	0.637102	0.160368	0.160368	0.160368	15	2	13
TENT5B	HIGH-MOD	0.001	0.38018	0.0831897	0.647587	0.897784	0.897784	0.897784	15	4	11
CCDC187	CV-HIGH	0.001	0.380188	-0.110089	0.862554	0.89844	0.89844	0.89844	7	2	5
CLEC4C	HIGH-MOD	0.001	0.380215	-0.121884	0.948449	0.897746	0.897746	0.897746	7	2	5
NHEJ1	HIGH-MOD	0.001	0.380216	0.113451	0.882808	0.897744	0.897744	0.897744	8	2	6
HSD17B4	HIGH-MOD	0.001	0.380228	-0.0767441	0.5971	0.897731	0.897731	0.897731	16	4	12
RAPGEF1	HIGH-MOD	0.001	0.380256	-0.0646117	0.502552	0.8977	0.8977	0.8977	38	6	32
FBXO7	HIGH-MOD	0.001	0.380291	-0.0842374	0.65495	0.897661	0.897661	0.897661	19	4	15
SLC10A2	CV-HIGH-REVEL-0.5	0.001	0.380349	1.41488	1.00803	0.160436	0.160436	0.160436	8	3	5
MYO1E	HIGH-MOD	0.001	0.380364	-0.0735104	0.571094	0.89758	0.89758	0.89758	25	4	21
TMEM119	HIGH-MOD	0.001	0.380461	-0.0887442	0.688716	0.897473	0.897473	0.897473	12	3	9
H1-2	HIGH-MOD	0.001	0.380543	-0.891104	0.608372	0.142994	0.142994	0.142994	16	2	14
ERP44	HIGH-MOD	0.001	0.380547	0.106164	0.823133	0.897377	0.897377	0.897377	8	3	5
CDKN1A	HIGH-MOD	0.001	0.380599	2.0932	1.42914	0.143015	0.143015	0.143015	2	2	0
OR56B4	HIGH-MOD	0.001	0.380607	0.089732	0.695278	0.897311	0.897311	0.897311	12	4	8
PLK3	HIGH-MOD	0.001	0.380618	-0.0890593	0.68998	0.897298	0.897298	0.897298	16	3	13
MRNIP	CV-HIGH-REVEL-0.5	0.001	0.380622	0.12684	0.905607	0.888611	0.888611	0.888611	9	2	7
BAIAP2	CV-HIGH	0.001	0.380624	1.7218	1.2672	0.174227	0.174227	0.174227	4	2	2
SLC9A3	HIGH-MOD	0.001	0.38065	0.09497	0.735517	0.897263	0.897263	0.897263	14	3	11
SERPINF1	HIGH-MOD	0.001	0.380712	0.0950269	0.735462	0.897194	0.897194	0.897194	15	3	12
MYO15A	HIGH-MOD	0.001	0.38073	-0.0315608	0.244218	0.897174	0.897174	0.897174	117	29	88
UBXN11	HIGH-MOD	0.001	0.380817	0.0602857	0.466056	0.897078	0.897078	0.897078	34	7	27
COG8	HIGH-MOD	0.001	0.380867	-0.0869814	0.672071	0.897023	0.897023	0.897023	14	3	11
OMG	CV-HIGH-REVEL-0.5	0.001	0.380891	1.83208	1.30593	0.16065	0.16065	0.16065	3	2	1
FNDC7	HIGH-MOD	0.001	0.380986	0.0716665	0.553021	0.89689	0.89689	0.89689	23	5	18
POLL	HIGH-MOD	0.001	0.381022	-0.0886118	0.683519	0.896851	0.896851	0.896851	15	3	12
RASAL2	HIGH-MOD	0.001	0.381067	-0.6301	0.430396	0.143194	0.143194	0.143194	36	5	31
LGSN	HIGH-MOD	0.001	0.381277	-0.0905837	0.696809	0.896568	0.896568	0.896568	15	3	12
RRP1B	HIGH-MOD	0.001	0.381337	0.077858	0.59853	0.896502	0.896502	0.896502	16	5	11
MYBPHL	HIGH-MOD	0.001	0.381351	0.073419	0.564318	0.896486	0.896486	0.896486	24	5	19
ITGBL1	HIGH-MOD	0.001	0.381419	-0.103214	0.792755	0.89641	0.89641	0.89641	12	2	10
ANKRD44	HIGH-MOD	0.001	0.381448	-0.0699079	0.536771	0.896378	0.896378	0.896378	32	5	27
ATP8B3	HIGH-MOD	0.001	0.38145	0.0436797	0.335376	0.896376	0.896376	0.896376	71	15	56
AARS1	CV-HIGH-REVEL-0.5	0.001	0.381516	0.130828	0.926249	0.887676	0.887676	0.887676	10	2	8
ZNF768	HIGH-MOD	0.001	0.38159	1.02255	0.698811	0.143394	0.143394	0.143394	11	6	5
GREB1	HIGH-MOD	0.001	0.381704	-0.0482795	0.369685	0.896095	0.896095	0.896095	58	12	46
PLBD2	HIGH-MOD	0.001	0.381713	-0.106969	0.819008	0.896086	0.896086	0.896086	8	2	6
SPTBN4	CV-HIGH-REVEL-0.5	0.001	0.381724	1.81579	1.29534	0.16098	0.16098	0.16098	3	2	1
CHRNA2	CV-HIGH-REVEL-0.5	0.001	0.381808	0.108323	0.764817	0.88737	0.88737	0.88737	10	3	7
CHRM3	HIGH-MOD	0.001	0.381848	-0.0866862	0.662753	0.895936	0.895936	0.895936	13	3	10
ZNF827	HIGH-MOD	0.001	0.381875	-0.0680491	0.520116	0.895906	0.895906	0.895906	34	5	29
DNAH17	HIGH-MOD	0.001	0.38191	0.0284923	0.217691	0.895867	0.895867	0.895867	163	37	126
CHRNA5	HIGH-MOD	0.001	0.381936	0.0816661	0.623786	0.895839	0.895839	0.895839	18	4	14
USP32	HIGH-MOD	0.001	0.381943	0.0829626	0.633638	0.89583	0.89583	0.89583	19	4	15
LRRC58	HIGH-MOD	0.001	0.381955	0.120226	0.918128	0.895817	0.895817	0.895817	7	2	5
ZNF619	HIGH-MOD	0.001	0.382009	0.0991965	0.757098	0.895758	0.895758	0.895758	9	3	6
UNC80	CV-HIGH-REVEL-0.5	0.001	0.38217	0.128392	0.903459	0.886992	0.886992	0.886992	8	2	6
TMEM231	HIGH-MOD	0.001	0.382251	-0.0789296	0.600862	0.89549	0.89549	0.89549	18	4	14
ADAMTS20	CV-HIGH-REVEL-0.5	0.001	0.382331	-0.123803	0.86987	0.886824	0.886824	0.886824	15	2	13
GTSE1	HIGH-MOD	0.001	0.382333	0.711703	0.486725	0.143679	0.143679	0.143679	29	10	19
FAM161A	CV-HIGH-REVEL-0.5	0.001	0.382346	1.71114	1.22141	0.161226	0.161226	0.161226	7	2	5
DCST2	HIGH-MOD	0.001	0.382472	0.0643321	0.488586	0.895245	0.895245	0.895245	29	7	22
LPL	CV-HIGH-REVEL-0.5	0.001	0.382479	2.06579	1.47474	0.161278	0.161278	0.161278	2	2	0
ZNF429	HIGH-MOD	0.001	0.382525	-0.0794615	0.603152	0.895187	0.895187	0.895187	21	4	17
C2orf81	HIGH-MOD	0.001	0.382536	-0.0857908	0.651116	0.895174	0.895174	0.895174	17	3	14
COL9A1	CV-HIGH-REVEL-0.5	0.001	0.382653	-0.118771	0.832021	0.886487	0.886487	0.886487	13	2	11
NOX5	HIGH-MOD	0.001	0.382711	0.0598324	0.453262	0.894981	0.894981	0.894981	31	8	23
DNAJB1	HIGH-MOD	0.001	0.382755	0.108416	0.820928	0.894933	0.894933	0.894933	8	3	5
KIF15	HIGH-MOD	0.001	0.382865	0.669631	0.458185	0.143883	0.143883	0.143883	25	11	14
FXYD2	HIGH-MOD	0.001	0.382924	1.81403	1.2413	0.143905	0.143905	0.143905	5	3	2
NLGN2	HIGH-MOD	0.001	0.382989	-0.0938405	0.708805	0.894674	0.894674	0.894674	14	3	11
DHX34	CV-HIGH-REVEL-0.5	0.001	0.383061	1.87656	1.34038	0.161508	0.161508	0.161508	3	2	1
MTRF1L	HIGH-MOD	0.001	0.383081	0.130803	0.987034	0.894572	0.894572	0.894572	6	2	4
DONSON	HIGH-MOD	0.001	0.383094	-0.087386	0.659326	0.894558	0.894558	0.894558	12	4	8
ACSS3	HIGH-MOD	0.001	0.383293	-0.0925381	0.696734	0.894338	0.894338	0.894338	16	3	13
NDRG3	HIGH-MOD	0.001	0.383361	0.128556	0.967235	0.894264	0.894264	0.894264	5	2	3
E2F8	HIGH-MOD	0.001	0.3834	0.801874	0.548951	0.144088	0.144088	0.144088	26	8	18
SYTL2	HIGH-MOD	0.001	0.383482	-0.580967	0.397753	0.144119	0.144119	0.144119	41	6	35
CFAP44	CV-HIGH-REVEL-0.5	0.001	0.383506	1.72307	1.23127	0.161684	0.161684	0.161684	4	2	2
MUC16	CV-HIGH-REVEL-0.5	0.001	0.383532	0.0917664	0.637662	0.885571	0.885571	0.885571	15	4	11
ENDOU	HIGH-MOD	0.001	0.383537	0.0817741	0.614119	0.894069	0.894069	0.894069	16	5	11
MICALL2	HIGH-MOD	0.001	0.383659	0.0565184	0.423904	0.893934	0.893934	0.893934	47	9	38
TRPM7	HIGH-MOD	0.001	0.383666	-0.0606987	0.455228	0.893927	0.893927	0.893927	31	7	24
MDH1	HIGH-MOD	0.001	0.383687	1.87682	1.2852	0.144198	0.144198	0.144198	4	2	2
PUS10	CV-HIGH	0.001	0.383699	1.43752	1.06107	0.175486	0.175486	0.175486	5	3	2
DPH1	HIGH-MOD	0.001	0.383877	-0.0971789	0.727213	0.893694	0.893694	0.893694	11	3	8
MINK1	HIGH-MOD	0.001	0.383879	-0.0679823	0.508716	0.893691	0.893691	0.893691	26	6	20
RASD1	HIGH-MOD	0.001	0.383889	-0.113137	0.846529	0.893681	0.893681	0.893681	9	2	7
RPS16	HIGH-MOD	0.001	0.383944	0.113179	0.846354	0.89362	0.89362	0.89362	7	3	4
PRSS36	HIGH-MOD	0.001	0.383946	0.0638019	0.477101	0.893617	0.893617	0.893617	34	7	27
EIF4E2	HIGH-MOD	0.001	0.383972	0.119158	0.890813	0.893589	0.893589	0.893589	7	2	5
TCOF1	HIGH-MOD	0.001	0.383989	0.0601239	0.449399	0.893571	0.893571	0.893571	31	8	23
PAPPA2	HIGH-MOD	0.001	0.384038	-0.0577385	0.431348	0.893516	0.893516	0.893516	41	9	32
BLOC1S1	CV-HIGH	0.001	0.384048	0.0912306	0.687982	0.894505	0.894505	0.894505	14	4	10
IGFALS	CV-HIGH-REVEL-0.5	0.001	0.38413	0.137338	0.949125	0.884948	0.884948	0.884948	5	2	3
GJB4	HIGH-MOD	0.001	0.384226	0.0822435	0.613215	0.893309	0.893309	0.893309	20	4	16
ARHGAP17	HIGH-MOD	0.001	0.384289	0.0751197	0.559732	0.893239	0.893239	0.893239	22	5	17
FKBP7	CV-HIGH-REVEL-0.5	0.001	0.384405	-0.126013	0.868678	0.884661	0.884661	0.884661	6	2	4
P2RY2	HIGH-MOD	0.001	0.384443	0.878215	0.601813	0.144488	0.144488	0.144488	19	7	12
MUC17	CV-HIGH-REVEL-0.5	0.001	0.384447	0.127908	0.881409	0.884618	0.884618	0.884618	14	2	12
GPR146	HIGH-MOD	0.001	0.384559	1.13359	0.776901	0.144532	0.144532	0.144532	13	5	8
SLC10A2	HIGH-MOD	0.001	0.384633	-0.0735767	0.546285	0.892861	0.892861	0.892861	23	5	18
PTPRC	CV-HIGH-REVEL-0.5	0.001	0.384738	1.24012	0.887191	0.162172	0.162172	0.162172	10	4	6
MLIP	HIGH-MOD	0.001	0.384741	-0.0643341	0.477129	0.892741	0.892741	0.892741	38	6	32
RPL6	HIGH-MOD	0.001	0.38478	1.39356	0.955271	0.144617	0.144617	0.144617	7	3	4
AGMO	HIGH-MOD	0.001	0.385209	-0.108654	0.801952	0.892227	0.892227	0.892227	13	2	11
MTMR2	CV-HIGH	0.001	0.385232	1.02822	0.760059	0.176114	0.176114	0.176114	15	4	11
TSPEAR	HIGH-MOD	0.001	0.385278	-0.0650004	0.479414	0.892151	0.892151	0.892151	29	6	23
PLA2G4F	HIGH-MOD	0.001	0.385328	-0.70623	0.484366	0.144827	0.144827	0.144827	32	3	29
ARHGEF1	HIGH-MOD	0.001	0.385338	-0.0810314	0.597281	0.892084	0.892084	0.892084	17	4	13
C14orf93	HIGH-MOD	0.001	0.385359	0.0844326	0.622219	0.892062	0.892062	0.892062	14	4	10
TM6SF2	CV-HIGH-REVEL-0.5	0.001	0.38537	1.84288	1.3192	0.162422	0.162422	0.162422	3	2	1
RTN4RL1	HIGH-MOD	0.001	0.385402	0.0781923	0.575978	0.892014	0.892014	0.892014	16	6	10
GNPTAB	HIGH-MOD	0.001	0.385419	-0.0798602	0.588161	0.891996	0.891996	0.891996	22	4	18
GPR37L1	HIGH-MOD	0.001	0.385513	0.932287	0.639519	0.144898	0.144898	0.144898	14	6	8
XIRP2	HIGH-MOD	0.001	0.385519	-0.0361605	0.266046	0.891886	0.891886	0.891886	103	23	80
CRLS1	CV-HIGH-REVEL-0.5	0.001	0.385519	1.56224	1.11846	0.162481	0.162481	0.162481	4	3	1
SERINC1	HIGH-MOD	0.001	0.385522	0.107216	0.788798	0.891882	0.891882	0.891882	9	3	6
RIPK4	CV-HIGH-REVEL-0.5	0.001	0.385526	0.140711	0.960227	0.883496	0.883496	0.883496	8	2	6
P4HB	HIGH-MOD	0.001	0.385547	1.18813	0.815047	0.144911	0.144911	0.144911	11	4	7
IL17REL	HIGH-MOD	0.001	0.385569	-0.109385	0.804373	0.891831	0.891831	0.891831	10	2	8
BCL2L14	HIGH-MOD	0.001	0.385689	0.12605	0.92578	0.891698	0.891698	0.891698	7	2	5
LRP4	CV-HIGH-REVEL-0.5	0.001	0.385729	-0.107007	0.728902	0.883285	0.883285	0.883285	18	3	15
CAPN8	CV-HIGH-REVEL-0.5	0.001	0.385737	-0.119086	0.811121	0.883277	0.883277	0.883277	13	3	10
MFN1	HIGH-MOD	0.001	0.385744	0.0862484	0.633101	0.891638	0.891638	0.891638	18	4	14
H2AC11	HIGH-MOD	0.001	0.385781	2.06864	1.41938	0.145	0.145	0.145	2	2	0
MCL1	HIGH-MOD	0.001	0.385783	0.086477	0.634525	0.891595	0.891595	0.891595	16	4	12
BNC1	HIGH-MOD	0.001	0.385812	-0.0808721	0.593225	0.891564	0.891564	0.891564	21	4	17
MYLK	CV-HIGH	0.001	0.385815	1.95976	1.44945	0.176353	0.176353	0.176353	3	2	1
TSR1	HIGH-MOD	0.001	0.38591	0.0784739	0.575056	0.891455	0.891455	0.891455	24	5	19
SPTBN1	HIGH-MOD	0.001	0.385953	0.717278	0.492237	0.145067	0.145067	0.145067	27	10	17
NCR3LG1	HIGH-MOD	0.001	0.38599	0.129861	0.950852	0.891368	0.891368	0.891368	9	2	7
GJA8	HIGH-MOD	0.001	0.386223	-0.0835626	0.610403	0.891112	0.891112	0.891112	19	4	15
PHYKPL	HIGH-MOD	0.001	0.386224	0.857033	0.588296	0.14517	0.14517	0.14517	17	7	10
SLC6A13	CV-HIGH-REVEL-0.5	0.001	0.386382	0.0988937	0.669725	0.882609	0.882609	0.882609	12	4	8
CERKL	CV-HIGH	0.001	0.386415	0.104283	0.768819	0.892106	0.892106	0.892106	8	3	5
TSSK4	CV-HIGH-REVEL-0.5	0.001	0.386415	0.139716	0.945896	0.882574	0.882574	0.882574	6	2	4
MINDY2	HIGH-MOD	0.001	0.386448	-0.0859822	0.626647	0.890865	0.890865	0.890865	19	4	15
DPP7	CV-HIGH-REVEL-0.5	0.001	0.386583	-0.125559	0.848784	0.8824	0.8824	0.8824	12	2	10
ZFHX2	HIGH-MOD	0.001	0.386629	-0.0499422	0.363318	0.890666	0.890666	0.890666	53	12	41
CIDEC	HIGH-MOD	0.001	0.3867	-0.114112	0.829548	0.890589	0.890589	0.890589	11	2	9
SGCB	HIGH-MOD	0.001	0.386752	-0.114668	0.833148	0.890531	0.890531	0.890531	12	2	10
PTCHD4	CV-HIGH-REVEL-0.5	0.001	0.386802	0.915718	0.656386	0.162989	0.162989	0.162989	15	6	9
CTSF	HIGH-MOD	0.001	0.386895	0.0803625	0.583051	0.890374	0.890374	0.890374	17	5	12
GAL3ST4	CV-HIGH-REVEL-0.5	0.001	0.387	0.136299	0.917988	0.881967	0.881967	0.881967	8	2	6
PTGER4	HIGH-MOD	0.001	0.38708	-0.118229	0.856187	0.890171	0.890171	0.890171	8	2	6
MRGPRX1	HIGH-MOD	0.001	0.387113	0.931421	0.639901	0.145511	0.145511	0.145511	15	6	9
CEP290	CV-HIGH-REVEL-0.5	0.001	0.387117	-0.119052	0.801002	0.881847	0.881847	0.881847	10	2	8
JAKMIP2	HIGH-MOD	0.001	0.387127	-0.923441	0.634427	0.145517	0.145517	0.145517	12	2	10
ZBTB32	HIGH-MOD	0.001	0.38719	0.102027	0.738039	0.89005	0.89005	0.89005	11	3	8
OGDHL	CV-HIGH-REVEL-0.5	0.001	0.387246	-0.103354	0.694588	0.881713	0.881713	0.881713	14	3	11
ABHD12	HIGH-MOD	0.001	0.387368	0.101493	0.732873	0.889856	0.889856	0.889856	15	3	12
PRPSAP1	CV-HIGH-REVEL-0.5	0.001	0.387377	0.116636	0.782944	0.881577	0.881577	0.881577	11	3	8
PLEKHN1	HIGH-MOD	0.001	0.38748	0.0572726	0.413097	0.889733	0.889733	0.889733	41	9	32
RALGPS1	HIGH-MOD	0.001	0.387486	-0.119004	0.8583	0.889726	0.889726	0.889726	11	2	9
WDR11	CV-HIGH-REVEL-0.5	0.001	0.387538	-0.100935	0.676591	0.88141	0.88141	0.88141	16	3	13
LILRB2	HIGH-MOD	0.001	0.38767	-0.0966418	0.695734	0.889524	0.889524	0.889524	20	3	17
CPEB3	HIGH-MOD	0.001	0.387747	1.24889	0.858525	0.145755	0.145755	0.145755	9	4	5
KIF6	CV-HIGH-REVEL-0.5	0.001	0.387784	0.0989665	0.661968	0.881156	0.881156	0.881156	13	4	9
LGALS3BP	HIGH-MOD	0.001	0.38782	0.0985066	0.708103	0.889361	0.889361	0.889361	15	3	12
ZNF511	HIGH-MOD	0.001	0.387958	0.0925664	0.664485	0.889209	0.889209	0.889209	12	4	8
ILF3	HIGH-MOD	0.001	0.388048	0.104645	0.75052	0.889111	0.889111	0.889111	15	3	12
CDC5L	HIGH-MOD	0.001	0.388049	0.118236	0.847996	0.88911	0.88911	0.88911	8	3	5
PIGH	HIGH-MOD	0.001	0.388194	1.87338	1.28837	0.145926	0.145926	0.145926	4	2	2
TOMM20L	HIGH-MOD	0.001	0.388222	-0.11708	0.838259	0.88892	0.88892	0.88892	11	2	9
IL10RA	HIGH-MOD	0.001	0.388233	-0.0873234	0.625142	0.888908	0.888908	0.888908	21	4	17
PHOX2A	HIGH-MOD	0.001	0.388243	0.129324	0.925729	0.888898	0.888898	0.888898	6	2	4
ZNF697	HIGH-MOD	0.001	0.388326	0.0948643	0.678499	0.888806	0.888806	0.888806	17	4	13
STIM1	HIGH-MOD	0.001	0.388343	0.0986025	0.705121	0.888788	0.888788	0.888788	20	3	17
NAT8	HIGH-MOD	0.001	0.388354	0.098926	0.707352	0.888775	0.888775	0.888775	16	3	13
LGALS16	HIGH-MOD	0.001	0.388393	-0.119667	0.85533	0.888733	0.888733	0.888733	7	2	5
ABCA1	CV-HIGH-REVEL-0.5	0.001	0.3884	0.0752683	0.500752	0.88052	0.88052	0.88052	25	7	18
SNX25	HIGH-MOD	0.001	0.388409	0.930048	0.639748	0.146009	0.146009	0.146009	17	6	11
ABCC12	HIGH-MOD	0.001	0.388472	0.0569332	0.406617	0.888647	0.888647	0.888647	43	10	33
SPEM2	HIGH-MOD	0.001	0.388565	-0.0778417	0.555434	0.888545	0.888545	0.888545	19	5	14
LSG1	HIGH-MOD	0.001	0.388581	0.0763345	0.544597	0.888528	0.888528	0.888528	30	5	25
GMDS	CV-HIGH-REVEL-0.5	0.001	0.388646	1.95225	1.4018	0.163719	0.163719	0.163719	5	2	3
CCDC42	HIGH-MOD	0.001	0.388662	0.127698	0.91031	0.888439	0.888439	0.888439	7	2	5
TMX2	HIGH-MOD	0.001	0.388689	1.54967	1.06625	0.146117	0.146117	0.146117	7	3	4
OR4C5	HIGH-MOD	0.001	0.388702	0.102473	0.730202	0.888395	0.888395	0.888395	13	3	10
SGSH	CV-HIGH-REVEL-0.5	0.001	0.388729	0.0970296	0.643679	0.880179	0.880179	0.880179	18	4	14
GALR1	HIGH-MOD	0.001	0.388771	0.12366	0.880576	0.88832	0.88832	0.88832	7	2	5
AK9	HIGH-MOD	0.001	0.388781	0.0647883	0.46131	0.888309	0.888309	0.888309	39	8	31
MCC	HIGH-MOD	0.001	0.388792	-0.0678477	0.48304	0.888297	0.888297	0.888297	33	6	27
TNS3	HIGH-MOD	0.001	0.388869	0.0543838	0.386891	0.888213	0.888213	0.888213	50	11	39
GOT1	HIGH-MOD	0.001	0.388871	-0.115813	0.823884	0.88821	0.88821	0.88821	9	2	7
PDZRN3	HIGH-MOD	0.001	0.38888	-0.0646576	0.459929	0.8882	0.8882	0.8882	30	7	23
ZSCAN18	HIGH-MOD	0.001	0.388893	-0.0996348	0.70864	0.888186	0.888186	0.888186	13	3	10
PLEKHG5	CV-HIGH-REVEL-0.5	0.001	0.388964	-0.128227	0.848911	0.879937	0.879937	0.879937	8	2	6
C8orf48	HIGH-MOD	0.001	0.389083	0.0942955	0.669417	0.887979	0.887979	0.887979	13	4	9
CCND3	HIGH-MOD	0.001	0.389221	1.0729	0.738582	0.146321	0.146321	0.146321	16	5	11
KMT5C	HIGH-MOD	0.001	0.389223	0.0988272	0.700622	0.887825	0.887825	0.887825	15	3	12
AUH	HIGH-MOD	0.001	0.389252	1.48872	1.02486	0.146333	0.146333	0.146333	7	3	4
NDST4	CV-HIGH-REVEL-0.5	0.001	0.389295	0.138305	0.913015	0.879596	0.879596	0.879596	8	2	6
C3orf33	HIGH-MOD	0.001	0.389299	-0.119046	0.843334	0.887743	0.887743	0.887743	10	2	8
PLEKHG5	HIGH-MOD	0.001	0.389365	-0.739784	0.509335	0.146376	0.146376	0.146376	30	3	27
SLC29A4	HIGH-MOD	0.001	0.3894	0.0725066	0.513139	0.887633	0.887633	0.887633	23	6	17
PRTG	HIGH-MOD	0.001	0.389578	0.0558401	0.394501	0.887438	0.887438	0.887438	42	10	32
POU2AF3	HIGH-MOD	0.001	0.389584	0.133143	0.940577	0.887432	0.887432	0.887432	7	2	5
ELAC2	HIGH-MOD	0.001	0.389642	-0.101092	0.713748	0.887368	0.887368	0.887368	16	3	13
SYNPO	HIGH-MOD	0.001	0.389694	0.785607	0.541053	0.146503	0.146503	0.146503	35	9	26
EVC2	HIGH-MOD	0.001	0.389747	-0.0735725	0.518921	0.887254	0.887254	0.887254	32	6	26
CD96	CV-HIGH-REVEL-0.5	0.001	0.389861	1.97486	1.41966	0.1642	0.1642	0.1642	2	2	0
SHB	HIGH-MOD	0.001	0.389863	1.02759	0.707823	0.146568	0.146568	0.146568	16	5	11
SIRT4	HIGH-MOD	0.001	0.389869	0.125529	0.884326	0.887121	0.887121	0.887121	9	2	7
ADRA2A	HIGH-MOD	0.001	0.389931	0.0856031	0.602695	0.887053	0.887053	0.887053	14	5	9
RUNX1	HIGH-MOD	0.001	0.390177	0.927027	0.638743	0.146688	0.146688	0.146688	15	6	9
CCDC91	HIGH-MOD	0.001	0.390313	-0.85608	0.589936	0.146741	0.146741	0.146741	19	2	17
PREP	HIGH-MOD	0.001	0.390332	0.124031	0.869858	0.886616	0.886616	0.886616	10	2	8
ERMN	HIGH-MOD	0.001	0.390466	0.129903	0.909857	0.886469	0.886469	0.886469	11	2	9
YEATS2	CV-HIGH	0.001	0.390583	1.92759	1.4321	0.178308	0.178308	0.178308	2	2	0
DNAH10	CV-HIGH	0.001	0.3906	0.124201	0.880986	0.887886	0.887886	0.887886	9	2	7
TNS2	HIGH-MOD	0.001	0.390609	-0.0571647	0.399836	0.886314	0.886314	0.886314	43	10	33
DAGLA	HIGH-MOD	0.001	0.390762	-0.100633	0.702838	0.886147	0.886147	0.886147	12	3	9
TIGD6	HIGH-MOD	0.001	0.390811	-0.0854076	0.596216	0.886093	0.886093	0.886093	19	4	15
OR8J3	HIGH-MOD	0.001	0.390879	1.46126	1.00752	0.146958	0.146958	0.146958	7	3	4
YAP1	HIGH-MOD	0.001	0.390884	0.129965	0.906624	0.886013	0.886013	0.886013	12	2	10
ASB6	HIGH-MOD	0.001	0.390897	-0.0945316	0.659361	0.885999	0.885999	0.885999	14	4	10
IL1A	HIGH-MOD	0.001	0.39091	0.128297	0.894771	0.885986	0.885986	0.885986	9	2	7
SELENON	HIGH-MOD	0.001	0.390916	1.15199	0.79431	0.146973	0.146973	0.146973	14	4	10
IL17RE	HIGH-MOD	0.001	0.391019	0.0761942	0.530836	0.885867	0.885867	0.885867	22	6	16
SYNGR4	HIGH-MOD	0.001	0.391031	-0.116662	0.812671	0.885853	0.885853	0.885853	11	2	9
ASGR1	HIGH-MOD	0.001	0.391045	-0.117599	0.819093	0.885838	0.885838	0.885838	8	2	6
SEMA6C	HIGH-MOD	0.001	0.391072	0.081037	0.564288	0.885809	0.885809	0.885809	29	5	24
ISYNA1	HIGH-MOD	0.001	0.391083	-0.105373	0.733673	0.885797	0.885797	0.885797	11	3	8
ZNF451	HIGH-MOD	0.001	0.391139	0.0627408	0.436604	0.885736	0.885736	0.885736	34	9	25
COL9A1	HIGH-MOD	0.001	0.391185	-0.0767607	0.533933	0.885686	0.885686	0.885686	28	5	23
SLC25A45	CV-HIGH-REVEL-0.5	0.001	0.391198	-0.135004	0.87683	0.877635	0.877635	0.877635	11	2	9
KRT71	HIGH-MOD	0.001	0.391211	0.101843	0.708224	0.885658	0.885658	0.885658	17	3	14
HES1	HIGH-MOD	0.001	0.39126	1.47728	1.01893	0.147105	0.147105	0.147105	6	3	3
ECI1	HIGH-MOD	0.001	0.391321	-0.0783492	0.544268	0.885537	0.885537	0.885537	22	5	17
CTSA	CV-HIGH-REVEL-0.5	0.001	0.391351	-0.126345	0.819534	0.877478	0.877478	0.877478	9	2	7
PTPN14	HIGH-MOD	0.001	0.391389	0.0690436	0.479314	0.885464	0.885464	0.885464	29	8	21
SREBF2	HIGH-MOD	0.001	0.391636	-0.0588246	0.407412	0.885196	0.885196	0.885196	41	9	32
SVOPL	CV-HIGH-REVEL-0.5	0.001	0.391644	-0.127436	0.824568	0.877177	0.877177	0.877177	8	2	6
TNFAIP2	HIGH-MOD	0.001	0.39167	-0.118398	0.819737	0.885158	0.885158	0.885158	13	2	11
TMF1	HIGH-MOD	0.001	0.391782	0.0931521	0.644262	0.885037	0.885037	0.885037	16	4	12
IRAG1	HIGH-MOD	0.001	0.391822	0.0632313	0.437154	0.884993	0.884993	0.884993	33	9	24
DMTF1	HIGH-MOD	0.001	0.391875	0.110947	0.766655	0.884936	0.884936	0.884936	15	3	12
DSPP	HIGH-MOD	0.001	0.391875	-0.077002	0.53209	0.884935	0.884935	0.884935	24	5	19
SCEL	HIGH-MOD	0.001	0.391894	0.100816	0.696522	0.884914	0.884914	0.884914	15	3	12
PFKFB2	HIGH-MOD	0.001	0.391908	1.12753	0.778176	0.147354	0.147354	0.147354	14	4	10
MED29	HIGH-MOD	0.001	0.391987	0.139562	0.963359	0.884813	0.884813	0.884813	5	2	3
PEX2	HIGH-MOD	0.001	0.392016	0.107462	0.74158	0.884782	0.884782	0.884782	16	3	13
ENDOU	CV-HIGH-REVEL-0.5	0.001	0.392082	-0.15451	0.99607	0.876727	0.876727	0.876727	5	2	3
PFKP	CV-HIGH-REVEL-0.5	0.001	0.392162	-0.108441	0.698612	0.876645	0.876645	0.876645	20	3	17
RARB	HIGH-MOD	0.001	0.392168	-0.159333	1.09795	0.884617	0.884617	0.884617	7	2	5
ARHGDIA	HIGH-MOD	0.001	0.392208	1.42461	0.983485	0.147469	0.147469	0.147469	6	3	3
MAMDC2	HIGH-MOD	0.001	0.392211	1.03192	0.712394	0.14747	0.14747	0.14747	14	5	9
CHRNA2	HIGH-MOD	0.001	0.392303	0.777333	0.536685	0.147506	0.147506	0.147506	21	9	12
VWDE	CV-HIGH	0.001	0.392329	0.127063	0.887468	0.886152	0.886152	0.886152	13	2	11
OR6C2	HIGH-MOD	0.001	0.392378	1.48928	1.0283	0.147535	0.147535	0.147535	6	3	3
PIEZO1	HIGH-MOD	0.001	0.39238	-0.0369219	0.253914	0.884386	0.884386	0.884386	113	25	88
MYOC	CV-HIGH-REVEL-0.5	0.001	0.392429	0.144052	0.925956	0.876371	0.876371	0.876371	7	2	5
MARCHF7	HIGH-MOD	0.001	0.392466	-0.0856093	0.588261	0.884293	0.884293	0.884293	21	4	17
ZNF101	HIGH-MOD	0.001	0.392576	0.104822	0.71953	0.884173	0.884173	0.884173	12	3	9
EPHA10	HIGH-MOD	0.001	0.392603	-0.527991	0.364638	0.147621	0.147621	0.147621	44	8	36
FAM171A2	HIGH-MOD	0.001	0.392603	-0.102273	0.701857	0.884144	0.884144	0.884144	12	3	9
KLHL33	CV-HIGH	0.001	0.392624	1.40178	1.04346	0.179145	0.179145	0.179145	6	3	3
ABCA4	CV-HIGH	0.001	0.39267	0.0886203	0.617101	0.88581	0.88581	0.88581	21	4	17
SLC47A1	HIGH-MOD	0.001	0.392696	0.071681	0.491483	0.884043	0.884043	0.884043	22	7	15
TRIM60	HIGH-MOD	0.001	0.392737	0.107918	0.739656	0.883998	0.883998	0.883998	11	3	8
TEP1	CV-HIGH-REVEL-0.5	0.001	0.392753	-0.136886	0.877521	0.876039	0.876039	0.876039	7	2	5
ANGEL1	CV-HIGH-REVEL-0.5	0.001	0.392774	-0.133491	0.855597	0.876017	0.876017	0.876017	7	2	5
RP1L1	CV-HIGH-REVEL-0.5	0.001	0.392831	-0.816382	0.588506	0.165378	0.165378	0.165378	20	2	18
TMEM200A	HIGH-MOD	0.001	0.392844	1.01296	0.699726	0.147714	0.147714	0.147714	15	5	10
GPR15	HIGH-MOD	0.001	0.392855	-0.120584	0.825554	0.883871	0.883871	0.883871	10	2	8
FRAT2	HIGH-MOD	0.001	0.392887	1.16109	0.802082	0.14773	0.14773	0.14773	9	5	4
SHC2	HIGH-MOD	0.001	0.392897	0.688328	0.475502	0.147734	0.147734	0.147734	29	10	19
DGLUCY	CV-HIGH-REVEL-0.5	0.001	0.392901	1.87039	1.3484	0.165405	0.165405	0.165405	3	2	1
MUC16	CV-HIGH	0.001	0.392909	0.0917664	0.637662	0.885571	0.885571	0.885571	15	4	11
SH2D2A	HIGH-MOD	0.001	0.392917	-0.0988627	0.676447	0.883803	0.883803	0.883803	16	3	13
LRRIQ1	HIGH-MOD	0.001	0.392956	0.0579264	0.396203	0.883761	0.883761	0.883761	49	11	38
OR4C3	HIGH-MOD	0.001	0.393075	-0.131058	0.895401	0.883631	0.883631	0.883631	13	2	11
OTOP3	HIGH-MOD	0.001	0.393089	0.085093	0.581291	0.883616	0.883616	0.883616	27	5	22
FBXW11	HIGH-MOD	0.001	0.393099	1.85775	1.2836	0.147812	0.147812	0.147812	4	2	2
F2	HIGH-MOD	0.001	0.393156	0.106006	0.723695	0.883543	0.883543	0.883543	15	3	12
CACNB2	HIGH-MOD	0.001	0.393182	0.090047	0.614594	0.883515	0.883515	0.883515	20	4	16
TMC2	HIGH-MOD	0.001	0.393185	0.0925879	0.63192	0.883512	0.883512	0.883512	18	4	14
CPNE5	HIGH-MOD	0.001	0.393233	-0.102019	0.695974	0.88346	0.88346	0.88346	17	3	14
ANTXR2	HIGH-MOD	0.001	0.393251	1.06462	0.735692	0.14787	0.14787	0.14787	14	5	9
ABCA4	CV	0.001	0.393298	0.0886203	0.617101	0.88581	0.88581	0.88581	21	4	17
ITGB8	HIGH-MOD	0.001	0.393333	0.104404	0.711576	0.883352	0.883352	0.883352	17	3	14
PRPF40B	HIGH-MOD	0.001	0.393385	-0.865846	0.59841	0.147922	0.147922	0.147922	20	2	18
HOXC11	HIGH-MOD	0.001	0.393412	0.139859	0.952521	0.883266	0.883266	0.883266	11	2	9
RPGRIP1L	HIGH-MOD	0.001	0.393415	-0.0728748	0.496306	0.883263	0.883263	0.883263	27	6	21
MXD3	HIGH-MOD	0.001	0.39342	-0.10623	0.72343	0.883257	0.883257	0.883257	13	3	10
CNN2	HIGH-MOD	0.001	0.393508	-0.105817	0.720026	0.883162	0.883162	0.883162	10	3	7
ODF2	HIGH-MOD	0.001	0.393513	-0.0847339	0.576545	0.883157	0.883157	0.883157	21	4	17
ZNF469	HIGH-MOD	0.001	0.393528	-0.351346	0.242858	0.147977	0.147977	0.147977	123	23	100
CABP4	HIGH-MOD	0.001	0.393736	0.0999448	0.678624	0.882915	0.882915	0.882915	12	4	8
CDH16	HIGH-MOD	0.001	0.393745	-0.0689579	0.468185	0.882905	0.882905	0.882905	28	7	21
SRSF5	HIGH-MOD	0.001	0.393851	-0.119673	0.811711	0.882791	0.882791	0.882791	10	2	8
MUC17	CV-HIGH	0.001	0.393863	0.127908	0.881409	0.884618	0.884618	0.884618	14	2	12
ZNF430	HIGH-MOD	0.001	0.394063	1.01403	0.701273	0.148183	0.148183	0.148183	18	5	13
EXOSC6	CV-HIGH-REVEL-0.5	0.001	0.394091	1.7537	1.26568	0.165877	0.165877	0.165877	8	2	6
LMTK3	HIGH-MOD	0.001	0.394138	-0.664871	0.45984	0.148212	0.148212	0.148212	34	4	30
PTX3	HIGH-MOD	0.001	0.394215	0.0977136	0.660529	0.882396	0.882396	0.882396	16	4	12
ARSA	CV-HIGH-REVEL-0.5	0.001	0.394271	0.152869	0.967743	0.874485	0.874485	0.874485	10	2	8
GRM4	CV-HIGH-REVEL-0.5	0.001	0.394347	-0.105402	0.666836	0.874407	0.874407	0.874407	25	3	22
GRK7	HIGH-MOD	0.001	0.394375	0.0735839	0.496679	0.882223	0.882223	0.882223	26	9	17
POU6F1	HIGH-MOD	0.001	0.394376	0.142446	0.961469	0.882221	0.882221	0.882221	9	2	7
TGM4	CV-HIGH-REVEL-0.5	0.001	0.394472	0.156083	0.986462	0.874279	0.874279	0.874279	9	2	7
KIAA0319	HIGH-MOD	0.001	0.394474	0.0920823	0.620968	0.882115	0.882115	0.882115	20	4	16
FOXI1	HIGH-MOD	0.001	0.394524	0.100758	0.679158	0.882061	0.882061	0.882061	13	4	9
EXTL3	HIGH-MOD	0.001	0.394591	0.0704804	0.47478	0.881989	0.881989	0.881989	24	8	16
COP1	HIGH-MOD	0.001	0.394608	1.35715	0.939053	0.148393	0.148393	0.148393	12	3	9
ALG10	HIGH-MOD	0.001	0.394611	-0.128072	0.862581	0.881967	0.881967	0.881967	11	2	9
TGM2	CV-HIGH-REVEL-0.5	0.001	0.394715	-0.127171	0.802133	0.87403	0.87403	0.87403	11	2	9
PICK1	HIGH-MOD	0.001	0.394757	0.126619	0.851647	0.88181	0.88181	0.88181	9	2	7
RPUSD4	HIGH-MOD	0.001	0.394857	0.095965	0.644867	0.881701	0.881701	0.881701	16	4	12
BLTP1	HIGH-MOD	0.001	0.394874	0.499782	0.345902	0.148495	0.148495	0.148495	67	18	49
COA8	HIGH-MOD	0.001	0.394971	0.14247	0.956371	0.881578	0.881578	0.881578	6	2	4
PPP6R1	HIGH-MOD	0.001	0.394979	-0.0742638	0.498479	0.881569	0.881569	0.881569	27	6	21
MRPS9	HIGH-MOD	0.001	0.395023	-0.127309	0.854184	0.881521	0.881521	0.881521	11	2	9
SLC6A9	CV-HIGH-REVEL-0.5	0.001	0.395192	1.12776	0.814769	0.166314	0.166314	0.166314	8	4	4
BSDC1	HIGH-MOD	0.001	0.395213	-0.122177	0.818319	0.881315	0.881315	0.881315	11	2	9
COL4A4	CV-HIGH-REVEL-0.5	0.001	0.395377	0.115851	0.726794	0.873354	0.873354	0.873354	21	3	18
EFHC1	HIGH-MOD	0.001	0.395407	0.105861	0.707783	0.881106	0.881106	0.881106	14	3	11
MRPS30	HIGH-MOD	0.001	0.395424	-0.0994226	0.664631	0.881088	0.881088	0.881088	17	3	14
DBX1	HIGH-MOD	0.001	0.395431	0.134297	0.897709	0.88108	0.88108	0.88108	7	2	5
HS1BP3	CV-HIGH-REVEL-0.5	0.001	0.395578	1.74466	1.26092	0.166467	0.166467	0.166467	4	2	2
GFRA3	HIGH-MOD	0.001	0.395622	1.22832	0.850727	0.148784	0.148784	0.148784	8	4	4
PPP1R3A	HIGH-MOD	0.001	0.39579	-0.0835001	0.556326	0.880692	0.880692	0.880692	25	5	20
MEIS3	CV-HIGH-REVEL-0.5	0.001	0.395816	0.0966177	0.60398	0.872906	0.872906	0.872906	15	4	11
PCNT	HIGH-MOD	0.001	0.395901	0.0417861	0.278122	0.880572	0.880572	0.880572	89	22	67
DDN	HIGH-MOD	0.001	0.395906	0.864087	0.598625	0.148893	0.148893	0.148893	15	7	8
ZNF653	HIGH-MOD	0.001	0.395929	0.956882	0.662926	0.148902	0.148902	0.148902	18	6	12
TDRD6	CV-HIGH	0.001	0.395931	0.137809	0.932841	0.882556	0.882556	0.882556	8	2	6
YDJC	HIGH-MOD	0.001	0.395935	-0.120773	0.803601	0.880536	0.880536	0.880536	10	2	8
USP10	HIGH-MOD	0.001	0.395992	-0.0864118	0.574668	0.880474	0.880474	0.880474	19	4	15
UBASH3A	HIGH-MOD	0.001	0.396013	-0.103167	0.685969	0.880452	0.880452	0.880452	15	3	12
ATP1A4	CV-HIGH	0.001	0.396022	1.71134	1.27798	0.180539	0.180539	0.180539	3	2	1
DNAH9	CV-HIGH	0.001	0.396078	-0.130204	0.880261	0.882409	0.882409	0.882409	8	2	6
WNK4	CV-HIGH-REVEL-0.5	0.001	0.396103	0.139945	0.872806	0.872614	0.872614	0.872614	10	2	8
FOXA3	HIGH-MOD	0.001	0.396176	-0.107667	0.714832	0.880276	0.880276	0.880276	12	3	9
PLAT	HIGH-MOD	0.001	0.396188	1.78021	1.23363	0.149002	0.149002	0.149002	6	2	4
TREH	CV-HIGH-REVEL-0.5	0.001	0.396214	0.138367	0.862193	0.872501	0.872501	0.872501	8	3	5
ZNF76	HIGH-MOD	0.001	0.396224	-0.0929632	0.616933	0.880223	0.880223	0.880223	17	4	13
ABCA2	CV-HIGH-REVEL-0.5	0.001	0.396244	1.15582	0.835868	0.166731	0.166731	0.166731	14	4	10
POFUT2	HIGH-MOD	0.001	0.396345	-0.115781	0.767524	0.880094	0.880094	0.880094	14	2	12
ACSF3	HIGH-MOD	0.001	0.396362	-0.855883	0.593198	0.149069	0.149069	0.149069	20	2	18
TANK	HIGH-MOD	0.001	0.396372	0.129682	0.859457	0.880064	0.880064	0.880064	9	2	7
CD70	HIGH-MOD	0.001	0.396467	0.115877	0.767306	0.879962	0.879962	0.879962	11	3	8
MINDY4	HIGH-MOD	0.001	0.396617	0.10945	0.723764	0.8798	0.8798	0.8798	18	3	15
ITGA7	CV-HIGH	0.001	0.396633	-0.0953839	0.641819	0.881858	0.881858	0.881858	17	4	13
ERLEC1	HIGH-MOD	0.001	0.396647	-0.132254	0.874322	0.879767	0.879767	0.879767	9	2	7
ZNF843	CV-HIGH	0.001	0.39681	1.71297	1.28014	0.180863	0.180863	0.180863	3	2	1
CCZ1B	HIGH-MOD	0.001	0.397027	1.89451	1.31388	0.149325	0.149325	0.149325	3	2	1
WDR19	HIGH-MOD	0.001	0.397154	0.077348	0.509015	0.879221	0.879221	0.879221	27	6	21
RAB20	HIGH-MOD	0.001	0.397214	1.23102	0.853887	0.149397	0.149397	0.149397	10	4	6
LCE6A	HIGH-MOD	0.001	0.397276	0.150496	0.989303	0.87909	0.87909	0.87909	7	2	5
FKBP5	HIGH-MOD	0.001	0.397471	-0.126728	0.831604	0.87888	0.87888	0.87888	15	2	13
PRR12	HIGH-MOD	0.001	0.397664	-0.639888	0.444043	0.149571	0.149571	0.149571	40	5	35
CLASP2	HIGH-MOD	0.001	0.397715	0.0874275	0.572457	0.878617	0.878617	0.878617	19	5	14
TAS2R30	HIGH-MOD	0.001	0.397727	-0.820274	0.569254	0.149595	0.149595	0.149595	21	2	19
TEX44	HIGH-MOD	0.001	0.397729	0.138243	0.905076	0.878602	0.878602	0.878602	8	2	6
CFAP69	HIGH-MOD	0.001	0.397734	0.0834668	0.546434	0.878597	0.878597	0.878597	24	5	19
MTFR1	HIGH-MOD	0.001	0.397762	-0.121561	0.795623	0.878566	0.878566	0.878566	8	3	5
EVPL	CV-HIGH-REVEL-0.5	0.001	0.397788	0.12456	0.766441	0.870899	0.870899	0.870899	10	3	7
SIRT7	HIGH-MOD	0.001	0.397822	0.0984528	0.644033	0.878501	0.878501	0.878501	17	4	13
CDCA4	HIGH-MOD	0.001	0.397843	-0.12748	0.833761	0.878479	0.878479	0.878479	8	2	6
OR2L3	HIGH-MOD	0.001	0.397913	-0.133925	0.875368	0.878404	0.878404	0.878404	7	2	5
SH3D21	HIGH-MOD	0.001	0.397939	0.712842	0.494797	0.149676	0.149676	0.149676	22	9	13
TRHDE	HIGH-MOD	0.001	0.397975	-0.098245	0.641796	0.878337	0.878337	0.878337	17	4	13
HSD17B7	HIGH-MOD	0.001	0.398018	0.137754	0.89955	0.878291	0.878291	0.878291	6	2	4
MMUT	CV-HIGH-REVEL-0.5	0.001	0.398051	-0.109586	0.672898	0.870631	0.870631	0.870631	16	3	13
TNFRSF10B	HIGH-MOD	0.001	0.398067	0.913301	0.634017	0.149726	0.149726	0.149726	15	7	8
BARD1	CV-HIGH-REVEL-0.5	0.001	0.398087	1.89931	1.37591	0.167463	0.167463	0.167463	4	2	2
ADPRHL1	HIGH-MOD	0.001	0.398153	0.0939974	0.613078	0.878145	0.878145	0.878145	20	4	16
KATNIP	CV-HIGH-REVEL-0.5	0.001	0.398179	1.3059	0.94611	0.167499	0.167499	0.167499	7	3	4
ZMYND8	HIGH-MOD	0.001	0.39831	-0.108277	0.705228	0.877976	0.877976	0.877976	19	3	16
GCSH	HIGH-MOD	0.001	0.398332	1.45007	1.0069	0.149828	0.149828	0.149828	6	3	3
TRIM65	HIGH-MOD	0.001	0.398334	-0.0723135	0.47089	0.877951	0.877951	0.877951	30	7	23
TOMM34	HIGH-MOD	0.001	0.398352	1.54761	1.07465	0.149836	0.149836	0.149836	5	3	2
ALDH8A1	HIGH-MOD	0.001	0.398482	0.114735	0.746148	0.877792	0.877792	0.877792	18	3	15
ZNF552	HIGH-MOD	0.001	0.398541	0.14886	0.967567	0.877728	0.877728	0.877728	10	2	8
PER2	HIGH-MOD	0.001	0.398561	0.0950665	0.617807	0.877706	0.877706	0.877706	24	4	20
MRPS34	HIGH-MOD	0.001	0.398564	1.50336	1.04413	0.149918	0.149918	0.149918	5	3	2
UCHL3	HIGH-MOD	0.001	0.398578	0.139862	0.908789	0.877689	0.877689	0.877689	6	2	4
ETFDH	HIGH-MOD	0.001	0.398703	0.098697	0.640596	0.877554	0.877554	0.877554	16	4	12
PCDHB13	HIGH-MOD	0.001	0.39877	0.0699285	0.453605	0.877482	0.877482	0.877482	34	8	26
SLC24A5	HIGH-MOD	0.001	0.398794	0.137169	0.889584	0.877456	0.877456	0.877456	10	2	8
TRIM45	CV-HIGH-REVEL-0.5	0.001	0.398833	-0.138161	0.843138	0.869837	0.869837	0.869837	14	2	12
PARP10	HIGH-MOD	0.001	0.398859	0.076456	0.495555	0.877386	0.877386	0.877386	36	7	29
SRPK1	HIGH-MOD	0.001	0.398929	-0.0917872	0.594562	0.877312	0.877312	0.877312	19	4	15
SACM1L	HIGH-MOD	0.001	0.398954	-0.104662	0.677805	0.877284	0.877284	0.877284	15	3	12
PSG6	HIGH-MOD	0.001	0.398988	-0.0647795	0.419395	0.877248	0.877248	0.877248	38	9	29
HPS5	HIGH-MOD	0.001	0.398989	-0.0638516	0.413387	0.877247	0.877247	0.877247	39	9	30
IFIH1	HIGH-MOD	0.001	0.399026	-0.0603027	0.390284	0.877208	0.877208	0.877208	45	10	35
XRRA1	CV-HIGH-REVEL-0.5	0.001	0.399042	1.81537	1.31628	0.167842	0.167842	0.167842	4	2	2
INSYN2B	HIGH-MOD	0.001	0.39908	0.11103	0.718247	0.877149	0.877149	0.877149	10	3	7
NEK6	HIGH-MOD	0.001	0.399125	-0.897542	0.623701	0.150134	0.150134	0.150134	14	3	11
CD300LF	HIGH-MOD	0.001	0.39913	0.888085	0.617132	0.150136	0.150136	0.150136	18	7	11
ELAVL4	HIGH-MOD	0.001	0.399164	1.52546	1.06008	0.150149	0.150149	0.150149	4	3	1
HDAC9	HIGH-MOD	0.001	0.399169	0.909413	0.631977	0.150151	0.150151	0.150151	14	6	8
LRPPRC	HIGH-MOD	0.001	0.399362	-0.0728912	0.470363	0.876847	0.876847	0.876847	36	7	29
PEX6	CV-HIGH-REVEL-0.5	0.001	0.399384	1.85052	1.34219	0.167978	0.167978	0.167978	4	2	2
SLC46A3	HIGH-MOD	0.001	0.399458	1.37986	0.959166	0.150263	0.150263	0.150263	7	3	4
UCKL1	HIGH-MOD	0.001	0.399459	0.107024	0.690028	0.876742	0.876742	0.876742	16	3	13
C3AR1	HIGH-MOD	0.001	0.399463	0.116329	0.75	0.876738	0.876738	0.876738	13	3	10
TCEA2	HIGH-MOD	0.001	0.399562	1.45225	1.00959	0.150303	0.150303	0.150303	8	3	5
MYO1B	HIGH-MOD	0.001	0.39971	0.0870674	0.560126	0.876472	0.876472	0.876472	21	5	16
ZNF709	HIGH-MOD	0.001	0.399762	0.143334	0.92169	0.876417	0.876417	0.876417	7	2	5
ZNF330	HIGH-MOD	0.001	0.399816	-0.128786	0.827752	0.87636	0.87636	0.87636	9	2	7
CASR	HIGH-MOD	0.001	0.399873	-0.127347	0.818087	0.876298	0.876298	0.876298	9	2	7
EHD3	HIGH-MOD	0.001	0.399897	0.115389	0.741115	0.876272	0.876272	0.876272	13	3	10
DSG3	HIGH-MOD	0.001	0.399914	-0.680001	0.472885	0.150439	0.150439	0.150439	33	4	29
FGD6	HIGH-MOD	0.001	0.399923	0.704009	0.489585	0.150442	0.150442	0.150442	28	10	18
RBP4	CV-HIGH-REVEL-0.5	0.001	0.399979	1.77504	1.28816	0.168214	0.168214	0.168214	4	2	2
ERVW-1	HIGH-MOD	0.001	0.400067	-0.106064	0.680215	0.87609	0.87609	0.87609	18	3	15
OR4M1	HIGH-MOD	0.001	0.400149	-0.12418	0.795826	0.876002	0.876002	0.876002	13	2	11
ZNF431	HIGH-MOD	0.001	0.40025	-0.134302	0.859934	0.875894	0.875894	0.875894	11	2	9
RAB4B	HIGH-MOD	0.001	0.400344	1.37054	0.953485	0.150605	0.150605	0.150605	7	3	4
TBC1D24	HIGH-MOD	0.001	0.400419	0.0943252	0.603078	0.875713	0.875713	0.875713	19	5	14
CRYGD	HIGH-MOD	0.001	0.400422	-0.134834	0.862049	0.875709	0.875709	0.875709	9	2	7
UBL7	HIGH-MOD	0.001	0.400484	0.142203	0.908678	0.875643	0.875643	0.875643	8	2	6
PNLDC1	HIGH-MOD	0.001	0.400499	-0.781342	0.54366	0.150665	0.150665	0.150665	20	3	17
KLHDC7B	CV-HIGH-REVEL-0.5	0.001	0.400513	0.127848	0.770038	0.868135	0.868135	0.868135	9	3	6
SLC22A12	CV-HIGH-REVEL-0.5	0.001	0.40053	0.156655	0.943426	0.868118	0.868118	0.868118	7	2	5
TTC17	HIGH-MOD	0.001	0.400549	-0.0774184	0.494425	0.875574	0.875574	0.875574	27	6	21
POLDIP3	HIGH-MOD	0.001	0.400574	1.04679	0.72841	0.150694	0.150694	0.150694	14	5	9
SF3B4	HIGH-MOD	0.001	0.400772	0.127185	0.810683	0.875335	0.875335	0.875335	7	3	4
TSPYL4	HIGH-MOD	0.001	0.400778	-0.12425	0.791935	0.875328	0.875328	0.875328	11	2	9
AOX1	HIGH-MOD	0.001	0.400788	-0.685753	0.477279	0.150776	0.150776	0.150776	32	4	28
FAM184B	HIGH-MOD	0.001	0.400832	0.0992778	0.632471	0.87527	0.87527	0.87527	17	4	13
CLEC16A	HIGH-MOD	0.001	0.400847	-0.738136	0.513766	0.150799	0.150799	0.150799	27	3	24
DDX54	HIGH-MOD	0.001	0.400857	-0.650849	0.453016	0.150803	0.150803	0.150803	37	4	33
PENK	HIGH-MOD	0.001	0.400952	1.00782	0.701546	0.15084	0.15084	0.15084	14	5	9
ECEL1	CV-HIGH-REVEL-0.5	0.001	0.400995	1.17163	0.851064	0.168618	0.168618	0.168618	10	4	6
OR10K2	HIGH-MOD	0.001	0.401006	0.135825	0.864006	0.875084	0.875084	0.875084	12	2	10
FLRT3	HIGH-MOD	0.001	0.401018	0.143683	0.913891	0.875071	0.875071	0.875071	6	2	4
PALD1	CV-HIGH	0.001	0.401021	-0.133658	0.867211	0.877512	0.877512	0.877512	8	2	6
IL15RA	HIGH-MOD	0.001	0.401034	-0.125101	0.795596	0.875054	0.875054	0.875054	16	2	14
HEG1	CV-HIGH-REVEL-0.5	0.001	0.401037	0.149009	0.893871	0.867605	0.867605	0.867605	7	2	5
SMCO2	HIGH-MOD	0.001	0.401066	-0.130727	0.831147	0.87502	0.87502	0.87502	8	2	6
MARVELD3	HIGH-MOD	0.001	0.401085	-0.110789	0.704271	0.875	0.875	0.875	13	3	10
FHIP2A	HIGH-MOD	0.001	0.40127	0.0881515	0.559472	0.874802	0.874802	0.874802	24	5	19
ADGRL3	CV-HIGH-REVEL-0.5	0.001	0.401297	-0.167789	1.00451	0.867342	0.867342	0.867342	6	2	4
KRT17	CV-HIGH-REVEL-0.5	0.001	0.401306	-0.112713	0.674743	0.867334	0.867334	0.867334	18	3	15
MLH1	CV-HIGH-REVEL-0.5	0.001	0.401306	0.111067	0.664884	0.867333	0.867333	0.867333	18	4	14
TMEM231	CV-HIGH-REVEL-0.5	0.001	0.40133	1.34548	0.977656	0.168751	0.168751	0.168751	6	3	3
CENPT	HIGH-MOD	0.001	0.401371	-0.13907	0.881864	0.874694	0.874694	0.874694	10	2	8
CABLES1	CV-HIGH-REVEL-0.5	0.001	0.401407	1.75391	1.27452	0.168782	0.168782	0.168782	3	2	1
CXADR	HIGH-MOD	0.001	0.401412	2.01816	1.40546	0.151017	0.151017	0.151017	3	2	1
GANC	HIGH-MOD	0.001	0.401414	-0.0795725	0.504398	0.874648	0.874648	0.874648	34	6	28
ZNF514	HIGH-MOD	0.001	0.401461	-0.0993487	0.629498	0.874597	0.874597	0.874597	19	4	15
ITPR3	CV-HIGH-REVEL-0.5	0.001	0.401489	0.0730555	0.436723	0.867149	0.867149	0.867149	38	9	29
SSH2	HIGH-MOD	0.001	0.401588	0.0750956	0.475308	0.874462	0.874462	0.874462	31	7	24
DPP9	HIGH-MOD	0.001	0.401595	-0.708769	0.493675	0.151088	0.151088	0.151088	29	3	26
ZNF609	HIGH-MOD	0.001	0.401657	0.101096	0.639488	0.874387	0.874387	0.874387	19	4	15
FBXW9	CV-HIGH	0.001	0.401706	1.86204	1.39797	0.182873	0.182873	0.182873	4	2	2
PTCD3	HIGH-MOD	0.001	0.401765	0.0878709	0.555322	0.874272	0.874272	0.874272	21	5	16
FTCDNL1	HIGH-MOD	0.001	0.401797	2.02355	1.40972	0.151166	0.151166	0.151166	3	2	1
ENDOU	CV-HIGH	0.001	0.401817	-0.15451	0.99607	0.876727	0.876727	0.876727	5	2	3
SLFNL1	HIGH-MOD	0.001	0.401821	1.18316	0.824276	0.151175	0.151175	0.151175	11	4	7
NAPSA	HIGH-MOD	0.001	0.402008	0.125874	0.793843	0.874013	0.874013	0.874013	7	3	4
CACNA1I	CV-HIGH-REVEL-0.5	0.001	0.402028	0.111287	0.662526	0.866604	0.866604	0.866604	14	4	10
MYOG	HIGH-MOD	0.001	0.402062	0.154355	0.973003	0.873955	0.873955	0.873955	7	2	5
GTPBP4	HIGH-MOD	0.001	0.402197	-0.126389	0.795802	0.873811	0.873811	0.873811	18	2	16
SMAD9	CV-HIGH-REVEL-0.5	0.001	0.402267	-0.143078	0.850238	0.866363	0.866363	0.866363	9	2	7
COL28A1	CV-HIGH-REVEL-0.5	0.001	0.402323	-0.112359	0.667405	0.866307	0.866307	0.866307	18	3	15
CHORDC1	HIGH-MOD	0.001	0.402332	0.156486	0.984169	0.873667	0.873667	0.873667	6	2	4
PDE1C	HIGH-MOD	0.001	0.402344	0.0806279	0.507033	0.873654	0.873654	0.873654	28	6	22
KAZN	HIGH-MOD	0.001	0.402361	-0.0858119	0.539556	0.873636	0.873636	0.873636	27	5	22
KRTAP10-12	HIGH-MOD	0.001	0.402368	-0.11512	0.723787	0.873628	0.873628	0.873628	10	3	7
APBB1	CV-HIGH-REVEL-0.5	0.001	0.402549	-0.147213	0.872938	0.866079	0.866079	0.866079	9	2	7
TM6SF1	HIGH-MOD	0.001	0.402597	1.91656	1.33619	0.151475	0.151475	0.151475	8	2	6
SBNO1	HIGH-MOD	0.001	0.402633	0.117922	0.739733	0.873345	0.873345	0.873345	12	3	9
LRFN2	HIGH-MOD	0.001	0.402658	-0.113415	0.711313	0.873318	0.873318	0.873318	15	3	12
FNDC3B	HIGH-MOD	0.001	0.40283	-0.104501	0.654448	0.873134	0.873134	0.873134	20	4	16
TBX20	HIGH-MOD	0.001	0.402883	-0.143425	0.897809	0.873078	0.873078	0.873078	7	2	5
PDE6C	HIGH-MOD	0.001	0.40299	-0.0872721	0.545811	0.872964	0.872964	0.872964	21	5	16
FHL5	HIGH-MOD	0.001	0.403048	-0.15177	0.948725	0.872902	0.872902	0.872902	7	2	5
AKAP8	HIGH-MOD	0.001	0.403053	0.0898623	0.561711	0.872897	0.872897	0.872897	30	5	25
RANBP17	HIGH-MOD	0.001	0.403077	-0.0789924	0.493663	0.872871	0.872871	0.872871	34	6	28
GLRA1	HIGH-MOD	0.001	0.4031	0.142137	0.888114	0.872846	0.872846	0.872846	9	2	7
MYL6	HIGH-MOD	0.001	0.403108	1.85833	1.29622	0.151673	0.151673	0.151673	7	2	5
ZCCHC7	HIGH-MOD	0.001	0.403115	0.130346	0.814339	0.872831	0.872831	0.872831	7	3	4
CHSY1	HIGH-MOD	0.001	0.40321	0.0849705	0.53043	0.87273	0.87273	0.87273	22	6	16
RXYLT1	HIGH-MOD	0.001	0.403253	1.07829	0.752234	0.151729	0.151729	0.151729	8	5	3
PPM1L	HIGH-MOD	0.001	0.403311	-0.119065	0.742627	0.872621	0.872621	0.872621	7	2	5
DDX27	HIGH-MOD	0.001	0.403321	0.1195	0.745278	0.872611	0.872611	0.872611	13	3	10
IRX6	HIGH-MOD	0.001	0.403395	1.22881	0.857351	0.151784	0.151784	0.151784	9	4	5
CEBPD	HIGH-MOD	0.001	0.403494	1.36597	0.953139	0.151822	0.151822	0.151822	9	3	6
ALOX15B	CV-HIGH	0.001	0.403521	1.64772	1.23917	0.183619	0.183619	0.183619	4	2	2
ALOX15B	HIGH-MOD	0.001	0.403567	-0.0860032	0.535258	0.872349	0.872349	0.872349	27	5	22
MIS18BP1	HIGH-MOD	0.001	0.403596	-0.731677	0.510595	0.151861	0.151861	0.151861	22	3	19
CNGA3	CV-HIGH-REVEL-0.5	0.001	0.403686	-0.154331	0.90731	0.864934	0.864934	0.864934	10	2	8
PAX7	CV-HIGH-REVEL-0.5	0.001	0.403718	-0.14227	0.836202	0.864902	0.864902	0.864902	8	2	6
ATP12A	CV-HIGH-REVEL-0.5	0.001	0.403822	-0.117662	0.691027	0.864797	0.864797	0.864797	19	3	16
KRT78	CV-HIGH-REVEL-0.5	0.001	0.403859	1.42758	1.03976	0.169756	0.169756	0.169756	5	3	2
ZNF292	HIGH-MOD	0.001	0.403863	-0.0591639	0.367305	0.872034	0.872034	0.872034	54	11	43
CYP2B6	HIGH-MOD	0.001	0.4039	-0.0992395	0.615911	0.871994	0.871994	0.871994	19	4	15
HEYL	HIGH-MOD	0.001	0.403932	-0.107265	0.665545	0.87196	0.87196	0.87196	14	3	11
NSFL1C	HIGH-MOD	0.001	0.403943	1.1448	0.799154	0.151995	0.151995	0.151995	9	4	5
RBM12B	HIGH-MOD	0.001	0.40398	-0.0742097	0.46026	0.871909	0.871909	0.871909	31	7	24
SMYD5	HIGH-MOD	0.001	0.404024	-0.115745	0.717602	0.871862	0.871862	0.871862	11	3	8
ADAM29	CV-HIGH	0.001	0.404034	1.6756	1.26074	0.18383	0.18383	0.18383	5	2	3
MGARP	HIGH-MOD	0.001	0.404047	-0.134988	0.836751	0.871838	0.871838	0.871838	11	2	9
SYNE1	CV-HIGH	0.001	0.404267	0.144088	0.910932	0.874318	0.874318	0.874318	10	2	8
ALG5	HIGH-MOD	0.001	0.404282	0.152745	0.944953	0.871587	0.871587	0.871587	8	2	6
FRMD1	HIGH-MOD	0.001	0.404333	-0.0989751	0.612049	0.871533	0.871533	0.871533	17	4	13
SLC25A45	HIGH-MOD	0.001	0.404339	-0.100324	0.620358	0.871527	0.871527	0.871527	18	4	14
CHRNG	HIGH-MOD	0.001	0.404425	-0.0943243	0.582838	0.871435	0.871435	0.871435	20	4	16
CENPQ	HIGH-MOD	0.001	0.40445	0.112031	0.692103	0.871408	0.871408	0.871408	11	4	7
KRT76	HIGH-MOD	0.001	0.40448	0.078921	0.487439	0.871377	0.871377	0.871377	34	7	27
BABAM2	HIGH-MOD	0.001	0.404607	0.981575	0.685639	0.152252	0.152252	0.152252	17	5	12
ALDH1L1	CV-HIGH-REVEL-0.5	0.001	0.404723	-0.117308	0.684321	0.863891	0.863891	0.863891	19	3	16
SMPD1	HIGH-MOD	0.001	0.404895	0.109637	0.674811	0.870935	0.870935	0.870935	14	4	10
SLC11A2	HIGH-MOD	0.001	0.404925	-0.118956	0.731984	0.870903	0.870903	0.870903	13	3	10
UNC13A	HIGH-MOD	0.001	0.404944	0.868146	0.6066	0.152383	0.152383	0.152383	17	7	10
SFTPB	HIGH-MOD	0.001	0.404946	-0.141274	0.869173	0.870882	0.870882	0.870882	10	2	8
GSTA2	HIGH-MOD	0.001	0.405011	0.151332	0.930546	0.870812	0.870812	0.870812	14	2	12
ZNF397	HIGH-MOD	0.001	0.405109	-0.121141	0.744295	0.870708	0.870708	0.870708	11	3	8
SLC25A39	HIGH-MOD	0.001	0.405112	-0.113518	0.697437	0.870704	0.870704	0.870704	13	3	10
CHN2	HIGH-MOD	0.001	0.405232	0.857323	0.599201	0.152494	0.152494	0.152494	16	7	9
DENND1A	HIGH-MOD	0.001	0.405285	-0.74521	0.520869	0.152514	0.152514	0.152514	21	3	18
CPXM1	HIGH-MOD	0.001	0.40531	-0.792799	0.554144	0.152524	0.152524	0.152524	28	2	26
RGL3	CV-HIGH	0.001	0.405391	1.56187	1.17667	0.184387	0.184387	0.184387	8	2	6
SEMA6D	HIGH-MOD	0.001	0.405413	0.822968	0.575287	0.152564	0.152564	0.152564	26	8	18
IMMP2L	HIGH-MOD	0.001	0.405418	0.158564	0.971729	0.870379	0.870379	0.870379	7	2	5
SHROOM3	HIGH-MOD	0.001	0.405457	0.0659987	0.404333	0.870338	0.870338	0.870338	41	10	31
CYB5RL	CV-HIGH-REVEL-0.5	0.001	0.405467	0.156998	0.910805	0.863144	0.863144	0.863144	10	2	8
ATP10A	CV-HIGH-REVEL-0.5	0.001	0.405487	0.0917341	0.532103	0.863124	0.863124	0.863124	18	6	12
ZC3H12C	HIGH-MOD	0.001	0.405628	0.082814	0.50663	0.870156	0.870156	0.870156	25	7	18
EXOSC4	HIGH-MOD	0.001	0.405652	0.143538	0.87795	0.87013	0.87013	0.87013	9	2	7
RHBDL1	HIGH-MOD	0.001	0.405726	1.14164	0.79829	0.152685	0.152685	0.152685	11	4	7
SCRIB	HIGH-MOD	0.001	0.405733	-0.59352	0.41502	0.152688	0.152688	0.152688	53	5	48
COMP	CV-HIGH-REVEL-0.5	0.001	0.40574	-0.1545	0.894508	0.862871	0.862871	0.862871	8	2	6
CSGALNACT1	HIGH-MOD	0.001	0.405743	0.103692	0.633757	0.870034	0.870034	0.870034	20	4	16
MARCHF10	HIGH-MOD	0.001	0.405772	0.0927146	0.566527	0.870003	0.870003	0.870003	25	5	20
ZSCAN4	HIGH-MOD	0.001	0.405856	0.142556	0.87048	0.869915	0.869915	0.869915	11	2	9
CCDC154	HIGH-MOD	0.001	0.405921	0.0890961	0.543747	0.869845	0.869845	0.869845	22	5	17
CCDC81	HIGH-MOD	0.001	0.405933	-0.0993513	0.606277	0.869833	0.869833	0.869833	20	4	16
FLII	CV-HIGH-REVEL-0.5	0.001	0.405956	0.172181	0.995283	0.862654	0.862654	0.862654	7	2	5
JAG2	HIGH-MOD	0.001	0.406035	0.0641311	0.391023	0.869724	0.869724	0.869724	42	13	29
COG6	HIGH-MOD	0.001	0.406044	0.98572	0.689468	0.152808	0.152808	0.152808	18	5	13
NDRG1	HIGH-MOD	0.001	0.406073	0.0975964	0.594883	0.869684	0.869684	0.869684	26	5	21
RECQL	HIGH-MOD	0.001	0.406124	-0.0904405	0.551036	0.86963	0.86963	0.86963	23	5	18
PRR19	HIGH-MOD	0.001	0.406217	1.13993	0.797461	0.152875	0.152875	0.152875	11	4	7
IGSF10	CV-HIGH-REVEL-0.5	0.001	0.406277	-0.116777	0.673432	0.862332	0.862332	0.862332	18	3	15
ZNF780A	HIGH-MOD	0.001	0.406331	-0.0990017	0.60217	0.86941	0.86941	0.86941	15	4	11
TMEM39A	HIGH-MOD	0.001	0.406392	-0.143987	0.875359	0.869346	0.869346	0.869346	7	2	5
HABP4	HIGH-MOD	0.001	0.406401	0.118915	0.722878	0.869336	0.869336	0.869336	13	3	10
TNC	HIGH-MOD	0.001	0.406405	-0.0624439	0.37958	0.869331	0.869331	0.869331	58	11	47
ARHGAP15	HIGH-MOD	0.001	0.406419	0.15018	0.912804	0.869317	0.869317	0.869317	11	2	9
MAML2	HIGH-MOD	0.001	0.406447	0.0842962	0.512239	0.869287	0.869287	0.869287	24	6	18
DSG4	HIGH-MOD	0.001	0.406469	0.0812262	0.493496	0.869264	0.869264	0.869264	28	7	21
MLN	HIGH-MOD	0.001	0.406516	1.8435	1.29002	0.152991	0.152991	0.152991	3	2	1
GRK2	CV-HIGH-REVEL-0.5	0.001	0.40657	1.79735	1.31239	0.170835	0.170835	0.170835	4	2	2
DTX1	HIGH-MOD	0.001	0.406694	0.151201	0.916945	0.869025	0.869025	0.869025	11	2	9
RBMXL1	HIGH-MOD	0.001	0.406766	0.116726	0.707459	0.868949	0.868949	0.868949	18	3	15
LENG8	HIGH-MOD	0.001	0.406862	-0.786897	0.550825	0.153125	0.153125	0.153125	26	2	24
CLYBL	HIGH-MOD	0.001	0.406889	-0.13885	0.840702	0.868819	0.868819	0.868819	10	2	8
NECTIN4	HIGH-MOD	0.001	0.406894	-0.882023	0.617431	0.153137	0.153137	0.153137	13	2	11
BBS10	CV-HIGH-REVEL-0.5	0.001	0.40702	0.137508	0.788681	0.861589	0.861589	0.861589	11	3	8
ESRP2	HIGH-MOD	0.001	0.407027	0.103593	0.626527	0.868672	0.868672	0.868672	23	4	19
FAH	CV-HIGH	0.001	0.407036	1.64682	1.24258	0.185064	0.185064	0.185064	3	3	0
KRT80	CV-HIGH-REVEL-0.5	0.001	0.407063	1.33557	0.975654	0.171031	0.171031	0.171031	9	3	6
ELAC1	HIGH-MOD	0.001	0.407079	-0.131714	0.796262	0.868617	0.868617	0.868617	10	2	8
PYGO1	HIGH-MOD	0.001	0.407156	-0.13544	0.818274	0.868536	0.868536	0.868536	13	2	11
SFTPC	HIGH-MOD	0.001	0.407183	1.24171	0.869452	0.153249	0.153249	0.153249	10	4	6
HYAL1	HIGH-MOD	0.001	0.407252	-0.115974	0.700124	0.868434	0.868434	0.868434	12	3	9
SLIT2	CV-HIGH-REVEL-0.5	0.001	0.407292	-0.123359	0.706125	0.861317	0.861317	0.861317	13	3	10
YJEFN3	HIGH-MOD	0.001	0.407345	-0.113819	0.686594	0.868336	0.868336	0.868336	16	3	13
IQGAP1	HIGH-MOD	0.001	0.407355	-0.0782105	0.471754	0.868325	0.868325	0.868325	34	7	27
PDZD2	HIGH-MOD	0.001	0.407475	0.0571236	0.344226	0.868198	0.868198	0.868198	65	13	52
PMPCB	HIGH-MOD	0.001	0.407485	0.132894	0.800753	0.868187	0.868187	0.868187	12	3	9
DDX4	HIGH-MOD	0.001	0.407496	0.107646	0.648561	0.868175	0.868175	0.868175	16	4	12
DTD1	HIGH-MOD	0.001	0.407566	0.156855	0.94451	0.868102	0.868102	0.868102	7	2	5
UGT1A4	HIGH-MOD	0.001	0.407731	0.075548	0.454309	0.867927	0.867927	0.867927	35	8	27
GALNT5	CV-HIGH-REVEL-0.5	0.001	0.407742	-0.167626	0.956376	0.860866	0.860866	0.860866	6	2	4
MAP3K9	HIGH-MOD	0.001	0.407792	-0.664913	0.465844	0.153485	0.153485	0.153485	29	4	25
SERHL2	HIGH-MOD	0.001	0.407819	0.146517	0.880455	0.867834	0.867834	0.867834	16	2	14
UFL1	HIGH-MOD	0.001	0.407832	0.0935435	0.562063	0.86782	0.86782	0.86782	21	6	15
DGKG	CV-HIGH-REVEL-0.5	0.001	0.407879	-0.145527	0.829471	0.860729	0.860729	0.860729	9	2	7
CEACAM19	HIGH-MOD	0.001	0.407994	1.16515	0.816472	0.153563	0.153563	0.153563	16	4	12
RAD51AP2	HIGH-MOD	0.001	0.408204	-0.666973	0.467469	0.153645	0.153645	0.153645	27	4	23
ATM	CV-HIGH	0.001	0.408238	1.29824	0.980666	0.185558	0.185558	0.185558	7	3	4
MRPL22	HIGH-MOD	0.001	0.408244	-0.156066	0.93463	0.867384	0.867384	0.867384	6	2	4
CCDC71	HIGH-MOD	0.001	0.408294	1.47983	1.03728	0.15368	0.15368	0.15368	7	3	4
PCSK5	HIGH-MOD	0.001	0.408313	-0.624715	0.437896	0.153687	0.153687	0.153687	36	4	32
DNAAF11	HIGH-MOD	0.001	0.408336	1.20301	0.843268	0.153696	0.153696	0.153696	10	4	6
SLC52A2	HIGH-MOD	0.001	0.40835	-0.101036	0.604556	0.867272	0.867272	0.867272	18	4	14
CRX	CV-HIGH-REVEL-0.5	0.001	0.408361	0.168245	0.955625	0.860249	0.860249	0.860249	6	2	4
SLC25A46	CV-HIGH	0.001	0.408396	1.62368	1.22668	0.185623	0.185623	0.185623	4	2	2
TMIE	CV-HIGH-REVEL-0.5	0.001	0.408427	1.79283	1.31135	0.171574	0.171574	0.171574	3	2	1
TNRC6B	HIGH-MOD	0.001	0.408442	0.09346	0.558812	0.867175	0.867175	0.867175	25	5	20
GARNL3	CV-HIGH-REVEL-0.5	0.001	0.408478	0.15621	0.886515	0.860131	0.860131	0.860131	10	2	8
LEMD2	HIGH-MOD	0.001	0.408512	0.121954	0.72877	0.867101	0.867101	0.867101	11	3	8
XIRP1	CV-HIGH-REVEL-0.5	0.001	0.408553	-0.152872	0.867101	0.860056	0.860056	0.860056	9	2	7
EVPL	HIGH-MOD	0.001	0.40859	0.0506551	0.302514	0.867018	0.867018	0.867018	74	18	56
ADGRG6	HIGH-MOD	0.001	0.408617	0.0732196	0.437175	0.86699	0.86699	0.86699	39	9	30
HGFAC	HIGH-MOD	0.001	0.408752	0.0796324	0.474953	0.866848	0.866848	0.866848	33	7	26
UTP6	HIGH-MOD	0.001	0.408764	0.879301	0.616611	0.153862	0.153862	0.153862	17	7	10
ARVCF	HIGH-MOD	0.001	0.408818	-0.0882999	0.526369	0.866778	0.866778	0.866778	29	5	24
LRCH3	HIGH-MOD	0.001	0.408849	0.0821075	0.489332	0.866745	0.866745	0.866745	26	7	19
FAM171B	HIGH-MOD	0.001	0.408871	0.149168	0.88884	0.866722	0.866722	0.866722	9	2	7
MANEA	HIGH-MOD	0.001	0.408909	-0.118462	0.705657	0.866682	0.866682	0.866682	12	3	9
SRMS	HIGH-MOD	0.001	0.408921	-0.911231	0.639097	0.153923	0.153923	0.153923	17	2	15
COL3A1	HIGH-MOD	0.001	0.40893	-0.0838847	0.499601	0.866659	0.866659	0.866659	28	6	22
MRPL39	HIGH-MOD	0.001	0.40893	-0.133965	0.797871	0.866659	0.866659	0.866659	10	2	8
DAAM1	HIGH-MOD	0.001	0.408952	-0.818683	0.574204	0.153935	0.153935	0.153935	21	2	19
GPRC5C	CV-HIGH-REVEL-0.5	0.001	0.409006	1.41034	1.03214	0.171804	0.171804	0.171804	6	3	3
TMEM270	HIGH-MOD	0.001	0.40905	1.39176	0.976237	0.153973	0.153973	0.153973	6	3	3
VAMP4	HIGH-MOD	0.001	0.409064	1.47235	1.03278	0.153978	0.153978	0.153978	5	3	2
GALNT3	CV-HIGH-REVEL-0.5	0.001	0.409116	0.188567	1.06524	0.859495	0.859495	0.859495	4	2	2
CEP76	CV-HIGH-REVEL-0.5	0.001	0.409121	0.176887	0.999228	0.85949	0.85949	0.85949	5	2	3
IER5L	HIGH-MOD	0.001	0.409173	0.14677	0.872444	0.866403	0.866403	0.866403	14	2	12
ADPRHL1	CV-HIGH	0.001	0.409179	-0.130186	0.792505	0.869517	0.869517	0.869517	9	2	7
PLOD2	CV-HIGH-REVEL-0.5	0.001	0.409385	0.171957	0.969544	0.859227	0.859227	0.859227	5	2	3
EFHB	HIGH-MOD	0.001	0.4094	0.101225	0.600617	0.866163	0.866163	0.866163	20	5	15
TCTN3	HIGH-MOD	0.001	0.409443	0.100829	0.598067	0.866118	0.866118	0.866118	15	5	10
PKHD1L1	CV-HIGH-REVEL-0.5	0.001	0.409469	0.0598638	0.337329	0.859144	0.859144	0.859144	60	15	45
NUP42	CV-HIGH	0.001	0.409495	1.74417	1.31907	0.186075	0.186075	0.186075	3	2	1
NELFA	HIGH-MOD	0.001	0.409517	0.151676	0.899134	0.86604	0.86604	0.86604	12	2	10
FAH	CV	0.001	0.409661	1.64682	1.24258	0.185064	0.185064	0.185064	3	3	0
RMI2	HIGH-MOD	0.001	0.409745	0.147966	0.875555	0.865799	0.865799	0.865799	8	2	6
STAU1	HIGH-MOD	0.001	0.409802	-0.148297	0.877117	0.865739	0.865739	0.865739	10	2	8
RBM34	HIGH-MOD	0.001	0.409812	-0.110997	0.65645	0.865729	0.865729	0.865729	18	3	15
TMEM129	HIGH-MOD	0.001	0.40987	0.105368	0.622872	0.865667	0.865667	0.865667	18	4	14
ABLIM3	HIGH-MOD	0.001	0.409924	0.0931217	0.550244	0.86561	0.86561	0.86561	26	5	21
SPRR2E	HIGH-MOD	0.001	0.410009	0.192842	1.13872	0.865521	0.865521	0.865521	4	2	2
DYNC1I2	HIGH-MOD	0.001	0.410128	-0.127584	0.752665	0.865396	0.865396	0.865396	19	3	16
SH3TC2	HIGH-MOD	0.001	0.410234	0.0694773	0.409528	0.865284	0.865284	0.865284	37	10	27
SPCS1	HIGH-MOD	0.001	0.410306	0.115426	0.679983	0.865208	0.865208	0.865208	11	4	7
OSR2	CV-HIGH-REVEL-0.5	0.001	0.410417	1.83465	1.34442	0.172367	0.172367	0.172367	4	2	2
SIPA1L1	HIGH-MOD	0.001	0.410508	0.0822623	0.483842	0.864995	0.864995	0.864995	25	8	17
CFAP90	HIGH-MOD	0.001	0.410524	-0.153818	0.904595	0.864978	0.864978	0.864978	7	2	5
ALG1	HIGH-MOD	0.001	0.4106	-0.101877	0.598776	0.864898	0.864898	0.864898	22	4	18
USF3	HIGH-MOD	0.001	0.410629	0.0665633	0.391132	0.864868	0.864868	0.864868	48	11	37
TOM1L1	HIGH-MOD	0.001	0.41063	-0.103883	0.610422	0.864866	0.864866	0.864866	18	4	14
CDH15	HIGH-MOD	0.001	0.41065	0.0850927	0.49993	0.864846	0.864846	0.864846	29	7	22
WNT10A	CV-HIGH-REVEL-0.5	0.001	0.410692	0.162347	0.906893	0.857926	0.857926	0.857926	9	2	7
EPN2	HIGH-MOD	0.001	0.410744	-0.136885	0.803619	0.864746	0.864746	0.864746	15	2	13
C8A	CV-HIGH-REVEL-0.5	0.001	0.410746	0.165699	0.925264	0.857872	0.857872	0.857872	6	2	4
MEI1	HIGH-MOD	0.001	0.410783	-0.0814094	0.477789	0.864705	0.864705	0.864705	29	7	22
SFXN3	CV-HIGH-REVEL-0.5	0.001	0.410804	1.98867	1.45781	0.172521	0.172521	0.172521	2	2	0
SH3BP4	HIGH-MOD	0.001	0.410807	0.0823594	0.483273	0.86468	0.86468	0.86468	34	8	26
AASS	HIGH-MOD	0.001	0.410833	0.121399	0.712208	0.864653	0.864653	0.864653	15	3	12
ATM	CV	0.001	0.410863	1.29824	0.980666	0.185558	0.185558	0.185558	7	3	4
NPHP1	CV-HIGH-REVEL-0.5	0.001	0.410926	1.36198	0.998524	0.172569	0.172569	0.172569	5	3	2
SKOR2	HIGH-MOD	0.001	0.410944	-0.100156	0.587071	0.864536	0.864536	0.864536	22	4	18
ATP5F1D	HIGH-MOD	0.001	0.41098	-0.142766	0.836597	0.864498	0.864498	0.864498	9	2	7
LARS2	CV-HIGH-REVEL-0.5	0.001	0.410999	0.175348	0.977389	0.85762	0.85762	0.85762	8	2	6
BCAR3	HIGH-MOD	0.001	0.411155	-0.838516	0.589335	0.154789	0.154789	0.154789	26	2	24
TMTC2	HIGH-MOD	0.001	0.411183	0.112145	0.656112	0.864284	0.864284	0.864284	20	4	16
FAM117A	HIGH-MOD	0.001	0.411188	0.112746	0.659607	0.864279	0.864279	0.864279	12	4	8
SAR1B	CV-HIGH	0.001	0.411196	1.82009	1.37867	0.186775	0.186775	0.186775	4	2	2
ZNF516	HIGH-MOD	0.001	0.411336	0.080922	0.472877	0.864124	0.864124	0.864124	33	7	26
HLA-DMA	HIGH-MOD	0.001	0.411364	1.35095	0.949674	0.15487	0.15487	0.15487	8	3	5
RAD54L2	CV-HIGH-REVEL-0.5	0.001	0.411396	1.75323	1.28592	0.172757	0.172757	0.172757	5	2	3
GRIK1	HIGH-MOD	0.001	0.411406	-0.117366	0.685462	0.86405	0.86405	0.86405	15	3	12
DGKZ	HIGH-MOD	0.001	0.411461	0.080439	0.469594	0.863992	0.863992	0.863992	27	8	19
IARS1	CV-HIGH-REVEL-0.5	0.001	0.411505	0.145318	0.807121	0.857118	0.857118	0.857118	10	3	7
DLEC1	HIGH-MOD	0.001	0.41158	-0.0631934	0.368574	0.863867	0.863867	0.863867	50	12	38
LPO	HIGH-MOD	0.001	0.411604	0.0798171	0.465445	0.863842	0.863842	0.863842	35	8	27
TTC14	HIGH-MOD	0.001	0.411645	-0.0941065	0.548594	0.863798	0.863798	0.863798	27	5	22
RFX4	HIGH-MOD	0.001	0.411742	-0.119522	0.696228	0.863697	0.863697	0.863697	14	3	11
HSD17B12	CV-HIGH-REVEL-0.5	0.001	0.411743	-0.17598	0.975798	0.856882	0.856882	0.856882	7	2	5
EFHD2	HIGH-MOD	0.001	0.411779	0.168726	0.982566	0.863658	0.863658	0.863658	6	2	4
CIB2	HIGH-MOD	0.001	0.411779	-0.145182	0.845455	0.863657	0.863657	0.863657	10	2	8
TOX	HIGH-MOD	0.001	0.411854	-0.154431	0.898792	0.863578	0.863578	0.863578	9	2	7
IER5	HIGH-MOD	0.001	0.411894	-0.140422	0.817007	0.863537	0.863537	0.863537	12	2	10
PRMT9	HIGH-MOD	0.001	0.411916	0.699036	0.491656	0.155084	0.155084	0.155084	26	9	17
COIL	HIGH-MOD	0.001	0.412002	1.13114	0.795633	0.155118	0.155118	0.155118	12	4	8
FAM222B	HIGH-MOD	0.001	0.412006	0.997012	0.701291	0.155119	0.155119	0.155119	13	5	8
RNPC3	HIGH-MOD	0.001	0.412059	0.15143	0.879926	0.863364	0.863364	0.863364	8	2	6
PPP1R10	HIGH-MOD	0.001	0.412205	-0.133957	0.777514	0.86321	0.86321	0.86321	14	2	12
INMT	HIGH-MOD	0.001	0.41231	0.142571	0.826838	0.8631	0.8631	0.8631	12	3	9
PSMB4	HIGH-MOD	0.001	0.412314	0.129745	0.752426	0.863095	0.863095	0.863095	10	3	7
CILK1	HIGH-MOD	0.001	0.412378	1.97451	1.38934	0.155264	0.155264	0.155264	5	2	3
GOLGA1	HIGH-MOD	0.001	0.41245	-0.126627	0.733576	0.862953	0.862953	0.862953	12	3	9
C8orf82	HIGH-MOD	0.001	0.412512	0.155804	0.90217	0.862888	0.862888	0.862888	9	2	7
IFNE	HIGH-MOD	0.001	0.412594	0.137503	0.795696	0.862802	0.862802	0.862802	10	3	7
SIGLEC7	HIGH-MOD	0.001	0.412625	1.33451	0.939235	0.15536	0.15536	0.15536	14	3	11
NT5DC2	HIGH-MOD	0.001	0.412639	0.100946	0.583948	0.862755	0.862755	0.862755	21	5	16
CAPN2	HIGH-MOD	0.001	0.412667	0.0881025	0.509539	0.862725	0.862725	0.862725	26	7	19
CYP20A1	HIGH-MOD	0.001	0.412761	0.167956	0.970663	0.862626	0.862626	0.862626	6	2	4
STX11	HIGH-MOD	0.001	0.412762	1.80274	1.26893	0.155413	0.155413	0.155413	4	2	2
TLN1	HIGH-MOD	0.001	0.41281	-0.580127	0.408366	0.155431	0.155431	0.155431	37	6	31
MYCBP2	HIGH-MOD	0.001	0.412827	-0.523213	0.368308	0.155438	0.155438	0.155438	55	8	47
DPPA2	HIGH-MOD	0.001	0.412849	0.161557	0.933046	0.862534	0.862534	0.862534	8	2	6
PHLDA1	HIGH-MOD	0.001	0.41285	0.192743	1.11315	0.862533	0.862533	0.862533	5	2	3
NHERF4	HIGH-MOD	0.001	0.412862	0.704902	0.496222	0.155451	0.155451	0.155451	29	9	20
ERO1A	HIGH-MOD	0.001	0.412889	0.189905	1.09643	0.862493	0.862493	0.862493	6	2	4
PDCL3	HIGH-MOD	0.001	0.412889	1.36346	0.959843	0.155462	0.155462	0.155462	12	3	9
MEGF11	HIGH-MOD	0.001	0.412939	0.0838937	0.484182	0.86244	0.86244	0.86244	27	7	20
EIF3M	HIGH-MOD	0.001	0.41303	-0.145934	0.841647	0.862344	0.862344	0.862344	8	2	6
RTL1	HIGH-MOD	0.001	0.413232	0.083666	0.481778	0.862132	0.862132	0.862132	33	7	26
PCDHGA10	HIGH-MOD	0.001	0.413378	0.644245	0.453742	0.155652	0.155652	0.155652	35	11	24
TRDMT1	HIGH-MOD	0.001	0.413468	0.165999	0.95415	0.861885	0.861885	0.861885	7	2	5
FOXI1	CV-HIGH-REVEL-0.5	0.001	0.413548	-0.169991	0.930819	0.855092	0.855092	0.855092	7	2	5
BRIP1	CV-HIGH-REVEL-0.5	0.001	0.413577	-0.125634	0.687795	0.855063	0.855063	0.855063	14	3	11
TMEM120B	HIGH-MOD	0.001	0.413608	0.135681	0.779047	0.861738	0.861738	0.861738	12	3	9
GALR3	HIGH-MOD	0.001	0.413613	0.948066	0.667872	0.155743	0.155743	0.155743	13	6	7
TUFM	HIGH-MOD	0.001	0.413639	-0.138599	0.795619	0.861706	0.861706	0.861706	13	2	11
RUSC2	HIGH-MOD	0.001	0.413795	-0.0836166	0.479421	0.861542	0.861542	0.861542	29	7	22
MLXIPL	HIGH-MOD	0.001	0.413884	0.121712	0.69737	0.861449	0.861449	0.861449	15	4	11
FLT1	HIGH-MOD	0.001	0.413914	0.0996153	0.570632	0.861417	0.861417	0.861417	26	5	21
HSP90B1	HIGH-MOD	0.001	0.413972	0.135832	0.777748	0.861356	0.861356	0.861356	12	3	9
MANEAL	HIGH-MOD	0.001	0.414015	1.7686	1.24637	0.155899	0.155899	0.155899	8	2	6
ZWINT	HIGH-MOD	0.001	0.414275	-0.14943	0.853642	0.86104	0.86104	0.86104	8	2	6
FAM219A	HIGH-MOD	0.001	0.414373	-0.151448	0.864519	0.860937	0.860937	0.860937	8	2	6
CCDC126	HIGH-MOD	0.001	0.4144	1.83806	1.29579	0.156049	0.156049	0.156049	3	2	1
PCDHGA8	HIGH-MOD	0.001	0.41452	-0.0854788	0.4874	0.860783	0.860783	0.860783	26	7	19
RB1CC1	HIGH-MOD	0.001	0.414556	-0.0971128	0.553584	0.860745	0.860745	0.860745	17	4	13
LRRC31	HIGH-MOD	0.001	0.414617	0.172466	0.982676	0.860681	0.860681	0.860681	10	2	8
TMC3	CV-HIGH-REVEL-0.5	0.001	0.41462	-0.152614	0.829533	0.854032	0.854032	0.854032	8	2	6
ZNF114	HIGH-MOD	0.001	0.414627	-0.124313	0.708258	0.860671	0.860671	0.860671	15	3	12
CCDC172	HIGH-MOD	0.001	0.414638	1.17917	0.831477	0.156142	0.156142	0.156142	9	4	5
SIPA1L3	CV-HIGH-REVEL-0.5	0.001	0.414655	0.117868	0.640515	0.853998	0.853998	0.853998	15	4	11
TJAP1	HIGH-MOD	0.001	0.414759	-0.106513	0.606238	0.860534	0.860534	0.860534	19	4	15
INSR	HIGH-MOD	0.001	0.414772	0.101465	0.577453	0.86052	0.86052	0.86052	20	5	15
ABCB11	HIGH-MOD	0.001	0.414818	-0.0802411	0.456501	0.860471	0.860471	0.860471	32	7	25
PDF	HIGH-MOD	0.001	0.4149	1.36455	0.962427	0.156243	0.156243	0.156243	10	3	7
KANSL3	HIGH-MOD	0.001	0.414924	0.819375	0.577925	0.156253	0.156253	0.156253	20	8	12
MEGF6	HIGH-MOD	0.001	0.415161	-0.0583469	0.331082	0.860113	0.860113	0.860113	66	15	51
ZNF532	HIGH-MOD	0.001	0.415273	-0.0945181	0.535881	0.859996	0.859996	0.859996	30	6	24
TK2	HIGH-MOD	0.001	0.415316	-0.13972	0.791902	0.859951	0.859951	0.859951	10	2	8
QRICH2	CV-HIGH	0.001	0.41534	1.03983	0.790696	0.188481	0.188481	0.188481	11	4	7
MYO1H	HIGH-MOD	0.001	0.41538	0.673422	0.475184	0.15643	0.15643	0.15643	28	10	18
B3GAT3	CV-HIGH-REVEL-0.5	0.001	0.415438	1.88294	1.38625	0.174368	0.174368	0.174368	3	2	1
HK2	CV-HIGH-REVEL-0.5	0.001	0.415504	0.170646	0.921973	0.85316	0.85316	0.85316	6	2	4
HAUS8	HIGH-MOD	0.001	0.415591	0.152166	0.860656	0.859664	0.859664	0.859664	20	2	18
FOXB2	HIGH-MOD	0.001	0.415602	-0.156255	0.883708	0.859652	0.859652	0.859652	8	2	6
BTBD17	HIGH-MOD	0.001	0.415618	-0.124421	0.703587	0.859635	0.859635	0.859635	13	3	10
CPSF4L	HIGH-MOD	0.001	0.415678	0.138944	0.785362	0.859573	0.859573	0.859573	10	3	7
ZNF181	HIGH-MOD	0.001	0.415727	0.154485	0.872879	0.859522	0.859522	0.859522	11	2	9
NFKB2	HIGH-MOD	0.001	0.415796	0.902294	0.636931	0.156592	0.156592	0.156592	16	6	10
DEPDC4	HIGH-MOD	0.001	0.415891	1.18503	0.836589	0.156628	0.156628	0.156628	8	4	4
CFAP210	HIGH-MOD	0.001	0.415908	-0.150634	0.849962	0.859333	0.859333	0.859333	12	2	10
PROP1	HIGH-MOD	0.001	0.416017	-0.113373	0.639198	0.859219	0.859219	0.859219	18	3	15
SPARC	HIGH-MOD	0.001	0.416123	0.932972	0.658788	0.156719	0.156719	0.156719	14	7	7
FGG	HIGH-MOD	0.001	0.416273	1.25644	0.887319	0.156777	0.156777	0.156777	7	4	3
ATE1	HIGH-MOD	0.001	0.41628	1.09308	0.77196	0.15678	0.15678	0.15678	13	5	8
SPAG6	HIGH-MOD	0.001	0.416322	0.123237	0.693222	0.858901	0.858901	0.858901	18	3	15
COL7A1	HIGH-MOD	0.001	0.416402	-0.0473028	0.265926	0.858818	0.858818	0.858818	102	24	78
FBXO24	HIGH-MOD	0.001	0.416423	-0.695818	0.491468	0.156836	0.156836	0.156836	28	3	25
MFSD6	HIGH-MOD	0.001	0.416451	0.157126	0.883003	0.858766	0.858766	0.858766	14	2	12
CORIN	HIGH-MOD	0.001	0.416489	-0.0823274	0.462524	0.858726	0.858726	0.858726	29	7	22
F13B	HIGH-MOD	0.001	0.416583	-0.13944	0.782842	0.858628	0.858628	0.858628	11	2	9
PRKAG3	CV-HIGH-REVEL-0.5	0.001	0.416603	0.168277	0.902439	0.852077	0.852077	0.852077	9	2	7
VPS4B	HIGH-MOD	0.001	0.416618	-0.153974	0.864218	0.858592	0.858592	0.858592	10	2	8
NME7	CV-HIGH-REVEL-0.5	0.001	0.416675	0.171042	0.916821	0.852006	0.852006	0.852006	7	2	5
POLR3E	CV-HIGH-REVEL-0.5	0.001	0.416774	0.182315	0.976596	0.851908	0.851908	0.851908	5	2	3
RPL7A	HIGH-MOD	0.001	0.416779	1.33319	0.941971	0.156974	0.156974	0.156974	8	3	5
PCSK2	HIGH-MOD	0.001	0.416793	1.359	0.960219	0.15698	0.15698	0.15698	8	3	5
DCT	HIGH-MOD	0.001	0.416828	-0.104757	0.587054	0.858373	0.858373	0.858373	18	4	14
RABGAP1	HIGH-MOD	0.001	0.416971	0.888223	0.627689	0.157049	0.157049	0.157049	15	6	9
CDRT15L2	HIGH-MOD	0.001	0.417029	0.166625	0.932367	0.858164	0.858164	0.858164	7	2	5
SYNE4	HIGH-MOD	0.001	0.417061	-0.126048	0.705148	0.858131	0.858131	0.858131	12	3	9
SETD9	HIGH-MOD	0.001	0.417113	2.30772	1.63103	0.157104	0.157104	0.157104	7	2	5
RAB11FIP1	HIGH-MOD	0.001	0.41713	0.0710169	0.397083	0.858058	0.858058	0.858058	44	10	34
RPS6KB2	HIGH-MOD	0.001	0.41714	0.103143	0.576673	0.858048	0.858048	0.858048	24	5	19
PCK2	CV-HIGH-REVEL-0.5	0.001	0.417198	0.729577	0.538001	0.175071	0.175071	0.175071	19	8	11
CSN3	HIGH-MOD	0.001	0.417287	0.170651	0.953061	0.857894	0.857894	0.857894	6	2	4
TSC22D4	HIGH-MOD	0.001	0.417305	1.0023	0.708524	0.157178	0.157178	0.157178	17	5	12
ZNF513	HIGH-MOD	0.001	0.417327	-0.118632	0.662348	0.857853	0.857853	0.857853	15	3	12
ESR2	HIGH-MOD	0.001	0.41753	-0.110006	0.613269	0.857642	0.857642	0.857642	16	4	12
DOK2	HIGH-MOD	0.001	0.417572	-0.107503	0.599128	0.857598	0.857598	0.857598	16	4	12
TDRD15	HIGH-MOD	0.001	0.417605	-0.0768584	0.428237	0.857564	0.857564	0.857564	49	8	41
NOVA1	HIGH-MOD	0.001	0.417631	0.169182	0.94246	0.857536	0.857536	0.857536	7	2	5
TBXAS1	HIGH-MOD	0.001	0.41767	-0.0952049	0.530205	0.857496	0.857496	0.857496	23	6	17
IKZF3	HIGH-MOD	0.001	0.417724	1.29789	0.917839	0.157342	0.157342	0.157342	7	4	3
FOXF1	HIGH-MOD	0.001	0.417829	0.165674	0.921575	0.857331	0.857331	0.857331	8	2	6
OR2W1	HIGH-MOD	0.001	0.41786	-0.150107	0.834786	0.857298	0.857298	0.857298	7	2	5
ZNF214	HIGH-MOD	0.001	0.417942	0.133791	0.743598	0.857213	0.857213	0.857213	12	3	9
GAK	CV-HIGH-REVEL-0.5	0.001	0.418022	0.170176	0.903994	0.850681	0.850681	0.850681	9	2	7
TECRL	CV-HIGH-REVEL-0.5	0.001	0.41818	-0.194447	1.03183	0.850525	0.850525	0.850525	6	2	4
MATN3	HIGH-MOD	0.001	0.418226	0.849592	0.601096	0.157537	0.157537	0.157537	23	7	16
ABCA5	CV-HIGH	0.001	0.418333	1.67988	1.28096	0.189714	0.189714	0.189714	4	2	2
FGF11	CV-HIGH-REVEL-0.5	0.001	0.418342	0.168905	0.89533	0.850367	0.850367	0.850367	8	2	6
GALNT8	HIGH-MOD	0.001	0.418537	0.0892947	0.49413	0.856594	0.856594	0.856594	26	7	19
PRDM7	CV-HIGH	0.001	0.418616	1.87252	1.42822	0.189831	0.189831	0.189831	2	2	0
TRIM54	HIGH-MOD	0.001	0.418667	-0.141592	0.782784	0.856459	0.856459	0.856459	15	2	13
NFE2L3	HIGH-MOD	0.001	0.418667	-0.793235	0.561455	0.157709	0.157709	0.157709	23	2	21
CCDC183	HIGH-MOD	0.001	0.418684	-0.106246	0.5873	0.856442	0.856442	0.856442	18	4	14
RALBP1	HIGH-MOD	0.001	0.418699	1.31725	0.93238	0.157721	0.157721	0.157721	12	3	9
SLC9C2	HIGH-MOD	0.001	0.418762	0.12879	0.711508	0.85636	0.85636	0.85636	15	3	12
ABCA13	CV-HIGH	0.001	0.418802	0.102455	0.581841	0.860225	0.860225	0.860225	18	5	13
CEP192	CV-HIGH	0.001	0.418817	1.62607	1.24048	0.189913	0.189913	0.189913	5	2	3
GYS2	HIGH-MOD	0.001	0.418841	0.900783	0.637682	0.157776	0.157776	0.157776	16	6	10
SLC27A5	HIGH-MOD	0.001	0.418842	0.116591	0.643744	0.856278	0.856278	0.856278	14	4	10
DHX36	HIGH-MOD	0.001	0.418858	0.137392	0.758505	0.856261	0.856261	0.856261	19	3	16
FAM110A	HIGH-MOD	0.001	0.418915	-0.153387	0.846454	0.856202	0.856202	0.856202	8	2	6
ZNF93	HIGH-MOD	0.001	0.419011	-0.10981	0.605556	0.856102	0.856102	0.856102	15	4	11
PRPF8	CV-HIGH-REVEL-0.5	0.001	0.419015	1.75832	1.29879	0.175796	0.175796	0.175796	10	2	8
RFC5	HIGH-MOD	0.001	0.419026	1.46426	1.03676	0.157849	0.157849	0.157849	4	3	1
LRRC70	HIGH-MOD	0.001	0.419176	0.138267	0.761565	0.855931	0.855931	0.855931	9	3	6
PTRH1	HIGH-MOD	0.001	0.419268	-0.119943	0.660191	0.855835	0.855835	0.855835	17	3	14
CYP2J2	HIGH-MOD	0.001	0.419335	0.982839	0.696094	0.157969	0.157969	0.157969	13	5	8
SLC15A1	HIGH-MOD	0.001	0.419464	-0.125364	0.689052	0.855632	0.855632	0.855632	11	3	8
SDK2	HIGH-MOD	0.001	0.419499	0.0546156	0.300112	0.855595	0.855595	0.855595	85	18	67
SLC12A1	HIGH-MOD	0.001	0.419506	0.0880723	0.48393	0.855588	0.855588	0.855588	32	7	25
GUSB	CV-HIGH-REVEL-0.5	0.001	0.41953	0.177656	0.934351	0.849201	0.849201	0.849201	6	2	4
ANKRD23	HIGH-MOD	0.001	0.419586	-0.10946	0.601097	0.855505	0.855505	0.855505	18	4	14
C1GALT1	HIGH-MOD	0.001	0.419751	-0.161808	0.887506	0.855333	0.855333	0.855333	7	2	5
CASR	CV-HIGH-REVEL-0.5	0.001	0.419773	1.75099	1.29428	0.176099	0.176099	0.176099	3	2	1
ARHGAP31	HIGH-MOD	0.001	0.419802	-0.112759	0.618249	0.855281	0.855281	0.855281	16	4	12
BTAF1	HIGH-MOD	0.001	0.419815	-0.0890837	0.488393	0.855267	0.855267	0.855267	26	6	20
GFM1	HIGH-MOD	0.001	0.419824	0.133355	0.731056	0.855258	0.855258	0.855258	13	3	10
PEX14	HIGH-MOD	0.001	0.419866	0.185679	1.01759	0.855214	0.855214	0.855214	5	2	3
GDF9	HIGH-MOD	0.001	0.41987	-0.130231	0.713695	0.85521	0.85521	0.85521	10	3	7
SGCZ	HIGH-MOD	0.001	0.419882	-0.15017	0.822891	0.855198	0.855198	0.855198	9	2	7
SCPEP1	CV-HIGH-REVEL-0.5	0.001	0.419883	1.67904	1.24123	0.176143	0.176143	0.176143	4	2	2
POLH	HIGH-MOD	0.001	0.419927	0.138823	0.760463	0.855151	0.855151	0.855151	17	3	14
SSH1	HIGH-MOD	0.001	0.419959	-0.0947444	0.518886	0.855118	0.855118	0.855118	23	6	17
L3MBTL1	CV-HIGH-REVEL-0.5	0.001	0.419981	-0.12973	0.680278	0.848759	0.848759	0.848759	13	3	10
PDIA5	HIGH-MOD	0.001	0.420023	-0.122686	0.671604	0.855052	0.855052	0.855052	18	3	15
PIK3R3	HIGH-MOD	0.001	0.420056	0.149741	0.81951	0.855017	0.855017	0.855017	8	3	5
NRXN3	HIGH-MOD	0.001	0.420101	0.0923211	0.505095	0.854971	0.854971	0.854971	26	6	20
HABP2	HIGH-MOD	0.001	0.420206	-0.0863391	0.47201	0.854862	0.854862	0.854862	27	7	20
CPLANE1	CV-HIGH	0.001	0.420228	-0.115548	0.649783	0.85886	0.85886	0.85886	14	4	10
SESTD1	HIGH-MOD	0.001	0.420272	-0.911713	0.646285	0.158334	0.158334	0.158334	14	2	12
NIBAN3	HIGH-MOD	0.001	0.420336	-0.0892774	0.487613	0.854727	0.854727	0.854727	25	6	19
TUBGCP2	HIGH-MOD	0.001	0.420384	-0.096127	0.524844	0.854678	0.854678	0.854678	26	5	21
DNMT3L	HIGH-MOD	0.001	0.420483	-0.156606	0.854443	0.854575	0.854575	0.854575	7	2	5
OR8D1	HIGH-MOD	0.001	0.420547	0.13791	0.752091	0.854509	0.854509	0.854509	13	3	10
BAP1	HIGH-MOD	0.001	0.420614	-0.162061	0.883374	0.85444	0.85444	0.85444	9	2	7
NEPRO	HIGH-MOD	0.001	0.420703	0.129308	0.704389	0.854347	0.854347	0.854347	14	3	11
ABCC5	HIGH-MOD	0.001	0.42072	0.0961148	0.52351	0.85433	0.85433	0.85433	28	6	22
PES1	HIGH-MOD	0.001	0.420747	0.909265	0.644837	0.158519	0.158519	0.158519	16	6	10
LGALS14	HIGH-MOD	0.001	0.420758	0.186798	1.01715	0.85429	0.85429	0.85429	6	2	4
KDM5B	HIGH-MOD	0.001	0.420781	-0.0797995	0.434455	0.854267	0.854267	0.854267	37	8	29
ZBBX	HIGH-MOD	0.001	0.420788	0.131104	0.713737	0.854259	0.854259	0.854259	16	3	13
UPF2	HIGH-MOD	0.001	0.420801	0.146399	0.796929	0.854246	0.854246	0.854246	12	3	9
BBS7	HIGH-MOD	0.001	0.420824	0.117617	0.640147	0.854222	0.854222	0.854222	18	4	14
MYL10	HIGH-MOD	0.001	0.420849	0.168534	0.917108	0.854196	0.854196	0.854196	6	2	4
ACTN4	HIGH-MOD	0.001	0.420878	0.129858	0.706496	0.854165	0.854165	0.854165	15	3	12
DDX51	HIGH-MOD	0.001	0.420915	0.799621	0.567168	0.158584	0.158584	0.158584	27	8	19
ACOXL	HIGH-MOD	0.001	0.420918	-0.122733	0.667537	0.854124	0.854124	0.854124	15	3	12
C1orf50	CV-HIGH-REVEL-0.5	0.001	0.420943	-0.170855	0.89032	0.847818	0.847818	0.847818	6	2	4
CCDC146	HIGH-MOD	0.001	0.421001	0.746191	0.529313	0.158618	0.158618	0.158618	22	9	13
PSEN2	CV-HIGH-REVEL-0.5	0.001	0.421047	0.168881	0.879437	0.847716	0.847716	0.847716	11	2	9
HARS2	HIGH-MOD	0.001	0.421347	0.970804	0.688866	0.158753	0.158753	0.158753	14	6	8
IBTK	HIGH-MOD	0.001	0.421352	0.667563	0.473694	0.158755	0.158755	0.158755	31	10	21
COL6A5	CV-HIGH-REVEL-0.5	0.001	0.421355	-0.691754	0.512073	0.176731	0.176731	0.176731	29	3	26
PIGF	HIGH-MOD	0.001	0.421398	0.17196	0.932074	0.853627	0.853627	0.853627	6	2	4
LTV1	HIGH-MOD	0.001	0.421408	-0.13515	0.7325	0.853617	0.853617	0.853617	11	3	8
CLDND2	CV-HIGH-REVEL-0.5	0.001	0.421452	1.23126	0.911527	0.17677	0.17677	0.17677	6	4	2
FAM149A	HIGH-MOD	0.001	0.421493	0.790675	0.561126	0.15881	0.15881	0.15881	25	7	18
VAC14	HIGH-MOD	0.001	0.42151	-0.107546	0.582462	0.853512	0.853512	0.853512	18	4	14
IFITM2	HIGH-MOD	0.001	0.421514	-0.162469	0.879901	0.853507	0.853507	0.853507	7	2	5
AADAC	HIGH-MOD	0.001	0.421552	-0.176221	0.954118	0.853468	0.853468	0.853468	8	2	6
RNF43	HIGH-MOD	0.001	0.421634	0.11488	0.621635	0.853383	0.853383	0.853383	19	4	15
PPM1B	HIGH-MOD	0.001	0.421688	0.179634	0.971654	0.853328	0.853328	0.853328	5	2	3
AGMAT	HIGH-MOD	0.001	0.421699	-0.818843	0.581229	0.15889	0.15889	0.15889	22	2	20
BCL11A	HIGH-MOD	0.001	0.421731	0.168133	0.909168	0.853283	0.853283	0.853283	9	2	7
RAI1	HIGH-MOD	0.001	0.421838	0.0704806	0.380827	0.853172	0.853172	0.853172	58	11	47
HELZ2	HIGH-MOD	0.001	0.421869	-0.0535648	0.289363	0.853141	0.853141	0.853141	95	19	76
MTNR1A	HIGH-MOD	0.001	0.421899	0.142829	0.771413	0.853109	0.853109	0.853109	10	3	7
STK31	HIGH-MOD	0.001	0.421948	0.910728	0.6466	0.158987	0.158987	0.158987	15	6	9
CFAP77	HIGH-MOD	0.001	0.421948	0.132521	0.71549	0.853059	0.853059	0.853059	20	3	17
CEACAM5	HIGH-MOD	0.001	0.421982	-0.753559	0.53503	0.159	0.159	0.159	22	3	19
SLC35B3	HIGH-MOD	0.001	0.422028	-0.126789	0.684155	0.852977	0.852977	0.852977	14	3	11
KDM5B	CV-HIGH-REVEL-0.5	0.001	0.422102	0.127804	0.661002	0.846686	0.846686	0.846686	17	4	13
TRAF4	HIGH-MOD	0.001	0.422105	-0.150874	0.813671	0.852897	0.852897	0.852897	8	2	6
CDK5R1	HIGH-MOD	0.001	0.422154	1.87417	1.33088	0.159067	0.159067	0.159067	3	2	1
LCN1	HIGH-MOD	0.001	0.422196	-0.160788	0.866582	0.852803	0.852803	0.852803	10	2	8
TEX15	CV-HIGH	0.001	0.422238	1.26892	0.971111	0.191324	0.191324	0.191324	8	3	5
GSN	HIGH-MOD	0.001	0.422249	-0.101544	0.547075	0.852748	0.852748	0.852748	22	5	17
MAP2K2	HIGH-MOD	0.001	0.422332	-0.152767	0.822554	0.852662	0.852662	0.852662	10	2	8
MAP4K4	HIGH-MOD	0.001	0.422404	0.136045	0.732144	0.852588	0.852588	0.852588	18	3	15
CECR2	HIGH-MOD	0.001	0.422441	-0.0936358	0.50378	0.852549	0.852549	0.852549	29	6	23
KAT2A	HIGH-MOD	0.001	0.422456	-0.128635	0.692012	0.852534	0.852534	0.852534	13	3	10
HAO1	HIGH-MOD	0.001	0.422481	1.04789	0.744354	0.159195	0.159195	0.159195	10	5	5
COG5	HIGH-MOD	0.001	0.422492	-0.0983297	0.528842	0.852497	0.852497	0.852497	25	5	20
MTCH2	HIGH-MOD	0.001	0.422539	0.140651	0.756209	0.852448	0.852448	0.852448	16	3	13
KLHL36	HIGH-MOD	0.001	0.422563	-0.828861	0.588815	0.159227	0.159227	0.159227	20	2	18
ZFP62	HIGH-MOD	0.001	0.422564	-0.0908421	0.488325	0.852423	0.852423	0.852423	25	6	19
TMBIM1	HIGH-MOD	0.001	0.422727	0.167941	0.901728	0.852254	0.852254	0.852254	10	2	8
SHARPIN	HIGH-MOD	0.001	0.422802	0.120159	0.64483	0.852177	0.852177	0.852177	13	4	9
FBXL13	HIGH-MOD	0.001	0.42282	-0.128065	0.687173	0.852158	0.852158	0.852158	12	3	9
RHOT2	HIGH-MOD	0.001	0.422843	-0.089824	0.4819	0.852134	0.852134	0.852134	27	7	20
NCR2	HIGH-MOD	0.001	0.422846	-0.147926	0.793595	0.852131	0.852131	0.852131	9	3	6
TNFAIP6	HIGH-MOD	0.001	0.422876	1.47624	1.04901	0.159349	0.159349	0.159349	5	3	2
ALPL	HIGH-MOD	0.001	0.423001	0.138453	0.741962	0.851971	0.851971	0.851971	13	3	10
IFT140	CV-HIGH-REVEL-0.5	0.001	0.423009	-0.117293	0.603117	0.845801	0.845801	0.845801	23	4	19
SLC35C1	HIGH-MOD	0.001	0.423084	0.174651	0.935401	0.851886	0.851886	0.851886	9	2	7
VPS28	HIGH-MOD	0.001	0.423095	1.35191	0.960861	0.159435	0.159435	0.159435	7	3	4
SLC4A10	HIGH-MOD	0.001	0.423112	-0.134042	0.717764	0.851857	0.851857	0.851857	13	3	10
TEX47	HIGH-MOD	0.001	0.423186	1.83151	1.30184	0.15947	0.15947	0.15947	7	2	5
MN1	HIGH-MOD	0.001	0.423221	0.108975	0.583086	0.851745	0.851745	0.851745	21	5	16
CD163	HIGH-MOD	0.001	0.42324	0.105184	0.562726	0.851724	0.851724	0.851724	30	5	25
USP42	HIGH-MOD	0.001	0.423297	0.509195	0.361976	0.159513	0.159513	0.159513	51	16	35
ZBTB40	HIGH-MOD	0.001	0.423312	-0.667014	0.474173	0.159519	0.159519	0.159519	26	4	22
SPAG16	HIGH-MOD	0.001	0.423321	0.806059	0.573023	0.159523	0.159523	0.159523	22	8	14
PGM1	CV-HIGH-REVEL-0.5	0.001	0.42333	1.40954	1.04532	0.177521	0.177521	0.177521	8	3	5
STK10	HIGH-MOD	0.001	0.423343	0.105726	0.565219	0.851619	0.851619	0.851619	29	5	24
CFAP107	HIGH-MOD	0.001	0.423358	0.171756	0.918125	0.851603	0.851603	0.851603	10	2	8
DLG5	HIGH-MOD	0.001	0.423399	-0.658669	0.468278	0.159553	0.159553	0.159553	29	4	25
MARS1	HIGH-MOD	0.001	0.423474	0.902729	0.641837	0.159582	0.159582	0.159582	19	6	13
MACC1	HIGH-MOD	0.001	0.423512	0.675813	0.480517	0.159597	0.159597	0.159597	32	10	22
OR1N2	HIGH-MOD	0.001	0.423566	0.152937	0.816332	0.851389	0.851389	0.851389	9	3	6
SLC12A7	CV-HIGH-REVEL-0.5	0.001	0.423596	-0.806702	0.598401	0.177627	0.177627	0.177627	17	2	15
TMEM223	HIGH-MOD	0.001	0.423638	1.75525	1.24817	0.159646	0.159646	0.159646	6	2	4
FAM169A	HIGH-MOD	0.001	0.423644	0.141348	0.754063	0.851309	0.851309	0.851309	13	3	10
CDH15	CV-HIGH-REVEL-0.5	0.001	0.423644	-0.188507	0.965376	0.845183	0.845183	0.845183	7	2	5
PARG	HIGH-MOD	0.001	0.423719	-0.167621	0.893749	0.851231	0.851231	0.851231	10	2	8
ACP2	HIGH-MOD	0.001	0.423774	1.18975	0.846145	0.1597	0.1597	0.1597	13	4	9
LRP5	CV-HIGH-REVEL-0.5	0.001	0.424011	-0.128337	0.655702	0.844826	0.844826	0.844826	17	3	14
TM7SF3	HIGH-MOD	0.001	0.424119	1.18281	0.841483	0.159834	0.159834	0.159834	11	4	7
POLR3A	HIGH-MOD	0.001	0.424145	0.104329	0.55462	0.850792	0.850792	0.850792	18	6	12
DMXL1	CV-HIGH-REVEL-0.5	0.001	0.424147	0.195558	0.998291	0.844694	0.844694	0.844694	6	2	4
MAPK13	CV-HIGH-REVEL-0.5	0.001	0.42415	0.189611	0.967911	0.844691	0.844691	0.844691	7	2	5
CSRNP2	HIGH-MOD	0.001	0.424356	-0.149578	0.794	0.850575	0.850575	0.850575	12	2	10
HSPBAP1	HIGH-MOD	0.001	0.424401	-0.161905	0.859171	0.850529	0.850529	0.850529	10	2	8
ANKRD28	HIGH-MOD	0.001	0.424412	0.10199	0.54118	0.850518	0.850518	0.850518	20	6	14
TM6SF2	HIGH-MOD	0.001	0.424451	0.996854	0.709407	0.159964	0.159964	0.159964	11	5	6
PGAP4	HIGH-MOD	0.001	0.424509	1.00161	0.71283	0.159986	0.159986	0.159986	14	5	9
DYDC2	HIGH-MOD	0.001	0.424512	1.86451	1.32695	0.159988	0.159988	0.159988	4	2	2
BLZF1	HIGH-MOD	0.001	0.424512	-0.147093	0.779962	0.850414	0.850414	0.850414	10	2	8
RASGEF1A	HIGH-MOD	0.001	0.424575	1.20945	0.860803	0.160012	0.160012	0.160012	8	4	4
OBP2A	HIGH-MOD	0.001	0.424579	1.79272	1.27594	0.160014	0.160014	0.160014	7	2	5
FH	HIGH-MOD	0.001	0.424634	0.149885	0.794095	0.850289	0.850289	0.850289	9	3	6
MLXIPL	CV-HIGH-REVEL-0.5	0.001	0.424755	0.213717	1.0868	0.844103	0.844103	0.844103	4	2	2
GNS	HIGH-MOD	0.001	0.42476	0.142978	0.75684	0.850159	0.850159	0.850159	10	3	7
STPG4	HIGH-MOD	0.001	0.424821	0.168868	0.893504	0.850096	0.850096	0.850096	9	2	7
SCP2	HIGH-MOD	0.001	0.424878	0.140973	0.745612	0.850038	0.850038	0.850038	12	3	9
MAN1A1	CV-HIGH-REVEL-0.5	0.001	0.424925	0.195076	0.990942	0.843938	0.843938	0.843938	5	2	3
CEP250	HIGH-MOD	0.001	0.42497	0.085171	0.450186	0.849943	0.849943	0.849943	39	8	31
TSPAN3	HIGH-MOD	0.001	0.424971	0.172344	0.910947	0.849942	0.849942	0.849942	7	2	5
APCDD1	CV-HIGH-REVEL-0.5	0.001	0.425037	1.42059	1.05518	0.178203	0.178203	0.178203	5	3	2
NFAT5	HIGH-MOD	0.001	0.425134	0.120582	0.636632	0.849775	0.849775	0.849775	21	4	17
INPP5D	HIGH-MOD	0.001	0.425201	-0.0961499	0.507402	0.849705	0.849705	0.849705	24	6	18
TMEM221	HIGH-MOD	0.001	0.425214	-0.15632	0.82486	0.849693	0.849693	0.849693	13	2	11
UMPS	HIGH-MOD	0.001	0.425218	-0.116657	0.61555	0.849688	0.849688	0.849688	19	4	15
EML3	HIGH-MOD	0.001	0.425222	-0.110305	0.582018	0.849684	0.849684	0.849684	18	4	14
OC90	HIGH-MOD	0.001	0.425267	-0.123797	0.653006	0.849638	0.849638	0.849638	19	3	16
ACTR5	HIGH-MOD	0.001	0.425302	1.12124	0.798563	0.160296	0.160296	0.160296	9	4	5
ONECUT3	HIGH-MOD	0.001	0.425312	0.172059	0.907292	0.849591	0.849591	0.849591	8	2	6
ARL6IP5	HIGH-MOD	0.001	0.425401	1.81338	1.29163	0.160335	0.160335	0.160335	4	2	2
CCDC73	CV-HIGH	0.001	0.425463	1.69185	1.29866	0.192654	0.192654	0.192654	3	2	1
EYA1	CV-HIGH-REVEL-0.5	0.001	0.425478	1.6625	1.23536	0.17838	0.17838	0.17838	4	2	2
SLFN11	HIGH-MOD	0.001	0.425487	0.105909	0.557802	0.849412	0.849412	0.849412	23	5	18
CD300LD	HIGH-MOD	0.001	0.42554	-0.156466	0.82377	0.849357	0.849357	0.849357	10	2	8
TP53BP2	HIGH-MOD	0.001	0.4256	0.823716	0.586823	0.160412	0.160412	0.160412	16	7	9
ENPP3	HIGH-MOD	0.001	0.425619	-0.0946036	0.497805	0.849277	0.849277	0.849277	23	6	17
LZTS1	HIGH-MOD	0.001	0.42564	0.111478	0.586513	0.849255	0.849255	0.849255	22	5	17
PPP1R17	HIGH-MOD	0.001	0.425694	0.186422	0.980446	0.849199	0.849199	0.849199	8	2	6
HMGCS2	HIGH-MOD	0.001	0.425862	-0.821732	0.585554	0.160515	0.160515	0.160515	26	2	24
PDE6B	HIGH-MOD	0.001	0.425865	0.0917179	0.481802	0.849024	0.849024	0.849024	27	7	20
STAB1	HIGH-MOD	0.001	0.425868	0.0536575	0.281861	0.84902	0.84902	0.84902	95	22	73
TMEM126B	CV-HIGH	0.001	0.425935	1.78166	1.36819	0.192849	0.192849	0.192849	7	2	5
SLC29A1	HIGH-MOD	0.001	0.426024	0.168215	0.882684	0.84886	0.84886	0.84886	13	2	11
RNF214	HIGH-MOD	0.001	0.426242	0.155251	0.81343	0.848636	0.848636	0.848636	9	3	6
MUSK	HIGH-MOD	0.001	0.426246	-0.113433	0.594313	0.848632	0.848632	0.848632	17	4	13
TKT	HIGH-MOD	0.001	0.426286	0.110282	0.577644	0.848591	0.848591	0.848591	22	5	17
GPR45	HIGH-MOD	0.001	0.426359	0.145185	0.760083	0.848516	0.848516	0.848516	11	3	8
CCDC90B	HIGH-MOD	0.001	0.426465	-0.875796	0.62443	0.16075	0.16075	0.16075	16	2	14
LINGO1	HIGH-MOD	0.001	0.426516	-0.812567	0.579376	0.16077	0.16077	0.16077	16	2	14
MBP	HIGH-MOD	0.001	0.42691	0.14078	0.734248	0.847951	0.847951	0.847951	15	3	12
DPY19L4	CV-HIGH-REVEL-0.5	0.001	0.426957	1.88522	1.40277	0.178972	0.178972	0.178972	4	2	2
CCT2	HIGH-MOD	0.001	0.426972	-0.13651	0.711675	0.847887	0.847887	0.847887	16	3	13
CNNM3	HIGH-MOD	0.001	0.427009	0.0969568	0.505345	0.84785	0.84785	0.84785	25	7	18
UIMC1	HIGH-MOD	0.001	0.427139	-0.161626	0.841658	0.847717	0.847717	0.847717	10	2	8
ATP6V0A2	CV-HIGH-REVEL-0.5	0.001	0.427201	-0.134023	0.671189	0.841731	0.841731	0.841731	13	3	10
AMPD1	CV-HIGH-REVEL-0.5	0.001	0.427216	0.129619	0.649072	0.841716	0.841716	0.841716	17	4	13
MACROD2	HIGH-MOD	0.001	0.427263	0.144599	0.752352	0.847589	0.847589	0.847589	11	3	8
ZC3H14	HIGH-MOD	0.001	0.427326	-0.161532	0.840094	0.847524	0.847524	0.847524	10	2	8
KLHL33	CV-HIGH-REVEL-0.5	0.001	0.427389	1.40178	1.04346	0.179145	0.179145	0.179145	6	3	3
DOCK4	HIGH-MOD	0.001	0.42742	0.0754548	0.392175	0.847428	0.847428	0.847428	44	11	33
ADAMTS2	HIGH-MOD	0.001	0.427472	0.57277	0.408761	0.161144	0.161144	0.161144	42	13	29
SGCB	CV-HIGH-REVEL-0.5	0.001	0.427478	1.6835	1.25327	0.179181	0.179181	0.179181	4	2	2
WWC1	CV-HIGH-REVEL-0.5	0.001	0.427559	1.67256	1.24522	0.179213	0.179213	0.179213	4	2	2
ZNF775	HIGH-MOD	0.001	0.42761	-0.100369	0.520998	0.847234	0.847234	0.847234	20	6	14
NEURL1B	HIGH-MOD	0.001	0.427824	1.15973	0.827922	0.161282	0.161282	0.161282	10	4	6
CD63	CV-HIGH-REVEL-0.5	0.001	0.427912	-0.154777	0.771727	0.841043	0.841043	0.841043	11	3	8
GDF6	HIGH-MOD	0.001	0.42792	0.16825	0.871519	0.846917	0.846917	0.846917	8	2	6
NFE2L2	HIGH-MOD	0.001	0.427941	-0.180856	0.936675	0.846894	0.846894	0.846894	6	2	4
GALNT16	HIGH-MOD	0.001	0.427971	-1.01514	0.724796	0.161339	0.161339	0.161339	14	2	12
FBXO46	HIGH-MOD	0.001	0.427987	-0.159416	0.825387	0.846848	0.846848	0.846848	10	2	8
TJAP1	CV-HIGH	0.001	0.428056	1.59589	1.22795	0.193724	0.193724	0.193724	6	2	4
FAM180B	HIGH-MOD	0.001	0.428059	-0.163981	0.848605	0.846774	0.846774	0.846774	8	2	6
GDPGP1	HIGH-MOD	0.001	0.428111	0.129112	0.667919	0.84672	0.84672	0.84672	13	4	9
SMO	HIGH-MOD	0.001	0.428152	1.10702	0.790531	0.16141	0.16141	0.16141	13	4	9
TNK2	HIGH-MOD	0.001	0.42822	-0.491177	0.350777	0.161437	0.161437	0.161437	64	9	55
SLC25A13	HIGH-MOD	0.001	0.428268	0.140652	0.726853	0.846561	0.846561	0.846561	17	3	14
CDK3	HIGH-MOD	0.001	0.428285	0.149061	0.770217	0.846543	0.846543	0.846543	13	3	10
NAV2	CV-HIGH-REVEL-0.5	0.001	0.428291	0.191459	0.952401	0.840677	0.840677	0.840677	9	2	7
BPIFB1	HIGH-MOD	0.001	0.4283	0.130715	0.675355	0.846528	0.846528	0.846528	13	4	9
MYO10	HIGH-MOD	0.001	0.428371	-0.558205	0.398701	0.161496	0.161496	0.161496	55	6	49
FOXS1	CV-HIGH-REVEL-0.5	0.001	0.428448	0.198022	0.984102	0.840525	0.840525	0.840525	5	2	3
CPLANE1	CV	0.001	0.428462	-0.137054	0.732344	0.851547	0.851547	0.851547	11	3	8
TFRC	HIGH-MOD	0.001	0.428509	0.147691	0.761989	0.846314	0.846314	0.846314	9	3	6
PSG9	HIGH-MOD	0.001	0.428578	0.603608	0.431213	0.161576	0.161576	0.161576	31	11	20
AFTPH	HIGH-MOD	0.001	0.428595	-0.138102	0.7121	0.846226	0.846226	0.846226	13	3	10
MTRR	HIGH-MOD	0.001	0.428634	-0.784496	0.560468	0.161599	0.161599	0.161599	24	2	22
ADGRA1	HIGH-MOD	0.001	0.428855	-0.82682	0.590828	0.161685	0.161685	0.161685	20	2	18
ROR2	HIGH-MOD	0.001	0.428882	-0.0869365	0.44741	0.845933	0.845933	0.845933	36	8	28
DPYSL4	CV-HIGH-REVEL-0.5	0.001	0.428896	1.68423	1.25546	0.179748	0.179748	0.179748	7	2	5
SIGLEC9	HIGH-MOD	0.001	0.429038	-0.104126	0.535312	0.845773	0.845773	0.845773	21	5	16
CFAP206	HIGH-MOD	0.001	0.429053	0.118178	0.607493	0.845758	0.845758	0.845758	21	4	17
FLNC	HIGH-MOD	0.001	0.429061	-0.0653428	0.335877	0.84575	0.84575	0.84575	70	13	57
CYP51A1	HIGH-MOD	0.001	0.429071	0.864924	0.61818	0.161769	0.161769	0.161769	17	6	11
DGCR6L	HIGH-MOD	0.001	0.429103	0.15446	0.793735	0.845707	0.845707	0.845707	9	3	6
STAT3	HIGH-MOD	0.001	0.42919	1.77077	1.26575	0.161816	0.161816	0.161816	4	2	2
FOXL2	HIGH-MOD	0.001	0.429212	0.129805	0.66655	0.845595	0.845595	0.845595	13	4	9
ARMC3	HIGH-MOD	0.001	0.429226	0.112679	0.578551	0.845581	0.845581	0.845581	19	5	14
TRPM4	HIGH-MOD	0.001	0.429235	-0.101696	0.522131	0.845572	0.845572	0.845572	33	5	28
RNASEL	HIGH-MOD	0.001	0.42927	-0.855411	0.611495	0.161847	0.161847	0.161847	22	2	20
FDFT1	HIGH-MOD	0.001	0.429289	-0.131465	0.674725	0.845516	0.845516	0.845516	19	3	16
COL6A6	CV-HIGH-REVEL-0.5	0.001	0.429326	0.0987631	0.488188	0.839678	0.839678	0.839678	30	7	23
MAPKBP1	CV-HIGH-REVEL-0.5	0.001	0.429356	1.69545	1.26435	0.179932	0.179932	0.179932	3	2	1
PODNL1	CV-HIGH-REVEL-0.5	0.001	0.429363	0.194796	0.962661	0.839642	0.839642	0.839642	6	2	4
NAXE	HIGH-MOD	0.001	0.429364	1.18167	0.844799	0.161884	0.161884	0.161884	7	4	3
NDST2	HIGH-MOD	0.001	0.429449	-0.110807	0.568095	0.845353	0.845353	0.845353	24	4	20
SKIC8	HIGH-MOD	0.001	0.429462	1.73393	1.23973	0.161923	0.161923	0.161923	4	2	2
EPAS1	HIGH-MOD	0.001	0.429515	-0.126091	0.646166	0.845286	0.845286	0.845286	22	3	19
DNPEP	CV-HIGH-REVEL-0.5	0.001	0.429634	-0.173193	0.854491	0.839381	0.839381	0.839381	11	2	9
ISM2	HIGH-MOD	0.001	0.429683	-0.11428	0.584985	0.845114	0.845114	0.845114	22	4	18
AQP1	CV-HIGH-REVEL-0.5	0.001	0.429695	1.78971	1.33506	0.180068	0.180068	0.180068	3	2	1
BRI3	HIGH-MOD	0.001	0.429717	1.44291	1.0319	0.162022	0.162022	0.162022	4	3	1
PRELID3A	HIGH-MOD	0.001	0.429733	0.180111	0.921655	0.845063	0.845063	0.845063	6	2	4
EXOC1	HIGH-MOD	0.001	0.429829	-0.115498	0.590644	0.844965	0.844965	0.844965	15	4	11
CDK5RAP2	HIGH-MOD	0.001	0.429839	0.067826	0.346831	0.844955	0.844955	0.844955	60	14	46
PCDH15	HIGH-MOD	0.001	0.429911	0.507377	0.362918	0.162098	0.162098	0.162098	63	16	47
ATP5F1D	CV-HIGH-REVEL-0.5	0.001	0.429949	1.74444	1.3016	0.18017	0.18017	0.18017	4	2	2
LARP1B	HIGH-MOD	0.001	0.430013	0.123084	0.628665	0.844778	0.844778	0.844778	25	4	21
ALPL	CV-HIGH	0.001	0.430018	0.184297	0.971725	0.849576	0.849576	0.849576	6	2	4
WDR73	HIGH-MOD	0.001	0.430047	0.893072	0.63888	0.162151	0.162151	0.162151	16	6	10
FMO5	CV-HIGH	0.001	0.430048	0.189215	0.997465	0.849547	0.849547	0.849547	7	2	5
CHST2	HIGH-MOD	0.001	0.43009	0.188175	0.960636	0.844699	0.844699	0.844699	9	2	7
GNL1	HIGH-MOD	0.001	0.430218	-0.15997	0.815953	0.844569	0.844569	0.844569	9	2	7
LCE1F	HIGH-MOD	0.001	0.43042	0.187932	0.957288	0.844362	0.844362	0.844362	6	2	4
RUFY2	HIGH-MOD	0.001	0.430492	0.134074	0.682619	0.844289	0.844289	0.844289	13	3	10
WIPF3	HIGH-MOD	0.001	0.430498	0.14932	0.760215	0.844283	0.844283	0.844283	13	3	10
FAHD1	HIGH-MOD	0.001	0.430527	0.144038	0.733184	0.844254	0.844254	0.844254	11	3	8
ALPL	CV	0.001	0.430549	0.184297	0.971725	0.849576	0.849576	0.849576	6	2	4
CRLS1	HIGH-MOD	0.001	0.43061	1.07585	0.77004	0.162372	0.162372	0.162372	14	5	9
TDRD10	HIGH-MOD	0.001	0.43062	-0.168327	0.856291	0.844159	0.844159	0.844159	11	2	9
DROSHA	HIGH-MOD	0.001	0.430632	-0.138807	0.706068	0.844147	0.844147	0.844147	13	3	10
NAA25	HIGH-MOD	0.001	0.430638	-0.131993	0.671378	0.84414	0.84414	0.84414	14	3	11
ANGPTL6	HIGH-MOD	0.001	0.430654	-0.105336	0.535731	0.844124	0.844124	0.844124	22	5	17
ACAD8	HIGH-MOD	0.001	0.430667	0.176968	0.899968	0.844111	0.844111	0.844111	11	2	9
FAH	HIGH-MOD	0.001	0.430707	-0.133299	0.677711	0.84407	0.84407	0.84407	11	4	7
BRME1	HIGH-MOD	0.001	0.430729	-0.116325	0.591329	0.844048	0.844048	0.844048	31	4	27
CAMK4	HIGH-MOD	0.001	0.430878	0.181995	0.924242	0.843896	0.843896	0.843896	8	2	6
TSEN34	HIGH-MOD	0.001	0.430885	0.185782	0.94343	0.843889	0.843889	0.843889	8	2	6
EPHA8	HIGH-MOD	0.001	0.430893	-0.0997943	0.506744	0.843881	0.843881	0.843881	33	6	27
PIGQ	HIGH-MOD	0.001	0.43093	-0.0832804	0.422786	0.843843	0.843843	0.843843	39	8	31
GCDH	CV-HIGH-REVEL-0.5	0.001	0.430953	-0.175057	0.856813	0.83811	0.83811	0.83811	7	2	5
CHRND	HIGH-MOD	0.001	0.430959	0.126206	0.64058	0.843813	0.843813	0.843813	23	4	19
MRPL53	HIGH-MOD	0.001	0.430989	0.213879	1.08537	0.843783	0.843783	0.843783	6	2	4
COG3	HIGH-MOD	0.001	0.431094	0.126768	0.642859	0.843676	0.843676	0.843676	15	4	11
EPB41	HIGH-MOD	0.001	0.431102	-0.129679	0.657588	0.843668	0.843668	0.843668	22	3	19
ADAMDEC1	HIGH-MOD	0.001	0.431221	-0.136525	0.691757	0.843547	0.843547	0.843547	12	3	9
ENTPD4	HIGH-MOD	0.001	0.431235	0.120141	0.608687	0.843533	0.843533	0.843533	19	5	14
DOT1L	HIGH-MOD	0.001	0.43131	0.514934	0.368803	0.162646	0.162646	0.162646	56	16	40
FAM3B	CV-HIGH-REVEL-0.5	0.001	0.431345	0.18921	0.923906	0.837734	0.837734	0.837734	7	2	5
KCTD17	HIGH-MOD	0.001	0.431369	-0.155512	0.787195	0.843396	0.843396	0.843396	13	2	11
MLYCD	CV-HIGH-REVEL-0.5	0.001	0.431389	-0.123192	0.601386	0.837691	0.837691	0.837691	18	4	14
ATXN1	HIGH-MOD	0.001	0.431394	-0.112374	0.568742	0.843371	0.843371	0.843371	21	5	16
FANCM	HIGH-MOD	0.001	0.431396	0.0758647	0.383957	0.843369	0.843369	0.843369	39	11	28
EIF4E1B	HIGH-MOD	0.001	0.431421	0.148542	0.751657	0.843343	0.843343	0.843343	9	3	6
KIFBP	HIGH-MOD	0.001	0.431475	0.191908	0.970754	0.843288	0.843288	0.843288	7	2	5
SELENOI	HIGH-MOD	0.001	0.431498	0.176243	0.891375	0.843264	0.843264	0.843264	8	2	6
DDX31	HIGH-MOD	0.001	0.431505	-0.116502	0.589202	0.843257	0.843257	0.843257	19	5	14
AKR1B15	HIGH-MOD	0.001	0.431553	-0.162435	0.821247	0.843209	0.843209	0.843209	8	2	6
NWD1	HIGH-MOD	0.001	0.43157	0.0801357	0.405109	0.843192	0.843192	0.843192	41	10	31
GPT	HIGH-MOD	0.001	0.431577	0.0968213	0.489435	0.843184	0.843184	0.843184	31	7	24
ADAT1	CV-HIGH-REVEL-0.5	0.001	0.431589	0.163125	0.795369	0.837499	0.837499	0.837499	9	3	6
MATN1	CV-HIGH-REVEL-0.5	0.001	0.431603	1.07229	0.801296	0.180833	0.180833	0.180833	10	4	6
ODAD2	CV-HIGH-REVEL-0.5	0.001	0.431671	-0.690706	0.51618	0.18086	0.18086	0.18086	22	3	19
ZNF843	CV-HIGH-REVEL-0.5	0.001	0.431677	1.71297	1.28014	0.180863	0.180863	0.180863	3	2	1
IL10RB	HIGH-MOD	0.001	0.431702	1.49058	1.06797	0.1628	0.1628	0.1628	4	3	1
IL31	HIGH-MOD	0.001	0.431842	0.208432	1.0518	0.842915	0.842915	0.842915	5	2	3
CRIP2	HIGH-MOD	0.001	0.431857	2.16123	1.5487	0.16286	0.16286	0.16286	4	2	2
C1orf50	CV-HIGH	0.001	0.431888	-0.170855	0.89032	0.847818	0.847818	0.847818	6	2	4
EFS	HIGH-MOD	0.001	0.431965	0.130164	0.65631	0.842789	0.842789	0.842789	19	4	15
GSDME	HIGH-MOD	0.001	0.432092	-0.166983	0.841255	0.84266	0.84266	0.84266	10	2	8
SAP130	HIGH-MOD	0.001	0.432113	-0.130984	0.659805	0.842638	0.842638	0.842638	14	3	11
SEC63	HIGH-MOD	0.001	0.43213	0.188506	0.949455	0.842621	0.842621	0.842621	6	2	4
VPS72	HIGH-MOD	0.001	0.432167	0.963637	0.690723	0.162982	0.162982	0.162982	12	5	7
BCCIP	HIGH-MOD	0.001	0.432169	0.154624	0.778603	0.842582	0.842582	0.842582	13	3	10
MCOLN3	HIGH-MOD	0.001	0.432232	-0.120713	0.607591	0.842518	0.842518	0.842518	15	4	11
GFM2	HIGH-MOD	0.001	0.432402	0.193005	0.970386	0.842345	0.842345	0.842345	6	2	4
VPS9D1	HIGH-MOD	0.001	0.432403	0.0965989	0.485675	0.842344	0.842344	0.842344	23	8	15
PRTFDC1	HIGH-MOD	0.001	0.432456	1.29541	0.928784	0.163095	0.163095	0.163095	11	3	8
LRRK2	HIGH-MOD	0.001	0.432544	0.0887084	0.445592	0.8422	0.8422	0.8422	40	8	32
PAQR8	HIGH-MOD	0.001	0.432565	1.36707	0.980262	0.163138	0.163138	0.163138	12	3	9
PDE5A	CV-HIGH-REVEL-0.5	0.001	0.432589	0.164658	0.798058	0.836539	0.836539	0.836539	10	3	7
BTN2A1	CV-HIGH	0.001	0.43259	0.187556	0.973084	0.84716	0.84716	0.84716	7	2	5
NXPE2	HIGH-MOD	0.001	0.432592	-0.127136	0.63842	0.842152	0.842152	0.842152	16	4	12
SCLY	HIGH-MOD	0.001	0.43268	0.758256	0.543768	0.163182	0.163182	0.163182	22	8	14
SPN	HIGH-MOD	0.001	0.432738	-0.165883	0.832195	0.842003	0.842003	0.842003	11	2	9
B3GNT3	HIGH-MOD	0.001	0.43275	0.148609	0.74548	0.841991	0.841991	0.841991	10	3	7
PRR5	HIGH-MOD	0.001	0.432763	0.111095	0.557246	0.841978	0.841978	0.841978	18	5	13
CYP3A5	HIGH-MOD	0.001	0.432836	1.13612	0.814863	0.163244	0.163244	0.163244	12	4	8
PPARG	HIGH-MOD	0.001	0.432848	0.180761	0.906189	0.841892	0.841892	0.841892	6	2	4
PKD1L2	HIGH-MOD	0.001	0.432871	0.0873674	0.437924	0.841869	0.841869	0.841869	33	8	25
TATDN1	CV-HIGH-REVEL-0.5	0.001	0.432945	0.188182	0.910148	0.836198	0.836198	0.836198	7	2	5
PFKM	CV-HIGH-REVEL-0.5	0.001	0.433059	0.94262	0.70534	0.181417	0.181417	0.181417	15	5	10
DDX10	HIGH-MOD	0.001	0.43309	0.0976606	0.48882	0.841646	0.841646	0.841646	29	8	21
TMTC4	CV-HIGH-REVEL-0.5	0.001	0.433101	0.222563	1.07543	0.836047	0.836047	0.836047	7	2	5
CARM1	HIGH-MOD	0.001	0.433112	0.180938	0.905517	0.841624	0.841624	0.841624	8	2	6
TTI2	HIGH-MOD	0.001	0.433168	-0.142658	0.713686	0.841567	0.841567	0.841567	12	3	9
PJA2	HIGH-MOD	0.001	0.433201	-0.133304	0.666745	0.841534	0.841534	0.841534	18	3	15
SLC39A14	HIGH-MOD	0.001	0.433216	-0.156272	0.78155	0.841519	0.841519	0.841519	11	2	9
ROS1	CV-HIGH-REVEL-0.5	0.001	0.433329	-0.181489	0.875781	0.835829	0.835829	0.835829	9	2	7
SMPDL3B	CV-HIGH-REVEL-0.5	0.001	0.433403	-0.177154	0.854485	0.835758	0.835758	0.835758	11	2	9
AGRN	CV-HIGH-REVEL-0.5	0.001	0.43341	-0.137696	0.664134	0.835751	0.835751	0.835751	18	3	15
GGA2	HIGH-MOD	0.001	0.433412	0.124717	0.622945	0.84132	0.84132	0.84132	17	4	13
PPIF	HIGH-MOD	0.001	0.433555	0.193948	0.967845	0.841174	0.841174	0.841174	6	2	4
RBM17	HIGH-MOD	0.001	0.433598	1.77279	1.27241	0.163542	0.163542	0.163542	3	2	1
RCC2	HIGH-MOD	0.001	0.43373	1.33151	0.9558	0.163594	0.163594	0.163594	10	3	7
DNAH11	CV-HIGH-REVEL-0.5	0.001	0.433741	0.813654	0.609219	0.18169	0.18169	0.18169	28	6	22
OSBPL5	HIGH-MOD	0.001	0.433837	-0.120347	0.599465	0.840889	0.840889	0.840889	20	4	16
ITIH5	CV-HIGH-REVEL-0.5	0.001	0.433926	0.201452	0.968688	0.835257	0.835257	0.835257	6	2	4
ACOX3	HIGH-MOD	0.001	0.433955	0.693292	0.497771	0.163683	0.163683	0.163683	20	9	11
OR1I1	HIGH-MOD	0.001	0.434002	-0.158147	0.786916	0.840722	0.840722	0.840722	9	2	7
ZNF180	HIGH-MOD	0.001	0.434044	0.0961288	0.478193	0.840679	0.840679	0.840679	24	7	17
NIBAN3	CV-HIGH-REVEL-0.5	0.001	0.434056	0.206172	0.990624	0.835132	0.835132	0.835132	6	2	4
PAPSS1	CV-HIGH-REVEL-0.5	0.001	0.4341	0.210155	1.0095	0.835091	0.835091	0.835091	5	2	3
MEAK7	HIGH-MOD	0.001	0.434176	-0.095088	0.472614	0.840545	0.840545	0.840545	39	6	33
BLVRA	HIGH-MOD	0.001	0.434177	1.01781	0.730921	0.163769	0.163769	0.163769	11	5	6
ALDH3B2	HIGH-MOD	0.001	0.434178	-0.121174	0.60226	0.840543	0.840543	0.840543	22	4	18
METTL4	HIGH-MOD	0.001	0.434282	-0.159964	0.794525	0.840438	0.840438	0.840438	11	2	9
TUBAL3	CV-HIGH-REVEL-0.5	0.001	0.434303	1.36246	1.02066	0.181916	0.181916	0.181916	6	3	3
MFRP	HIGH-MOD	0.001	0.434326	0.121428	0.602944	0.840393	0.840393	0.840393	20	5	15
CTDSP1	HIGH-MOD	0.001	0.434371	0.178966	0.888393	0.840348	0.840348	0.840348	7	2	5
NR2C2	HIGH-MOD	0.001	0.434373	1.17076	0.840911	0.163846	0.163846	0.163846	10	4	6
RAX2	CV-HIGH-REVEL-0.5	0.001	0.434456	0.196403	0.941468	0.83475	0.83475	0.83475	6	2	4
FGL1	HIGH-MOD	0.001	0.434508	-0.114678	0.568767	0.840209	0.840209	0.840209	22	5	17
WDR1	HIGH-MOD	0.001	0.434563	-0.1694	0.83987	0.840153	0.840153	0.840153	8	2	6
PHKG2	HIGH-MOD	0.001	0.434565	0.152833	0.757718	0.84015	0.84015	0.84015	17	3	14
OLFML2A	HIGH-MOD	0.001	0.434595	-0.0896024	0.44415	0.840121	0.840121	0.840121	33	8	25
TFAP2D	HIGH-MOD	0.001	0.434601	1.35464	0.973188	0.163936	0.163936	0.163936	7	3	4
KCNAB2	HIGH-MOD	0.001	0.434624	0.180126	0.892698	0.840091	0.840091	0.840091	9	2	7
UGT1A10	HIGH-MOD	0.001	0.434654	0.105255	0.521541	0.840061	0.840061	0.840061	28	6	22
FAM8A1	HIGH-MOD	0.001	0.434753	-0.151317	0.749303	0.839961	0.839961	0.839961	10	3	7
LATS1	HIGH-MOD	0.001	0.434773	-0.105059	0.520171	0.83994	0.83994	0.83994	29	5	24
ANGPT2	HIGH-MOD	0.001	0.434817	0.179849	0.890223	0.839896	0.839896	0.839896	9	2	7
KLF4	HIGH-MOD	0.001	0.434896	0.160932	0.796183	0.839816	0.839816	0.839816	14	3	11
MRE11	CV-HIGH-REVEL-0.5	0.001	0.434936	0.195421	0.934124	0.834291	0.834291	0.834291	7	2	5
ACADSB	CV-HIGH	0.001	0.434938	0.192039	0.982047	0.844963	0.844963	0.844963	5	2	3
TCERG1	HIGH-MOD	0.001	0.434986	-0.135408	0.669518	0.839724	0.839724	0.839724	16	3	13
ITGA2B	HIGH-MOD	0.001	0.43506	-0.104899	0.518425	0.83965	0.83965	0.83965	27	5	22
UHMK1	HIGH-MOD	0.001	0.435088	-0.165383	0.817199	0.839622	0.839622	0.839622	10	3	7
BLOC1S5	HIGH-MOD	0.001	0.435123	1.504	1.08102	0.164141	0.164141	0.164141	4	3	1
GOLGA3	CV-HIGH	0.001	0.435149	1.33735	1.03579	0.196655	0.196655	0.196655	5	3	2
TNKS2	HIGH-MOD	0.001	0.435222	0.158933	0.784654	0.839486	0.839486	0.839486	11	3	8
ZFHX4	CV-HIGH-REVEL-0.5	0.001	0.435241	-0.172977	0.825367	0.833999	0.833999	0.833999	8	2	6
HIF1A	HIGH-MOD	0.001	0.435244	-0.148019	0.730672	0.839464	0.839464	0.839464	12	3	9
HIVEP3	HIGH-MOD	0.001	0.435254	0.0740625	0.365574	0.839454	0.839454	0.839454	51	13	38
PFKP	HIGH-MOD	0.001	0.43531	0.105528	0.520699	0.839396	0.839396	0.839396	32	6	26
SCN1A	CV-HIGH-REVEL-0.5	0.001	0.435317	-0.161865	0.772007	0.833927	0.833927	0.833927	10	2	8
PCDHGB2	HIGH-MOD	0.001	0.435324	0.633677	0.455548	0.164219	0.164219	0.164219	31	11	20
SMYD4	HIGH-MOD	0.001	0.435391	0.100787	0.497048	0.839314	0.839314	0.839314	24	7	17
DHRS7	HIGH-MOD	0.001	0.435408	0.197851	0.975634	0.839297	0.839297	0.839297	5	2	3
SAFB	HIGH-MOD	0.001	0.435437	1.01268	0.72809	0.164264	0.164264	0.164264	16	5	11
PCDHA6	HIGH-MOD	0.001	0.435451	0.105517	0.520179	0.839254	0.839254	0.839254	30	6	24
CLPTM1	HIGH-MOD	0.001	0.435493	0.131397	0.647591	0.839212	0.839212	0.839212	16	4	12
BMP1	CV-HIGH-REVEL-0.5	0.001	0.435704	0.174168	0.828816	0.833557	0.833557	0.833557	10	3	7
HEY2	HIGH-MOD	0.001	0.435784	0.185331	0.911714	0.838918	0.838918	0.838918	8	2	6
VHL	HIGH-MOD	0.001	0.435804	0.174985	0.860705	0.838897	0.838897	0.838897	11	2	9
EEF1A1	CV	0.001	0.435811	1.72189	1.3312	0.195841	0.195841	0.195841	3	2	1
FOXD4	HIGH-MOD	0.001	0.435966	-0.140035	0.688088	0.838734	0.838734	0.838734	11	3	8
IGSF5	HIGH-MOD	0.001	0.435998	1.02877	0.740047	0.164484	0.164484	0.164484	16	6	10
NFS1	HIGH-MOD	0.001	0.436053	-0.166743	0.818871	0.838646	0.838646	0.838646	12	2	10
DHX16	HIGH-MOD	0.001	0.436061	-0.111388	0.546993	0.838638	0.838638	0.838638	23	4	19
VRK3	HIGH-MOD	0.001	0.436083	-0.136955	0.672452	0.838615	0.838615	0.838615	21	3	18
NME4	HIGH-MOD	0.001	0.4361	-0.188401	0.924952	0.838598	0.838598	0.838598	8	2	6
DSCAM	HIGH-MOD	0.001	0.436165	0.0907645	0.445425	0.838533	0.838533	0.838533	41	8	33
ST6GALNAC1	HIGH-MOD	0.001	0.436252	-0.123467	0.605575	0.838445	0.838445	0.838445	19	4	15
ATP8B1	CV-HIGH-REVEL-0.5	0.001	0.436296	-0.170826	0.810114	0.832992	0.832992	0.832992	8	2	6
SERPINB2	HIGH-MOD	0.001	0.436536	1.03887	0.747681	0.164695	0.164695	0.164695	13	5	8
NCLN	HIGH-MOD	0.001	0.436674	-0.143981	0.704307	0.838018	0.838018	0.838018	11	3	8
OR5M3	HIGH-MOD	0.001	0.436752	-0.167737	0.820113	0.83794	0.83794	0.83794	11	2	9
SNAP29	HIGH-MOD	0.001	0.436857	0.211421	1.03301	0.837833	0.837833	0.837833	5	2	3
MPZL2	CV-HIGH-REVEL-0.5	0.001	0.436893	1.69142	1.27011	0.182955	0.182955	0.182955	6	2	4
CYP3A43	HIGH-MOD	0.001	0.436994	-0.136018	0.664012	0.837695	0.837695	0.837695	14	3	11
IL12RB2	HIGH-MOD	0.001	0.437	0.125362	0.611973	0.83769	0.83769	0.83769	21	5	16
USP31	HIGH-MOD	0.001	0.437028	0.116636	0.569275	0.837661	0.837661	0.837661	23	5	18
SOWAHA	HIGH-MOD	0.001	0.437036	-0.108632	0.530184	0.837654	0.837654	0.837654	24	5	19
SLC38A6	HIGH-MOD	0.001	0.437049	-0.170547	0.832288	0.83764	0.83764	0.83764	9	2	7
CYP2A7	HIGH-MOD	0.001	0.437164	0.197799	0.964585	0.837525	0.837525	0.837525	7	2	5
INAVA	HIGH-MOD	0.001	0.437238	0.107334	0.523181	0.837449	0.837449	0.837449	22	6	16
HYI	HIGH-MOD	0.001	0.437371	-0.769442	0.554203	0.165023	0.165023	0.165023	22	3	19
ZNF534	CV-HIGH-REVEL-0.5	0.001	0.437406	0.194537	0.91667	0.831934	0.831934	0.831934	9	2	7
CELA3A	HIGH-MOD	0.001	0.43753	-0.847314	0.610383	0.165086	0.165086	0.165086	14	2	12
DDX1	HIGH-MOD	0.001	0.43763	0.149024	0.724601	0.837054	0.837054	0.837054	14	3	11
DTNB	CV-HIGH-REVEL-0.5	0.001	0.437708	1.65054	1.24034	0.183282	0.183282	0.183282	4	2	2
DIO3	HIGH-MOD	0.001	0.437777	0.184775	0.897608	0.836906	0.836906	0.836906	7	2	5
P2RX5	HIGH-MOD	0.001	0.437849	0.126725	0.615332	0.836833	0.836833	0.836833	18	4	14
HYAL4	CV-HIGH-REVEL-0.5	0.001	0.437884	0.196129	0.921639	0.831479	0.831479	0.831479	7	2	5
ATG16L2	HIGH-MOD	0.001	0.437984	-0.138073	0.669872	0.836698	0.836698	0.836698	20	3	17
SDHAF3	HIGH-MOD	0.001	0.438019	-0.174802	0.847879	0.836663	0.836663	0.836663	8	2	6
FAM136A	CV-HIGH-REVEL-0.5	0.001	0.43809	1.28452	0.965623	0.183436	0.183436	0.183436	9	3	6
RORA	HIGH-MOD	0.001	0.438095	0.158565	0.768753	0.836586	0.836586	0.836586	11	3	8
AHDC1	HIGH-MOD	0.001	0.438164	0.0715337	0.34666	0.836517	0.836517	0.836517	53	14	39
SCRT2	HIGH-MOD	0.001	0.438209	1.77564	1.27993	0.165352	0.165352	0.165352	3	2	1
ERICH3	HIGH-MOD	0.001	0.438212	-0.108471	0.525503	0.836468	0.836468	0.836468	28	5	23
TBC1D16	CV-HIGH-REVEL-0.5	0.001	0.438247	1.61303	1.21275	0.183499	0.183499	0.183499	5	2	3
ZNF213	HIGH-MOD	0.001	0.438273	-0.169819	0.822402	0.836407	0.836407	0.836407	11	2	9
TMCO4	HIGH-MOD	0.001	0.438436	0.108016	0.52257	0.836242	0.836242	0.836242	22	7	15
TRIM35	CV-HIGH-REVEL-0.5	0.001	0.438451	1.31062	0.98557	0.183581	0.183581	0.183581	7	3	4
NPAS4	HIGH-MOD	0.001	0.438469	-0.129494	0.626349	0.836209	0.836209	0.836209	21	4	17
ANAPC1	HIGH-MOD	0.001	0.438558	-0.116489	0.56313	0.83612	0.83612	0.83612	23	5	18
SIRPB1	HIGH-MOD	0.001	0.438561	0.118164	0.571217	0.836116	0.836116	0.836116	23	5	18
TATDN3	HIGH-MOD	0.001	0.438629	-0.191669	0.926153	0.836048	0.836048	0.836048	6	2	4
OVCH1	HIGH-MOD	0.001	0.438779	0.110326	0.532604	0.835898	0.835898	0.835898	24	6	18
ATR	HIGH-MOD	0.001	0.438815	-0.0999858	0.48258	0.835861	0.835861	0.835861	35	6	29
USP45	HIGH-MOD	0.001	0.438974	-0.80324	0.57941	0.165653	0.165653	0.165653	20	2	18
COL1A2	HIGH-MOD	0.001	0.43901	-0.617537	0.445469	0.165667	0.165667	0.165667	34	5	29
PAH	CV-HIGH	0.001	0.439035	0.680231	0.528738	0.198262	0.198262	0.198262	26	8	18
KBTBD12	HIGH-MOD	0.001	0.439061	0.856545	0.617911	0.165687	0.165687	0.165687	18	6	12
ADAM29	CV-HIGH-REVEL-0.5	0.001	0.43907	1.6756	1.26074	0.18383	0.18383	0.18383	5	2	3
TREX1	HIGH-MOD	0.001	0.439112	-0.194018	0.934696	0.835562	0.835562	0.835562	7	2	5
MYH14	HIGH-MOD	0.001	0.439148	-0.072102	0.347279	0.835526	0.835526	0.835526	53	13	40
CD63	CV-HIGH	0.001	0.43915	-0.154777	0.771727	0.841043	0.841043	0.841043	11	3	8
NF2	HIGH-MOD	0.001	0.439174	0.200234	0.964273	0.8355	0.8355	0.8355	7	2	5
WDPCP	HIGH-MOD	0.001	0.439328	1.31841	0.951333	0.165792	0.165792	0.165792	15	3	12
SLC2A5	HIGH-MOD	0.001	0.439567	-0.112633	0.541091	0.835105	0.835105	0.835105	20	5	15
CDH11	HIGH-MOD	0.001	0.43957	-0.126504	0.607719	0.835102	0.835102	0.835102	20	4	16
PRXL2C	HIGH-MOD	0.001	0.439612	0.150581	0.723194	0.83506	0.83506	0.83506	13	3	10
MCHR1	HIGH-MOD	0.001	0.439652	0.117631	0.564809	0.83502	0.83502	0.83502	18	5	13
BLOC1S1	CV	0.001	0.439656	-0.154777	0.771727	0.841043	0.841043	0.841043	11	3	8
CD63	CV	0.001	0.439656	-0.154777	0.771727	0.841043	0.841043	0.841043	11	3	8
ITGA7	CV	0.001	0.439656	-0.154777	0.771727	0.841043	0.841043	0.841043	11	3	8
MUC1	HIGH-MOD	0.001	0.439666	0.201998	0.969812	0.835006	0.835006	0.835006	7	2	5
CPT1B	CV-HIGH-REVEL-0.5	0.001	0.439794	0.14221	0.661034	0.829664	0.829664	0.829664	16	4	12
GRIN1	CV-HIGH-REVEL-0.5	0.001	0.439872	1.97055	1.48376	0.184152	0.184152	0.184152	3	2	1
AREG	HIGH-MOD	0.001	0.439887	0.993312	0.717124	0.166012	0.166012	0.166012	13	4	9
ANXA2	HIGH-MOD	0.001	0.439931	0.157793	0.756341	0.83474	0.83474	0.83474	14	3	11
CHAF1A	HIGH-MOD	0.001	0.439951	-0.143377	0.687157	0.834719	0.834719	0.834719	22	3	19
AGRN	HIGH-MOD	0.001	0.439953	-0.0619317	0.296814	0.834718	0.834718	0.834718	83	17	66
ATP2A3	CV-HIGH-REVEL-0.5	0.001	0.439961	-0.149121	0.692508	0.829506	0.829506	0.829506	11	3	8
ESS2	HIGH-MOD	0.001	0.440047	-0.132167	0.633055	0.834623	0.834623	0.834623	15	4	11
ABI3BP	CV-HIGH	0.001	0.440088	-0.170174	0.843818	0.840173	0.840173	0.840173	10	2	8
WDR4	CV-HIGH-REVEL-0.5	0.001	0.440261	0.203028	0.941253	0.829222	0.829222	0.829222	6	2	4
OR5H1	HIGH-MOD	0.001	0.440274	0.978733	0.706853	0.166164	0.166164	0.166164	17	5	12
PCNX4	HIGH-MOD	0.001	0.440343	0.65045	0.469793	0.166191	0.166191	0.166191	37	10	27
TMEM174	HIGH-MOD	0.001	0.440413	1.74959	1.26374	0.166219	0.166219	0.166219	6	2	4
DNM2	HIGH-MOD	0.001	0.440441	-0.185288	0.885345	0.834227	0.834227	0.834227	9	2	7
MAN2A1	HIGH-MOD	0.001	0.440486	-0.10117	0.48328	0.834182	0.834182	0.834182	28	6	22
EXOSC3	CV-HIGH-REVEL-0.5	0.001	0.440497	0.219569	1.01659	0.828998	0.828998	0.828998	5	2	3
NDC1	HIGH-MOD	0.001	0.440497	0.869556	0.628134	0.166252	0.166252	0.166252	17	6	11
VLDLR	HIGH-MOD	0.001	0.440504	-0.0985629	0.470774	0.834164	0.834164	0.834164	31	6	25
TBC1D4	HIGH-MOD	0.001	0.440541	-0.137858	0.658313	0.834127	0.834127	0.834127	24	3	21
OPA1	HIGH-MOD	0.001	0.440629	-0.589158	0.425638	0.166304	0.166304	0.166304	35	5	30
SPINT1	HIGH-MOD	0.001	0.440692	0.13715	0.654324	0.833975	0.833975	0.833975	13	4	9
TULP1	CV-HIGH-REVEL-0.5	0.001	0.440747	1.76745	1.3319	0.184504	0.184504	0.184504	6	2	4
ADAD1	HIGH-MOD	0.001	0.440839	1.37097	0.990647	0.166386	0.166386	0.166386	6	3	3
SLC66A2	HIGH-MOD	0.001	0.441057	0.218335	1.03932	0.83361	0.83361	0.83361	9	2	7
SYCP2	HIGH-MOD	0.001	0.441111	0.135921	0.6468	0.833556	0.833556	0.833556	16	4	12
ANO8	HIGH-MOD	0.001	0.441136	-0.0982096	0.467275	0.833531	0.833531	0.833531	30	7	23
PARN	HIGH-MOD	0.001	0.441211	-0.772337	0.558277	0.166533	0.166533	0.166533	23	2	21
SLIRP	HIGH-MOD	0.001	0.441215	0.145053	0.68982	0.833452	0.833452	0.833452	12	4	8
SYNJ2	HIGH-MOD	0.001	0.441215	0.0747311	0.355393	0.833451	0.833451	0.833451	58	13	45
ABCC2	CV-HIGH-REVEL-0.5	0.001	0.441296	0.127497	0.587657	0.828241	0.828241	0.828241	20	5	15
MED19	HIGH-MOD	0.001	0.441352	1.74653	1.26263	0.166588	0.166588	0.166588	4	2	2
OIT3	HIGH-MOD	0.001	0.441352	-0.136736	0.649722	0.833314	0.833314	0.833314	18	4	14
SULT2B1	HIGH-MOD	0.001	0.441362	0.201892	0.959262	0.833304	0.833304	0.833304	8	2	6
DUSP5	HIGH-MOD	0.001	0.441363	0.20048	0.952548	0.833303	0.833303	0.833303	7	2	5
ZNF276	HIGH-MOD	0.001	0.441446	-0.641456	0.463772	0.166625	0.166625	0.166625	33	4	29
APBB1IP	HIGH-MOD	0.001	0.44149	-0.172994	0.821318	0.833176	0.833176	0.833176	10	2	8
NFATC2IP	HIGH-MOD	0.001	0.441493	0.198051	0.940259	0.833173	0.833173	0.833173	6	2	4
PRPF38B	HIGH-MOD	0.001	0.441525	-0.208954	0.991827	0.83314	0.83314	0.83314	6	2	4
FMO3	HIGH-MOD	0.001	0.441566	0.115363	0.547452	0.8331	0.8331	0.8331	23	6	17
MTIF2	CV-HIGH-REVEL-0.5	0.001	0.441592	0.203233	0.935194	0.827962	0.827962	0.827962	8	2	6
PRMT7	HIGH-MOD	0.001	0.441599	0.144346	0.684851	0.833067	0.833067	0.833067	13	4	9
TRPV3	HIGH-MOD	0.001	0.441664	-0.151596	0.718961	0.833001	0.833001	0.833001	19	3	16
PAH	CV	0.001	0.441666	0.680231	0.528738	0.198262	0.198262	0.198262	26	8	18
ANTKMT	HIGH-MOD	0.001	0.441728	1.70053	1.2298	0.166736	0.166736	0.166736	4	2	2
TRMT9B	HIGH-MOD	0.001	0.441771	-0.116085	0.55019	0.832894	0.832894	0.832894	18	5	13
METTL14	HIGH-MOD	0.001	0.441982	1.1086	0.801916	0.166836	0.166836	0.166836	8	4	4
KIF1A	CV-HIGH-REVEL-0.5	0.001	0.441988	-0.158113	0.725966	0.827587	0.827587	0.827587	8	2	6
CAPN10	HIGH-MOD	0.001	0.442025	0.794947	0.575054	0.166853	0.166853	0.166853	25	7	18
SLC2A6	HIGH-MOD	0.001	0.442187	-0.164002	0.775332	0.832477	0.832477	0.832477	14	2	12
TMCC3	CV-HIGH-REVEL-0.5	0.001	0.442229	0.205169	0.940751	0.827359	0.827359	0.827359	7	2	5
TYW1B	CV-HIGH-REVEL-0.5	0.001	0.442247	0.229699	1.05313	0.827342	0.827342	0.827342	5	2	3
DNAH12	HIGH-MOD	0.001	0.442274	-0.0605497	0.286102	0.832391	0.832391	0.832391	94	19	75
SALL4	HIGH-MOD	0.001	0.442301	0.100456	0.474585	0.832363	0.832363	0.832363	26	8	18
RUSF1	HIGH-MOD	0.001	0.442305	0.156335	0.738557	0.83236	0.83236	0.83236	16	3	13
SRGAP1	HIGH-MOD	0.001	0.442331	0.111012	0.52436	0.832333	0.832333	0.832333	23	6	17
ZNF235	HIGH-MOD	0.001	0.442424	-0.78917	0.571086	0.16701	0.16701	0.16701	19	2	17
MOGAT3	CV-HIGH-REVEL-0.5	0.001	0.442424	0.200528	0.918479	0.827175	0.827175	0.827175	7	2	5
PCDHB4	HIGH-MOD	0.001	0.442497	-0.110122	0.519634	0.832168	0.832168	0.832168	30	5	25
PSME4	HIGH-MOD	0.001	0.442516	-0.0969741	0.45754	0.832149	0.832149	0.832149	33	7	26
SRSF11	HIGH-MOD	0.001	0.442689	1.85407	1.34204	0.167115	0.167115	0.167115	4	2	2
HES6	HIGH-MOD	0.001	0.442749	1.47603	1.06845	0.167138	0.167138	0.167138	4	3	1
DNAH14	CV-HIGH	0.001	0.442802	0.755727	0.589463	0.199822	0.199822	0.199822	19	7	12
KLK10	CV-HIGH-REVEL-0.5	0.001	0.442826	1.65612	1.25038	0.18534	0.18534	0.18534	4	2	2
CAMKK2	HIGH-MOD	0.001	0.442857	0.153924	0.724746	0.831808	0.831808	0.831808	13	3	10
GZMM	HIGH-MOD	0.001	0.442868	-0.164488	0.774432	0.831796	0.831796	0.831796	12	2	10
STRADA	HIGH-MOD	0.001	0.442983	-0.175887	0.827528	0.831682	0.831682	0.831682	8	2	6
STK38L	HIGH-MOD	0.001	0.442998	1.74251	1.26165	0.167236	0.167236	0.167236	4	2	2
ANKRD27	HIGH-MOD	0.001	0.443031	0.671433	0.486159	0.167249	0.167249	0.167249	24	10	14
ITSN2	HIGH-MOD	0.001	0.443046	0.106522	0.50098	0.831619	0.831619	0.831619	29	7	22
BRCA2	HIGH-MOD	0.001	0.443061	-0.0575312	0.27055	0.831604	0.831604	0.831604	87	23	64
ECE2	CV-HIGH	0.001	0.443089	1.6375	1.27758	0.199941	0.199941	0.199941	6	2	4
NFIB	HIGH-MOD	0.001	0.443136	1.10952	0.80344	0.167291	0.167291	0.167291	13	4	9
SPATA2	HIGH-MOD	0.001	0.443143	0.148734	0.699101	0.831522	0.831522	0.831522	22	3	19
EIF2B4	HIGH-MOD	0.001	0.443153	-0.173054	0.813366	0.831512	0.831512	0.831512	11	2	9
GGT5	HIGH-MOD	0.001	0.443213	-0.14539	0.683096	0.831452	0.831452	0.831452	16	3	13
XRRA1	HIGH-MOD	0.001	0.44328	0.143065	0.671903	0.831385	0.831385	0.831385	17	4	13
LCA5L	HIGH-MOD	0.001	0.443318	0.107922	0.506739	0.831348	0.831348	0.831348	19	7	12
QRFPR	HIGH-MOD	0.001	0.443331	1.28851	0.933219	0.167368	0.167368	0.167368	14	3	11
NEFM	CV-HIGH-REVEL-0.5	0.001	0.443361	-0.15618	0.711648	0.82629	0.82629	0.82629	12	3	9
SCO1	HIGH-MOD	0.001	0.443453	0.16964	0.795886	0.831213	0.831213	0.831213	8	3	5
JUND	HIGH-MOD	0.001	0.443554	-0.190949	0.895312	0.831111	0.831111	0.831111	8	2	6
PPP1R7	HIGH-MOD	0.001	0.44356	-0.174537	0.818331	0.831106	0.831106	0.831106	9	2	7
SLC12A1	CV-HIGH-REVEL-0.5	0.001	0.443631	-0.131787	0.599606	0.826035	0.826035	0.826035	20	4	16
NDRG4	HIGH-MOD	0.001	0.443639	0.908086	0.657882	0.167489	0.167489	0.167489	15	6	9
PEPD	CV-HIGH	0.001	0.443662	-0.180778	0.878001	0.836871	0.836871	0.836871	7	2	5
ARL10	HIGH-MOD	0.001	0.443725	-0.170514	0.798677	0.830941	0.830941	0.830941	9	2	7
INHBB	HIGH-MOD	0.001	0.44386	0.191236	0.895013	0.830806	0.830806	0.830806	11	2	9
POU6F2	HIGH-MOD	0.001	0.443875	-0.12699	0.594282	0.830791	0.830791	0.830791	20	4	16
SPATA21	HIGH-MOD	0.001	0.44402	0.825495	0.598258	0.167639	0.167639	0.167639	22	7	15
NAALADL1	HIGH-MOD	0.001	0.444025	0.76921	0.55747	0.167641	0.167641	0.167641	20	8	12
SPIRE1	HIGH-MOD	0.001	0.44414	0.197954	0.924905	0.830526	0.830526	0.830526	9	2	7
TET2	CV-HIGH-REVEL-0.5	0.001	0.444209	0.174284	0.790448	0.825491	0.825491	0.825491	18	3	15
ITPA	HIGH-MOD	0.001	0.444389	-0.168404	0.785667	0.830278	0.830278	0.830278	12	2	10
TRRAP	HIGH-MOD	0.001	0.444466	-0.0939525	0.438122	0.830201	0.830201	0.830201	35	8	27
MROH1	HIGH-MOD	0.001	0.444502	-0.0687416	0.32049	0.830165	0.830165	0.830165	73	15	58
FRY	HIGH-MOD	0.001	0.444505	-0.100587	0.468953	0.830162	0.830162	0.830162	36	6	30
KLHDC2	HIGH-MOD	0.001	0.444602	0.170563	0.794729	0.830066	0.830066	0.830066	9	3	6
NUP42	CV-HIGH-REVEL-0.5	0.001	0.444654	1.74417	1.31907	0.186075	0.186075	0.186075	3	2	1
MAN1B1	HIGH-MOD	0.001	0.444749	0.142526	0.663513	0.82992	0.82992	0.82992	25	4	21
DACT1	HIGH-MOD	0.001	0.444848	-0.125372	0.58331	0.82982	0.82982	0.82982	29	4	25
FIBP	HIGH-MOD	0.001	0.44492	-0.833717	0.604721	0.167994	0.167994	0.167994	15	2	13
ATP7B	HIGH-MOD	0.001	0.444922	-0.079351	0.36903	0.829747	0.829747	0.829747	49	11	38
EFCAB2	CV-HIGH-REVEL-0.5	0.001	0.444929	0.212061	0.957995	0.824813	0.824813	0.824813	10	2	8
ZNF536	HIGH-MOD	0.001	0.444951	0.704116	0.510732	0.168006	0.168006	0.168006	23	9	14
RBM5	HIGH-MOD	0.001	0.444958	1.08985	0.790531	0.168009	0.168009	0.168009	15	4	11
RELA	HIGH-MOD	0.001	0.445063	-0.180685	0.839589	0.829606	0.829606	0.829606	9	2	7
RAB5IF	HIGH-MOD	0.001	0.445071	0.213892	0.993846	0.829599	0.829599	0.829599	5	2	3
FAM200A	HIGH-MOD	0.001	0.445158	-0.16712	0.77612	0.829511	0.829511	0.829511	11	2	9
RBBP8NL	HIGH-MOD	0.001	0.445183	0.151631	0.704085	0.829487	0.829487	0.829487	17	3	14
SMYD1	HIGH-MOD	0.001	0.445208	0.114576	0.531944	0.829462	0.829462	0.829462	22	6	16
ZNF273	HIGH-MOD	0.001	0.445292	0.137971	0.640243	0.829379	0.829379	0.829379	16	4	12
C8orf74	HIGH-MOD	0.001	0.445297	0.203402	0.943836	0.829373	0.829373	0.829373	10	2	8
HPN	HIGH-MOD	0.001	0.445352	1.30282	0.945352	0.168164	0.168164	0.168164	10	3	7
MYH7	CV-HIGH-REVEL-0.5	0.001	0.445364	0.69096	0.522892	0.186361	0.186361	0.186361	31	8	23
LCMT2	HIGH-MOD	0.001	0.445503	0.125066	0.579632	0.829169	0.829169	0.829169	19	5	14
FBXO40	HIGH-MOD	0.001	0.445517	0.121919	0.565001	0.829154	0.829154	0.829154	18	5	13
NIBAN3	CV-HIGH	0.001	0.445552	0.206172	0.990624	0.835132	0.835132	0.835132	6	2	4
BPIFC	HIGH-MOD	0.001	0.445635	-0.174791	0.809451	0.829037	0.829037	0.829037	13	2	11
SLC8A3	HIGH-MOD	0.001	0.445647	-0.125609	0.581652	0.829025	0.829025	0.829025	24	4	20
TEN1	CV-HIGH-REVEL-0.5	0.001	0.445661	2.21062	1.67337	0.186481	0.186481	0.186481	2	2	0
TRIM66	HIGH-MOD	0.001	0.445661	-0.123257	0.57071	0.829011	0.829011	0.829011	25	4	21
PROX2	HIGH-MOD	0.001	0.445666	-0.816802	0.592862	0.168288	0.168288	0.168288	17	2	15
NTN3	HIGH-MOD	0.001	0.445677	-0.827903	0.600926	0.168292	0.168292	0.168292	30	2	28
ABCC4	CV-HIGH-REVEL-0.5	0.001	0.445698	0.12732	0.572767	0.824089	0.824089	0.824089	18	5	13
INTS6	HIGH-MOD	0.001	0.445712	-0.153158	0.708951	0.82896	0.82896	0.82896	13	3	10
RGS9BP	HIGH-MOD	0.001	0.445774	1.31351	0.953484	0.16833	0.16833	0.16833	8	3	5
TMX1	HIGH-MOD	0.001	0.445795	1.12854	0.819231	0.168339	0.168339	0.168339	12	4	8
TJP3	HIGH-MOD	0.001	0.445958	-0.482246	0.350125	0.168403	0.168403	0.168403	59	9	50
ZNF132	HIGH-MOD	0.001	0.446048	-0.124991	0.57742	0.828626	0.828626	0.828626	19	4	15
PRB4	HIGH-MOD	0.001	0.446084	0.202825	0.936793	0.82859	0.82859	0.82859	13	2	11
TMC1	HIGH-MOD	0.001	0.446112	-0.744504	0.54061	0.168464	0.168464	0.168464	20	3	17
AK7	HIGH-MOD	0.001	0.44614	0.962821	0.699154	0.168475	0.168475	0.168475	16	5	11
MROH8	HIGH-MOD	0.001	0.446194	-0.126033	0.581736	0.828481	0.828481	0.828481	20	4	16
CDK15	HIGH-MOD	0.001	0.446296	0.141044	0.650628	0.828379	0.828379	0.828379	15	4	11
OSBP2	HIGH-MOD	0.001	0.446308	0.092076	0.424714	0.828368	0.828368	0.828368	35	9	26
FAHD1	CV-HIGH-REVEL-0.5	0.001	0.446336	1.63771	1.24046	0.186753	0.186753	0.186753	4	2	2
FSCN3	HIGH-MOD	0.001	0.446337	-0.120648	0.55641	0.828339	0.828339	0.828339	20	5	15
COG4	HIGH-MOD	0.001	0.446394	-0.125479	0.578495	0.828282	0.828282	0.828282	28	4	24
WDR64	HIGH-MOD	0.001	0.446457	-0.761252	0.552947	0.1686	0.1686	0.1686	27	2	25
CLCNKB	HIGH-MOD	0.001	0.446514	-0.127043	0.585293	0.828163	0.828163	0.828163	28	4	24
UST	HIGH-MOD	0.001	0.446541	0.199666	0.919725	0.828135	0.828135	0.828135	9	2	7
LRRC10	HIGH-MOD	0.001	0.446596	0.200313	0.922406	0.828081	0.828081	0.828081	11	2	9
NRAP	CV-HIGH-REVEL-0.5	0.001	0.446795	1.22879	0.931117	0.186937	0.186937	0.186937	15	3	12
PAX7	HIGH-MOD	0.001	0.4469	-0.149988	0.689436	0.827779	0.827779	0.827779	11	3	8
TNFRSF8	HIGH-MOD	0.001	0.446935	0.116408	0.534974	0.827744	0.827744	0.827744	22	7	15
ABHD6	HIGH-MOD	0.001	0.446936	-0.176128	0.809424	0.827743	0.827743	0.827743	12	2	10
MYO18A	CV-HIGH-REVEL-0.5	0.001	0.446996	-0.79847	0.605153	0.187018	0.187018	0.187018	19	2	17
FAM200C	HIGH-MOD	0.001	0.44709	0.882225	0.641194	0.16885	0.16885	0.16885	17	6	11
DOK1	HIGH-MOD	0.001	0.447221	-0.177652	0.815066	0.82746	0.82746	0.82746	8	2	6
SLC9A1	HIGH-MOD	0.001	0.44727	-0.806962	0.586591	0.16892	0.16892	0.16892	19	2	17
USH2A	CV	0.001	0.447289	0.805629	0.629462	0.200591	0.200591	0.200591	21	6	15
TYW1B	HIGH-MOD	0.001	0.44734	0.229699	1.05313	0.827342	0.827342	0.827342	5	2	3
MOGAT1	HIGH-MOD	0.001	0.447402	0.154202	0.706729	0.82728	0.82728	0.82728	14	3	11
USP1	HIGH-MOD	0.001	0.447408	-0.169887	0.778591	0.827275	0.827275	0.827275	16	2	14
XAF1	HIGH-MOD	0.001	0.447448	0.236542	1.08382	0.827235	0.827235	0.827235	7	2	5
SIRPG	HIGH-MOD	0.001	0.447536	-0.124917	0.572069	0.827148	0.827148	0.827148	16	5	11
LGI2	HIGH-MOD	0.001	0.447558	0.936271	0.680769	0.169034	0.169034	0.169034	12	6	6
LRMDA	HIGH-MOD	0.001	0.447703	0.248274	1.13588	0.826982	0.826982	0.826982	6	2	4
DERA	HIGH-MOD	0.001	0.447733	0.133516	0.610743	0.826952	0.826952	0.826952	19	5	14
SFR1	HIGH-MOD	0.001	0.447738	1.18958	0.865098	0.169105	0.169105	0.169105	7	4	3
SLC12A6	HIGH-MOD	0.001	0.447787	-0.15299	0.6996	0.826898	0.826898	0.826898	12	3	9
NUDT22	HIGH-MOD	0.001	0.447807	-0.149957	0.685651	0.826878	0.826878	0.826878	16	3	13
LUZP1	HIGH-MOD	0.001	0.447824	0.114859	0.525122	0.826862	0.826862	0.826862	28	6	22
HNRNPAB	HIGH-MOD	0.001	0.447999	0.206095	0.941285	0.826688	0.826688	0.826688	6	2	4
EFR3A	HIGH-MOD	0.001	0.448034	0.197784	0.903141	0.826653	0.826653	0.826653	11	2	9
C9orf72	HIGH-MOD	0.001	0.448039	0.168568	0.769711	0.826648	0.826648	0.826648	12	3	9
SOBP	HIGH-MOD	0.001	0.448124	0.159023	0.725765	0.826564	0.826564	0.826564	14	3	11
KRT75	CV-HIGH	0.001	0.448197	1.05097	0.823831	0.202058	0.202058	0.202058	9	4	5
APCDD1L	HIGH-MOD	0.001	0.448206	0.141478	0.645383	0.826483	0.826483	0.826483	20	4	16
NBEAL1	CV-HIGH-REVEL-0.5	0.001	0.44825	0.16491	0.731745	0.821695	0.821695	0.821695	16	3	13
ANO5	HIGH-MOD	0.001	0.448252	-0.155757	0.710334	0.826438	0.826438	0.826438	19	3	16
LTF	CV-HIGH-REVEL-0.5	0.001	0.448344	0.217214	0.963348	0.821608	0.821608	0.821608	7	2	5
MX1	HIGH-MOD	0.001	0.448395	-0.126676	0.577229	0.826295	0.826295	0.826295	27	4	23
OR4K2	HIGH-MOD	0.001	0.44844	-0.183082	0.834043	0.826251	0.826251	0.826251	9	2	7
BIRC5	HIGH-MOD	0.001	0.448572	-0.210166	0.956692	0.82612	0.82612	0.82612	6	2	4
TRIM72	HIGH-MOD	0.001	0.448585	0.129361	0.588818	0.826107	0.826107	0.826107	17	5	12
RASGRP3	HIGH-MOD	0.001	0.44873	0.165504	0.752697	0.825963	0.825963	0.825963	11	3	8
MED16	CV-HIGH	0.001	0.448797	1.69643	1.33052	0.202307	0.202307	0.202307	3	2	1
SI	HIGH-MOD	0.001	0.448805	0.0731936	0.332734	0.82589	0.82589	0.82589	63	16	47
OPN4	HIGH-MOD	0.001	0.448807	-0.133974	0.609029	0.825887	0.825887	0.825887	20	4	16
SLC16A11	HIGH-MOD	0.001	0.448822	0.124008	0.563676	0.825873	0.825873	0.825873	20	5	15
MCFD2	CV-HIGH-REVEL-0.5	0.001	0.449024	1.69322	1.28565	0.187835	0.187835	0.187835	4	2	2
ZNF534	CV-HIGH	0.001	0.449042	0.194537	0.91667	0.831934	0.831934	0.831934	9	2	7
NCAM2	HIGH-MOD	0.001	0.449061	1.65372	1.20411	0.169628	0.169628	0.169628	9	2	7
FOXL2NB	HIGH-MOD	0.001	0.449122	0.215425	0.977518	0.825575	0.825575	0.825575	9	2	7
MANBA	HIGH-MOD	0.001	0.449167	0.116133	0.526833	0.825531	0.825531	0.825531	25	6	19
ANAPC5	HIGH-MOD	0.001	0.449188	-0.152829	0.693217	0.825511	0.825511	0.825511	12	3	9
NAT1	HIGH-MOD	0.001	0.449199	0.202181	0.917015	0.8255	0.8255	0.8255	11	2	9
BAHCC1	HIGH-MOD	0.001	0.449221	-0.0580746	0.263371	0.825478	0.825478	0.825478	100	23	77
CARD14	HIGH-MOD	0.001	0.44928	0.0967761	0.438734	0.825419	0.825419	0.825419	40	9	31
RAB36	HIGH-MOD	0.001	0.449284	-0.189496	0.859056	0.825415	0.825415	0.825415	8	2	6
KIAA2013	HIGH-MOD	0.001	0.449313	1.06174	0.773254	0.169727	0.169727	0.169727	14	4	10
MACF1	CV-HIGH-REVEL-0.5	0.001	0.449379	-0.154211	0.680175	0.820639	0.820639	0.820639	15	3	12
KLHDC7B	CV-HIGH	0.001	0.449427	1.30118	1.02112	0.202568	0.202568	0.202568	4	3	1
CYP2D6	HIGH-MOD	0.001	0.449458	-0.145424	0.658602	0.825243	0.825243	0.825243	16	3	13
KRTAP4-8	HIGH-MOD	0.001	0.449493	-0.162624	0.736351	0.825209	0.825209	0.825209	9	2	7
TBC1D12	HIGH-MOD	0.001	0.449553	-0.155952	0.705895	0.825149	0.825149	0.825149	11	3	8
DEPDC5	HIGH-MOD	0.001	0.449628	0.0845761	0.382658	0.825075	0.825075	0.825075	51	11	40
MYH8	CV-HIGH	0.001	0.44977	0.201939	0.947745	0.83127	0.83127	0.83127	6	2	4
MIPEP	HIGH-MOD	0.001	0.449896	0.108937	0.492121	0.82481	0.82481	0.82481	23	7	16
NUPR1	HIGH-MOD	0.001	0.450016	1.78112	1.29801	0.170005	0.170005	0.170005	3	2	1
RMND1	CV-HIGH	0.001	0.4501	-0.185182	0.867524	0.830968	0.830968	0.830968	7	2	5
OR14K1	HIGH-MOD	0.001	0.450355	1.81199	1.32093	0.170139	0.170139	0.170139	4	2	2
LLGL2	CV-HIGH-REVEL-0.5	0.001	0.450432	0.176414	0.773785	0.819656	0.819656	0.819656	12	3	9
SLC4A5	HIGH-MOD	0.001	0.450575	-0.125369	0.564156	0.824139	0.824139	0.824139	25	4	21
INHA	HIGH-MOD	0.001	0.450581	0.163686	0.736551	0.824133	0.824133	0.824133	13	3	10
ADGRL1	HIGH-MOD	0.001	0.450599	-0.101519	0.456769	0.824116	0.824116	0.824116	35	7	28
QRICH2	CV-HIGH-REVEL-0.5	0.001	0.450625	1.03983	0.790696	0.188481	0.188481	0.188481	11	4	7
CHGB	HIGH-MOD	0.001	0.45064	0.131613	0.592031	0.824075	0.824075	0.824075	21	5	16
NRXN2	HIGH-MOD	0.001	0.450853	0.71501	0.521476	0.170336	0.170336	0.170336	34	8	26
NBPF3	HIGH-MOD	0.001	0.450855	-0.169817	0.762949	0.823863	0.823863	0.823863	14	2	12
SEMA5A	HIGH-MOD	0.001	0.450875	-0.0958118	0.43041	0.823842	0.823842	0.823842	42	8	34
NECAP1	HIGH-MOD	0.001	0.450903	1.95083	1.42286	0.170356	0.170356	0.170356	2	2	0
MCM2	CV-HIGH-REVEL-0.5	0.001	0.450996	1.06969	0.813671	0.18863	0.18863	0.18863	8	4	4
TNFRSF14	HIGH-MOD	0.001	0.451047	-0.176256	0.791012	0.823673	0.823673	0.823673	10	2	8
NCAPH2	HIGH-MOD	0.001	0.451053	-0.133079	0.597217	0.823667	0.823667	0.823667	18	4	14
PSMF1	HIGH-MOD	0.001	0.451161	1.07181	0.781923	0.170458	0.170458	0.170458	14	4	10
ACAD10	CV-HIGH-REVEL-0.5	0.001	0.451174	0.148293	0.647913	0.818963	0.818963	0.818963	13	4	9
APOBEC3B	HIGH-MOD	0.001	0.451334	-0.137835	0.617575	0.82339	0.82339	0.82339	12	3	9
ZNF37A	HIGH-MOD	0.001	0.451411	-0.133418	0.597522	0.823313	0.823313	0.823313	18	4	14
GRID2IP	HIGH-MOD	0.001	0.451471	0.0904431	0.40492	0.823255	0.823255	0.823255	42	10	32
GFRA2	HIGH-MOD	0.001	0.451477	-0.161629	0.723598	0.823249	0.823249	0.823249	11	3	8
AQR	CV-HIGH-REVEL-0.5	0.001	0.451504	-0.185716	0.810019	0.818657	0.818657	0.818657	11	2	9
FAT1	CV-HIGH	0.001	0.451507	1.57402	1.23759	0.203431	0.203431	0.203431	9	2	7
MX1	CV-HIGH-REVEL-0.5	0.001	0.45151	-0.17941	0.78249	0.818651	0.818651	0.818651	15	2	13
RCAN1	HIGH-MOD	0.001	0.451572	-0.176245	0.788607	0.823155	0.823155	0.823155	10	2	8
CEP104	HIGH-MOD	0.001	0.451584	0.104763	0.468727	0.823143	0.823143	0.823143	29	8	21
TAF5L	HIGH-MOD	0.001	0.451604	-0.155493	0.69563	0.823124	0.823124	0.823124	15	3	12
PARP3	HIGH-MOD	0.001	0.451645	-0.143154	0.640278	0.823083	0.823083	0.823083	14	4	10
CCAR2	HIGH-MOD	0.001	0.451696	0.143224	0.640406	0.823033	0.823033	0.823033	23	4	19
AMIGO3	CV-HIGH-REVEL-0.5	0.001	0.451696	0.208476	0.908376	0.818477	0.818477	0.818477	9	2	7
CNPY2	HIGH-MOD	0.001	0.451791	1.84183	1.34446	0.170707	0.170707	0.170707	5	2	3
GRIN3B	HIGH-MOD	0.001	0.451843	0.0682523	0.304926	0.822888	0.822888	0.822888	67	20	47
GEN1	HIGH-MOD	0.001	0.451994	0.145889	0.651225	0.822739	0.822739	0.822739	17	4	13
FGF6	HIGH-MOD	0.001	0.451997	0.210934	0.941551	0.822736	0.822736	0.822736	7	2	5
ZIK1	HIGH-MOD	0.001	0.452012	-0.190725	0.851276	0.822721	0.822721	0.822721	9	2	7
GRIK4	CV-HIGH-REVEL-0.5	0.001	0.452149	-0.194594	0.845893	0.818056	0.818056	0.818056	9	2	7
TMEM216	HIGH-MOD	0.001	0.452224	1.65522	1.20873	0.170878	0.170878	0.170878	9	2	7
GARRE1	HIGH-MOD	0.001	0.452353	0.107363	0.478279	0.822385	0.822385	0.822385	39	7	32
SPG11	CV-HIGH-REVEL-0.5	0.001	0.452368	0.167542	0.727465	0.817852	0.817852	0.817852	14	3	11
GCOM1	HIGH-MOD	0.001	0.452435	0.138407	0.616288	0.822305	0.822305	0.822305	13	5	8
CD300LB	HIGH-MOD	0.001	0.452467	-0.183881	0.81862	0.822273	0.822273	0.822273	9	2	7
RSPH6A	CV-HIGH	0.001	0.452478	1.5295	1.20366	0.203834	0.203834	0.203834	4	2	2
STAU2	HIGH-MOD	0.001	0.452485	-0.182978	0.814519	0.822255	0.822255	0.822255	9	2	7
TUBA3C	HIGH-MOD	0.001	0.452491	-0.173871	0.773953	0.822249	0.822249	0.822249	14	2	12
MSH6	HIGH-MOD	0.001	0.45252	-0.569711	0.416147	0.170995	0.170995	0.170995	43	6	37
COQ5	HIGH-MOD	0.001	0.452565	0.970601	0.709007	0.171013	0.171013	0.171013	15	5	10
MAST4	HIGH-MOD	0.001	0.452606	-0.0770011	0.342534	0.822136	0.822136	0.822136	59	13	46
MAPKAPK2	CV-HIGH-REVEL-0.5	0.001	0.452635	1.66218	1.26625	0.189292	0.189292	0.189292	5	2	3
CFAP45	HIGH-MOD	0.001	0.452777	-0.11221	0.498677	0.821968	0.821968	0.821968	22	6	16
PFKFB4	HIGH-MOD	0.001	0.452811	-0.176076	0.782359	0.821934	0.821934	0.821934	16	2	14
TEP1	CV-HIGH	0.001	0.452889	0.20991	0.968594	0.82843	0.82843	0.82843	6	2	4
ZNF784	HIGH-MOD	0.001	0.452953	1.13017	0.825867	0.171167	0.171167	0.171167	9	4	5
EMID1	CV-HIGH	0.001	0.453123	1.60623	1.2648	0.204102	0.204102	0.204102	3	2	1
DOCK1	HIGH-MOD	0.001	0.453168	0.103589	0.459357	0.821583	0.821583	0.821583	31	8	23
RABGGTA	HIGH-MOD	0.001	0.45322	-0.14813	0.656678	0.821532	0.821532	0.821532	16	3	13
DGKQ	CV-HIGH-REVEL-0.5	0.001	0.453243	0.213925	0.924657	0.817039	0.817039	0.817039	8	2	6
CLPB	HIGH-MOD	0.001	0.453291	-0.186425	0.826113	0.821462	0.821462	0.821462	10	2	8
KATNAL1	HIGH-MOD	0.001	0.45333	1.01156	0.739449	0.171316	0.171316	0.171316	10	5	5
ZNF14	HIGH-MOD	0.001	0.453388	0.162998	0.72191	0.821367	0.821367	0.821367	20	3	17
UBTD1	HIGH-MOD	0.001	0.453421	0.209883	0.929391	0.821335	0.821335	0.821335	7	2	5
CAMKK1	HIGH-MOD	0.001	0.453453	-0.125034	0.553568	0.821303	0.821303	0.821303	23	5	18
BLTP3B	HIGH-MOD	0.001	0.453554	0.116381	0.514969	0.821204	0.821204	0.821204	31	6	25
CCDC66	CV-HIGH-REVEL-0.5	0.001	0.453558	0.18265	0.788193	0.816746	0.816746	0.816746	11	3	8
FAM229A	CV-HIGH	0.001	0.453578	1.81393	1.42894	0.204291	0.204291	0.204291	2	2	0
CD7	HIGH-MOD	0.001	0.453665	0.210708	0.931766	0.821094	0.821094	0.821094	8	2	6
PRSS55	CV-HIGH-REVEL-0.5	0.001	0.453704	-0.199338	0.85956	0.81661	0.81661	0.81661	7	2	5
ADGRB1	HIGH-MOD	0.001	0.453849	-0.766348	0.560469	0.171521	0.171521	0.171521	31	2	29
GEMIN5	CV-HIGH-REVEL-0.5	0.001	0.453903	0.175317	0.755206	0.816426	0.816426	0.816426	11	3	8
DIP2C	HIGH-MOD	0.001	0.453944	-0.789564	0.577499	0.171559	0.171559	0.171559	28	2	26
SEMA4G	HIGH-MOD	0.001	0.45396	-0.113313	0.500256	0.820804	0.820804	0.820804	23	6	17
GTF2A1L	HIGH-MOD	0.001	0.45397	-0.155477	0.68636	0.820794	0.820794	0.820794	13	3	10
PRDM7	CV-HIGH-REVEL-0.5	0.001	0.45397	1.87252	1.42822	0.189831	0.189831	0.189831	2	2	0
TTC28	HIGH-MOD	0.001	0.453999	-0.0800389	0.353279	0.820766	0.820766	0.820766	61	12	49
TYW1B	CV-HIGH	0.001	0.454087	0.229699	1.05313	0.827342	0.827342	0.827342	5	2	3
LGR4	HIGH-MOD	0.001	0.45426	0.131262	0.57853	0.82051	0.82051	0.82051	18	5	13
NUDT9	CV-HIGH	0.001	0.454505	1.7788	1.40246	0.204675	0.204675	0.204675	3	2	1
UGT2B4	HIGH-MOD	0.001	0.454512	-0.139319	0.61318	0.820263	0.820263	0.820263	16	4	12
TLX3	HIGH-MOD	0.001	0.454565	1.05137	0.769426	0.171804	0.171804	0.171804	9	5	4
OR5AU1	HIGH-MOD	0.001	0.454574	-0.154065	0.677846	0.820201	0.820201	0.820201	13	3	10
NUCB1	HIGH-MOD	0.001	0.45459	-0.704498	0.515588	0.171814	0.171814	0.171814	21	3	18
PRKCI	HIGH-MOD	0.001	0.454616	0.175236	0.770813	0.82016	0.82016	0.82016	12	3	9
SLC22A16	HIGH-MOD	0.001	0.454616	0.800873	0.586134	0.171825	0.171825	0.171825	20	7	13
SH3TC1	HIGH-MOD	0.001	0.454621	-0.506956	0.371027	0.171827	0.171827	0.171827	57	7	50
MFSD4B	HIGH-MOD	0.001	0.454662	-0.133179	0.585664	0.820114	0.820114	0.820114	16	5	11
VSIG10L	HIGH-MOD	0.001	0.454667	-0.791793	0.579516	0.171845	0.171845	0.171845	19	2	17
TMEM68	HIGH-MOD	0.001	0.454714	1.72626	1.26351	0.171863	0.171863	0.171863	3	2	1
KCNK13	HIGH-MOD	0.001	0.454715	0.942557	0.689892	0.171864	0.171864	0.171864	16	5	11
TPRG1	HIGH-MOD	0.001	0.454751	-0.179155	0.787463	0.820028	0.820028	0.820028	12	2	10
FCRL4	HIGH-MOD	0.001	0.454839	-0.174613	0.767122	0.819941	0.819941	0.819941	14	2	12
VSTM2B	HIGH-MOD	0.001	0.454848	-0.190247	0.835765	0.819932	0.819932	0.819932	9	2	7
MTCH1	HIGH-MOD	0.001	0.454906	1.30988	0.958918	0.17194	0.17194	0.17194	9	3	6
UNC45B	CV-HIGH-REVEL-0.5	0.001	0.454911	0.924229	0.705542	0.19021	0.19021	0.19021	12	5	7
RSPO4	HIGH-MOD	0.001	0.45499	-0.813415	0.595519	0.171973	0.171973	0.171973	20	2	18
CRYL1	CV-HIGH-REVEL-0.5	0.001	0.455084	-0.19987	0.855772	0.815331	0.815331	0.815331	7	2	5
PXN	HIGH-MOD	0.001	0.455141	0.126108	0.553099	0.819645	0.819645	0.819645	25	5	20
ATP7B	CV-HIGH-REVEL-0.5	0.001	0.455148	-0.105779	0.452757	0.815271	0.815271	0.815271	35	7	28
ACTR8	HIGH-MOD	0.001	0.455165	-0.162058	0.710681	0.819621	0.819621	0.819621	11	3	8
ASXL1	HIGH-MOD	0.001	0.455239	-0.109522	0.480094	0.819548	0.819548	0.819548	35	6	29
EPC2	CV-HIGH-REVEL-0.5	0.001	0.45525	1.59545	1.21832	0.190348	0.190348	0.190348	4	2	2
SELENBP1	HIGH-MOD	0.001	0.455283	0.129476	0.567424	0.819505	0.819505	0.819505	22	5	17
PCNX4	CV-HIGH-REVEL-0.5	0.001	0.455348	0.206705	0.883841	0.815085	0.815085	0.815085	11	2	9
ADGRL2	CV-HIGH-REVEL-0.5	0.001	0.455359	0.187541	0.801859	0.815076	0.815076	0.815076	12	3	9
WASF1	HIGH-MOD	0.001	0.455361	-0.158437	0.694047	0.819429	0.819429	0.819429	17	3	14
SEC31B	CV-HIGH-REVEL-0.5	0.001	0.455411	1.05809	0.808096	0.190412	0.190412	0.190412	11	4	7
CARNS1	HIGH-MOD	0.001	0.455433	-0.127778	0.559524	0.819359	0.819359	0.819359	22	4	18
CEBPA	HIGH-MOD	0.001	0.455464	0.225756	0.988382	0.819328	0.819328	0.819328	6	2	4
NUMB	HIGH-MOD	0.001	0.455477	0.144291	0.631673	0.819315	0.819315	0.819315	13	4	9
HIF1AN	HIGH-MOD	0.001	0.455523	1.36881	1.00263	0.172184	0.172184	0.172184	5	3	2
KRBA1	HIGH-MOD	0.001	0.455559	0.102995	0.450687	0.819235	0.819235	0.819235	47	8	39
SERPINB12	HIGH-MOD	0.001	0.455611	0.983149	0.720198	0.172219	0.172219	0.172219	10	5	5
DERPC	HIGH-MOD	0.001	0.455657	-0.778551	0.570346	0.172237	0.172237	0.172237	20	2	18
ADRA1A	HIGH-MOD	0.001	0.455749	-0.180444	0.788763	0.819049	0.819049	0.819049	15	2	13
CCT8	HIGH-MOD	0.001	0.455809	1.05395	0.772202	0.172297	0.172297	0.172297	11	5	6
SLC22A18	HIGH-MOD	0.001	0.455809	-0.185393	0.810127	0.81899	0.81899	0.81899	12	2	10
SMPD3	CV-HIGH-REVEL-0.5	0.001	0.455906	0.239978	1.02321	0.814569	0.814569	0.814569	9	2	7
FEM1A	HIGH-MOD	0.001	0.455936	-0.159346	0.695822	0.818866	0.818866	0.818866	13	3	10
TTC36	HIGH-MOD	0.001	0.455972	0.180121	0.786386	0.818831	0.818831	0.818831	9	3	6
SERAC1	HIGH-MOD	0.001	0.45599	0.12249	0.534719	0.818812	0.818812	0.818812	18	6	12
MYLK	CV-HIGH-REVEL-0.5	0.001	0.456016	0.239782	1.0218	0.814468	0.814468	0.814468	6	2	4
SLC5A7	HIGH-MOD	0.001	0.456122	1.26935	0.930294	0.172422	0.172422	0.172422	8	3	5
GAS1	HIGH-MOD	0.001	0.456183	0.173463	0.756437	0.818624	0.818624	0.818624	9	3	6
TMEM104	HIGH-MOD	0.001	0.456209	0.690793	0.506315	0.172456	0.172456	0.172456	23	10	13
LRRC3C	HIGH-MOD	0.001	0.456258	0.158098	0.689151	0.818551	0.818551	0.818551	12	4	8
LMCD1	CV-HIGH-REVEL-0.5	0.001	0.456282	0.171636	0.730415	0.814221	0.814221	0.814221	12	3	9
ZNF140	HIGH-MOD	0.001	0.456289	0.150262	0.654879	0.818519	0.818519	0.818519	15	4	11
DLGAP2	HIGH-MOD	0.001	0.456294	-0.691213	0.506662	0.17249	0.17249	0.17249	26	3	23
THBS4	HIGH-MOD	0.001	0.456402	0.722667	0.529771	0.172532	0.172532	0.172532	24	8	16
AQP6	HIGH-MOD	0.001	0.456411	1.05046	0.770073	0.172536	0.172536	0.172536	16	6	10
FCSK	CV-HIGH-REVEL-0.5	0.001	0.456432	0.157396	0.669306	0.814083	0.814083	0.814083	18	4	14
MRPL55	HIGH-MOD	0.001	0.456432	-0.194487	0.846961	0.81838	0.81838	0.81838	8	2	6
SLCO1B3	CV-HIGH-REVEL-0.5	0.001	0.456487	-0.187014	0.795033	0.814032	0.814032	0.814032	12	2	10
TMEM248	HIGH-MOD	0.001	0.456522	0.219357	0.954792	0.818291	0.818291	0.818291	7	2	5
NOS1	HIGH-MOD	0.001	0.456545	-0.781348	0.572864	0.172589	0.172589	0.172589	21	2	19
OR51E2	HIGH-MOD	0.001	0.456642	1.2217	0.895797	0.172628	0.172628	0.172628	10	4	6
SHOC1	HIGH-MOD	0.001	0.456667	-0.569615	0.417674	0.172637	0.172637	0.172637	41	5	36
ERP27	HIGH-MOD	0.001	0.456813	0.172891	0.751343	0.818007	0.818007	0.818007	9	3	6
CELSR1	HIGH-MOD	0.001	0.456821	0.0628572	0.27315	0.817999	0.817999	0.817999	98	23	75
PRSS57	HIGH-MOD	0.001	0.456844	0.168914	0.733938	0.817977	0.817977	0.817977	14	3	11
MOCS1	HIGH-MOD	0.001	0.45693	0.112628	0.48914	0.817893	0.817893	0.817893	31	7	24
ANKRD55	HIGH-MOD	0.001	0.456937	-0.809148	0.593462	0.172744	0.172744	0.172744	21	2	19
POGZ	HIGH-MOD	0.001	0.456942	0.760696	0.557927	0.172747	0.172747	0.172747	20	8	12
TRH	HIGH-MOD	0.001	0.457024	0.221712	0.962399	0.817801	0.817801	0.817801	6	2	4
SLC35E3	HIGH-MOD	0.001	0.457048	-0.18067	0.784141	0.817778	0.817778	0.817778	12	2	10
C19orf44	CV-HIGH	0.001	0.457106	1.52732	1.20706	0.205756	0.205756	0.205756	7	2	5
SIDT1	CV-HIGH-REVEL-0.5	0.001	0.457205	1.63504	1.25078	0.191137	0.191137	0.191137	4	2	2
STIM2	HIGH-MOD	0.001	0.457236	-0.127693	0.553642	0.817594	0.817594	0.817594	26	5	21
BTBD19	HIGH-MOD	0.001	0.457236	0.168088	0.728784	0.817593	0.817593	0.817593	12	3	9
ZFYVE26	HIGH-MOD	0.001	0.457317	0.0741991	0.321565	0.817514	0.817514	0.817514	69	16	53
YBX2	HIGH-MOD	0.001	0.45739	0.229469	0.994077	0.817442	0.817442	0.817442	11	3	8
NMNAT1	CV-HIGH-REVEL-0.5	0.001	0.457433	1.54899	1.18519	0.191229	0.191229	0.191229	8	2	6
PHLDB2	HIGH-MOD	0.001	0.45751	-0.120712	0.522595	0.817325	0.817325	0.817325	25	5	20
OXGR1	HIGH-MOD	0.001	0.45757	0.173444	0.750636	0.817267	0.817267	0.817267	15	3	12
DENND5A	HIGH-MOD	0.001	0.457592	0.15319	0.662903	0.817245	0.817245	0.817245	13	4	9
TBCD	HIGH-MOD	0.001	0.457607	-0.566333	0.415628	0.17301	0.17301	0.17301	39	6	33
AFMID	HIGH-MOD	0.001	0.457635	-0.155861	0.674305	0.817203	0.817203	0.817203	12	3	9
TEX15	CV-HIGH-REVEL-0.5	0.001	0.457666	1.26892	0.971111	0.191324	0.191324	0.191324	8	3	5
KCNK6	HIGH-MOD	0.001	0.457666	0.208209	0.900627	0.817173	0.817173	0.817173	10	2	8
GRAMD4	HIGH-MOD	0.001	0.457669	1.68486	1.23658	0.173035	0.173035	0.173035	6	2	4
LIPN	HIGH-MOD	0.001	0.457704	0.94881	0.696388	0.173049	0.173049	0.173049	14	5	9
LGI2	CV-HIGH-REVEL-0.5	0.001	0.457746	1.27797	0.978105	0.191356	0.191356	0.191356	6	3	3
DYRK2	HIGH-MOD	0.001	0.457762	-0.148255	0.640953	0.817079	0.817079	0.817079	16	3	13
STK25	HIGH-MOD	0.001	0.457833	1.64236	1.20557	0.1731	0.1731	0.1731	7	2	5
BTN1A1	HIGH-MOD	0.001	0.457867	0.220883	0.954404	0.816977	0.816977	0.816977	8	2	6
LRRC74B	HIGH-MOD	0.001	0.457923	0.147524	0.637238	0.816922	0.816922	0.816922	17	4	13
SRP14	HIGH-MOD	0.001	0.457939	1.43464	1.0532	0.173142	0.173142	0.173142	4	3	1
ZYG11B	HIGH-MOD	0.001	0.457977	-0.184547	0.796923	0.816869	0.816869	0.816869	10	2	8
TBX10	HIGH-MOD	0.001	0.458033	-0.169461	0.731559	0.816814	0.816814	0.816814	12	3	9
ULK3	HIGH-MOD	0.001	0.458089	1.11483	0.818529	0.173201	0.173201	0.173201	14	4	10
DMAP1	HIGH-MOD	0.001	0.458095	-0.203224	0.877015	0.816754	0.816754	0.816754	9	2	7
FANCD2OS	HIGH-MOD	0.001	0.458124	1.17946	0.866015	0.173215	0.173215	0.173215	6	4	2
HS6ST3	HIGH-MOD	0.001	0.458134	0.19017	0.820509	0.816716	0.816716	0.816716	17	3	14
SYNDIG1	HIGH-MOD	0.001	0.458157	1.40015	1.02808	0.173228	0.173228	0.173228	4	3	1
IRF3	CV-HIGH-REVEL-0.5	0.001	0.458159	1.2792	0.979417	0.191523	0.191523	0.191523	6	3	3
RTN2	HIGH-MOD	0.001	0.458215	0.132043	0.569461	0.816637	0.816637	0.816637	17	5	12
ZNF471	HIGH-MOD	0.001	0.458224	1.26523	0.929071	0.173255	0.173255	0.173255	8	3	5
VWA8	HIGH-MOD	0.001	0.458228	-0.574599	0.421936	0.173256	0.173256	0.173256	45	5	40
CDC16	HIGH-MOD	0.001	0.45823	0.213617	0.92119	0.816622	0.816622	0.816622	9	2	7
CDH10	HIGH-MOD	0.001	0.458237	-0.193817	0.835774	0.816615	0.816615	0.816615	9	2	7
SLC43A1	HIGH-MOD	0.001	0.458278	0.183873	0.792719	0.816575	0.816575	0.816575	12	3	9
RIMS3	HIGH-MOD	0.001	0.458285	1.64512	1.2081	0.173279	0.173279	0.173279	10	2	8
PDLIM2	HIGH-MOD	0.001	0.458314	-0.832318	0.611232	0.173291	0.173291	0.173291	22	2	20
B3GAT3	HIGH-MOD	0.001	0.458473	0.143321	0.617238	0.816385	0.816385	0.816385	15	5	10
CLEC12B	HIGH-MOD	0.001	0.458486	0.211827	0.912206	0.816372	0.816372	0.816372	7	2	5
MMADHC	HIGH-MOD	0.001	0.458566	0.212389	0.91423	0.816294	0.816294	0.816294	8	2	6
ALDH6A1	HIGH-MOD	0.001	0.458625	0.197098	0.848146	0.816237	0.816237	0.816237	8	3	5
CBARP	HIGH-MOD	0.001	0.458688	-0.103715	0.446148	0.816175	0.816175	0.816175	35	7	28
ZNF780B	HIGH-MOD	0.001	0.45879	0.691979	0.508394	0.17348	0.17348	0.17348	30	9	21
COQ10A	HIGH-MOD	0.001	0.458791	0.216731	0.931789	0.816074	0.816074	0.816074	6	2	4
NOP53	HIGH-MOD	0.001	0.458813	-0.133008	0.571769	0.816053	0.816053	0.816053	18	4	14
CARD14	CV-HIGH-REVEL-0.5	0.001	0.458831	-0.168534	0.708077	0.811868	0.811868	0.811868	13	3	10
IZUMO1	HIGH-MOD	0.001	0.458841	-0.188273	0.809224	0.816026	0.816026	0.816026	9	2	7
HCK	HIGH-MOD	0.001	0.458952	0.933484	0.685929	0.173544	0.173544	0.173544	14	5	9
IDI1	HIGH-MOD	0.001	0.458988	0.262051	1.12544	0.815883	0.815883	0.815883	4	2	2
EHHADH	CV-HIGH-REVEL-0.5	0.001	0.459008	-0.167246	0.702044	0.811705	0.811705	0.811705	13	3	10
GPRIN3	HIGH-MOD	0.001	0.459089	-0.185322	0.795473	0.815784	0.815784	0.815784	12	2	10
FAM120A	HIGH-MOD	0.001	0.459278	0.149632	0.641626	0.8156	0.8156	0.8156	13	4	9
NOD1	CV-HIGH-REVEL-0.5	0.001	0.459388	0.230674	0.966463	0.811355	0.811355	0.811355	6	2	4
MON2	HIGH-MOD	0.001	0.45941	0.648332	0.476599	0.173726	0.173726	0.173726	27	10	17
NAA15	HIGH-MOD	0.001	0.459447	0.171672	0.735462	0.815435	0.815435	0.815435	10	3	7
CAND1	HIGH-MOD	0.001	0.459455	-0.189124	0.810198	0.815428	0.815428	0.815428	11	2	9
ADAM8	CV-HIGH	0.001	0.45948	1.59522	1.26347	0.206743	0.206743	0.206743	4	2	2
IPPK	HIGH-MOD	0.001	0.459481	-0.192677	0.825303	0.815402	0.815402	0.815402	10	2	8
GPRC6A	CV-HIGH-REVEL-0.5	0.001	0.459628	0.174481	0.730157	0.811134	0.811134	0.811134	12	3	9
VEPH1	HIGH-MOD	0.001	0.459649	0.137072	0.586599	0.815239	0.815239	0.815239	22	5	17
ACAD11	HIGH-MOD	0.001	0.459687	0.967668	0.71153	0.173836	0.173836	0.173836	16	5	11
SUPT7L	HIGH-MOD	0.001	0.459746	1.32986	0.977901	0.173859	0.173859	0.173859	7	3	4
HEXD	HIGH-MOD	0.001	0.45976	-0.144997	0.620141	0.815131	0.815131	0.815131	24	4	20
SLC44A3	HIGH-MOD	0.001	0.459772	0.108547	0.464218	0.815118	0.815118	0.815118	27	8	19
NSUN7	HIGH-MOD	0.001	0.4598	0.147082	0.628921	0.815091	0.815091	0.815091	16	4	12
ATP8A2	HIGH-MOD	0.001	0.459831	-0.773037	0.568492	0.173893	0.173893	0.173893	31	2	29
FAM227B	HIGH-MOD	0.001	0.459951	1.13709	0.836307	0.17394	0.17394	0.17394	9	4	5
EZR	HIGH-MOD	0.001	0.459981	-0.141835	0.605898	0.814915	0.814915	0.814915	16	4	12
RBM14	HIGH-MOD	0.001	0.459994	0.215628	0.921067	0.814902	0.814902	0.814902	10	2	8
ZNF474	HIGH-MOD	0.001	0.460019	1.18786	0.873704	0.173968	0.173968	0.173968	9	4	5
SYT3	HIGH-MOD	0.001	0.460087	-0.196321	0.83818	0.814812	0.814812	0.814812	11	2	9
MTR	CV-HIGH-REVEL-0.5	0.001	0.460107	1.20197	0.921919	0.19231	0.19231	0.19231	8	3	5
CFAP74	HIGH-MOD	0.001	0.46018	-0.124282	0.530349	0.814722	0.814722	0.814722	34	5	29
ITGAM	HIGH-MOD	0.001	0.460194	0.556671	0.409514	0.174037	0.174037	0.174037	38	13	25
EXD1	HIGH-MOD	0.001	0.460406	1.06887	0.786467	0.174121	0.174121	0.174121	12	4	8
ACACB	CV-HIGH	0.001	0.460411	-0.187261	0.830629	0.821633	0.821633	0.821633	13	2	11
OR2D3	HIGH-MOD	0.001	0.460708	1.11831	0.823073	0.174241	0.174241	0.174241	9	4	5
TMPRSS11F	HIGH-MOD	0.001	0.460715	0.93097	0.685195	0.174244	0.174244	0.174244	11	6	5
OPLAH	CV-HIGH	0.001	0.460817	1.80902	1.43456	0.207298	0.207298	0.207298	2	2	0
ATAD3B	CV-HIGH-REVEL-0.5	0.001	0.460823	0.140875	0.58605	0.810036	0.810036	0.810036	17	5	12
PARP16	HIGH-MOD	0.001	0.460838	0.179167	0.761878	0.814081	0.814081	0.814081	10	4	6
BTAF1	CV-HIGH-REVEL-0.5	0.001	0.460904	0.230895	0.960157	0.809961	0.809961	0.809961	6	2	4
TENM3	HIGH-MOD	0.001	0.460942	-0.455715	0.335477	0.174334	0.174334	0.174334	61	10	51
CCDC73	CV-HIGH-REVEL-0.5	0.001	0.460957	1.69185	1.29866	0.192654	0.192654	0.192654	3	2	1
AXIN2	HIGH-MOD	0.001	0.461043	0.709682	0.522485	0.174374	0.174374	0.174374	24	8	16
LONRF1	HIGH-MOD	0.001	0.461076	-0.140397	0.596261	0.813849	0.813849	0.813849	20	4	16
ACHE	HIGH-MOD	0.001	0.461223	0.156553	0.664358	0.813707	0.813707	0.813707	13	5	8
KRT36	HIGH-MOD	0.001	0.461252	-0.163525	0.693836	0.813679	0.813679	0.813679	13	3	10
EGFR	HIGH-MOD	0.001	0.461284	0.721091	0.531003	0.17447	0.17447	0.17447	25	8	17
TMEM126B	CV-HIGH-REVEL-0.5	0.001	0.461437	1.78166	1.36819	0.192849	0.192849	0.192849	7	2	5
CD36	HIGH-MOD	0.001	0.46147	0.0804573	0.340985	0.813467	0.813467	0.813467	55	15	40
HMBS	HIGH-MOD	0.001	0.461482	-0.188238	0.797721	0.813456	0.813456	0.813456	11	2	9
IFNL2	HIGH-MOD	0.001	0.461568	0.215644	0.91344	0.813371	0.813371	0.813371	7	2	5
CYP2C9	HIGH-MOD	0.001	0.461586	1.16469	0.857901	0.17459	0.17459	0.17459	7	4	3
ADSS1	CV-HIGH	0.001	0.461638	1.68208	1.3349	0.20764	0.20764	0.20764	4	2	2
TAF2	HIGH-MOD	0.001	0.461644	-0.152686	0.6465	0.813298	0.813298	0.813298	16	3	13
GFM1	CV-HIGH-REVEL-0.5	0.001	0.461704	0.226715	0.939078	0.809227	0.809227	0.809227	8	2	6
MZF1	HIGH-MOD	0.001	0.461756	-0.107794	0.456147	0.813189	0.813189	0.813189	39	7	32
ADAMTSL4	CV-HIGH-REVEL-0.5	0.001	0.461769	0.190294	0.787968	0.809168	0.809168	0.809168	12	3	9
MAP3K5	HIGH-MOD	0.001	0.461783	0.221565	0.937455	0.813163	0.813163	0.813163	10	2	8
PRDM7	HIGH-MOD	0.001	0.461793	0.18802	0.795483	0.813153	0.813153	0.813153	11	3	8
TGFB2	HIGH-MOD	0.001	0.461841	0.183206	0.774917	0.813107	0.813107	0.813107	10	3	7
NT5E	CV-HIGH-REVEL-0.5	0.001	0.461843	0.219624	0.909084	0.809099	0.809099	0.809099	11	2	9
TOGARAM2	CV-HIGH-REVEL-0.5	0.001	0.461844	1.23223	0.946618	0.193013	0.193013	0.193013	7	3	4
TRMT61A	HIGH-MOD	0.001	0.46189	0.189855	0.80283	0.813059	0.813059	0.813059	8	3	5
IL17RB	HIGH-MOD	0.001	0.46193	0.154136	0.651652	0.813021	0.813021	0.813021	18	4	14
F3	HIGH-MOD	0.001	0.461955	0.205483	0.868619	0.812996	0.812996	0.812996	9	2	7
CTNND2	CV-HIGH-REVEL-0.5	0.001	0.462022	1.25804	0.9666	0.193085	0.193085	0.193085	10	3	7
PLD1	HIGH-MOD	0.001	0.462074	-0.13925	0.588269	0.812881	0.812881	0.812881	15	4	11
ZNF404	HIGH-MOD	0.001	0.462096	1.09198	0.804723	0.174793	0.174793	0.174793	11	4	7
ASGR2	HIGH-MOD	0.001	0.462099	0.975617	0.718973	0.174794	0.174794	0.174794	13	5	8
CHTF18	CV-HIGH-REVEL-0.5	0.001	0.46228	0.18058	0.745873	0.808699	0.808699	0.808699	13	3	10
HLX	HIGH-MOD	0.001	0.462376	0.214493	0.904693	0.812588	0.812588	0.812588	7	2	5
PPCDC	HIGH-MOD	0.001	0.462424	1.48011	1.09108	0.174923	0.174923	0.174923	5	3	2
THRSP	HIGH-MOD	0.001	0.462519	1.72876	1.27449	0.174961	0.174961	0.174961	3	2	1
ACMSD	HIGH-MOD	0.001	0.462605	0.177012	0.745705	0.812365	0.812365	0.812365	15	3	12
IL17RC	HIGH-MOD	0.001	0.462641	-0.12903	0.543463	0.81233	0.81233	0.81233	21	5	16
ABCB5	HIGH-MOD	0.001	0.462657	0.585967	0.432046	0.175016	0.175016	0.175016	42	12	30
ENPP6	CV-HIGH-REVEL-0.5	0.001	0.462678	1.20854	0.929123	0.193351	0.193351	0.193351	12	3	9
EGF	HIGH-MOD	0.001	0.462763	-0.125179	0.526907	0.812212	0.812212	0.812212	25	5	20
DUSP11	HIGH-MOD	0.001	0.462857	0.17039	0.716855	0.812121	0.812121	0.812121	13	3	10
GMCL1	HIGH-MOD	0.001	0.462897	1.13195	0.834792	0.175111	0.175111	0.175111	8	4	4
CHADL	HIGH-MOD	0.001	0.462922	0.154475	0.649675	0.812058	0.812058	0.812058	16	4	12
HDAC11	HIGH-MOD	0.001	0.463087	0.168653	0.70869	0.811898	0.811898	0.811898	15	4	11
PLEKHM2	HIGH-MOD	0.001	0.463169	0.230909	0.969879	0.811819	0.811819	0.811819	8	2	6
NTRK3	CV-HIGH-REVEL-0.5	0.001	0.463202	1.57588	1.21211	0.193563	0.193563	0.193563	5	2	3
ZNF226	CV-HIGH-REVEL-0.5	0.001	0.463244	0.240292	0.987862	0.807816	0.807816	0.807816	7	2	5
SACS	CV-HIGH	0.001	0.463246	0.193359	0.845422	0.819092	0.819092	0.819092	9	4	5
DNMT3A	CV-HIGH-REVEL-0.5	0.001	0.463322	0.144101	0.592188	0.807744	0.807744	0.807744	38	5	33
A4GALT	HIGH-MOD	0.001	0.463387	1.15592	0.852858	0.175306	0.175306	0.175306	9	4	5
SRFBP1	HIGH-MOD	0.001	0.463414	0.145117	0.608745	0.811581	0.811581	0.811581	16	5	11
ANKRD13D	HIGH-MOD	0.001	0.463477	0.153447	0.643476	0.81152	0.81152	0.81152	15	4	11
CD34	HIGH-MOD	0.001	0.463495	1.15006	0.848614	0.175349	0.175349	0.175349	12	4	8
INTU	CV-HIGH-REVEL-0.5	0.001	0.463495	0.261404	1.07335	0.807586	0.807586	0.807586	5	2	3
LAMA4	HIGH-MOD	0.001	0.463501	0.0969028	0.406309	0.811497	0.811497	0.811497	43	10	33
ATP2B2	CV-HIGH-REVEL-0.5	0.001	0.463574	-0.186197	0.764248	0.807514	0.807514	0.807514	11	2	9
OR8B8	HIGH-MOD	0.001	0.463583	0.231091	0.968539	0.811417	0.811417	0.811417	7	2	5
ADA2	HIGH-MOD	0.001	0.46361	0.154934	0.649263	0.811392	0.811392	0.811392	16	4	12
CRY2	HIGH-MOD	0.001	0.463675	1.37405	1.01407	0.175421	0.175421	0.175421	11	3	8
LRRIQ3	HIGH-MOD	0.001	0.463681	0.17992	0.753685	0.811323	0.811323	0.811323	11	3	8
SACS	CV	0.001	0.463684	0.193359	0.845422	0.819092	0.819092	0.819092	9	4	5
MYO18A	HIGH-MOD	0.001	0.463691	-0.0891907	0.3736	0.811312	0.811312	0.811312	48	11	37
CDC7	HIGH-MOD	0.001	0.463711	0.163215	0.683601	0.811294	0.811294	0.811294	12	4	8
GLB1L	HIGH-MOD	0.001	0.463721	0.136009	0.569624	0.811284	0.811284	0.811284	17	5	12
GPD1	CV-HIGH-REVEL-0.5	0.001	0.463723	1.0573	0.813624	0.193774	0.193774	0.193774	8	5	3
FZD4	HIGH-MOD	0.001	0.463736	-0.848653	0.626352	0.175445	0.175445	0.175445	14	2	12
ALOX12B	HIGH-MOD	0.001	0.463746	0.137413	0.575427	0.81126	0.81126	0.81126	25	5	20
OLFML1	CV-HIGH-REVEL-0.5	0.001	0.463814	1.58301	1.21827	0.193811	0.193811	0.193811	6	2	4
ADCK2	CV-HIGH-REVEL-0.5	0.001	0.463816	1.62812	1.253	0.193812	0.193812	0.193812	9	2	7
ZNF573	HIGH-MOD	0.001	0.463918	-0.819734	0.605109	0.175517	0.175517	0.175517	18	2	16
POT1	HIGH-MOD	0.001	0.464057	0.213219	0.891424	0.810959	0.810959	0.810959	9	2	7
KBTBD11	HIGH-MOD	0.001	0.464068	0.821156	0.606243	0.175577	0.175577	0.175577	20	6	14
NPC1L1	HIGH-MOD	0.001	0.464088	0.0882574	0.368925	0.810929	0.810929	0.810929	50	12	38
CFDP1	HIGH-MOD	0.001	0.464093	0.214315	0.895838	0.810924	0.810924	0.810924	11	2	9
ALX4	HIGH-MOD	0.001	0.464245	0.210708	0.880065	0.810777	0.810777	0.810777	11	2	9
TCHP	HIGH-MOD	0.001	0.464265	-0.164121	0.685411	0.810757	0.810757	0.810757	16	3	13
NTSR2	CV-HIGH	0.001	0.464288	1.5698	1.24882	0.208743	0.208743	0.208743	3	2	1
SLAIN1	HIGH-MOD	0.001	0.464293	0.191131	0.798094	0.81073	0.81073	0.81073	10	3	7
MRPS18A	HIGH-MOD	0.001	0.464294	1.13293	0.836592	0.175667	0.175667	0.175667	12	4	8
PYROXD1	HIGH-MOD	0.001	0.464356	0.185191	0.773042	0.81067	0.81067	0.81067	14	3	11
TAF8	HIGH-MOD	0.001	0.464388	0.182685	0.762451	0.810639	0.810639	0.810639	11	3	8
CCDC148	HIGH-MOD	0.001	0.464409	-0.851374	0.62875	0.175712	0.175712	0.175712	21	2	19
PGA5	HIGH-MOD	0.001	0.464578	0.239471	0.998463	0.810455	0.810455	0.810455	5	2	3
DMGDH	CV-HIGH	0.001	0.464686	1.84535	1.46856	0.208909	0.208909	0.208909	3	2	1
CLMN	HIGH-MOD	0.001	0.464747	0.114977	0.478971	0.810291	0.810291	0.810291	34	7	27
EEF1B2	HIGH-MOD	0.001	0.464821	1.634	1.20719	0.175877	0.175877	0.175877	6	2	4
FBL	HIGH-MOD	0.001	0.464858	1.28714	0.950963	0.175892	0.175892	0.175892	7	3	4
GAPVD1	HIGH-MOD	0.001	0.464887	0.148533	0.618309	0.810156	0.810156	0.810156	25	4	21
CSAD	HIGH-MOD	0.001	0.464952	-0.122547	0.509961	0.810093	0.810093	0.810093	28	5	23
PSG5	HIGH-MOD	0.001	0.464957	0.161805	0.673313	0.810088	0.810088	0.810088	14	4	10
STX1A	HIGH-MOD	0.001	0.464997	1.74254	1.28758	0.175947	0.175947	0.175947	3	2	1
LGR5	HIGH-MOD	0.001	0.465043	0.805656	0.595334	0.175965	0.175965	0.175965	20	7	13
SLCO2A1	CV-HIGH-REVEL-0.5	0.001	0.465087	0.229769	0.936225	0.806131	0.806131	0.806131	8	2	6
COASY	CV-HIGH-REVEL-0.5	0.001	0.46515	1.4993	1.15526	0.194352	0.194352	0.194352	4	3	1
IFI44	HIGH-MOD	0.001	0.465195	0.158837	0.660143	0.809858	0.809858	0.809858	18	4	14
FSHR	HIGH-MOD	0.001	0.465237	-0.167442	0.695758	0.809818	0.809818	0.809818	18	3	15
CYP11B2	HIGH-MOD	0.001	0.465308	-0.793468	0.586471	0.17607	0.17607	0.17607	23	2	21
PLB1	HIGH-MOD	0.001	0.465314	-0.454331	0.335808	0.176073	0.176073	0.176073	60	10	50
RIOK2	HIGH-MOD	0.001	0.465314	0.15592	0.647624	0.809743	0.809743	0.809743	18	4	14
IFIT5	HIGH-MOD	0.001	0.465337	0.154827	0.643004	0.809721	0.809721	0.809721	16	4	12
DCLRE1A	HIGH-MOD	0.001	0.465366	0.144221	0.598868	0.809693	0.809693	0.809693	22	5	17
TBC1D10B	HIGH-MOD	0.001	0.465487	0.692864	0.512197	0.176142	0.176142	0.176142	26	9	17
PCARE	HIGH-MOD	0.001	0.46551	0.0827014	0.343157	0.809554	0.809554	0.809554	62	15	47
PLAA	HIGH-MOD	0.001	0.465526	1.02231	0.755763	0.176157	0.176157	0.176157	12	5	7
SOAT2	HIGH-MOD	0.001	0.465563	-0.162706	0.67494	0.809503	0.809503	0.809503	14	3	11
DDR2	HIGH-MOD	0.001	0.465658	-0.139064	0.576586	0.809411	0.809411	0.809411	18	4	14
ALDH16A1	CV-HIGH-REVEL-0.5	0.001	0.465785	-0.213356	0.866444	0.805494	0.805494	0.805494	7	2	5
USP33	HIGH-MOD	0.001	0.465906	-0.159593	0.660853	0.809172	0.809172	0.809172	17	3	14
TAF1B	HIGH-MOD	0.001	0.465919	0.151901	0.628963	0.809159	0.809159	0.809159	21	4	17
SLC16A1	HIGH-MOD	0.001	0.465923	1.65143	1.2213	0.176315	0.176315	0.176315	7	2	5
DDX60L	HIGH-MOD	0.001	0.46605	0.0945077	0.391055	0.809033	0.809033	0.809033	41	11	30
LRBA	CV-HIGH-REVEL-0.5	0.001	0.466098	1.12547	0.867953	0.194737	0.194737	0.194737	12	4	8
LTBP4	HIGH-MOD	0.001	0.466144	0.104829	0.433552	0.808942	0.808942	0.808942	42	9	33
EXOC7	HIGH-MOD	0.001	0.466275	-0.190238	0.786255	0.808816	0.808816	0.808816	16	2	14
S100PBP	HIGH-MOD	0.001	0.46645	-0.198898	0.821308	0.808647	0.808647	0.808647	7	2	5
OBSL1	CV-HIGH	0.001	0.466589	0.238747	1.02663	0.816108	0.816108	0.816108	7	2	5
IFT74	HIGH-MOD	0.001	0.466623	0.130758	0.539461	0.808481	0.808481	0.808481	27	6	21
MMP19	HIGH-MOD	0.001	0.466687	-0.132429	0.546176	0.808419	0.808419	0.808419	22	5	17
SIM1	HIGH-MOD	0.001	0.466714	0.146839	0.60552	0.808392	0.808392	0.808392	20	5	15
ABTB3	HIGH-MOD	0.001	0.466718	0.692628	0.512603	0.176632	0.176632	0.176632	27	9	18
ETNK2	HIGH-MOD	0.001	0.46674	0.156544	0.645455	0.808368	0.808368	0.808368	17	4	13
CCDC69	HIGH-MOD	0.001	0.466763	0.171919	0.708764	0.808346	0.808346	0.808346	11	4	7
DEGS1	HIGH-MOD	0.001	0.466838	0.256914	1.05877	0.808273	0.808273	0.808273	5	2	3
EIF2S3B	HIGH-MOD	0.001	0.466951	0.973656	0.720742	0.176725	0.176725	0.176725	14	5	9
TMEM200B	HIGH-MOD	0.001	0.466968	-0.17594	0.724582	0.808148	0.808148	0.808148	11	3	8
FLRT1	HIGH-MOD	0.001	0.467032	1.05057	0.777732	0.176757	0.176757	0.176757	14	4	10
RGPD3	HIGH-MOD	0.001	0.467085	-0.197763	0.813966	0.808035	0.808035	0.808035	8	2	6
TRIM51G	CV-HIGH	0.001	0.467107	1.39499	1.11262	0.209917	0.209917	0.209917	6	3	3
KANK4	HIGH-MOD	0.001	0.467112	-0.693478	0.513418	0.176789	0.176789	0.176789	28	4	24
DQX1	HIGH-MOD	0.001	0.467128	-0.14445	0.594407	0.807993	0.807993	0.807993	20	4	16
PACSIN2	HIGH-MOD	0.001	0.467222	0.228761	0.940891	0.807903	0.807903	0.807903	8	2	6
MOB3A	CV-HIGH-REVEL-0.5	0.001	0.467228	1.74791	1.34936	0.195194	0.195194	0.195194	4	2	2
ARID5B	HIGH-MOD	0.001	0.467244	-0.681509	0.504618	0.176842	0.176842	0.176842	23	4	19
NEB	CV-HIGH-REVEL-0.5	0.001	0.467264	0.137568	0.554749	0.804147	0.804147	0.804147	24	5	19
PCDHA13	HIGH-MOD	0.001	0.467349	0.134001	0.550786	0.807781	0.807781	0.807781	20	6	14
PRDM13	HIGH-MOD	0.001	0.467363	0.136251	0.559997	0.807767	0.807767	0.807767	23	6	17
PLA2G4E	HIGH-MOD	0.001	0.467364	-0.106282	0.436817	0.807766	0.807766	0.807766	33	8	25
TWSG1	HIGH-MOD	0.001	0.467365	1.3823	1.02362	0.17689	0.17689	0.17689	7	3	4
MEX3C	HIGH-MOD	0.001	0.467471	0.989056	0.732492	0.176932	0.176932	0.176932	11	6	5
CRAMP1	HIGH-MOD	0.001	0.467485	-0.125765	0.516577	0.80765	0.80765	0.80765	31	5	26
NT5C1A	HIGH-MOD	0.001	0.467575	0.153756	0.631259	0.807563	0.807563	0.807563	19	4	15
BSX	CV-HIGH-REVEL-0.5	0.001	0.467715	1.62279	1.25332	0.195392	0.195392	0.195392	4	2	2
GBP5	HIGH-MOD	0.001	0.467774	0.778161	0.576465	0.177053	0.177053	0.177053	21	7	14
OR4K1	HIGH-MOD	0.001	0.467782	1.08932	0.806977	0.177056	0.177056	0.177056	16	4	12
MYOM3	HIGH-MOD	0.001	0.467832	0.0778039	0.319012	0.807316	0.807316	0.807316	66	16	50
TPP2	HIGH-MOD	0.001	0.467862	-0.193715	0.794151	0.807287	0.807287	0.807287	12	2	10
PNPT1	HIGH-MOD	0.001	0.467891	0.913431	0.676746	0.177099	0.177099	0.177099	15	6	9
ACMSD	CV-HIGH-REVEL-0.5	0.001	0.467896	1.65168	1.27584	0.195465	0.195465	0.195465	4	2	2
NYAP1	HIGH-MOD	0.001	0.467929	-0.119198	0.488493	0.807222	0.807222	0.807222	31	7	24
GSG1	HIGH-MOD	0.001	0.468032	0.192807	0.789743	0.807124	0.807124	0.807124	15	3	12
OR2M5	HIGH-MOD	0.001	0.468039	0.229221	0.938861	0.807116	0.807116	0.807116	7	2	5
C1orf43	HIGH-MOD	0.001	0.468198	-0.20367	0.833537	0.806964	0.806964	0.806964	8	2	6
SNX19	HIGH-MOD	0.001	0.46821	0.594976	0.440938	0.177227	0.177227	0.177227	31	12	19
FBXW8	HIGH-MOD	0.001	0.468287	-0.72141	0.534676	0.177258	0.177258	0.177258	20	3	17
PDE3A	HIGH-MOD	0.001	0.468363	0.108817	0.444969	0.806805	0.806805	0.806805	31	9	22
BAIAP2	CV-HIGH-REVEL-0.5	0.001	0.468472	1.60434	1.23992	0.195699	0.195699	0.195699	5	2	3
ZNF177	HIGH-MOD	0.001	0.468485	0.156057	0.637745	0.806688	0.806688	0.806688	17	4	13
ZNF30	HIGH-MOD	0.001	0.468526	-0.772163	0.572417	0.177353	0.177353	0.177353	16	3	13
SRBD1	CV-HIGH-REVEL-0.5	0.001	0.468607	-0.272155	1.09053	0.802927	0.802927	0.802927	4	2	2
CTNNA2	HIGH-MOD	0.001	0.468679	1.31738	0.976731	0.177414	0.177414	0.177414	8	3	5
ACOT8	HIGH-MOD	0.001	0.468683	-0.167751	0.684847	0.806497	0.806497	0.806497	14	3	11
ADD1	HIGH-MOD	0.001	0.468724	0.793747	0.588526	0.177432	0.177432	0.177432	20	6	14
CNOT6	HIGH-MOD	0.001	0.46873	-0.197177	0.804788	0.806453	0.806453	0.806453	10	2	8
CABS1	HIGH-MOD	0.001	0.468808	-0.198204	0.80866	0.806377	0.806377	0.806377	10	2	8
TECTA	HIGH-MOD	0.001	0.468878	-0.459714	0.340904	0.177493	0.177493	0.177493	70	10	60
DPEP3	HIGH-MOD	0.001	0.468899	0.908379	0.673628	0.177501	0.177501	0.177501	15	6	9
SDE2	HIGH-MOD	0.001	0.468918	0.904401	0.67069	0.177509	0.177509	0.177509	11	6	5
PKD1	HIGH-MOD	0.001	0.46893	0.309434	0.229474	0.177514	0.177514	0.177514	156	37	119
SRP68	HIGH-MOD	0.001	0.469032	0.87834	0.651431	0.177555	0.177555	0.177555	14	6	8
TRIP4	CV-HIGH-REVEL-0.5	0.001	0.469092	0.249414	0.997138	0.802487	0.802487	0.802487	6	2	4
FUT4	HIGH-MOD	0.001	0.469124	0.164711	0.670935	0.806074	0.806074	0.806074	14	4	10
PCDHB8	HIGH-MOD	0.001	0.469141	0.16313	0.664437	0.806057	0.806057	0.806057	22	4	18
LRRC17	HIGH-MOD	0.001	0.469174	-0.209366	0.852619	0.806026	0.806026	0.806026	7	2	5
CEP95	HIGH-MOD	0.001	0.469241	-0.153564	0.625159	0.805962	0.805962	0.805962	17	4	13
TES	CV-HIGH	0.001	0.469266	1.57304	1.2571	0.210816	0.210816	0.210816	4	2	2
TLL2	HIGH-MOD	0.001	0.469287	0.128774	0.524117	0.805917	0.805917	0.805917	27	6	21
SPRY1	HIGH-MOD	0.001	0.469617	-0.210126	0.853805	0.805601	0.805601	0.805601	7	2	5
ST8SIA5	HIGH-MOD	0.001	0.46964	-0.162556	0.660436	0.805579	0.805579	0.805579	14	3	11
COQ8B	HIGH-MOD	0.001	0.469663	-0.75967	0.563746	0.177806	0.177806	0.177806	24	2	22
MTO1	CV-HIGH	0.001	0.469747	1.63979	1.31102	0.211017	0.211017	0.211017	5	2	3
CSN1S1	HIGH-MOD	0.001	0.469798	0.961983	0.713969	0.17786	0.17786	0.17786	12	5	7
FAM124B	HIGH-MOD	0.001	0.470045	0.179614	0.728258	0.80519	0.80519	0.80519	11	3	8
MMAA	HIGH-MOD	0.001	0.470066	0.233447	0.946422	0.805169	0.805169	0.805169	9	2	7
NDFIP2	HIGH-MOD	0.001	0.470273	-0.172914	0.700287	0.804971	0.804971	0.804971	13	3	10
ZNF700	HIGH-MOD	0.001	0.470321	-0.690661	0.512845	0.178069	0.178069	0.178069	27	3	24
AAAS	HIGH-MOD	0.001	0.470374	0.788226	0.58532	0.17809	0.17809	0.17809	20	7	13
L3MBTL1	HIGH-MOD	0.001	0.470467	-0.11049	0.447041	0.804785	0.804785	0.804785	29	7	22
OR10P1	HIGH-MOD	0.001	0.470509	0.204678	0.827948	0.804745	0.804745	0.804745	9	3	6
CASP2	HIGH-MOD	0.001	0.470593	0.187179	0.756846	0.804665	0.804665	0.804665	14	3	11
CKLF	HIGH-MOD	0.001	0.470601	0.239271	0.967438	0.804657	0.804657	0.804657	8	2	6
CLK2	HIGH-MOD	0.001	0.470619	0.225987	0.913642	0.804639	0.804639	0.804639	11	2	9
ICA1L	HIGH-MOD	0.001	0.470643	-0.200993	0.812497	0.804617	0.804617	0.804617	13	2	11
MPPED1	HIGH-MOD	0.001	0.470666	0.238796	0.965199	0.804594	0.804594	0.804594	7	2	5
DGUOK	HIGH-MOD	0.001	0.470696	1.10039	0.817367	0.178219	0.178219	0.178219	10	4	6
OR1L1	HIGH-MOD	0.001	0.470768	1.01039	0.750567	0.178247	0.178247	0.178247	9	5	4
HOMEZ	HIGH-MOD	0.001	0.470809	0.153252	0.618991	0.804457	0.804457	0.804457	26	4	22
GOLGA3	CV-HIGH-REVEL-0.5	0.001	0.470828	1.33735	1.03579	0.196655	0.196655	0.196655	5	3	2
CHAC2	HIGH-MOD	0.001	0.470882	-0.171605	0.692872	0.804388	0.804388	0.804388	13	3	10
PPM1J	HIGH-MOD	0.001	0.470884	0.255204	1.0304	0.804385	0.804385	0.804385	8	2	6
DEF8	HIGH-MOD	0.001	0.471003	-0.212854	0.858896	0.804272	0.804272	0.804272	10	2	8
KANK1	CV-HIGH-REVEL-0.5	0.001	0.471033	0.202046	0.800485	0.800728	0.800728	0.800728	13	3	10
GNPDA1	HIGH-MOD	0.001	0.471049	1.32188	0.982209	0.178359	0.178359	0.178359	9	3	6
CIT	CV-HIGH-REVEL-0.5	0.001	0.471236	0.251906	0.99708	0.800544	0.800544	0.800544	6	2	4
TBATA	HIGH-MOD	0.001	0.471344	0.233959	0.942455	0.803945	0.803945	0.803945	11	2	9
SIL1	HIGH-MOD	0.001	0.471347	0.249541	1.00521	0.803942	0.803942	0.803942	7	2	5
DUSP26	HIGH-MOD	0.001	0.471383	1.22462	0.910221	0.178493	0.178493	0.178493	7	4	3
CDC45	HIGH-MOD	0.001	0.471453	0.958967	0.712815	0.178521	0.178521	0.178521	13	5	8
ZNF440	HIGH-MOD	0.001	0.471469	-0.135567	0.545763	0.803826	0.803826	0.803826	17	5	12
TNFRSF13B	CV-HIGH-REVEL-0.5	0.001	0.471496	1.21827	0.944132	0.196926	0.196926	0.196926	13	3	10
UBASH3A	CV-HIGH-REVEL-0.5	0.001	0.471504	1.6745	1.29771	0.19693	0.19693	0.19693	3	2	1
FDCSP	HIGH-MOD	0.001	0.471533	0.241476	0.971821	0.803765	0.803765	0.803765	5	2	3
ZP4	HIGH-MOD	0.001	0.471575	-0.134472	0.541072	0.803724	0.803724	0.803724	23	5	18
PHF12	HIGH-MOD	0.001	0.471589	0.792611	0.589234	0.178575	0.178575	0.178575	29	7	22
UNC5B	HIGH-MOD	0.001	0.471637	-0.122554	0.492962	0.803665	0.803665	0.803665	29	6	23
ZNF467	HIGH-MOD	0.001	0.471661	0.840203	0.624656	0.178604	0.178604	0.178604	26	6	20
NUP133	HIGH-MOD	0.001	0.471739	0.688411	0.511841	0.178635	0.178635	0.178635	28	8	20
VASH1	HIGH-MOD	0.001	0.471809	-0.198086	0.796102	0.8035	0.8035	0.8035	11	2	9
FRMD4A	HIGH-MOD	0.001	0.471882	-0.130764	0.525348	0.803431	0.803431	0.803431	23	5	18
SLC47A1	CV-HIGH-REVEL-0.5	0.001	0.472117	1.35819	1.05316	0.197178	0.197178	0.197178	4	3	1
MFGE8	CV-HIGH	0.001	0.472154	1.63765	1.31219	0.212021	0.212021	0.212021	3	2	1
MFN2	HIGH-MOD	0.001	0.472179	0.193528	0.776358	0.803147	0.803147	0.803147	9	3	6
EIF2B1	CV-HIGH-REVEL-0.5	0.001	0.472333	0.257059	1.01234	0.799553	0.799553	0.799553	7	2	5
POU2AF2	HIGH-MOD	0.001	0.472346	1.1325	0.842496	0.178878	0.178878	0.178878	8	4	4
LTBP1	HIGH-MOD	0.001	0.472347	-0.60424	0.44951	0.178878	0.178878	0.178878	38	4	34
MTO1	CV	0.001	0.472373	1.63979	1.31102	0.211017	0.211017	0.211017	5	2	3
POGK	HIGH-MOD	0.001	0.4725	0.226223	0.906075	0.802839	0.802839	0.802839	10	2	8
GALNT17	HIGH-MOD	0.001	0.472573	0.181345	0.726064	0.80277	0.80277	0.80277	14	3	11
MPO	HIGH-MOD	0.001	0.472593	-0.129697	0.519227	0.802751	0.802751	0.802751	26	6	20
MEIOSIN	HIGH-MOD	0.001	0.472664	-0.20184	0.807759	0.802683	0.802683	0.802683	10	2	8
DGKH	CV-HIGH-REVEL-0.5	0.001	0.4728	-0.249151	0.979089	0.799131	0.799131	0.799131	6	2	4
DPYD	HIGH-MOD	0.001	0.472881	-0.135187	0.540435	0.802476	0.802476	0.802476	24	5	19
FANCG	HIGH-MOD	0.001	0.47294	1.40523	1.04596	0.179115	0.179115	0.179115	5	3	2
ACAD9	HIGH-MOD	0.001	0.473102	0.141067	0.563326	0.802264	0.802264	0.802264	22	5	17
TAPBP	HIGH-MOD	0.001	0.473205	-0.191609	0.764771	0.802167	0.802167	0.802167	12	2	10
SDCBP	HIGH-MOD	0.001	0.473211	-0.202986	0.810157	0.802161	0.802161	0.802161	8	2	6
PCDHGA11	HIGH-MOD	0.001	0.473371	-0.149565	0.596473	0.802008	0.802008	0.802008	22	4	18
IAH1	HIGH-MOD	0.001	0.47339	1.23141	0.91696	0.179295	0.179295	0.179295	9	3	6
ACAA2	HIGH-MOD	0.001	0.473397	0.164835	0.657283	0.801983	0.801983	0.801983	23	4	19
SAR1B	CV-HIGH-REVEL-0.5	0.001	0.473536	1.75523	1.36279	0.197755	0.197755	0.197755	5	2	3
ZDHHC5	HIGH-MOD	0.001	0.473541	0.851842	0.634404	0.179355	0.179355	0.179355	15	6	9
RGMB	CV-HIGH-REVEL-0.5	0.001	0.473562	0.233372	0.913886	0.798444	0.798444	0.798444	8	2	6
KATNAL2	CV-HIGH-REVEL-0.5	0.001	0.473586	-0.177731	0.695921	0.798422	0.798422	0.798422	10	3	7
MAN2C1	CV-HIGH-REVEL-0.5	0.001	0.473682	-0.18403	0.720268	0.798336	0.798336	0.798336	9	3	6
UGGT2	HIGH-MOD	0.001	0.473704	-0.0890545	0.354571	0.80169	0.80169	0.80169	51	12	39
HELQ	CV-HIGH-REVEL-0.5	0.001	0.473724	1.24159	0.964155	0.197831	0.197831	0.197831	8	3	5
UGT1A4	CV-HIGH-REVEL-0.5	0.001	0.47373	0.235278	0.920647	0.798293	0.798293	0.798293	7	2	5
EXOC8	HIGH-MOD	0.001	0.473765	-0.214359	0.853219	0.801632	0.801632	0.801632	11	2	9
PPHLN1	HIGH-MOD	0.001	0.473771	0.165032	0.656863	0.801626	0.801626	0.801626	20	4	16
PAX1	HIGH-MOD	0.001	0.473779	0.132197	0.526151	0.801618	0.801618	0.801618	23	6	17
LRP2	HIGH-MOD	0.001	0.473801	-0.07605	0.30265	0.801597	0.801597	0.801597	81	17	64
NELL2	HIGH-MOD	0.001	0.47382	0.14933	0.594223	0.801579	0.801579	0.801579	18	5	13
GPR108	HIGH-MOD	0.001	0.473896	-0.167692	0.667039	0.801507	0.801507	0.801507	13	3	10
GRWD1	HIGH-MOD	0.001	0.474065	0.169885	0.675204	0.801346	0.801346	0.801346	17	4	13
LYRM7	HIGH-MOD	0.001	0.474097	1.71623	1.2788	0.179577	0.179577	0.179577	5	2	3
P2RX4	HIGH-MOD	0.001	0.474099	-0.163217	0.648591	0.801313	0.801313	0.801313	16	3	13
RRP12	HIGH-MOD	0.001	0.474112	-0.110418	0.438751	0.801301	0.801301	0.801301	40	8	32
EFCAB13	HIGH-MOD	0.001	0.474142	-0.141056	0.560412	0.801272	0.801272	0.801272	22	4	18
FOXRED2	HIGH-MOD	0.001	0.474181	-0.158324	0.628897	0.801236	0.801236	0.801236	21	3	18
SORCS3	HIGH-MOD	0.001	0.474279	0.155155	0.616016	0.801142	0.801142	0.801142	16	5	11
NSMF	HIGH-MOD	0.001	0.474303	0.203557	0.808091	0.801119	0.801119	0.801119	9	3	6
KCNJ16	CV-HIGH-REVEL-0.5	0.001	0.474397	0.243015	0.948036	0.797692	0.797692	0.797692	10	2	8
IMPDH1	HIGH-MOD	0.001	0.474451	-0.131232	0.520595	0.800978	0.800978	0.800978	22	5	17
CCRL2	HIGH-MOD	0.001	0.474519	-0.171573	0.680395	0.800913	0.800913	0.800913	11	3	8
SLC6A13	HIGH-MOD	0.001	0.474613	-0.136915	0.542709	0.800824	0.800824	0.800824	19	5	14
MME	HIGH-MOD	0.001	0.474651	-0.148196	0.587315	0.800788	0.800788	0.800788	16	4	12
ZNF594	HIGH-MOD	0.001	0.474662	0.682679	0.508945	0.179803	0.179803	0.179803	21	9	12
BRAT1	CV-HIGH-REVEL-0.5	0.001	0.474674	0.236455	0.921282	0.797442	0.797442	0.797442	7	2	5
MAP7D1	HIGH-MOD	0.001	0.47469	0.182817	0.724382	0.80075	0.80075	0.80075	12	3	9
KMT5B	HIGH-MOD	0.001	0.474699	-0.152584	0.604563	0.800741	0.800741	0.800741	18	4	14
CTC1	HIGH-MOD	0.001	0.474702	-0.110262	0.436869	0.800738	0.800738	0.800738	37	7	30
TMEM160	HIGH-MOD	0.001	0.474709	0.268239	1.06275	0.800732	0.800732	0.800732	4	2	2
FBXL6	CV-HIGH	0.001	0.474723	0.229471	0.948877	0.808909	0.808909	0.808909	6	2	4
GNPDA1	CV-HIGH-REVEL-0.5	0.001	0.474796	1.64796	1.28096	0.198267	0.198267	0.198267	7	2	5
GRTP1	HIGH-MOD	0.001	0.47482	0.165264	0.654418	0.800627	0.800627	0.800627	14	4	10
PCDHA8	HIGH-MOD	0.001	0.474896	-0.133735	0.52937	0.800554	0.800554	0.800554	24	4	20
HEATR3	HIGH-MOD	0.001	0.474953	0.968186	0.721987	0.17992	0.17992	0.17992	15	5	10
CCDC70	HIGH-MOD	0.001	0.474988	-0.225774	0.893293	0.800466	0.800466	0.800466	9	2	7
CAMKV	HIGH-MOD	0.001	0.475031	1.03946	0.775192	0.179951	0.179951	0.179951	10	4	6
ZNF571	HIGH-MOD	0.001	0.475124	-0.210172	0.831011	0.800337	0.800337	0.800337	14	2	12
SYNE1	CV-HIGH-REVEL-0.5	0.001	0.475127	0.150401	0.584794	0.797035	0.797035	0.797035	21	5	16
DIS3	HIGH-MOD	0.001	0.475272	0.11693	0.462003	0.800196	0.800196	0.800196	31	9	22
ZNF592	HIGH-MOD	0.001	0.475303	-0.122005	0.481985	0.800167	0.800167	0.800167	28	6	22
WDR24	HIGH-MOD	0.001	0.47537	-0.134333	0.530511	0.800103	0.800103	0.800103	27	5	22
FAM135A	HIGH-MOD	0.001	0.475407	-0.110181	0.435053	0.800068	0.800068	0.800068	39	8	31
DCD	HIGH-MOD	0.001	0.475462	1.91447	1.42831	0.180123	0.180123	0.180123	2	2	0
SBNO2	HIGH-MOD	0.001	0.475501	0.104952	0.414215	0.799978	0.799978	0.799978	39	9	30
SPATA3	HIGH-MOD	0.001	0.475554	-0.16461	0.6495	0.799928	0.799928	0.799928	15	3	12
JHY	HIGH-MOD	0.001	0.475563	-0.203274	0.802024	0.799919	0.799919	0.799919	14	2	12
FBXO32	HIGH-MOD	0.001	0.475568	0.268573	1.05964	0.799914	0.799914	0.799914	4	2	2
SCARB2	HIGH-MOD	0.001	0.475581	-0.204938	0.808515	0.799902	0.799902	0.799902	9	2	7
PABPC1L	HIGH-MOD	0.001	0.475634	0.181598	0.716254	0.799852	0.799852	0.799852	16	3	13
SLU7	HIGH-MOD	0.001	0.475638	0.24278	0.957543	0.799848	0.799848	0.799848	7	2	5
LRP1B	HIGH-MOD	0.001	0.475722	0.075949	0.299427	0.799768	0.799768	0.799768	91	19	72
AK9	CV-HIGH-REVEL-0.5	0.001	0.475723	0.24744	0.959515	0.796499	0.796499	0.796499	14	2	12
KCNT2	HIGH-MOD	0.001	0.475728	0.201083	0.792744	0.799762	0.799762	0.799762	11	3	8
CHRNB4	HIGH-MOD	0.001	0.47575	0.147657	0.582054	0.799741	0.799741	0.799741	21	5	16
KNSTRN	HIGH-MOD	0.001	0.475829	0.197808	0.779451	0.799666	0.799666	0.799666	9	3	6
NDOR1	CV-HIGH-REVEL-0.5	0.001	0.475844	-0.203713	0.789519	0.79639	0.79639	0.79639	10	2	8
TPRG1L	CV-HIGH-REVEL-0.5	0.001	0.475892	1.64203	1.27762	0.198713	0.198713	0.198713	3	2	1
RPS6KB2	CV-HIGH-REVEL-0.5	0.001	0.4759	0.258957	1.00337	0.79634	0.79634	0.79634	6	2	4
TECTA	CV-HIGH-REVEL-0.5	0.001	0.475921	-0.154144	0.597199	0.796321	0.796321	0.796321	23	4	19
ARMC9	HIGH-MOD	0.001	0.476066	0.175621	0.691227	0.799441	0.799441	0.799441	11	4	7
KIR2DL4	HIGH-MOD	0.001	0.476122	-0.774357	0.578067	0.180388	0.180388	0.180388	23	2	21
ARHGEF10	HIGH-MOD	0.001	0.476215	-0.103031	0.405227	0.799299	0.799299	0.799299	44	8	36
SNTB1	HIGH-MOD	0.001	0.476235	-0.189293	0.744428	0.79928	0.79928	0.79928	16	2	14
SNX27	HIGH-MOD	0.001	0.476272	1.27735	0.953689	0.180448	0.180448	0.180448	11	3	8
SLC5A11	HIGH-MOD	0.001	0.476276	-0.200753	0.789344	0.799242	0.799242	0.799242	11	2	9
CEMIP	HIGH-MOD	0.001	0.476341	0.115735	0.454916	0.799179	0.799179	0.799179	34	8	26
MFSD9	CV-HIGH-REVEL-0.5	0.001	0.476398	0.242556	0.93772	0.795893	0.795893	0.795893	8	2	6
MYL3	HIGH-MOD	0.001	0.476455	1.41445	1.05622	0.180521	0.180521	0.180521	7	3	4
RPTOR	HIGH-MOD	0.001	0.476487	-0.14001	0.549946	0.799041	0.799041	0.799041	15	4	11
TIE1	HIGH-MOD	0.001	0.476501	-0.115028	0.451787	0.799028	0.799028	0.799028	38	7	31
MACROD1	HIGH-MOD	0.001	0.47652	0.195624	0.768271	0.79901	0.79901	0.79901	10	3	7
CYC1	HIGH-MOD	0.001	0.476533	1.38386	1.03346	0.180552	0.180552	0.180552	4	3	1
TMEM131L	HIGH-MOD	0.001	0.476623	-0.103336	0.405624	0.798911	0.798911	0.798911	43	9	34
NDRG2	HIGH-MOD	0.001	0.47663	-0.17075	0.670224	0.798904	0.798904	0.798904	15	3	12
MYO7A	CV-HIGH-REVEL-0.5	0.001	0.476712	0.0925555	0.357313	0.795611	0.795611	0.795611	54	14	40
RASSF7	HIGH-MOD	0.001	0.476759	-0.169686	0.665635	0.798782	0.798782	0.798782	17	3	14
PILRA	HIGH-MOD	0.001	0.476761	0.219094	0.859442	0.79878	0.79878	0.79878	10	3	7
DOCK6	HIGH-MOD	0.001	0.476779	0.405748	0.303078	0.18065	0.18065	0.18065	68	23	45
PXDNL	CV-HIGH-REVEL-0.5	0.001	0.476861	0.236329	0.911749	0.795478	0.795478	0.795478	6	2	4
POMT1	CV	0.001	0.476904	1.5368	1.23378	0.212907	0.212907	0.212907	5	2	3
FBN2	HIGH-MOD	0.001	0.476955	-0.11204	0.439091	0.798597	0.798597	0.798597	40	8	32
TICRR	HIGH-MOD	0.001	0.476978	-0.10442	0.40918	0.798574	0.798574	0.798574	44	8	36
ANKLE1	HIGH-MOD	0.001	0.477002	0.145852	0.571471	0.798552	0.798552	0.798552	26	5	21
INO80	HIGH-MOD	0.001	0.477191	0.11175	0.437455	0.798372	0.798372	0.798372	37	9	28
INO80	CV-HIGH-REVEL-0.5	0.001	0.477277	-0.179021	0.689368	0.795104	0.795104	0.795104	13	3	10
SIGLEC14	HIGH-MOD	0.001	0.477413	1.15843	0.865809	0.180904	0.180904	0.180904	8	4	4
SDR42E1	CV-HIGH-REVEL-0.5	0.001	0.477437	0.239718	0.922439	0.794961	0.794961	0.794961	8	2	6
CAPN14	CV-HIGH-REVEL-0.5	0.001	0.477549	0.199022	0.765456	0.79486	0.79486	0.79486	11	3	8
ZNF470	HIGH-MOD	0.001	0.47762	0.692623	0.517764	0.180987	0.180987	0.180987	23	9	14
SYT8	HIGH-MOD	0.001	0.477665	-0.83516	0.624341	0.181005	0.181005	0.181005	19	2	17
LRMDA	CV-HIGH-REVEL-0.5	0.001	0.477676	0.301681	1.15963	0.794747	0.794747	0.794747	4	2	2
INPP5A	HIGH-MOD	0.001	0.477705	0.201567	0.787106	0.797884	0.797884	0.797884	12	3	9
DHX34	HIGH-MOD	0.001	0.477801	-0.116926	0.456381	0.797794	0.797794	0.797794	33	7	26
ITGB1	HIGH-MOD	0.001	0.477855	-0.197889	0.772188	0.797742	0.797742	0.797742	18	3	15
PALD1	HIGH-MOD	0.001	0.47794	0.117064	0.456612	0.797662	0.797662	0.797662	36	8	28
CSDE1	HIGH-MOD	0.001	0.47795	-0.180563	0.704262	0.797653	0.797653	0.797653	12	3	9
PODN	HIGH-MOD	0.001	0.477978	0.144715	0.564366	0.797625	0.797625	0.797625	26	5	21
TEP1	HIGH-MOD	0.001	0.477984	-0.0735832	0.286954	0.79762	0.79762	0.79762	83	20	63
CABP2	CV-HIGH-REVEL-0.5	0.001	0.478055	1.74446	1.35997	0.199593	0.199593	0.199593	4	2	2
H2BC10	HIGH-MOD	0.001	0.478085	0.239339	0.932904	0.797524	0.797524	0.797524	11	2	9
BRINP2	HIGH-MOD	0.001	0.478099	0.180583	0.703835	0.797511	0.797511	0.797511	19	3	16
PDE2A	HIGH-MOD	0.001	0.478108	-0.721266	0.539417	0.181183	0.181183	0.181183	25	3	22
PLG	CV-HIGH-REVEL-0.5	0.001	0.478219	-0.221318	0.848671	0.79426	0.79426	0.79426	8	2	6
AFAP1L1	HIGH-MOD	0.001	0.478231	-0.153497	0.597888	0.797386	0.797386	0.797386	17	4	13
CEP70	HIGH-MOD	0.001	0.478264	0.204486	0.796374	0.797355	0.797355	0.797355	7	3	4
MYH11	HIGH-MOD	0.001	0.478297	-0.121949	0.474857	0.797323	0.797323	0.797323	39	6	33
KIF7	HIGH-MOD	0.001	0.478341	0.0974929	0.379547	0.797282	0.797282	0.797282	45	11	34
MYO15B	CV-HIGH-REVEL-0.5	0.001	0.478345	0.178177	0.682857	0.794147	0.794147	0.794147	12	4	8
RARA	HIGH-MOD	0.001	0.478346	0.195561	0.761313	0.797277	0.797277	0.797277	11	3	8
ZNF77	HIGH-MOD	0.001	0.478354	0.177458	0.690813	0.797269	0.797269	0.797269	23	4	19
KIF4B	CV-HIGH-REVEL-0.5	0.001	0.478378	0.96873	0.75544	0.199724	0.199724	0.199724	10	5	5
TSC2	CV-HIGH-REVEL-0.5	0.001	0.478437	0.139059	0.532722	0.794065	0.794065	0.794065	27	6	21
PLIN4	HIGH-MOD	0.001	0.478617	0.416132	0.31136	0.181387	0.181387	0.181387	88	20	68
PPME1	HIGH-MOD	0.001	0.478677	1.70051	1.27243	0.181411	0.181411	0.181411	5	2	3
C1QL1	HIGH-MOD	0.001	0.478718	1.68306	1.25942	0.181427	0.181427	0.181427	4	2	2
MYOM1	CV-HIGH-REVEL-0.5	0.001	0.478789	-0.745246	0.581379	0.199891	0.199891	0.199891	16	3	13
PRKG1	CV-HIGH-REVEL-0.5	0.001	0.478813	0.263285	1.00693	0.793728	0.793728	0.793728	6	2	4
POLA2	HIGH-MOD	0.001	0.478851	-0.17834	0.692604	0.796799	0.796799	0.796799	14	3	11
CLEC2L	HIGH-MOD	0.001	0.478859	0.247302	0.960387	0.796791	0.796791	0.796791	6	3	3
BMP8B	HIGH-MOD	0.001	0.478911	1.59616	1.19461	0.181505	0.181505	0.181505	8	2	6
MCM7	HIGH-MOD	0.001	0.478964	-0.115413	0.44798	0.796692	0.796692	0.796692	35	7	28
TNPO2	HIGH-MOD	0.001	0.479027	0.214393	0.831921	0.796632	0.796632	0.796632	11	3	8
NUP85	HIGH-MOD	0.001	0.479064	-0.150785	0.584996	0.796597	0.796597	0.796597	19	4	15
LGALS8	HIGH-MOD	0.001	0.479245	0.20478	0.793797	0.796426	0.796426	0.796426	10	3	7
TTC16	HIGH-MOD	0.001	0.479324	-0.150598	0.583548	0.796351	0.796351	0.796351	20	4	16
GLI2	HIGH-MOD	0.001	0.47937	-0.490809	0.367489	0.181689	0.181689	0.181689	54	8	46
ST18	HIGH-MOD	0.001	0.479681	-0.773231	0.579116	0.181813	0.181813	0.181813	23	2	21
MGAT3	HIGH-MOD	0.001	0.479794	-0.206955	0.800137	0.795906	0.795906	0.795906	10	2	8
LRCH3	CV-HIGH-REVEL-0.5	0.001	0.479815	-0.22227	0.846314	0.792833	0.792833	0.792833	8	2	6
TRIM36	HIGH-MOD	0.001	0.479837	-0.174967	0.67633	0.795866	0.795866	0.795866	17	3	14
AMOTL2	HIGH-MOD	0.001	0.479849	-0.121482	0.469557	0.795854	0.795854	0.795854	35	6	29
LRP6	CV-HIGH-REVEL-0.5	0.001	0.479936	-0.157566	0.599623	0.792724	0.792724	0.792724	20	4	16
TTC7B	HIGH-MOD	0.001	0.479957	-0.748815	0.560971	0.181924	0.181924	0.181924	21	3	18
ELOA	HIGH-MOD	0.001	0.480016	-0.19745	0.762592	0.795697	0.795697	0.795697	15	2	13
TNS4	CV-HIGH-REVEL-0.5	0.001	0.480087	0.247356	0.940698	0.79259	0.79259	0.79259	10	2	8
SPIC	HIGH-MOD	0.001	0.480128	0.246899	0.953068	0.795591	0.795591	0.795591	7	2	5
NKAIN3	HIGH-MOD	0.001	0.480219	1.39884	1.04819	0.182029	0.182029	0.182029	8	3	5
CNOT3	HIGH-MOD	0.001	0.480371	1.23949	0.92891	0.18209	0.18209	0.18209	10	3	7
TMEM132D	HIGH-MOD	0.001	0.480511	0.174029	0.670564	0.795229	0.795229	0.795229	20	4	16
HSP90AA1	HIGH-MOD	0.001	0.48054	-0.179339	0.69093	0.795201	0.795201	0.795201	11	3	8
ZFYVE9	HIGH-MOD	0.001	0.480696	-0.144259	0.555368	0.795054	0.795054	0.795054	25	4	21
DDX11	HIGH-MOD	0.001	0.480751	0.154594	0.595002	0.795002	0.795002	0.795002	17	5	12
PTN	HIGH-MOD	0.001	0.480898	1.70315	1.277	0.182301	0.182301	0.182301	3	2	1
SYNE2	CV-HIGH-REVEL-0.5	0.001	0.480908	-0.182005	0.689675	0.791857	0.791857	0.791857	15	3	12
ASB16	HIGH-MOD	0.001	0.48094	-0.205577	0.790524	0.794824	0.794824	0.794824	14	2	12
TCERG1L	HIGH-MOD	0.001	0.480947	0.147565	0.567423	0.794817	0.794817	0.794817	23	5	18
ANK2	CV-HIGH-REVEL-0.5	0.001	0.481005	0.159684	0.604835	0.791771	0.791771	0.791771	16	5	11
CALD1	HIGH-MOD	0.001	0.481027	-0.201671	0.775184	0.794742	0.794742	0.794742	15	2	13
NCOA6	HIGH-MOD	0.001	0.481038	-0.107754	0.414166	0.794731	0.794731	0.794731	43	8	35
MBOAT4	HIGH-MOD	0.001	0.481221	1.26345	0.94761	0.182431	0.182431	0.182431	6	3	3
TMEM199	HIGH-MOD	0.001	0.481262	0.17034	0.654033	0.79452	0.79452	0.79452	15	4	11
SSU72	HIGH-MOD	0.001	0.481388	-0.218769	0.839482	0.794401	0.794401	0.794401	9	2	7
PCDHB10	HIGH-MOD	0.001	0.481398	-0.136401	0.523386	0.794391	0.794391	0.794391	19	6	13
MAK	HIGH-MOD	0.001	0.481439	1.23587	0.927107	0.182518	0.182518	0.182518	10	3	7
FAM170A	HIGH-MOD	0.001	0.481473	0.236248	0.906194	0.794321	0.794321	0.794321	7	2	5
ZNF555	HIGH-MOD	0.001	0.481481	0.877424	0.658238	0.182535	0.182535	0.182535	18	6	12
MYO15B	HIGH-MOD	0.001	0.481657	0.178177	0.682857	0.794147	0.794147	0.794147	12	4	8
EIF3B	HIGH-MOD	0.001	0.481671	0.160725	0.615929	0.794134	0.794134	0.794134	25	4	21
FZR1	HIGH-MOD	0.001	0.481676	0.197233	0.75582	0.794129	0.794129	0.794129	14	3	11
KRT27	HIGH-MOD	0.001	0.481708	-0.170456	0.65311	0.794099	0.794099	0.794099	15	3	12
C11orf24	HIGH-MOD	0.001	0.481765	-0.212577	0.814283	0.794046	0.794046	0.794046	9	2	7
DLC1	HIGH-MOD	0.001	0.481776	0.103969	0.398237	0.794036	0.794036	0.794036	49	11	38
TICAM1	HIGH-MOD	0.001	0.481779	-0.138744	0.531427	0.794032	0.794032	0.794032	23	5	18
DRC7	CV-HIGH-REVEL-0.5	0.001	0.481797	1.57812	1.23447	0.201117	0.201117	0.201117	6	2	4
SLC44A3	CV-HIGH	0.001	0.481811	1.16158	0.938962	0.216053	0.216053	0.216053	7	3	4
DCTN4	HIGH-MOD	0.001	0.481822	1.08163	0.811685	0.182672	0.182672	0.182672	13	4	9
NEMF	HIGH-MOD	0.001	0.481827	-0.12306	0.471248	0.793987	0.793987	0.793987	24	7	17
PRDM8	HIGH-MOD	0.001	0.481919	-0.677064	0.508133	0.182711	0.182711	0.182711	26	4	22
TAF6	HIGH-MOD	0.001	0.481925	0.162789	0.623099	0.793894	0.793894	0.793894	19	4	15
TRAM2	HIGH-MOD	0.001	0.481961	-0.231717	0.886783	0.793861	0.793861	0.793861	7	2	5
DHRS13	HIGH-MOD	0.001	0.482007	0.286536	1.09634	0.793817	0.793817	0.793817	8	2	6
METTL8	HIGH-MOD	0.001	0.482031	0.252845	0.967324	0.793795	0.793795	0.793795	6	2	4
ZNF750	HIGH-MOD	0.001	0.482109	-0.178152	0.681318	0.793721	0.793721	0.793721	15	3	12
CPAMD8	CV-HIGH-REVEL-0.5	0.001	0.482222	0.206607	0.778418	0.790686	0.790686	0.790686	9	3	6
VANGL1	HIGH-MOD	0.001	0.482226	-0.229213	0.876115	0.793611	0.793611	0.793611	13	2	11
RETSAT	HIGH-MOD	0.001	0.482238	-0.127659	0.487921	0.7936	0.7936	0.7936	37	6	31
GPR152	HIGH-MOD	0.001	0.482245	0.153125	0.585235	0.793593	0.793593	0.793593	17	5	12
NIPSNAP3A	HIGH-MOD	0.001	0.482303	0.239299	0.914335	0.793538	0.793538	0.793538	11	2	9
OGA	HIGH-MOD	0.001	0.482368	-0.199393	0.761628	0.793477	0.793477	0.793477	16	3	13
OGFOD3	CV-HIGH-REVEL-0.5	0.001	0.482376	1.58195	1.23811	0.201352	0.201352	0.201352	3	2	1
NUFIP1	HIGH-MOD	0.001	0.482421	0.856254	0.64291	0.182913	0.182913	0.182913	20	6	14
PLOD2	HIGH-MOD	0.001	0.482475	0.77613	0.582779	0.182934	0.182934	0.182934	21	7	14
SLC37A2	HIGH-MOD	0.001	0.482591	-0.153943	0.587409	0.793267	0.793267	0.793267	19	4	15
MAP2K7	HIGH-MOD	0.001	0.482639	1.76104	1.32253	0.183	0.183	0.183	3	2	1
SHLD3	HIGH-MOD	0.001	0.482658	-0.219871	0.838714	0.793204	0.793204	0.793204	10	2	8
COASY	HIGH-MOD	0.001	0.482679	0.172904	0.659492	0.793185	0.793185	0.793185	13	4	9
GCK	HIGH-MOD	0.001	0.482732	1.60706	1.20699	0.183037	0.183037	0.183037	4	2	2
PPFIBP2	HIGH-MOD	0.001	0.482751	0.0938363	0.357791	0.793117	0.793117	0.793117	51	13	38
ASRGL1	CV-HIGH-REVEL-0.5	0.001	0.482852	-0.204425	0.768086	0.790125	0.790125	0.790125	11	2	9
DOCK6	CV-HIGH	0.001	0.482859	-0.219439	0.874157	0.801791	0.801791	0.801791	8	2	6
CD2	HIGH-MOD	0.001	0.482894	-0.226547	0.863232	0.792982	0.792982	0.792982	7	2	5
PCDHGA4	HIGH-MOD	0.001	0.482919	-0.222857	0.849074	0.792958	0.792958	0.792958	7	2	5
ARHGEF15	HIGH-MOD	0.001	0.482935	0.137887	0.525301	0.792943	0.792943	0.792943	23	6	17
DPYSL2	HIGH-MOD	0.001	0.482947	0.242985	0.925639	0.792932	0.792932	0.792932	10	2	8
SMURF1	HIGH-MOD	0.001	0.483148	0.185719	0.706826	0.792743	0.792743	0.792743	14	4	10
PCSK6	HIGH-MOD	0.001	0.483151	0.948578	0.712708	0.183206	0.183206	0.183206	15	5	10
MYO1D	CV-HIGH-REVEL-0.5	0.001	0.483187	1.03114	0.807617	0.201683	0.201683	0.201683	14	4	10
FSIP2	HIGH-MOD	0.001	0.483287	-0.0607327	0.230993	0.792612	0.792612	0.792612	129	30	99
GJB2	CV-HIGH-REVEL-0.5	0.001	0.483322	-0.174557	0.65453	0.789707	0.789707	0.789707	18	3	15
CFAP70	HIGH-MOD	0.001	0.483323	-0.15817	0.601491	0.792579	0.792579	0.792579	19	4	15
AP4B1	HIGH-MOD	0.001	0.483326	0.194856	0.740986	0.792575	0.792575	0.792575	15	3	12
TMPRSS2	HIGH-MOD	0.001	0.483399	-0.168296	0.639771	0.792507	0.792507	0.792507	29	3	26
ARHGAP44	HIGH-MOD	0.001	0.483419	0.826285	0.620977	0.183314	0.183314	0.183314	15	6	9
CACNB3	HIGH-MOD	0.001	0.483421	0.197807	0.751882	0.792486	0.792486	0.792486	10	3	7
NFATC4	HIGH-MOD	0.001	0.483445	0.163876	0.622836	0.792464	0.792464	0.792464	22	4	18
PRKCZ	HIGH-MOD	0.001	0.483495	1.1249	0.845455	0.183344	0.183344	0.183344	6	4	2
SIAE	HIGH-MOD	0.001	0.483543	0.19655	0.746677	0.792371	0.792371	0.792371	11	3	8
SLC35A5	HIGH-MOD	0.001	0.483612	0.907468	0.682109	0.183391	0.183391	0.183391	12	5	7
KDM2A	HIGH-MOD	0.001	0.48364	0.176756	0.67118	0.79228	0.79228	0.79228	16	4	12
TMCO3	HIGH-MOD	0.001	0.483655	0.138853	0.527216	0.792266	0.792266	0.792266	22	6	16
NPAS3	HIGH-MOD	0.001	0.483769	1.04771	0.787633	0.183454	0.183454	0.183454	16	4	12
COL21A1	HIGH-MOD	0.001	0.483774	-0.661106	0.497002	0.183456	0.183456	0.183456	26	4	22
KDM2B	HIGH-MOD	0.001	0.483902	0.157224	0.596289	0.792034	0.792034	0.792034	20	5	15
TTC7A	HIGH-MOD	0.001	0.48393	0.161998	0.614314	0.792008	0.792008	0.792008	24	5	19
NUB1	HIGH-MOD	0.001	0.484031	0.925639	0.696035	0.183559	0.183559	0.183559	17	5	12
MOV10	CV-HIGH-REVEL-0.5	0.001	0.484044	0.28289	1.05744	0.789067	0.789067	0.789067	5	2	3
TLE4	HIGH-MOD	0.001	0.484067	-0.214773	0.813931	0.791879	0.791879	0.791879	11	2	9
ARRDC4	HIGH-MOD	0.001	0.484102	0.190015	0.719988	0.791846	0.791846	0.791846	14	3	11
MTAP	CV-HIGH-REVEL-0.5	0.001	0.484201	1.88641	1.47884	0.202097	0.202097	0.202097	3	2	1
TMEM201	HIGH-MOD	0.001	0.484209	0.172172	0.652055	0.791745	0.791745	0.791745	18	4	14
SETD1B	HIGH-MOD	0.001	0.484256	-0.109672	0.415263	0.791701	0.791701	0.791701	41	9	32
LLGL1	HIGH-MOD	0.001	0.484273	-0.113821	0.430941	0.791685	0.791685	0.791685	39	8	31
EXD3	HIGH-MOD	0.001	0.484446	-0.0975847	0.369173	0.791523	0.791523	0.791523	52	11	41
ITIH4	HIGH-MOD	0.001	0.484636	0.148592	0.561643	0.791344	0.791344	0.791344	24	5	19
HTRA4	HIGH-MOD	0.001	0.484649	-0.179437	0.678194	0.791332	0.791332	0.791332	14	3	11
PCSK9	HIGH-MOD	0.001	0.484765	0.141654	0.535102	0.791223	0.791223	0.791223	21	6	15
DAPK2	HIGH-MOD	0.001	0.484834	0.977583	0.735635	0.183882	0.183882	0.183882	12	5	7
TPCN2	CV-HIGH-REVEL-0.5	0.001	0.484879	-0.16839	0.627186	0.788326	0.788326	0.788326	15	3	12
MRPS22	CV-HIGH-REVEL-0.5	0.001	0.484881	1.52726	1.19802	0.202374	0.202374	0.202374	4	2	2
SLC4A3	HIGH-MOD	0.001	0.484917	-0.140266	0.529491	0.79108	0.79108	0.79108	26	5	21
RDH5	CV	0.001	0.48495	-0.19367	0.765617	0.8003	0.8003	0.8003	11	3	8
HPD	HIGH-MOD	0.001	0.484978	0.264205	0.99707	0.791024	0.791024	0.791024	8	2	6
FIGNL1	HIGH-MOD	0.001	0.485012	0.137006	0.516959	0.790991	0.790991	0.790991	24	6	18
KIRREL1	HIGH-MOD	0.001	0.485073	-0.184666	0.696593	0.790934	0.790934	0.790934	14	3	11
CALHM6	HIGH-MOD	0.001	0.485134	0.204642	0.77173	0.790877	0.790877	0.790877	10	3	7
MDC1	HIGH-MOD	0.001	0.485327	-0.539177	0.405917	0.18408	0.18408	0.18408	41	6	35
KMT2E	HIGH-MOD	0.001	0.485355	0.143448	0.540415	0.79067	0.79067	0.79067	31	6	25
KCNS1	HIGH-MOD	0.001	0.48539	0.206423	0.777536	0.790637	0.790637	0.790637	14	3	11
PIDD1	CV-HIGH	0.001	0.485421	1.57934	1.28086	0.217563	0.217563	0.217563	5	2	3
CBY2	HIGH-MOD	0.001	0.485465	-0.169183	0.637046	0.790567	0.790567	0.790567	16	4	12
LIFR	HIGH-MOD	0.001	0.485493	0.157544	0.593144	0.79054	0.79054	0.79054	16	5	11
BHLHE40	HIGH-MOD	0.001	0.48551	0.244723	0.921295	0.790525	0.790525	0.790525	6	2	4
UBOX5	HIGH-MOD	0.001	0.485571	0.195649	0.736341	0.790467	0.790467	0.790467	14	3	11
CEP55	HIGH-MOD	0.001	0.485645	0.234153	0.880956	0.790398	0.790398	0.790398	10	2	8
CAPN12	HIGH-MOD	0.001	0.485734	-0.109023	0.410012	0.790314	0.790314	0.790314	40	9	31
DNHD1	HIGH-MOD	0.001	0.485741	-0.305785	0.230296	0.184247	0.184247	0.184247	138	26	112
KRT16	HIGH-MOD	0.001	0.485777	-0.185236	0.696494	0.790274	0.790274	0.790274	17	3	14
ACOT7	HIGH-MOD	0.001	0.485804	-0.21806	0.819815	0.790249	0.790249	0.790249	7	2	5
RHBDD3	HIGH-MOD	0.001	0.485817	0.176159	0.662245	0.790237	0.790237	0.790237	12	4	8
AFF4	HIGH-MOD	0.001	0.485916	-0.694088	0.522822	0.184317	0.184317	0.184317	26	3	23
TUFT1	HIGH-MOD	0.001	0.485971	0.262998	0.988005	0.790092	0.790092	0.790092	8	2	6
PI16	HIGH-MOD	0.001	0.486051	0.941083	0.708959	0.184372	0.184372	0.184372	19	5	14
AIFM2	HIGH-MOD	0.001	0.486097	-0.180758	0.678662	0.789974	0.789974	0.789974	17	3	14
LY75	HIGH-MOD	0.001	0.486143	-0.11179	0.41963	0.789931	0.789931	0.789931	41	8	33
LLGL2	HIGH-MOD	0.001	0.486216	0.114908	0.431193	0.789863	0.789863	0.789863	40	9	31
MCF2L2	HIGH-MOD	0.001	0.48631	-0.138078	0.517918	0.789775	0.789775	0.789775	28	5	23
GJB2	HIGH-MOD	0.001	0.486382	-0.174557	0.65453	0.789707	0.789707	0.789707	18	3	15
POLI	HIGH-MOD	0.001	0.486396	0.155421	0.582738	0.789694	0.789694	0.789694	23	5	18
ZFP41	HIGH-MOD	0.001	0.48641	-0.22798	0.854738	0.789681	0.789681	0.789681	8	2	6
OR4A15	HIGH-MOD	0.001	0.486413	0.17854	0.66937	0.789678	0.789678	0.789678	16	4	12
C2orf69	HIGH-MOD	0.001	0.48643	1.61001	1.21331	0.184524	0.184524	0.184524	5	2	3
PEF1	CV-HIGH-REVEL-0.5	0.001	0.486571	0.264003	0.97622	0.786826	0.786826	0.786826	9	2	7
COL6A2	CV-HIGH-REVEL-0.5	0.001	0.486579	-0.141211	0.522147	0.78682	0.78682	0.78682	27	5	22
TRIM17	HIGH-MOD	0.001	0.486673	0.170079	0.636894	0.789435	0.789435	0.789435	16	4	12
GRIK3	HIGH-MOD	0.001	0.486688	-0.171625	0.642641	0.789421	0.789421	0.789421	16	3	13
FRMD8	HIGH-MOD	0.001	0.486831	0.949969	0.716165	0.184686	0.184686	0.184686	14	5	9
LRSAM1	HIGH-MOD	0.001	0.486941	-0.762847	0.575155	0.18473	0.18473	0.18473	23	2	21
GLYR1	HIGH-MOD	0.001	0.48704	1.6123	1.21572	0.18477	0.18477	0.18477	6	2	4
MEX3A	HIGH-MOD	0.001	0.487099	0.243775	0.911097	0.789036	0.789036	0.789036	9	2	7
HERC6	HIGH-MOD	0.001	0.487106	0.669915	0.505164	0.184796	0.184796	0.184796	28	9	19
CAPN1	CV-HIGH-REVEL-0.5	0.001	0.487113	0.20593	0.759732	0.786348	0.786348	0.786348	15	3	12
KRT1	HIGH-MOD	0.001	0.487202	0.264681	0.988764	0.788939	0.788939	0.788939	5	2	3
DNAAF2	HIGH-MOD	0.001	0.487261	0.741989	0.559593	0.184858	0.184858	0.184858	19	8	11
ENTREP1	HIGH-MOD	0.001	0.487263	0.194863	0.727745	0.788882	0.788882	0.788882	14	3	11
CDH24	HIGH-MOD	0.001	0.487284	-0.16003	0.597601	0.788863	0.788863	0.788863	21	4	17
ZNF681	HIGH-MOD	0.001	0.487434	0.220639	0.823374	0.788722	0.788722	0.788722	14	3	11
UTS2R	CV-HIGH-REVEL-0.5	0.001	0.487506	0.259597	0.956126	0.786	0.786	0.786	6	2	4
ZNF189	HIGH-MOD	0.001	0.487552	0.199538	0.744231	0.788613	0.788613	0.788613	15	3	12
MRPS9	CV-HIGH-REVEL-0.5	0.001	0.487568	0.263275	0.969422	0.785945	0.785945	0.785945	6	2	4
FUT5	HIGH-MOD	0.001	0.487775	-0.159118	0.592875	0.788404	0.788404	0.788404	17	4	13
F13A1	CV-HIGH-REVEL-0.5	0.001	0.487825	1.72071	1.35336	0.203575	0.203575	0.203575	3	2	1
FAM78A	CV-HIGH-REVEL-0.5	0.001	0.487834	0.276584	1.01728	0.78571	0.78571	0.78571	5	2	3
SBF2	CV-HIGH-REVEL-0.5	0.001	0.487835	-0.210367	0.77373	0.78571	0.78571	0.78571	20	2	18
ITGAE	HIGH-MOD	0.001	0.488166	0.11124	0.413748	0.788038	0.788038	0.788038	48	9	39
MTFR1	CV-HIGH-REVEL-0.5	0.001	0.488187	0.34426	1.26431	0.785399	0.785399	0.785399	3	2	1
TAAR2	HIGH-MOD	0.001	0.488322	-0.221398	0.822895	0.787893	0.787893	0.787893	10	2	8
ARHGAP27	HIGH-MOD	0.001	0.488375	-0.154836	0.575357	0.787843	0.787843	0.787843	20	4	16
GDAP1L1	HIGH-MOD	0.001	0.488515	0.254935	0.946721	0.787713	0.787713	0.787713	8	2	6
ZNF423	HIGH-MOD	0.001	0.488629	-0.114974	0.426747	0.787606	0.787606	0.787606	35	8	27
ANO1	HIGH-MOD	0.001	0.488647	-0.148367	0.550644	0.78759	0.78759	0.78759	19	5	14
TGM2	HIGH-MOD	0.001	0.488658	-0.161002	0.59751	0.787579	0.787579	0.787579	23	4	19
TP53I11	HIGH-MOD	0.001	0.488722	0.261424	0.969911	0.787519	0.787519	0.787519	5	2	3
RBKS	CV-HIGH-REVEL-0.5	0.001	0.488741	-0.223947	0.82054	0.78491	0.78491	0.78491	11	2	9
SLC25A26	CV-HIGH-REVEL-0.5	0.001	0.488796	0.278836	1.02142	0.784861	0.784861	0.784861	5	2	3
TACR2	HIGH-MOD	0.001	0.488829	0.84793	0.640411	0.18549	0.18549	0.18549	16	6	10
KLHL31	CV-HIGH-REVEL-0.5	0.001	0.488881	1.54915	1.2196	0.204007	0.204007	0.204007	5	2	3
DDX10	CV-HIGH-REVEL-0.5	0.001	0.488884	-0.240583	0.880963	0.784783	0.784783	0.784783	8	2	6
OR10A7	HIGH-MOD	0.001	0.488955	0.274988	1.01917	0.787302	0.787302	0.787302	6	2	4
BRAT1	HIGH-MOD	0.001	0.489051	0.111811	0.41422	0.787212	0.787212	0.787212	40	9	31
MYO1A	CV-HIGH-REVEL-0.5	0.001	0.489113	0.151398	0.553853	0.784581	0.784581	0.784581	28	6	22
VGLL2	HIGH-MOD	0.001	0.489194	-0.228853	0.847272	0.787079	0.787079	0.787079	12	2	10
RGS5	HIGH-MOD	0.001	0.489244	1.26332	0.954504	0.185657	0.185657	0.185657	7	3	4
TREML1	HIGH-MOD	0.001	0.489303	0.247257	0.914957	0.786977	0.786977	0.786977	9	2	7
ATPSCKMT	HIGH-MOD	0.001	0.489315	-0.225654	0.834975	0.786966	0.786966	0.786966	9	2	7
EHD3	CV-HIGH-REVEL-0.5	0.001	0.489329	0.264611	0.967141	0.784391	0.784391	0.784391	6	2	4
ASIC2	HIGH-MOD	0.001	0.489426	0.219242	0.810846	0.786862	0.786862	0.786862	12	3	9
RRM1	CV-HIGH-REVEL-0.5	0.001	0.4895	0.293477	1.07188	0.784241	0.784241	0.784241	5	2	3
ZNF611	HIGH-MOD	0.001	0.489536	-0.13857	0.512234	0.78676	0.78676	0.78676	24	6	18
FAM229A	CV-HIGH-REVEL-0.5	0.001	0.489575	1.81393	1.42894	0.204291	0.204291	0.204291	2	2	0
ARID3A	HIGH-MOD	0.001	0.489713	0.73762	0.557549	0.185846	0.185846	0.185846	25	7	18
IRF9	HIGH-MOD	0.001	0.489742	1.33033	1.00559	0.185858	0.185858	0.185858	9	3	6
HFM1	CV-HIGH-REVEL-0.5	0.001	0.489764	-0.242946	0.886343	0.784008	0.784008	0.784008	8	2	6
DPP4	HIGH-MOD	0.001	0.489799	0.207429	0.765876	0.786515	0.786515	0.786515	17	3	14
ADAMTS17	HIGH-MOD	0.001	0.490013	0.100273	0.369879	0.786316	0.786316	0.786316	48	12	36
TCF19	HIGH-MOD	0.001	0.490076	1.60643	1.21467	0.185992	0.185992	0.185992	5	2	3
ADAMTS4	HIGH-MOD	0.001	0.490191	0.146687	0.540655	0.786149	0.786149	0.786149	22	6	16
KRT38	HIGH-MOD	0.001	0.490213	-0.73259	0.554001	0.186048	0.186048	0.186048	20	3	17
PIGB	HIGH-MOD	0.001	0.490225	0.256578	0.945546	0.786118	0.786118	0.786118	7	2	5
DOHH	HIGH-MOD	0.001	0.490273	-0.207299	0.763775	0.786073	0.786073	0.786073	13	2	11
MTG2	HIGH-MOD	0.001	0.4903	0.207279	0.763612	0.786048	0.786048	0.786048	14	3	11
DUOX1	CV-HIGH-REVEL-0.5	0.001	0.490352	-0.166276	0.60514	0.78349	0.78349	0.78349	21	5	16
THADA	CV-HIGH-REVEL-0.5	0.001	0.490367	0.214179	0.779429	0.783477	0.783477	0.783477	9	3	6
PWWP2A	HIGH-MOD	0.001	0.490392	-0.176717	0.650754	0.785962	0.785962	0.785962	18	3	15
SLC2A1	HIGH-MOD	0.001	0.490434	1.05193	0.795656	0.186137	0.186137	0.186137	13	4	9
NUDT9	CV-HIGH-REVEL-0.5	0.001	0.490517	1.7788	1.40246	0.204675	0.204675	0.204675	3	2	1
ARHGEF17	HIGH-MOD	0.001	0.490519	0.0880005	0.323875	0.785844	0.785844	0.785844	72	16	56
CDR2L	HIGH-MOD	0.001	0.490534	-0.216134	0.7954	0.78583	0.78583	0.78583	13	2	11
PAPPA	HIGH-MOD	0.001	0.490545	-0.144727	0.532587	0.78582	0.78582	0.78582	30	5	25
OR10K1	HIGH-MOD	0.001	0.490554	0.267347	0.983788	0.785812	0.785812	0.785812	9	2	7
PRORP	HIGH-MOD	0.001	0.490595	-0.194832	0.716813	0.785773	0.785773	0.785773	16	3	13
SLC17A1	HIGH-MOD	0.001	0.490687	0.946958	0.716422	0.186239	0.186239	0.186239	12	5	7
PELP1	HIGH-MOD	0.001	0.49087	0.629732	0.476504	0.186312	0.186312	0.186312	29	10	19
ZNF793	HIGH-MOD	0.001	0.490948	-0.173057	0.635701	0.785445	0.785445	0.785445	22	3	19
NDST2	CV-HIGH-REVEL-0.5	0.001	0.490958	1.53985	1.21455	0.204856	0.204856	0.204856	4	2	2
TSC22D1	HIGH-MOD	0.001	0.490985	-0.12852	0.472024	0.78541	0.78541	0.78541	32	6	26
PDCD4	HIGH-MOD	0.001	0.490988	-0.185214	0.680238	0.785408	0.785408	0.785408	14	3	11
PIGC	HIGH-MOD	0.001	0.491011	0.260135	0.955303	0.785386	0.785386	0.785386	6	2	4
SLC17A9	HIGH-MOD	0.001	0.491035	-0.182091	0.668629	0.785364	0.785364	0.785364	16	3	13
TYR	CV-HIGH	0.001	0.491233	-0.169074	0.649267	0.794549	0.794549	0.794549	16	3	13
ADGRL1	CV-HIGH-REVEL-0.5	0.001	0.491239	0.215335	0.780796	0.78271	0.78271	0.78271	11	3	8
LRFN4	HIGH-MOD	0.001	0.491259	-0.153945	0.564715	0.785156	0.785156	0.785156	21	4	17
UBXN2B	HIGH-MOD	0.001	0.491287	0.249654	0.915688	0.785129	0.785129	0.785129	9	2	7
NAB2	HIGH-MOD	0.001	0.491299	1.8043	1.36581	0.186485	0.186485	0.186485	4	2	2
COL11A1	HIGH-MOD	0.001	0.491381	0.111681	0.409458	0.785042	0.785042	0.785042	47	10	37
SHANK3	HIGH-MOD	0.001	0.491393	0.106539	0.390583	0.785031	0.785031	0.785031	47	11	36
KLHDC4	HIGH-MOD	0.001	0.491507	-0.470954	0.356568	0.186569	0.186569	0.186569	55	8	47
ACSBG1	HIGH-MOD	0.001	0.491544	0.167118	0.612262	0.78489	0.78489	0.78489	25	5	20
TYR	CV	0.001	0.491588	-0.169074	0.649267	0.794549	0.794549	0.794549	16	3	13
PLAUR	HIGH-MOD	0.001	0.491651	0.161455	0.591235	0.784791	0.784791	0.784791	14	5	9
MYO15B	CV-HIGH	0.001	0.491701	0.178177	0.682857	0.794147	0.794147	0.794147	12	4	8
ARFGEF1	HIGH-MOD	0.001	0.491776	0.140901	0.51568	0.784675	0.784675	0.784675	26	7	19
PEBP4	HIGH-MOD	0.001	0.49181	-0.220222	0.805868	0.784644	0.784644	0.784644	11	2	9
INHBC	HIGH-MOD	0.001	0.491902	0.22471	0.821954	0.784558	0.784558	0.784558	7	3	4
EMID1	HIGH-MOD	0.001	0.491914	0.847706	0.642054	0.186734	0.186734	0.186734	15	6	9
TDRD6	HIGH-MOD	0.001	0.49198	0.0958345	0.350428	0.784486	0.784486	0.784486	64	13	51
NLRX1	CV-HIGH-REVEL-0.5	0.001	0.49201	0.246963	0.892626	0.782033	0.782033	0.782033	12	2	10
ESPNL	CV-HIGH	0.001	0.492054	0.243113	0.930318	0.793844	0.793844	0.793844	7	2	5
CILP2	HIGH-MOD	0.001	0.492083	0.128043	0.467988	0.78439	0.78439	0.78439	31	8	23
P2RX7	HIGH-MOD	0.001	0.492131	-0.179431	0.655668	0.784345	0.784345	0.784345	17	3	14
MBOAT2	HIGH-MOD	0.001	0.492163	0.255893	0.934941	0.784315	0.784315	0.784315	6	2	4
SLC17A8	HIGH-MOD	0.001	0.492205	-0.209278	0.764484	0.784277	0.784277	0.784277	16	2	14
SFXN1	HIGH-MOD	0.001	0.492236	0.182497	0.666564	0.784248	0.784248	0.784248	14	3	11
LAG3	HIGH-MOD	0.001	0.492254	0.213469	0.779627	0.784231	0.784231	0.784231	15	3	12
ESPN	CV-HIGH-REVEL-0.5	0.001	0.492316	0.225878	0.815383	0.781764	0.781764	0.781764	9	3	6
CLASP1	HIGH-MOD	0.001	0.492364	-0.142502	0.520191	0.784129	0.784129	0.784129	26	5	21
LLCFC1	HIGH-MOD	0.001	0.49244	-0.213302	0.778378	0.784058	0.784058	0.784058	9	2	7
RAD54L	HIGH-MOD	0.001	0.492459	0.138341	0.504788	0.784041	0.784041	0.784041	23	7	16
ATP5F1B	HIGH-MOD	0.001	0.492526	0.269563	0.983311	0.783979	0.783979	0.783979	9	2	7
WDFY2	HIGH-MOD	0.001	0.492602	-0.164187	0.598721	0.783908	0.783908	0.783908	14	5	9
FBXO24	CV-HIGH-REVEL-0.5	0.001	0.492628	0.252578	0.910597	0.781491	0.781491	0.781491	8	2	6
PON3	HIGH-MOD	0.001	0.492653	-0.208743	0.761024	0.783861	0.783861	0.783861	11	2	9
OR51A7	HIGH-MOD	0.001	0.492684	-0.185254	0.675297	0.783832	0.783832	0.783832	16	3	13
MROH2B	HIGH-MOD	0.001	0.492687	-0.513946	0.389539	0.187045	0.187045	0.187045	49	7	42
IFT172	CV-HIGH-REVEL-0.5	0.001	0.492787	-0.734574	0.580348	0.205604	0.205604	0.205604	19	2	17
DPEP1	HIGH-MOD	0.001	0.492891	0.967244	0.733248	0.187128	0.187128	0.187128	18	5	13
EHHADH	HIGH-MOD	0.001	0.492973	-0.165943	0.604138	0.783564	0.783564	0.783564	21	4	17
CFAP91	HIGH-MOD	0.001	0.492991	0.741625	0.562262	0.187168	0.187168	0.187168	22	8	14
CD163L1	CV-HIGH-REVEL-0.5	0.001	0.492991	1.18639	0.93748	0.205687	0.205687	0.205687	7	4	3
AMDHD2	CV-HIGH-REVEL-0.5	0.001	0.493174	-0.193714	0.696813	0.781012	0.781012	0.781012	15	3	12
CWH43	HIGH-MOD	0.001	0.493365	1.03225	0.782867	0.187319	0.187319	0.187319	16	4	12
MAPK6	HIGH-MOD	0.001	0.49347	-0.231798	0.84205	0.783102	0.783102	0.783102	9	2	7
SLFN12	CV-HIGH-REVEL-0.5	0.001	0.49348	0.312198	1.1216	0.780744	0.780744	0.780744	4	2	2
MGAT4D	HIGH-MOD	0.001	0.493574	-0.215853	0.78377	0.783006	0.783006	0.783006	12	2	10
CSNK1G1	HIGH-MOD	0.001	0.493644	0.25491	0.925301	0.782941	0.782941	0.782941	7	2	5
CDK4	HIGH-MOD	0.001	0.493659	0.251846	0.914121	0.782927	0.782927	0.782927	6	2	4
ERCC6	CV-HIGH-REVEL-0.5	0.001	0.493691	-0.666868	0.527287	0.205974	0.205974	0.205974	27	3	24
ZNF23	HIGH-MOD	0.001	0.49376	-0.190229	0.690166	0.782834	0.782834	0.782834	13	3	10
UGT1A9	CV-HIGH-REVEL-0.5	0.001	0.493783	0.257933	0.925503	0.780479	0.780479	0.780479	7	2	5
EIF3F	HIGH-MOD	0.001	0.493837	1.26069	0.956531	0.18751	0.18751	0.18751	8	3	5
ALG6	HIGH-MOD	0.001	0.493915	0.264305	0.958267	0.78269	0.78269	0.78269	11	2	9
SHC4	HIGH-MOD	0.001	0.494182	0.200655	0.726651	0.782443	0.782443	0.782443	16	3	13
SLC2A8	CV-HIGH-REVEL-0.5	0.001	0.494233	0.188172	0.673947	0.780085	0.780085	0.780085	12	4	8
MFSD9	HIGH-MOD	0.001	0.494265	0.63913	0.485121	0.187683	0.187683	0.187683	29	10	19
SHCBP1L	HIGH-MOD	0.001	0.494268	-0.185219	0.670499	0.782363	0.782363	0.782363	20	3	17
IFT172	HIGH-MOD	0.001	0.494417	-0.110613	0.400162	0.782225	0.782225	0.782225	39	9	30
PMFBP1	HIGH-MOD	0.001	0.49442	-0.145773	0.527353	0.782223	0.782223	0.782223	26	5	21
MMRN1	HIGH-MOD	0.001	0.494532	-0.114304	0.413307	0.782119	0.782119	0.782119	39	9	30
AADACL4	HIGH-MOD	0.001	0.494545	-0.816473	0.619888	0.187796	0.187796	0.187796	16	2	14
IQCG	HIGH-MOD	0.001	0.494558	1.28773	0.977691	0.187801	0.187801	0.187801	7	3	4
IGDCC4	CV-HIGH-REVEL-0.5	0.001	0.494561	0.278395	0.995752	0.779798	0.779798	0.779798	5	2	3
PRAMEF19	HIGH-MOD	0.001	0.494576	0.210648	0.76153	0.782078	0.782078	0.782078	12	3	9
AK3	HIGH-MOD	0.001	0.494604	-0.235316	0.850604	0.782052	0.782052	0.782052	12	2	10
MCFD2	HIGH-MOD	0.001	0.494643	1.69322	1.28565	0.187835	0.187835	0.187835	4	2	2
NRSN2	HIGH-MOD	0.001	0.494656	-0.213842	0.772805	0.782004	0.782004	0.782004	10	2	8
MFSD8	HIGH-MOD	0.001	0.494685	0.277828	1.00392	0.781977	0.781977	0.781977	5	2	3
KIF21A	CV-HIGH-REVEL-0.5	0.001	0.494748	1.50086	1.18785	0.206406	0.206406	0.206406	6	2	4
AVL9	HIGH-MOD	0.001	0.494828	0.217181	0.784287	0.781845	0.781845	0.781845	12	3	9
AOPEP	CV-HIGH-REVEL-0.5	0.001	0.495229	0.291367	1.03932	0.779214	0.779214	0.779214	6	2	4
GALNT3	HIGH-MOD	0.001	0.495292	-0.201418	0.725894	0.781415	0.781415	0.781415	10	3	7
C2CD4D	HIGH-MOD	0.001	0.4953	-0.246099	0.886893	0.781408	0.781408	0.781408	9	2	7
COBLL1	HIGH-MOD	0.001	0.495305	-0.141916	0.511426	0.781404	0.781404	0.781404	24	5	19
SETD1A	CV-HIGH-REVEL-0.5	0.001	0.495417	0.210168	0.749106	0.779049	0.779049	0.779049	10	3	7
HDHD5	HIGH-MOD	0.001	0.495426	-0.16142	0.581408	0.781292	0.781292	0.781292	24	4	20
TMEM26	HIGH-MOD	0.001	0.495492	0.213442	0.768563	0.781231	0.781231	0.781231	13	3	10
SUMO3	HIGH-MOD	0.001	0.495554	1.02686	0.780342	0.188203	0.188203	0.188203	11	4	7
ADAM8	CV-HIGH-REVEL-0.5	0.001	0.49557	1.59522	1.26347	0.206743	0.206743	0.206743	4	2	2
OR10H3	HIGH-MOD	0.001	0.495594	0.978711	0.743778	0.18822	0.18822	0.18822	8	5	3
FAM83A	HIGH-MOD	0.001	0.495642	1.0232	0.777623	0.188239	0.188239	0.188239	14	5	9
VWC2	HIGH-MOD	0.001	0.495688	-0.188966	0.679855	0.78105	0.78105	0.78105	13	3	10
CAPG	HIGH-MOD	0.001	0.495738	1.26243	0.959516	0.188278	0.188278	0.188278	9	3	6
GSS	HIGH-MOD	0.001	0.495749	0.907089	0.689446	0.188282	0.188282	0.188282	16	5	11
FDXR	HIGH-MOD	0.001	0.495875	0.769805	0.585169	0.188333	0.188333	0.188333	19	7	12
CCT2	CV-HIGH-REVEL-0.5	0.001	0.495962	0.257608	0.916168	0.778573	0.778573	0.778573	10	2	8
GPR149	HIGH-MOD	0.001	0.495981	0.833812	0.633885	0.188376	0.188376	0.188376	14	6	8
GPR142	HIGH-MOD	0.001	0.496108	-0.145064	0.520958	0.780661	0.780661	0.780661	26	5	21
PXK	HIGH-MOD	0.001	0.49612	0.161629	0.580415	0.78065	0.78065	0.78065	20	5	15
CORO6	HIGH-MOD	0.001	0.496385	1.10895	0.843364	0.188539	0.188539	0.188539	16	4	12
PLEKHO2	HIGH-MOD	0.001	0.496409	0.213277	0.764927	0.780383	0.780383	0.780383	17	3	14
TMEM186	HIGH-MOD	0.001	0.496492	-0.145542	0.521806	0.780306	0.780306	0.780306	23	5	18
FN1	HIGH-MOD	0.001	0.496536	-0.0923991	0.331213	0.780267	0.780267	0.780267	56	14	42
OPRK1	HIGH-MOD	0.001	0.496544	0.186454	0.668338	0.780259	0.780259	0.780259	14	4	10
ABCC4	HIGH-MOD	0.001	0.496547	-0.112166	0.402049	0.780256	0.780256	0.780256	38	9	29
LAYN	HIGH-MOD	0.001	0.496564	0.262348	0.940296	0.780241	0.780241	0.780241	8	2	6
ACY1	CV-HIGH	0.001	0.496634	1.42676	1.16897	0.222264	0.222264	0.222264	5	2	3
CARF	HIGH-MOD	0.001	0.496659	-0.226486	0.811428	0.780152	0.780152	0.780152	11	2	9
SPDYC	HIGH-MOD	0.001	0.496695	0.217513	0.779163	0.78012	0.78012	0.78012	10	3	7
CD36	CV-HIGH-REVEL-0.5	0.001	0.496713	-0.104295	0.369797	0.777918	0.777918	0.777918	47	11	36
RBMS2	HIGH-MOD	0.001	0.496722	0.838805	0.638114	0.188675	0.188675	0.188675	16	6	10
RPL13A	HIGH-MOD	0.001	0.496783	-0.228824	0.819367	0.780039	0.780039	0.780039	10	2	8
DHRS4	HIGH-MOD	0.001	0.496817	-0.875576	0.666145	0.188714	0.188714	0.188714	14	2	12
MUS81	HIGH-MOD	0.001	0.496904	0.180802	0.647074	0.779927	0.779927	0.779927	20	4	16
OPLAH	CV-HIGH-REVEL-0.5	0.001	0.496927	1.80902	1.43456	0.207298	0.207298	0.207298	2	2	0
MRGPRE	HIGH-MOD	0.001	0.496978	0.217216	0.777149	0.779859	0.779859	0.779859	16	3	13
ZNF91	HIGH-MOD	0.001	0.49723	-0.130306	0.465703	0.779626	0.779626	0.779626	31	7	24
TNFAIP8L3	HIGH-MOD	0.001	0.497322	0.247869	0.885508	0.779541	0.779541	0.779541	11	2	9
ABTB1	CV-HIGH-REVEL-0.5	0.001	0.497344	0.258007	0.912488	0.777367	0.777367	0.777367	8	2	6
OR5L2	HIGH-MOD	0.001	0.497372	0.186141	0.664845	0.779495	0.779495	0.779495	15	4	11
USP2	HIGH-MOD	0.001	0.497406	-0.216044	0.771535	0.779463	0.779463	0.779463	17	2	15
CEP41	HIGH-MOD	0.001	0.497491	-0.16681	0.595493	0.779385	0.779385	0.779385	18	4	14
WNT9A	HIGH-MOD	0.001	0.497516	0.253895	0.906281	0.779362	0.779362	0.779362	11	2	9
TEX35	HIGH-MOD	0.001	0.497537	0.18092	0.645737	0.779343	0.779343	0.779343	15	4	11
FMNL3	HIGH-MOD	0.001	0.497556	-0.15753	0.562209	0.779326	0.779326	0.779326	23	4	19
SCN7A	HIGH-MOD	0.001	0.497657	0.1071	0.382063	0.779232	0.779232	0.779232	48	12	36
ADGRG3	HIGH-MOD	0.001	0.497663	0.75208	0.572631	0.189056	0.189056	0.189056	19	7	12
GTF2F1	HIGH-MOD	0.001	0.497731	-0.742328	0.565241	0.189084	0.189084	0.189084	21	3	18
KRT79	HIGH-MOD	0.001	0.497742	0.167657	0.597874	0.779154	0.779154	0.779154	20	5	15
DDX17	HIGH-MOD	0.001	0.497754	0.252907	0.901835	0.779143	0.779143	0.779143	8	2	6
TYMP	CV-HIGH-REVEL-0.5	0.001	0.497775	-0.23115	0.816091	0.776993	0.776993	0.776993	10	2	8
GLCE	HIGH-MOD	0.001	0.497871	1.2029	0.916059	0.18914	0.18914	0.18914	12	3	9
UBE2O	HIGH-MOD	0.001	0.497879	-0.18888	0.673163	0.779028	0.779028	0.779028	17	3	14
OR13C3	HIGH-MOD	0.001	0.497896	0.254748	0.907847	0.779012	0.779012	0.779012	8	2	6
DZIP3	HIGH-MOD	0.001	0.497916	-0.603224	0.459399	0.189159	0.189159	0.189159	28	4	24
SCRN1	HIGH-MOD	0.001	0.497921	-0.226533	0.807209	0.778989	0.778989	0.778989	9	2	7
PAQR7	HIGH-MOD	0.001	0.497937	-0.223869	0.797664	0.778974	0.778974	0.778974	11	2	9
UNC5C	CV-HIGH-REVEL-0.5	0.001	0.497994	1.66157	1.3189	0.207736	0.207736	0.207736	7	2	5
OAS3	HIGH-MOD	0.001	0.498019	-0.686155	0.522606	0.1892	0.1892	0.1892	27	3	24
USP8	HIGH-MOD	0.001	0.498038	-0.191569	0.682283	0.778881	0.778881	0.778881	12	3	9
TRIM22	CV-HIGH-REVEL-0.5	0.001	0.498086	0.273498	0.9644	0.776722	0.776722	0.776722	5	2	3
TAFA5	HIGH-MOD	0.001	0.498087	0.261426	0.930883	0.778836	0.778836	0.778836	8	3	5
FAM50B	HIGH-MOD	0.001	0.498099	-0.227234	0.809092	0.778825	0.778825	0.778825	8	2	6
EIF2B2	HIGH-MOD	0.001	0.498171	0.292038	1.03951	0.778759	0.778759	0.778759	9	2	7
ABCC5	CV-HIGH-REVEL-0.5	0.001	0.498183	0.272239	0.959588	0.776637	0.776637	0.776637	6	2	4
TXNRD2	HIGH-MOD	0.001	0.498193	0.149634	0.532577	0.778739	0.778739	0.778739	20	6	14
CPA5	HIGH-MOD	0.001	0.498217	1.21873	0.928409	0.18928	0.18928	0.18928	9	3	6
B3GLCT	CV-HIGH-REVEL-0.5	0.001	0.49823	1.66603	1.32272	0.207832	0.207832	0.207832	4	2	2
URB2	HIGH-MOD	0.001	0.498302	0.535848	0.408231	0.189315	0.189315	0.189315	38	13	25
NDUFA13	CV-HIGH	0.001	0.498346	1.70003	1.39502	0.222982	0.222982	0.222982	4	2	2
OCSTAMP	HIGH-MOD	0.001	0.498374	0.918852	0.700066	0.189344	0.189344	0.189344	14	5	9
PCDH18	HIGH-MOD	0.001	0.49853	-0.637251	0.485586	0.189407	0.189407	0.189407	29	4	25
NDUFS7	CV-HIGH-REVEL-0.5	0.001	0.498591	-0.245376	0.863492	0.776282	0.776282	0.776282	7	2	5
CLUAP1	HIGH-MOD	0.001	0.49868	0.167627	0.595374	0.77829	0.77829	0.77829	16	5	11
SF3B3	HIGH-MOD	0.001	0.498742	0.279018	0.990752	0.778233	0.778233	0.778233	6	2	4
USP6	HIGH-MOD	0.001	0.498783	0.12695	0.450704	0.778195	0.778195	0.778195	34	9	25
DIXDC1	HIGH-MOD	0.001	0.498807	-0.228702	0.811863	0.778173	0.778173	0.778173	11	2	9
A2M	HIGH-MOD	0.001	0.49899	-0.680721	0.518928	0.189593	0.189593	0.189593	29	3	26
POMGNT2	HIGH-MOD	0.001	0.498992	-0.780344	0.594874	0.189594	0.189594	0.189594	18	2	16
DNAH17	CV-HIGH	0.001	0.499095	-0.212465	0.789442	0.787827	0.787827	0.787827	13	2	11
ACBD4	HIGH-MOD	0.001	0.499102	0.18605	0.659625	0.777902	0.777902	0.777902	13	4	9
NKD1	HIGH-MOD	0.001	0.499117	0.830828	0.633431	0.189645	0.189645	0.189645	14	6	8
LGR4	CV-HIGH-REVEL-0.5	0.001	0.49916	-0.223122	0.783399	0.775788	0.775788	0.775788	9	2	7
ACLY	CV-HIGH-REVEL-0.5	0.001	0.499186	1.45421	1.15554	0.208225	0.208225	0.208225	8	2	6
ABCA5	HIGH-MOD	0.001	0.49942	-0.124058	0.439244	0.777609	0.777609	0.777609	44	7	37
IQCE	CV-HIGH-REVEL-0.5	0.001	0.499499	0.27228	0.954703	0.775492	0.775492	0.775492	10	2	8
OR2K2	HIGH-MOD	0.001	0.499508	0.219558	0.777082	0.777528	0.777528	0.777528	13	3	10
IGFN1	HIGH-MOD	0.001	0.499535	0.0702894	0.248748	0.777504	0.777504	0.777504	128	27	101
FFAR2	HIGH-MOD	0.001	0.499546	0.215708	0.763334	0.777494	0.777494	0.777494	11	3	8
ISLR2	HIGH-MOD	0.001	0.499695	-0.181221	0.640888	0.777357	0.777357	0.777357	17	3	14
LAX1	HIGH-MOD	0.001	0.499731	0.262907	0.929629	0.777324	0.777324	0.777324	10	2	8
MYDGF	HIGH-MOD	0.001	0.49974	0.232496	0.822065	0.777315	0.777315	0.777315	7	3	4
DYRK1A	CV-HIGH-REVEL-0.5	0.001	0.499821	0.268461	0.940109	0.775213	0.775213	0.775213	6	2	4
NFKBIZ	HIGH-MOD	0.001	0.499854	0.190084	0.67178	0.777211	0.777211	0.777211	16	4	12
PDGFRA	HIGH-MOD	0.001	0.499859	-0.160974	0.56889	0.777206	0.777206	0.777206	29	4	25
ILVBL	HIGH-MOD	0.001	0.499939	0.140236	0.495434	0.777132	0.777132	0.777132	26	7	19
DDX59	HIGH-MOD	0.001	0.499958	0.210506	0.743624	0.777115	0.777115	0.777115	13	3	10
MYADML2	HIGH-MOD	0.001	0.500029	0.277159	0.978785	0.777049	0.777049	0.777049	7	2	5
ZNF671	HIGH-MOD	0.001	0.500087	0.81796	0.624174	0.190038	0.190038	0.190038	14	7	7
CTBP2	HIGH-MOD	0.001	0.500111	-0.561911	0.428796	0.190047	0.190047	0.190047	46	6	40
SHROOM1	HIGH-MOD	0.001	0.500116	0.147245	0.519806	0.77697	0.77697	0.77697	25	6	19
SNX2	HIGH-MOD	0.001	0.500125	0.213304	0.752979	0.776962	0.776962	0.776962	9	3	6
MED1	HIGH-MOD	0.001	0.500142	0.662283	0.505404	0.19006	0.19006	0.19006	30	8	22
ANKZF1	CV-HIGH-REVEL-0.5	0.001	0.500241	1.21631	0.967421	0.208657	0.208657	0.208657	8	3	5
NKPD1	HIGH-MOD	0.001	0.500262	-0.168264	0.593638	0.776836	0.776836	0.776836	19	4	15
RELCH	HIGH-MOD	0.001	0.500294	-0.726295	0.554331	0.190122	0.190122	0.190122	16	2	14
GALNT10	HIGH-MOD	0.001	0.500318	-0.191127	0.674142	0.776785	0.776785	0.776785	16	3	13
PDLIM3	HIGH-MOD	0.001	0.500357	-0.19195	0.676931	0.776748	0.776748	0.776748	11	3	8
GLMP	HIGH-MOD	0.001	0.500368	0.894923	0.683079	0.190152	0.190152	0.190152	14	5	9
SEC24C	HIGH-MOD	0.001	0.500394	0.186029	0.655948	0.776715	0.776715	0.776715	17	4	13
XPOT	HIGH-MOD	0.001	0.500421	1.0184	0.777367	0.190173	0.190173	0.190173	10	4	6
NTSR2	CV-HIGH-REVEL-0.5	0.001	0.50045	1.5698	1.24882	0.208743	0.208743	0.208743	3	2	1
UBA5	CV-HIGH-REVEL-0.5	0.001	0.500502	1.53928	1.2246	0.208764	0.208764	0.208764	4	2	2
IL4	HIGH-MOD	0.001	0.5006	1.58488	1.20997	0.190245	0.190245	0.190245	4	2	2
RRP15	HIGH-MOD	0.001	0.500605	1.56875	1.19766	0.190248	0.190248	0.190248	6	2	4
UBR1	HIGH-MOD	0.001	0.500643	-0.70777	0.540364	0.190263	0.190263	0.190263	24	3	21
HOOK2	HIGH-MOD	0.001	0.500668	0.175415	0.617808	0.776463	0.776463	0.776463	23	4	19
ZNF43	HIGH-MOD	0.001	0.500679	0.187731	0.661152	0.776453	0.776453	0.776453	18	4	14
POLR2B	HIGH-MOD	0.001	0.500684	1.627	1.24222	0.19028	0.19028	0.19028	5	2	3
PCNX3	HIGH-MOD	0.001	0.500832	0.113712	0.400214	0.776313	0.776313	0.776313	46	10	36
PDE3B	HIGH-MOD	0.001	0.500836	-0.148047	0.521047	0.776308	0.776308	0.776308	20	5	15
SIRT2	HIGH-MOD	0.001	0.500848	-0.192726	0.678263	0.776298	0.776298	0.776298	16	3	13
PRMT1	HIGH-MOD	0.001	0.500971	1.66934	1.27488	0.190396	0.190396	0.190396	3	2	1
TPCN1	HIGH-MOD	0.001	0.501016	0.213185	0.749733	0.776144	0.776144	0.776144	19	3	16
PEX26	HIGH-MOD	0.001	0.501045	0.264233	0.929148	0.776118	0.776118	0.776118	14	2	12
TPO	CV-HIGH-REVEL-0.5	0.001	0.501081	-0.217057	0.756321	0.77412	0.77412	0.77412	16	2	14
CAPZA1	HIGH-MOD	0.001	0.501086	0.245962	0.864749	0.77608	0.77608	0.77608	8	3	5
TEPSIN	HIGH-MOD	0.001	0.501118	0.157634	0.554132	0.77605	0.77605	0.77605	21	6	15
PPM1M	HIGH-MOD	0.001	0.501194	0.269433	0.946838	0.775981	0.775981	0.775981	6	2	4
KLHL21	HIGH-MOD	0.001	0.501206	0.172681	0.606801	0.775969	0.775969	0.775969	15	5	10
C1R	HIGH-MOD	0.001	0.501232	0.261131	0.917516	0.775946	0.775946	0.775946	8	2	6
IQCH	HIGH-MOD	0.001	0.501572	-0.148559	0.521234	0.775634	0.775634	0.775634	27	5	22
SLC19A1	HIGH-MOD	0.001	0.501573	0.14211	0.498609	0.775633	0.775633	0.775633	26	7	19
TLR3	CV-HIGH-REVEL-0.5	0.001	0.501574	0.225225	0.783261	0.773693	0.773693	0.773693	12	3	9
KCNJ16	HIGH-MOD	0.001	0.501583	-0.188539	0.661477	0.775623	0.775623	0.775623	17	3	14
CCDC141	CV-HIGH	0.001	0.501615	1.15121	0.947477	0.224356	0.224356	0.224356	8	3	5
SPAG9	HIGH-MOD	0.001	0.501655	-0.633759	0.484306	0.190673	0.190673	0.190673	27	4	23
STING1	HIGH-MOD	0.001	0.501771	-0.225653	0.791067	0.775451	0.775451	0.775451	16	2	14
SLC4A1	HIGH-MOD	0.001	0.501883	-0.750117	0.573345	0.190766	0.190766	0.190766	18	3	15
MYH8	CV-HIGH-REVEL-0.5	0.001	0.501903	-0.122366	0.424999	0.773408	0.773408	0.773408	39	8	31
SGSH	HIGH-MOD	0.001	0.501966	0.152669	0.53477	0.775273	0.775273	0.775273	26	6	20
PMEL	HIGH-MOD	0.001	0.502	1.2541	0.958659	0.190813	0.190813	0.190813	9	3	6
CYP4F3	HIGH-MOD	0.001	0.502141	0.131021	0.458608	0.775113	0.775113	0.775113	29	9	20
MYO7B	CV-HIGH-REVEL-0.5	0.001	0.502269	-0.493896	0.393551	0.209489	0.209489	0.209489	41	7	34
PAK5	HIGH-MOD	0.001	0.502344	-0.133412	0.46658	0.774927	0.774927	0.774927	25	7	18
CFAP58	HIGH-MOD	0.001	0.502353	-0.122934	0.429917	0.774918	0.774918	0.774918	32	8	24
ETFBKMT	HIGH-MOD	0.001	0.502375	0.304561	1.065	0.774899	0.774899	0.774899	7	2	5
ZNF701	HIGH-MOD	0.001	0.502532	0.186501	0.651735	0.774755	0.774755	0.774755	14	4	10
NPRL3	HIGH-MOD	0.001	0.502621	0.170075	0.594113	0.774674	0.774674	0.774674	13	4	9
STXBP5	HIGH-MOD	0.001	0.502656	-0.17759	0.620273	0.774641	0.774641	0.774641	16	4	12
SNX6	HIGH-MOD	0.001	0.502674	0.282253	0.985756	0.774624	0.774624	0.774624	6	2	4
DCHS2	HIGH-MOD	0.001	0.502726	0.409196	0.313006	0.191107	0.191107	0.191107	80	20	60
INPP4B	HIGH-MOD	0.001	0.502727	0.155614	0.543357	0.774576	0.774576	0.774576	21	6	15
RNPEP	HIGH-MOD	0.001	0.502792	-0.701827	0.536881	0.191134	0.191134	0.191134	20	3	17
RALGAPA2	HIGH-MOD	0.001	0.502825	-0.563985	0.431448	0.191148	0.191148	0.191148	37	5	32
TTC6	HIGH-MOD	0.001	0.50284	-0.464808	0.355583	0.191154	0.191154	0.191154	52	9	43
MYH11	CV-HIGH-REVEL-0.5	0.001	0.502909	0.185158	0.640555	0.772537	0.772537	0.772537	26	4	22
ITGA11	CV-HIGH-REVEL-0.5	0.001	0.502937	-0.242307	0.838173	0.772513	0.772513	0.772513	8	2	6
MOV10L1	CV-HIGH-REVEL-0.5	0.001	0.502947	1.6388	1.30665	0.209767	0.209767	0.209767	8	2	6
P4HA2	HIGH-MOD	0.001	0.503062	0.207629	0.723961	0.774269	0.774269	0.774269	17	3	14
IFT80	HIGH-MOD	0.001	0.503074	0.215568	0.751606	0.774258	0.774258	0.774258	19	3	16
SEC14L5	CV-HIGH-REVEL-0.5	0.001	0.503113	1.58844	1.26668	0.209836	0.209836	0.209836	6	2	4
TXNDC5	CV-HIGH-REVEL-0.5	0.001	0.503119	1.14856	0.915908	0.209838	0.209838	0.209838	8	3	5
GMPPB	CV-HIGH-REVEL-0.5	0.001	0.50315	1.17716	0.938744	0.209851	0.209851	0.209851	6	3	3
WDR33	CV-HIGH-REVEL-0.5	0.001	0.503175	0.234948	0.811964	0.772307	0.772307	0.772307	10	3	7
SNX33	HIGH-MOD	0.001	0.503185	0.2122	0.739524	0.774157	0.774157	0.774157	18	3	15
ASIC4	CV-HIGH-REVEL-0.5	0.001	0.503229	0.26711	0.922918	0.772261	0.772261	0.772261	7	2	5
TRIM51G	CV-HIGH-REVEL-0.5	0.001	0.50331	1.39499	1.11262	0.209917	0.209917	0.209917	6	3	3
SIN3A	HIGH-MOD	0.001	0.503359	0.257432	0.896507	0.773998	0.773998	0.773998	11	2	9
CRB1	CV-HIGH	0.001	0.503426	1.57433	1.29785	0.225118	0.225118	0.225118	4	2	2
RBM11	HIGH-MOD	0.001	0.503593	0.311727	1.08454	0.773784	0.773784	0.773784	7	2	5
TMEM267	HIGH-MOD	0.001	0.503606	1.1022	0.843786	0.191465	0.191465	0.191465	7	4	3
SEC31B	HIGH-MOD	0.001	0.503703	0.55061	0.421554	0.191504	0.191504	0.191504	36	12	24
PALM2AKAP2	HIGH-MOD	0.001	0.503797	-0.64568	0.494384	0.191542	0.191542	0.191542	36	4	32
OXLD1	HIGH-MOD	0.001	0.503935	0.230159	0.799617	0.773472	0.773472	0.773472	8	3	5
MRPS7	HIGH-MOD	0.001	0.503962	1.08516	0.831007	0.191609	0.191609	0.191609	9	4	5
PITPNM1	HIGH-MOD	0.001	0.503987	-0.159133	0.55274	0.773424	0.773424	0.773424	25	5	20
TMEM52	HIGH-MOD	0.001	0.504011	0.209026	0.725967	0.773402	0.773402	0.773402	14	3	11
LIPC	HIGH-MOD	0.001	0.504095	-0.173305	0.601696	0.773326	0.773326	0.773326	23	4	19
DZIP1	HIGH-MOD	0.001	0.504161	0.721684	0.552762	0.19169	0.19169	0.19169	24	8	16
GRM5	CV-HIGH-REVEL-0.5	0.001	0.504185	0.224027	0.771181	0.771435	0.771435	0.771435	9	4	5
ADAMTS8	HIGH-MOD	0.001	0.504186	-0.165435	0.574153	0.773242	0.773242	0.773242	23	4	19
ERFE	HIGH-MOD	0.001	0.504322	0.217644	0.754927	0.773118	0.773118	0.773118	12	3	9
OR4A16	HIGH-MOD	0.001	0.504349	-0.191188	0.663085	0.773093	0.773093	0.773093	16	3	13
SENP5	HIGH-MOD	0.001	0.504403	1.64618	1.26114	0.191788	0.191788	0.191788	5	2	3
DNAJC2	HIGH-MOD	0.001	0.504465	1.21203	0.928595	0.191813	0.191813	0.191813	7	3	4
ZNF160	HIGH-MOD	0.001	0.504506	0.792178	0.606947	0.19183	0.19183	0.19183	21	6	15
NAXD	HIGH-MOD	0.001	0.50455	0.788714	0.604317	0.191848	0.191848	0.191848	15	7	8
P2RX6	HIGH-MOD	0.001	0.504579	0.733778	0.562239	0.191859	0.191859	0.191859	19	7	12
EMB	CV-HIGH-REVEL-0.5	0.001	0.504662	0.285757	0.981859	0.771023	0.771023	0.771023	6	2	4
STXBP2	HIGH-MOD	0.001	0.504701	0.164947	0.571244	0.772772	0.772772	0.772772	29	5	24
FKBP7	HIGH-MOD	0.001	0.50476	-0.237144	0.821076	0.772718	0.772718	0.772718	9	2	7
TYW1	HIGH-MOD	0.001	0.504817	0.184398	0.638299	0.772666	0.772666	0.772666	15	4	11
MYO15A	CV-HIGH-REVEL-0.5	0.001	0.504912	0.117444	0.403147	0.770808	0.770808	0.770808	43	11	32
LRRCC1	HIGH-MOD	0.001	0.504935	0.71536	0.548306	0.192004	0.192004	0.192004	29	8	21
ZNF493	HIGH-MOD	0.001	0.504955	0.119997	0.415138	0.772541	0.772541	0.772541	42	10	32
SLC44A2	HIGH-MOD	0.001	0.505058	0.16616	0.574597	0.772446	0.772446	0.772446	20	5	15
ABCC2	HIGH-MOD	0.001	0.505112	-0.132073	0.45662	0.772397	0.772397	0.772397	39	7	32
HTR3C	HIGH-MOD	0.001	0.505248	0.163323	0.564344	0.772273	0.772273	0.772273	18	5	13
GPR19	HIGH-MOD	0.001	0.505273	1.20526	0.92409	0.192141	0.192141	0.192141	11	3	8
MRPL15	HIGH-MOD	0.001	0.505331	-0.243792	0.842109	0.772197	0.772197	0.772197	7	2	5
TEKT3	HIGH-MOD	0.001	0.505359	-0.750356	0.575353	0.192176	0.192176	0.192176	17	3	14
CLRN3	HIGH-MOD	0.001	0.505393	-0.212576	0.734096	0.772141	0.772141	0.772141	12	3	9
ECPAS	HIGH-MOD	0.001	0.505444	-0.608042	0.466266	0.192211	0.192211	0.192211	32	4	28
RAF1	CV-HIGH-REVEL-0.5	0.001	0.505461	1.54637	1.23575	0.2108	0.2108	0.2108	3	2	1
NUP188	HIGH-MOD	0.001	0.505475	0.57078	0.437705	0.192224	0.192224	0.192224	35	12	23
ADGRB3	HIGH-MOD	0.001	0.505515	-0.755338	0.579255	0.19224	0.19224	0.19224	20	2	18
ECSIT	HIGH-MOD	0.001	0.505574	0.167678	0.578617	0.771976	0.771976	0.771976	18	6	12
PDHX	HIGH-MOD	0.001	0.505606	-0.229074	0.790377	0.771947	0.771947	0.771947	15	2	13
C7	HIGH-MOD	0.001	0.505682	0.718667	0.551217	0.192308	0.192308	0.192308	24	8	16
KLB	CV-HIGH-REVEL-0.5	0.001	0.505766	1.66084	1.32758	0.210926	0.210926	0.210926	3	2	1
SLC41A3	HIGH-MOD	0.001	0.505818	-0.777835	0.596673	0.192363	0.192363	0.192363	20	2	18
ZNF786	HIGH-MOD	0.001	0.505827	0.1443	0.497428	0.771745	0.771745	0.771745	26	7	19
KBTBD7	HIGH-MOD	0.001	0.505836	0.21972	0.757385	0.771737	0.771737	0.771737	11	3	8
TMC7	HIGH-MOD	0.001	0.505871	-0.236914	0.816537	0.771705	0.771705	0.771705	13	2	11
SMUG1	HIGH-MOD	0.001	0.505953	0.27718	0.954995	0.771631	0.771631	0.771631	9	2	7
LRRC41	HIGH-MOD	0.001	0.50599	-0.18124	0.624346	0.771597	0.771597	0.771597	18	4	14
ROS1	HIGH-MOD	0.001	0.506031	0.119457	0.411445	0.77156	0.77156	0.77156	52	10	42
CRB1	CV	0.001	0.506034	1.57433	1.29785	0.225118	0.225118	0.225118	4	2	2
SPRR1A	HIGH-MOD	0.001	0.506062	-0.207624	0.715025	0.771531	0.771531	0.771531	7	2	5
VWDE	HIGH-MOD	0.001	0.5061	-0.0988676	0.340433	0.771497	0.771497	0.771497	67	13	54
TMPRSS11A	HIGH-MOD	0.001	0.50611	0.235604	0.811224	0.771487	0.771487	0.771487	12	3	9
TCIRG1	CV-HIGH-REVEL-0.5	0.001	0.50622	0.174065	0.594497	0.76968	0.76968	0.76968	17	5	12
KIF2C	HIGH-MOD	0.001	0.506282	1.03453	0.79392	0.192551	0.192551	0.192551	10	4	6
ABR	HIGH-MOD	0.001	0.506373	0.26542	0.912904	0.771248	0.771248	0.771248	14	2	12
SNAPC1	HIGH-MOD	0.001	0.506385	0.209478	0.720459	0.771238	0.771238	0.771238	14	3	11
LIPC	CV-HIGH-REVEL-0.5	0.001	0.506395	0.248081	0.846721	0.76953	0.76953	0.76953	8	3	5
MEGF11	CV-HIGH	0.001	0.506401	0.208616	0.752643	0.781644	0.781644	0.781644	10	3	7
SMPDL3B	HIGH-MOD	0.001	0.506471	0.224143	0.770623	0.771159	0.771159	0.771159	16	3	13
PGAM2	CV-HIGH-REVEL-0.5	0.001	0.50653	0.264608	0.902663	0.769414	0.769414	0.769414	8	2	6
BTN2A1	HIGH-MOD	0.001	0.506597	-0.167969	0.577194	0.771044	0.771044	0.771044	19	4	15
PEPD	CV	0.001	0.506601	0.270381	0.975901	0.781736	0.781736	0.781736	6	2	4
CROCC2	HIGH-MOD	0.001	0.506681	0.239044	0.821146	0.770967	0.770967	0.770967	13	3	10
MYBBP1A	CV-HIGH	0.001	0.506717	-0.331101	1.19306	0.781378	0.781378	0.781378	4	2	2
H2BC21	HIGH-MOD	0.001	0.506898	1.81335	1.39238	0.192802	0.192802	0.192802	5	2	3
GPR37	HIGH-MOD	0.001	0.506902	0.208152	0.714386	0.770767	0.770767	0.770767	17	3	14
TACC3	HIGH-MOD	0.001	0.506917	0.152026	0.521726	0.770753	0.770753	0.770753	31	6	25
LAPTM4B	CV-HIGH	0.001	0.506955	1.10693	0.915454	0.226603	0.226603	0.226603	7	3	4
APEH	HIGH-MOD	0.001	0.50701	0.791626	0.607913	0.192847	0.192847	0.192847	25	6	19
MTFR1L	HIGH-MOD	0.001	0.507033	0.197902	0.678843	0.770648	0.770648	0.770648	14	4	10
AKAP11	HIGH-MOD	0.001	0.507132	-0.645199	0.495523	0.192897	0.192897	0.192897	30	4	26
PRDM4	HIGH-MOD	0.001	0.507136	-0.216342	0.741784	0.770554	0.770554	0.770554	15	2	13
ADCY7	HIGH-MOD	0.001	0.507222	-0.134915	0.462428	0.770475	0.770475	0.770475	36	7	29
C5orf47	HIGH-MOD	0.001	0.507224	-0.238952	0.819013	0.770473	0.770473	0.770473	9	2	7
FFAR4	HIGH-MOD	0.001	0.50723	0.270976	0.928755	0.770468	0.770468	0.770468	9	2	7
ZNF799	HIGH-MOD	0.001	0.507275	-0.625978	0.480824	0.192955	0.192955	0.192955	30	4	26
ATP9B	CV-HIGH-REVEL-0.5	0.001	0.507461	0.273765	0.930573	0.768613	0.768613	0.768613	13	2	11
SLFN12	CV-HIGH	0.001	0.50747	0.312198	1.1216	0.780744	0.780744	0.780744	4	2	2
B3GLCT	HIGH-MOD	0.001	0.507514	1.04714	0.804501	0.193052	0.193052	0.193052	10	4	6
PIK3R5	HIGH-MOD	0.001	0.507693	0.206805	0.707478	0.770047	0.770047	0.770047	12	4	8
GPAT2	HIGH-MOD	0.001	0.50771	-0.232776	0.796271	0.770032	0.770032	0.770032	13	2	11
TWF2	HIGH-MOD	0.001	0.507733	0.29867	1.02158	0.770011	0.770011	0.770011	6	2	4
TSPAN4	HIGH-MOD	0.001	0.507784	0.182395	0.623741	0.769965	0.769965	0.769965	16	5	11
UGT2B28	HIGH-MOD	0.001	0.507787	-0.225879	0.772434	0.769962	0.769962	0.769962	9	2	7
SIGLEC11	HIGH-MOD	0.001	0.507814	-0.216053	0.738751	0.769937	0.769937	0.769937	20	2	18
SLC25A42	HIGH-MOD	0.001	0.507815	0.876727	0.673761	0.193175	0.193175	0.193175	13	6	7
DHX33	HIGH-MOD	0.001	0.507871	0.177497	0.606776	0.769885	0.769885	0.769885	21	5	16
LBP	HIGH-MOD	0.001	0.507905	0.157044	0.536784	0.769855	0.769855	0.769855	19	6	13
S100A16	HIGH-MOD	0.001	0.507948	1.23936	0.952559	0.193229	0.193229	0.193229	7	3	4
OR5T3	HIGH-MOD	0.001	0.508068	0.264887	0.904795	0.769707	0.769707	0.769707	8	2	6
CC2D2A	CV-HIGH	0.001	0.50812	0.230707	0.826725	0.780197	0.780197	0.780197	11	3	8
DNAAF5	HIGH-MOD	0.001	0.508144	0.623663	0.479426	0.193309	0.193309	0.193309	33	9	24
ETFDH	CV-HIGH	0.001	0.508144	0.271803	0.973898	0.780177	0.780177	0.780177	5	2	3
H1-6	HIGH-MOD	0.001	0.508147	0.153279	0.523398	0.769634	0.769634	0.769634	25	6	19
SH3RF2	HIGH-MOD	0.001	0.508177	0.625133	0.48057	0.193322	0.193322	0.193322	27	10	17
PYCR1	HIGH-MOD	0.001	0.508306	0.19196	0.655061	0.769491	0.769491	0.769491	18	4	14
KERA	HIGH-MOD	0.001	0.508344	-0.238077	0.812311	0.769456	0.769456	0.769456	10	2	8
TRABD2A	HIGH-MOD	0.001	0.508405	-0.223266	0.761585	0.7694	0.7694	0.7694	14	2	12
TBC1D15	HIGH-MOD	0.001	0.508473	0.207283	0.706873	0.769339	0.769339	0.769339	12	4	8
POLR1A	CV-HIGH-REVEL-0.5	0.001	0.508489	0.287578	0.973704	0.767731	0.767731	0.767731	8	2	6
RGP1	HIGH-MOD	0.001	0.508579	0.27064	0.922536	0.769243	0.769243	0.769243	13	2	11
DPYD	CV-HIGH-REVEL-0.5	0.001	0.508605	-0.194218	0.657306	0.767631	0.767631	0.767631	14	3	11
FCN2	HIGH-MOD	0.001	0.5087	-0.245164	0.835284	0.769133	0.769133	0.769133	9	2	7
SLC26A7	CV-HIGH-REVEL-0.5	0.001	0.508703	0.282665	0.956288	0.767547	0.767547	0.767547	9	2	7
SPRED3	HIGH-MOD	0.001	0.508707	-0.241513	0.822824	0.769127	0.769127	0.769127	11	2	9
TAP1	HIGH-MOD	0.001	0.508759	0.264671	0.90153	0.769079	0.769079	0.769079	16	2	14
CCDC168	HIGH-MOD	0.001	0.50888	-0.408803	0.314469	0.193608	0.193608	0.193608	62	11	51
CHD1L	CV-HIGH	0.001	0.508979	0.272044	0.97158	0.779476	0.779476	0.779476	8	2	6
CPD	HIGH-MOD	0.001	0.509022	-0.166673	0.567122	0.768841	0.768841	0.768841	23	5	18
TXLNA	HIGH-MOD	0.001	0.509056	-0.223051	0.758852	0.768809	0.768809	0.768809	11	2	9
LIMK1	HIGH-MOD	0.001	0.509149	-0.215984	0.734533	0.768726	0.768726	0.768726	23	2	21
AFM	HIGH-MOD	0.001	0.509161	0.66755	0.51364	0.193722	0.193722	0.193722	23	9	14
MGST3	HIGH-MOD	0.001	0.509237	-0.253181	0.86073	0.768646	0.768646	0.768646	8	2	6
TPX2	HIGH-MOD	0.001	0.509285	0.194617	0.661503	0.768602	0.768602	0.768602	17	4	13
PSTPIP1	HIGH-MOD	0.001	0.509288	-0.188988	0.642362	0.7686	0.7686	0.7686	17	4	13
MPI	HIGH-MOD	0.001	0.509382	1.08983	0.838732	0.193812	0.193812	0.193812	9	4	5
CHRD	HIGH-MOD	0.001	0.509483	0.194498	0.660572	0.768422	0.768422	0.768422	20	4	16
TLR5	HIGH-MOD	0.001	0.509526	0.687665	0.529293	0.193871	0.193871	0.193871	23	8	15
OR5A2	HIGH-MOD	0.001	0.509561	1.03623	0.797605	0.193885	0.193885	0.193885	13	4	9
ZHX2	HIGH-MOD	0.001	0.509638	0.72374	0.557117	0.193916	0.193916	0.193916	22	7	15
LRP5	HIGH-MOD	0.001	0.509699	-0.135449	0.459625	0.768227	0.768227	0.768227	28	7	21
FOXJ3	HIGH-MOD	0.001	0.509723	0.303374	1.02935	0.768205	0.768205	0.768205	8	2	6
WASHC4	HIGH-MOD	0.001	0.509748	0.195864	0.664502	0.768182	0.768182	0.768182	17	4	13
DGKI	HIGH-MOD	0.001	0.509812	-0.233459	0.791845	0.768125	0.768125	0.768125	12	2	10
ADAMTS15	CV-HIGH-REVEL-0.5	0.001	0.509848	-0.210867	0.710298	0.766565	0.766565	0.766565	11	3	8
SPECC1L	HIGH-MOD	0.001	0.509954	0.782694	0.602672	0.194045	0.194045	0.194045	26	6	20
ZNF777	HIGH-MOD	0.001	0.509994	-0.775029	0.596793	0.194061	0.194061	0.194061	17	2	15
CSH2	CV-HIGH	0.001	0.510038	1.4871	1.2333	0.227901	0.227901	0.227901	3	2	1
DCAF4	HIGH-MOD	0.001	0.510057	-0.20404	0.691379	0.767902	0.767902	0.767902	12	3	9
LEMD3	HIGH-MOD	0.001	0.510295	0.750525	0.578082	0.194184	0.194184	0.194184	26	7	19
MEF2B	HIGH-MOD	0.001	0.510307	1.04857	0.807654	0.194189	0.194189	0.194189	14	4	10
PANK1	HIGH-MOD	0.001	0.510332	1.25943	0.97009	0.194199	0.194199	0.194199	8	3	5
SDHA	HIGH-MOD	0.001	0.510411	-0.190948	0.646098	0.767582	0.767582	0.767582	14	3	11
ACYP2	HIGH-MOD	0.001	0.51046	1.34073	1.03283	0.194251	0.194251	0.194251	4	3	1
CNGB1	HIGH-MOD	0.001	0.510608	-0.135219	0.457171	0.767404	0.767404	0.767404	41	7	34
SLC11A1	HIGH-MOD	0.001	0.51066	0.167829	0.567308	0.767357	0.767357	0.767357	19	5	14
IGFBP4	HIGH-MOD	0.001	0.510672	0.312674	1.05687	0.767345	0.767345	0.767345	4	2	2
RASGRP4	CV-HIGH-REVEL-0.5	0.001	0.510774	1.46854	1.17917	0.212986	0.212986	0.212986	5	2	3
SEC14L3	HIGH-MOD	0.001	0.510936	-0.149865	0.506022	0.767106	0.767106	0.767106	28	5	23
THNSL1	HIGH-MOD	0.001	0.510954	0.716278	0.552036	0.194452	0.194452	0.194452	22	8	14
DYNC1I2	CV-HIGH-REVEL-0.5	0.001	0.511076	0.371899	1.24695	0.765515	0.765515	0.765515	5	2	3
SYN3	HIGH-MOD	0.001	0.511082	-0.780989	0.601979	0.194504	0.194504	0.194504	16	2	14
SART3	HIGH-MOD	0.001	0.511094	0.186374	0.6289	0.766964	0.766964	0.766964	24	4	20
ADORA2A	HIGH-MOD	0.001	0.511098	-0.255924	0.863573	0.76696	0.76696	0.76696	7	2	5
SCCPDH	HIGH-MOD	0.001	0.511208	0.277249	0.935121	0.76686	0.76686	0.76686	6	2	4
ZMYND12	HIGH-MOD	0.001	0.511275	-0.257556	0.868469	0.7668	0.7668	0.7668	6	2	4
SOS1	CV-HIGH-REVEL-0.5	0.001	0.511276	-0.24957	0.836159	0.765343	0.765343	0.765343	12	2	10
LRP12	HIGH-MOD	0.001	0.511283	0.176312	0.594499	0.766793	0.766793	0.766793	19	5	14
UCN2	HIGH-MOD	0.001	0.511311	0.203947	0.687601	0.766767	0.766767	0.766767	14	4	10
FOXA1	HIGH-MOD	0.001	0.511386	-0.203733	0.686675	0.766699	0.766699	0.766699	14	3	11
RBL2	HIGH-MOD	0.001	0.511388	0.155835	0.525232	0.766698	0.766698	0.766698	21	6	15
SH3TC2	CV-HIGH-REVEL-0.5	0.001	0.5114	-0.249468	0.835431	0.765238	0.765238	0.765238	8	2	6
ATP6V1B1	CV-HIGH-REVEL-0.5	0.001	0.51143	0.274833	0.920269	0.765212	0.765212	0.765212	8	2	6
HELB	HIGH-MOD	0.001	0.511443	-0.175159	0.590234	0.766648	0.766648	0.766648	21	4	17
ZNF248	HIGH-MOD	0.001	0.511465	-0.241829	0.814816	0.766628	0.766628	0.766628	10	2	8
PTPRJ	CV-HIGH-REVEL-0.5	0.001	0.511516	1.44163	1.15834	0.213292	0.213292	0.213292	6	2	4
PKD2L2	HIGH-MOD	0.001	0.511546	0.865479	0.667386	0.194693	0.194693	0.194693	24	5	19
POP1	HIGH-MOD	0.001	0.511712	0.162264	0.546193	0.766405	0.766405	0.766405	19	6	13
VN1R1	HIGH-MOD	0.001	0.511805	0.281996	0.948872	0.766321	0.766321	0.766321	8	2	6
RAD54L	CV-HIGH-REVEL-0.5	0.001	0.511832	-0.245785	0.821763	0.764868	0.764868	0.764868	9	2	7
CALCOCO1	HIGH-MOD	0.001	0.511838	1.02547	0.790968	0.194813	0.194813	0.194813	13	4	9
RNF223	HIGH-MOD	0.001	0.511887	0.175888	0.591642	0.766247	0.766247	0.766247	17	5	12
TBC1D17	CV-HIGH	0.001	0.511932	1.44355	1.19924	0.2287	0.2287	0.2287	4	2	2
CACNA1D	HIGH-MOD	0.001	0.511981	-0.609186	0.469941	0.194871	0.194871	0.194871	30	4	26
RTCB	HIGH-MOD	0.001	0.511991	1.22366	0.94397	0.194875	0.194875	0.194875	7	3	4
ZNF530	HIGH-MOD	0.001	0.512021	0.922638	0.711771	0.194887	0.194887	0.194887	12	5	7
APAF1	HIGH-MOD	0.001	0.512076	0.708307	0.546453	0.19491	0.19491	0.19491	26	8	18
SPATA25	HIGH-MOD	0.001	0.512078	0.307453	1.03341	0.766074	0.766074	0.766074	5	2	3
EMP2	HIGH-MOD	0.001	0.512153	-0.194642	0.654033	0.766006	0.766006	0.766006	18	3	15
TGM1	HIGH-MOD	0.001	0.512189	0.714961	0.551643	0.194956	0.194956	0.194956	20	8	12
TRIM22	CV-HIGH	0.001	0.512269	0.273498	0.9644	0.776722	0.776722	0.776722	5	2	3
OR5B2	HIGH-MOD	0.001	0.512361	0.282795	0.949458	0.765818	0.765818	0.765818	9	2	7
NRDE2	HIGH-MOD	0.001	0.512367	-0.754208	0.58202	0.195028	0.195028	0.195028	22	2	20
OR10R2	HIGH-MOD	0.001	0.512375	0.23892	0.802108	0.765806	0.765806	0.765806	12	3	9
GNPAT	HIGH-MOD	0.001	0.512419	0.227384	0.763246	0.765766	0.765766	0.765766	16	3	13
ZNF100	HIGH-MOD	0.001	0.512428	-0.167986	0.563847	0.765758	0.765758	0.765758	22	4	18
C11orf16	HIGH-MOD	0.001	0.512475	0.221492	0.743301	0.765716	0.765716	0.765716	10	3	7
NFIC	CV-HIGH-REVEL-0.5	0.001	0.51252	1.57797	1.26903	0.213705	0.213705	0.213705	4	2	2
ZNF629	HIGH-MOD	0.001	0.512545	0.186345	0.625181	0.765653	0.765653	0.765653	16	5	11
MBD4	CV-HIGH-REVEL-0.5	0.001	0.512593	1.2906	1.038	0.213735	0.213735	0.213735	7	3	4
RAB11FIP3	HIGH-MOD	0.001	0.512593	0.158414	0.531368	0.765609	0.765609	0.765609	21	6	15
AKAP10	HIGH-MOD	0.001	0.512603	-0.246718	0.827539	0.7656	0.7656	0.7656	10	2	8
AMZ1	HIGH-MOD	0.001	0.512636	-0.143338	0.480718	0.76557	0.76557	0.76557	26	6	20
FZD8	HIGH-MOD	0.001	0.512666	-0.231168	0.775188	0.765544	0.765544	0.765544	16	2	14
USH2A	HIGH-MOD	0.001	0.512933	0.283412	0.218821	0.195259	0.195259	0.195259	161	43	118
RBPMS	HIGH-MOD	0.001	0.512944	1.61835	1.24953	0.195263	0.195263	0.195263	5	2	3
NPAS2	HIGH-MOD	0.001	0.512969	0.678371	0.523784	0.195274	0.195274	0.195274	23	8	15
ADAMTSL3	HIGH-MOD	0.001	0.513152	0.128593	0.430388	0.765104	0.765104	0.765104	44	9	35
ALAD	HIGH-MOD	0.001	0.513193	-0.250966	0.839823	0.765068	0.765068	0.765068	9	2	7
ZNF219	HIGH-MOD	0.001	0.513234	-0.163901	0.548382	0.76503	0.76503	0.76503	19	5	14
SYCP1	HIGH-MOD	0.001	0.51327	0.172463	0.576947	0.764999	0.764999	0.764999	23	5	18
PRDM6	HIGH-MOD	0.001	0.513317	-0.163885	0.548149	0.764956	0.764956	0.764956	24	5	19
PATJ	HIGH-MOD	0.001	0.513356	-0.441949	0.341359	0.195432	0.195432	0.195432	67	11	56
POLE	CV-HIGH-REVEL-0.5	0.001	0.513375	-0.196825	0.654294	0.763552	0.763552	0.763552	16	3	13
TRAF3IP1	HIGH-MOD	0.001	0.513399	0.677501	0.523318	0.195449	0.195449	0.195449	24	8	16
GGTLC1	HIGH-MOD	0.001	0.513487	-0.277192	0.926507	0.764803	0.764803	0.764803	8	2	6
GSK3B	HIGH-MOD	0.001	0.513521	-0.238504	0.797086	0.764772	0.764772	0.764772	11	2	9
PPIF	CV-HIGH-REVEL-0.5	0.001	0.513528	1.63859	1.31898	0.21412	0.21412	0.21412	3	2	1
SLC14A2	HIGH-MOD	0.001	0.513539	-0.62179	0.480347	0.195506	0.195506	0.195506	26	4	22
LRRC45	HIGH-MOD	0.001	0.513544	-0.645551	0.498705	0.195508	0.195508	0.195508	26	4	22
WDR20	HIGH-MOD	0.001	0.51361	0.188348	0.62924	0.764692	0.764692	0.764692	15	5	10
MAPK13	HIGH-MOD	0.001	0.513654	-0.241012	0.805045	0.764652	0.764652	0.764652	11	2	9
LRCH1	HIGH-MOD	0.001	0.51367	-0.246079	0.821917	0.764637	0.764637	0.764637	12	2	10
CXCR5	HIGH-MOD	0.001	0.513681	0.22027	0.73568	0.764627	0.764627	0.764627	10	3	7
IQCE	CV-HIGH	0.001	0.513741	0.27228	0.954703	0.775492	0.775492	0.775492	10	2	8
RNF123	CV-HIGH	0.001	0.514101	0.272693	0.954842	0.775192	0.775192	0.775192	6	2	4
AEBP1	CV-HIGH-REVEL-0.5	0.001	0.514162	0.344104	1.14055	0.762881	0.762881	0.762881	6	2	4
FSCN2	HIGH-MOD	0.001	0.514219	0.122171	0.407175	0.764143	0.764143	0.764143	38	11	27
IQCN	HIGH-MOD	0.001	0.51426	-0.542778	0.419584	0.1958	0.1958	0.1958	39	6	33
MMRN2	HIGH-MOD	0.001	0.514323	-0.172609	0.575042	0.764049	0.764049	0.764049	24	4	20
CD93	HIGH-MOD	0.001	0.514346	-0.168039	0.559768	0.764029	0.764029	0.764029	21	5	16
LRRC8E	HIGH-MOD	0.001	0.514373	-0.114266	0.380598	0.764004	0.764004	0.764004	51	11	40
HNF1A	CV-HIGH-REVEL-0.5	0.001	0.5145	-0.195187	0.64615	0.762593	0.762593	0.762593	21	3	18
DYSF	CV-HIGH-REVEL-0.5	0.001	0.514575	0.589493	0.474959	0.214552	0.214552	0.214552	43	9	34
TMEM123	HIGH-MOD	0.001	0.514637	0.276961	0.921551	0.763767	0.763767	0.763767	8	2	6
ACY1	HIGH-MOD	0.001	0.514661	-0.194782	0.648048	0.763745	0.763745	0.763745	14	3	11
ADAMTS15	HIGH-MOD	0.001	0.514668	-0.136825	0.45521	0.763738	0.763738	0.763738	29	7	22
TBX2	CV-HIGH-REVEL-0.5	0.001	0.514776	1.25045	1.00768	0.214635	0.214635	0.214635	7	3	4
BTBD3	HIGH-MOD	0.001	0.514931	0.28862	0.959235	0.763502	0.763502	0.763502	7	2	5
ADGRL3	HIGH-MOD	0.001	0.514994	-0.182515	0.606443	0.763445	0.763445	0.763445	23	4	19
ALG8	HIGH-MOD	0.001	0.51502	0.177074	0.588305	0.763422	0.763422	0.763422	17	5	12
SFXN2	CV-HIGH-REVEL-0.5	0.001	0.515035	0.302772	1.00032	0.762138	0.762138	0.762138	6	2	4
ABRA	CV-HIGH-REVEL-0.5	0.001	0.515063	-0.257264	0.849881	0.762114	0.762114	0.762114	8	2	6
PKHD1	HIGH-MOD	0.001	0.515076	0.327807	0.253594	0.196133	0.196133	0.196133	105	30	75
ITGBL1	CV-HIGH-REVEL-0.5	0.001	0.515102	1.46556	1.18137	0.21477	0.21477	0.21477	5	2	3
LRP1	HIGH-MOD	0.001	0.515109	-0.103342	0.343219	0.763341	0.763341	0.763341	64	12	52
WDFY1	HIGH-MOD	0.001	0.515139	0.198513	0.659224	0.763314	0.763314	0.763314	14	4	10
SHISA3	HIGH-MOD	0.001	0.515187	0.259754	0.862434	0.763272	0.763272	0.763272	7	3	4
C10orf88	HIGH-MOD	0.001	0.515229	-0.199691	0.662903	0.763234	0.763234	0.763234	15	3	12
NEK5	HIGH-MOD	0.001	0.515247	-0.182249	0.60496	0.763218	0.763218	0.763218	17	4	13
THRAP3	HIGH-MOD	0.001	0.515415	-0.180409	0.598459	0.763067	0.763067	0.763067	19	4	15
NLRP13	HIGH-MOD	0.001	0.515456	-0.179226	0.594438	0.76303	0.76303	0.76303	23	4	19
POC5	HIGH-MOD	0.001	0.515465	0.179102	0.594008	0.763022	0.763022	0.763022	17	5	12
SIGLEC12	HIGH-MOD	0.001	0.515497	0.230022	0.762789	0.762992	0.762992	0.762992	10	3	7
CGREF1	CV-HIGH-REVEL-0.5	0.001	0.515502	0.285037	0.940109	0.761741	0.761741	0.761741	7	2	5
AAMDC	HIGH-MOD	0.001	0.515655	1.25188	0.968977	0.19637	0.19637	0.19637	9	3	6
AHNAK2	HIGH-MOD	0.001	0.515812	0.220456	0.170661	0.196434	0.196434	0.196434	275	73	202
MACC1	CV-HIGH-REVEL-0.5	0.001	0.515853	1.45987	1.17758	0.21508	0.21508	0.21508	5	2	3
TCF23	HIGH-MOD	0.001	0.515877	-0.260124	0.861335	0.762651	0.762651	0.762651	8	2	6
KISS1R	CV-HIGH-REVEL-0.5	0.001	0.515917	1.48999	1.20195	0.215106	0.215106	0.215106	4	2	2
IRX4	HIGH-MOD	0.001	0.515926	-0.19619	0.64951	0.762607	0.762607	0.762607	21	3	18
TRPC1	CV-HIGH-REVEL-0.5	0.001	0.515949	1.21428	0.979565	0.215119	0.215119	0.215119	7	3	4
CCDC77	CV-HIGH-REVEL-0.5	0.001	0.516068	1.22662	0.989621	0.215168	0.215168	0.215168	5	3	2
SIPA1L2	HIGH-MOD	0.001	0.516085	-0.117297	0.388083	0.762464	0.762464	0.762464	38	10	28
CCDC59	HIGH-MOD	0.001	0.516196	0.231696	0.766248	0.762364	0.762364	0.762364	11	3	8
ASB15	HIGH-MOD	0.001	0.51622	-0.182603	0.603836	0.762343	0.762343	0.762343	15	4	11
PCDHGB6	HIGH-MOD	0.001	0.516317	-0.155578	0.514273	0.762256	0.762256	0.762256	30	5	25
BPIFA1	HIGH-MOD	0.001	0.516371	-0.19942	0.659059	0.762208	0.762208	0.762208	14	3	11
AKT2	HIGH-MOD	0.001	0.516406	0.235944	0.77966	0.762176	0.762176	0.762176	12	3	9
APOBEC3F	HIGH-MOD	0.001	0.51642	0.165221	0.545931	0.762163	0.762163	0.762163	19	6	13
POGLUT3	HIGH-MOD	0.001	0.516427	-0.20641	0.682008	0.762157	0.762157	0.762157	13	3	10
LMNTD1	HIGH-MOD	0.001	0.516477	0.177571	0.586608	0.762112	0.762112	0.762112	24	5	19
P3H3	HIGH-MOD	0.001	0.516531	0.193151	0.637942	0.762064	0.762064	0.762064	24	4	20
GPI	HIGH-MOD	0.001	0.516678	0.180574	0.596062	0.761932	0.761932	0.761932	17	4	13
NUP58	CV-HIGH-REVEL-0.5	0.001	0.516679	0.310264	1.01891	0.760741	0.760741	0.760741	5	2	3
ZDBF2	HIGH-MOD	0.001	0.516748	-0.504409	0.39081	0.196816	0.196816	0.196816	50	7	43
CYP4V2	HIGH-MOD	0.001	0.516762	-0.762651	0.590901	0.196822	0.196822	0.196822	17	2	15
PTDSS1	HIGH-MOD	0.001	0.516768	-0.262726	0.866935	0.761851	0.761851	0.761851	7	2	5
TUBGCP6	HIGH-MOD	0.001	0.516824	0.0932556	0.307655	0.7618	0.7618	0.7618	74	18	56
BARHL1	HIGH-MOD	0.001	0.517011	-0.247779	0.816842	0.761633	0.761633	0.761633	13	2	11
POU5F1B	CV-HIGH-REVEL-0.5	0.001	0.517082	1.77806	1.43583	0.215586	0.215586	0.215586	2	2	0
MEF2D	HIGH-MOD	0.001	0.517091	0.831553	0.644479	0.196956	0.196956	0.196956	14	6	8
ALPL	CV-HIGH-REVEL-0.5	0.001	0.517102	0.234863	0.770099	0.760383	0.760383	0.760383	11	3	8
CSKMT	HIGH-MOD	0.001	0.517182	-0.241952	0.797102	0.761479	0.761479	0.761479	8	2	6
SMG5	HIGH-MOD	0.001	0.517271	0.15897	0.523543	0.7614	0.7614	0.7614	26	7	19
FURIN	HIGH-MOD	0.001	0.517411	0.164528	0.54155	0.761274	0.761274	0.761274	22	6	16
PRR5	CV-HIGH-REVEL-0.5	0.001	0.517467	0.243881	0.798603	0.760073	0.760073	0.760073	8	3	5
UGP2	HIGH-MOD	0.001	0.517553	0.242489	0.797728	0.761147	0.761147	0.761147	8	3	5
RNF17	HIGH-MOD	0.001	0.517557	-0.165911	0.545794	0.761143	0.761143	0.761143	24	5	19
SERPINI2	HIGH-MOD	0.001	0.517565	0.944305	0.732182	0.19715	0.19715	0.19715	11	5	6
EVA1B	HIGH-MOD	0.001	0.51759	0.29408	0.967308	0.761113	0.761113	0.761113	5	2	3
TMEM30A	HIGH-MOD	0.001	0.517612	-0.255063	0.8389	0.761094	0.761094	0.761094	9	2	7
FOXN4	HIGH-MOD	0.001	0.517621	0.718785	0.55735	0.197173	0.197173	0.197173	24	7	17
RCE1	HIGH-MOD	0.001	0.517632	-0.178818	0.588086	0.761076	0.761076	0.761076	15	4	11
DCT	CV-HIGH-REVEL-0.5	0.001	0.517685	-0.201149	0.658151	0.759888	0.759888	0.759888	14	3	11
UPF3A	HIGH-MOD	0.001	0.51771	-0.202362	0.665316	0.761006	0.761006	0.761006	14	3	11
ABTB1	HIGH-MOD	0.001	0.517753	0.639786	0.496153	0.197227	0.197227	0.197227	27	9	18
TRAF3	HIGH-MOD	0.001	0.517769	0.275185	0.904531	0.760953	0.760953	0.760953	8	2	6
CNNM1	HIGH-MOD	0.001	0.517851	1.06005	0.822145	0.197267	0.197267	0.197267	12	5	7
EPS8L2	HIGH-MOD	0.001	0.517858	-0.149522	0.491307	0.760873	0.760873	0.760873	30	6	24
TINF2	HIGH-MOD	0.001	0.517879	-0.249588	0.820044	0.760854	0.760854	0.760854	12	2	10
NINJ2	HIGH-MOD	0.001	0.517907	1.23505	0.957917	0.19729	0.19729	0.19729	5	3	2
MB21D2	HIGH-MOD	0.001	0.517997	0.274818	0.902527	0.760748	0.760748	0.760748	12	2	10
RUNX1T1	HIGH-MOD	0.001	0.51803	-0.236743	0.777388	0.760719	0.760719	0.760719	13	2	11
ZNF99	HIGH-MOD	0.001	0.51803	0.153144	0.502875	0.760719	0.760719	0.760719	29	8	21
OTOP1	HIGH-MOD	0.001	0.518035	-0.681855	0.528914	0.197342	0.197342	0.197342	23	3	20
FCHO1	HIGH-MOD	0.001	0.518197	-0.726757	0.563828	0.197409	0.197409	0.197409	30	3	27
HEATR6	HIGH-MOD	0.001	0.518257	0.152477	0.500245	0.760515	0.760515	0.760515	26	7	19
CLUH	HIGH-MOD	0.001	0.518285	-0.128554	0.421715	0.76049	0.76049	0.76049	33	9	24
AGTR1	HIGH-MOD	0.001	0.518337	-0.243511	0.798663	0.760444	0.760444	0.760444	10	2	8
PDIA3	HIGH-MOD	0.001	0.518342	-0.23467	0.769651	0.760439	0.760439	0.760439	16	2	14
METTL25	CV-HIGH	0.001	0.518386	1.49754	1.25139	0.231424	0.231424	0.231424	3	2	1
SULF2	HIGH-MOD	0.001	0.518437	-0.195877	0.642186	0.760355	0.760355	0.760355	26	3	23
ABL2	HIGH-MOD	0.001	0.518514	0.1903	0.623718	0.760286	0.760286	0.760286	21	4	17
NHSL1	HIGH-MOD	0.001	0.518543	-0.4782	0.371111	0.19755	0.19755	0.19755	46	8	38
GARIN5B	HIGH-MOD	0.001	0.518562	-0.129652	0.424863	0.760243	0.760243	0.760243	39	8	31
TYSND1	HIGH-MOD	0.001	0.518569	-0.160027	0.524386	0.760236	0.760236	0.760236	26	6	20
TDO2	HIGH-MOD	0.001	0.518599	-0.233406	0.764749	0.760209	0.760209	0.760209	10	2	8
PLEKHG6	CV-HIGH	0.001	0.518617	1.40418	1.17362	0.231521	0.231521	0.231521	7	2	5
PDE1A	HIGH-MOD	0.001	0.518666	-0.236834	0.77578	0.760149	0.760149	0.760149	12	2	10
TSPAN1	HIGH-MOD	0.001	0.518759	0.222007	0.72695	0.760066	0.760066	0.760066	11	3	8
MIB1	HIGH-MOD	0.001	0.518902	0.67533	0.524267	0.197697	0.197697	0.197697	22	8	14
PISD	HIGH-MOD	0.001	0.518944	0.770079	0.597845	0.197714	0.197714	0.197714	21	7	14
IL17RD	HIGH-MOD	0.001	0.518946	0.742171	0.576179	0.197715	0.197715	0.197715	24	7	17
SLC7A7	HIGH-MOD	0.001	0.519041	0.218485	0.714645	0.759814	0.759814	0.759814	16	4	12
CPOX	CV-HIGH-REVEL-0.5	0.001	0.519052	1.53245	1.23969	0.2164	0.2164	0.2164	4	2	2
CTSA	HIGH-MOD	0.001	0.519105	0.232793	0.761257	0.759756	0.759756	0.759756	10	3	7
AFDN	HIGH-MOD	0.001	0.519131	-0.136976	0.44788	0.759733	0.759733	0.759733	37	7	30
SUMF1	HIGH-MOD	0.001	0.519163	-0.23983	0.784096	0.759705	0.759705	0.759705	11	2	9
KIDINS220	HIGH-MOD	0.001	0.519402	-0.548961	0.42636	0.197902	0.197902	0.197902	38	5	33
MMP9	HIGH-MOD	0.001	0.519462	0.182238	0.595122	0.759437	0.759437	0.759437	22	5	17
NECTIN3	HIGH-MOD	0.001	0.519469	0.239599	0.782421	0.759431	0.759431	0.759431	9	3	6
GAA	HIGH-MOD	0.001	0.519611	-0.147273	0.480663	0.759303	0.759303	0.759303	31	6	25
SPTLC1	CV-HIGH-REVEL-0.5	0.001	0.519734	1.13662	0.920045	0.216682	0.216682	0.216682	6	4	2
HSD11B1L	HIGH-MOD	0.001	0.519765	-0.242169	0.789916	0.759166	0.759166	0.759166	13	2	11
TRIB3	HIGH-MOD	0.001	0.519812	0.787499	0.611854	0.198069	0.198069	0.198069	17	7	10
PPIP5K1	HIGH-MOD	0.001	0.519903	0.287141	0.93611	0.759042	0.759042	0.759042	6	2	4
DEPP1	HIGH-MOD	0.001	0.519933	1.28547	0.998863	0.198119	0.198119	0.198119	6	3	3
MCPH1	HIGH-MOD	0.001	0.520054	0.115119	0.375085	0.758907	0.758907	0.758907	47	13	34
SCN4A	CV-HIGH-REVEL-0.5	0.001	0.520191	-0.747837	0.605589	0.216871	0.216871	0.216871	22	2	20
BSG	HIGH-MOD	0.001	0.520255	0.23535	0.766235	0.758728	0.758728	0.758728	12	3	9
CHPF2	HIGH-MOD	0.001	0.520353	0.120931	0.393572	0.758641	0.758641	0.758641	44	12	32
ZYG11A	CV-HIGH	0.001	0.520477	1.19378	0.999451	0.232307	0.232307	0.232307	8	3	5
PNPLA3	HIGH-MOD	0.001	0.520518	-0.80414	0.625186	0.198358	0.198358	0.198358	17	2	15
CHD5	HIGH-MOD	0.001	0.520625	-0.670366	0.521232	0.198402	0.198402	0.198402	29	3	26
TOR1B	CV-HIGH-REVEL-0.5	0.001	0.520639	1.5377	1.24571	0.217056	0.217056	0.217056	5	2	3
CLCNKB	CV-HIGH-REVEL-0.5	0.001	0.520669	1.18888	0.963152	0.217068	0.217068	0.217068	14	3	11
WIZ	HIGH-MOD	0.001	0.520674	0.123534	0.40155	0.758354	0.758354	0.758354	40	11	29
CEP112	HIGH-MOD	0.001	0.520708	0.181763	0.590747	0.758323	0.758323	0.758323	19	5	14
URM1	HIGH-MOD	0.001	0.520882	0.310403	1.00817	0.758168	0.758168	0.758168	6	2	4
AP3B1	HIGH-MOD	0.001	0.520941	0.228088	0.74065	0.758116	0.758116	0.758116	13	3	10
GJA9	HIGH-MOD	0.001	0.521058	-0.206285	0.669554	0.758011	0.758011	0.758011	16	3	13
PHACTR4	HIGH-MOD	0.001	0.521077	0.188239	0.610937	0.757994	0.757994	0.757994	19	5	14
HK2	HIGH-MOD	0.001	0.521086	0.205304	0.666299	0.757986	0.757986	0.757986	12	4	8
DCC	HIGH-MOD	0.001	0.521144	0.591787	0.460352	0.198614	0.198614	0.198614	39	11	28
SFT2D3	HIGH-MOD	0.001	0.521162	-0.218407	0.708618	0.757919	0.757919	0.757919	11	3	8
SF1	HIGH-MOD	0.001	0.521176	-0.610765	0.475129	0.198628	0.198628	0.198628	34	4	30
HGF	CV-HIGH-REVEL-0.5	0.001	0.521335	0.309409	0.999114	0.756802	0.756802	0.756802	5	2	3
THAP8	HIGH-MOD	0.001	0.521419	-0.201994	0.654726	0.757689	0.757689	0.757689	15	3	12
LARGE2	HIGH-MOD	0.001	0.521473	0.162461	0.526478	0.757641	0.757641	0.757641	22	6	16
APMAP	HIGH-MOD	0.001	0.521526	0.221293	0.716991	0.757594	0.757594	0.757594	11	4	7
ANXA10	HIGH-MOD	0.001	0.521923	0.254146	0.822192	0.75724	0.75724	0.75724	8	3	5
USPL1	HIGH-MOD	0.001	0.522011	0.178658	0.577789	0.757161	0.757161	0.757161	24	5	19
UAP1	HIGH-MOD	0.001	0.522045	0.249532	0.806896	0.757131	0.757131	0.757131	11	3	8
CACNA1E	HIGH-MOD	0.001	0.522057	-0.575337	0.447929	0.198989	0.198989	0.198989	36	5	31
TULP2	HIGH-MOD	0.001	0.522057	0.289588	0.936376	0.75712	0.75712	0.75712	8	2	6
SUMF2	HIGH-MOD	0.001	0.522153	0.217801	0.703999	0.757035	0.757035	0.757035	17	3	14
PPM1D	HIGH-MOD	0.001	0.52218	0.205524	0.664248	0.757011	0.757011	0.757011	15	4	11
LIMA1	HIGH-MOD	0.001	0.522303	-0.6055	0.471518	0.199089	0.199089	0.199089	27	4	23
FKBP6	HIGH-MOD	0.001	0.52238	0.27707	0.894805	0.756832	0.756832	0.756832	9	2	7
ATXN2L	HIGH-MOD	0.001	0.522438	-0.685468	0.533857	0.199145	0.199145	0.199145	20	3	17
RTN4	HIGH-MOD	0.001	0.52247	-0.154139	0.497628	0.756753	0.756753	0.756753	25	6	19
GIMAP2	HIGH-MOD	0.001	0.522652	0.898919	0.700233	0.199232	0.199232	0.199232	13	5	8
CYP2R1	HIGH-MOD	0.001	0.522723	-0.21551	0.695094	0.756527	0.756527	0.756527	12	3	9
CYB5R3	CV-HIGH-REVEL-0.5	0.001	0.522988	1.09948	0.892582	0.218027	0.218027	0.218027	10	3	7
AMN	HIGH-MOD	0.001	0.523015	1.14537	0.892509	0.199381	0.199381	0.199381	11	3	8
RXFP1	CV-HIGH-REVEL-0.5	0.001	0.523167	1.58201	1.28452	0.218101	0.218101	0.218101	4	2	2
GSTM3	HIGH-MOD	0.001	0.523253	0.245844	0.791347	0.756055	0.756055	0.756055	8	3	5
FNDC4	HIGH-MOD	0.001	0.523382	1.6107	1.25553	0.199531	0.199531	0.199531	3	2	1
RNF167	HIGH-MOD	0.001	0.523387	0.195297	0.628325	0.755936	0.755936	0.755936	17	5	12
EIF4E1B	CV-HIGH-REVEL-0.5	0.001	0.523447	1.51726	1.23226	0.218217	0.218217	0.218217	3	2	1
PRSS38	HIGH-MOD	0.001	0.523493	1.10826	0.863964	0.199577	0.199577	0.199577	8	4	4
SAMD1	HIGH-MOD	0.001	0.52355	-0.188174	0.605035	0.755791	0.755791	0.755791	17	4	13
FLAD1	HIGH-MOD	0.001	0.523611	-0.165259	0.531236	0.755737	0.755737	0.755737	23	5	18
TMEM132A	HIGH-MOD	0.001	0.523792	-0.150739	0.48423	0.755576	0.755576	0.755576	36	6	30
ARPC1B	HIGH-MOD	0.001	0.523894	0.948133	0.739408	0.199742	0.199742	0.199742	13	5	8
BBLN	HIGH-MOD	0.001	0.523937	1.61051	1.25602	0.199759	0.199759	0.199759	3	2	1
CHRNA9	CV-HIGH-REVEL-0.5	0.001	0.523939	-0.192644	0.616328	0.75461	0.75461	0.75461	16	4	12
CTSL	HIGH-MOD	0.001	0.523944	-0.252337	0.810143	0.755441	0.755441	0.755441	10	2	8
MIF4GD	HIGH-MOD	0.001	0.524	1.60645	1.25292	0.199785	0.199785	0.199785	7	2	5
MTOR	HIGH-MOD	0.001	0.524012	-0.143885	0.46183	0.75538	0.75538	0.75538	29	7	22
MAMDC4	HIGH-MOD	0.001	0.524056	-0.105897	0.339845	0.755341	0.755341	0.755341	63	13	50
RABIF	CV-HIGH-REVEL-0.5	0.001	0.524142	1.77391	1.4416	0.218505	0.218505	0.218505	2	2	0
VANGL2	CV-HIGH-REVEL-0.5	0.001	0.524155	0.92383	0.750776	0.21851	0.21851	0.21851	8	5	3
ITIH1	CV-HIGH-REVEL-0.5	0.001	0.524218	0.264351	0.844907	0.754375	0.754375	0.754375	9	3	6
PPA2	HIGH-MOD	0.001	0.524229	0.239426	0.767866	0.755187	0.755187	0.755187	8	3	5
UTP20	HIGH-MOD	0.001	0.524289	0.107867	0.345863	0.755134	0.755134	0.755134	56	14	42
ARMC1	HIGH-MOD	0.001	0.524345	-0.217609	0.697593	0.755085	0.755085	0.755085	14	3	11
SAPCD2	HIGH-MOD	0.001	0.524433	0.283261	0.907756	0.755006	0.755006	0.755006	9	2	7
MZF1	CV-HIGH-REVEL-0.5	0.001	0.524449	1.46306	1.18931	0.218632	0.218632	0.218632	5	2	3
TRIM38	HIGH-MOD	0.001	0.524609	0.237956	0.762066	0.75485	0.75485	0.75485	13	3	10
MISP	HIGH-MOD	0.001	0.524688	-0.19946	0.638592	0.754779	0.754779	0.754779	23	3	20
CHRNA9	HIGH-MOD	0.001	0.52488	-0.192644	0.616328	0.75461	0.75461	0.75461	16	4	12
SLC3A2	HIGH-MOD	0.001	0.524954	-0.183059	0.5855	0.754544	0.754544	0.754544	18	4	14
NUP160	HIGH-MOD	0.001	0.52498	-0.162479	0.519626	0.754521	0.754521	0.754521	27	5	22
MMACHC	HIGH-MOD	0.001	0.524988	-0.187932	0.601011	0.754513	0.754513	0.754513	16	3	13
ZNF347	CV-HIGH-REVEL-0.5	0.001	0.52506	0.253388	0.807466	0.753668	0.753668	0.753668	7	3	4
SLC2A5	CV-HIGH-REVEL-0.5	0.001	0.525172	1.04098	0.846755	0.218931	0.218931	0.218931	7	4	3
OR4D2	HIGH-MOD	0.001	0.52524	0.214079	0.683987	0.75429	0.75429	0.75429	14	4	10
SOX7	HIGH-MOD	0.001	0.525313	-0.190851	0.609605	0.754225	0.754225	0.754225	15	4	11
ZBTB25	HIGH-MOD	0.001	0.525473	-0.219982	0.702233	0.754083	0.754083	0.754083	11	3	8
SLC19A2	HIGH-MOD	0.001	0.525515	0.240369	0.767192	0.754045	0.754045	0.754045	11	3	8
CFTR	CV-HIGH	0.001	0.525528	-0.732182	0.615803	0.234445	0.234445	0.234445	20	2	18
AHCY	CV-HIGH-REVEL-0.5	0.001	0.52556	1.49178	1.21386	0.219091	0.219091	0.219091	6	2	4
SLC40A1	HIGH-MOD	0.001	0.52565	1.61128	1.25858	0.200462	0.200462	0.200462	4	2	2
CCR1	HIGH-MOD	0.001	0.525656	1.83225	1.43119	0.200464	0.200464	0.200464	9	2	7
ZSCAN20	HIGH-MOD	0.001	0.525656	-0.672116	0.524997	0.200465	0.200465	0.200465	29	3	26
PDPR	CV-HIGH-REVEL-0.5	0.001	0.525705	-0.243807	0.775173	0.753127	0.753127	0.753127	12	2	10
CHD1L	HIGH-MOD	0.001	0.525745	-0.675853	0.527958	0.200501	0.200501	0.200501	32	3	29
IVL	HIGH-MOD	0.001	0.525769	-0.176195	0.561836	0.753821	0.753821	0.753821	22	4	18
ACAD11	CV-HIGH-REVEL-0.5	0.001	0.525868	0.984968	0.801695	0.219219	0.219219	0.219219	12	4	8
SLC44A4	HIGH-MOD	0.001	0.525907	0.197842	0.630538	0.753698	0.753698	0.753698	26	4	22
TCTN2	HIGH-MOD	0.001	0.52594	-0.196729	0.626914	0.753669	0.753669	0.753669	20	3	17
SCN4A	HIGH-MOD	0.001	0.526061	-0.151313	0.481971	0.753561	0.753561	0.753561	33	6	27
CCDC181	HIGH-MOD	0.001	0.526078	0.948214	0.740944	0.200638	0.200638	0.200638	9	5	4
KLB	HIGH-MOD	0.001	0.526186	0.158574	0.504864	0.753451	0.753451	0.753451	25	6	19
NAIF1	HIGH-MOD	0.001	0.5262	0.322098	1.02543	0.753438	0.753438	0.753438	5	2	3
FBXL16	HIGH-MOD	0.001	0.526267	1.73612	1.35686	0.200715	0.200715	0.200715	4	2	2
GNPAT	CV-HIGH-REVEL-0.5	0.001	0.526283	0.309612	0.982408	0.752643	0.752643	0.752643	5	2	3
MAPK12	HIGH-MOD	0.001	0.526309	1.01049	0.78977	0.200733	0.200733	0.200733	12	4	8
GARIN3	HIGH-MOD	0.001	0.526316	-0.202979	0.645926	0.753335	0.753335	0.753335	13	3	10
NEO1	HIGH-MOD	0.001	0.526335	0.13142	0.418181	0.753319	0.753319	0.753319	35	10	25
BBS10	HIGH-MOD	0.001	0.526337	0.17402	0.553731	0.753317	0.753317	0.753317	25	6	19
ZNF816	HIGH-MOD	0.001	0.526418	0.903898	0.706535	0.200777	0.200777	0.200777	15	6	9
BNIP2	HIGH-MOD	0.001	0.526439	-0.265001	0.842912	0.753226	0.753226	0.753226	8	2	6
MCTP2	HIGH-MOD	0.001	0.526659	0.155755	0.495019	0.753032	0.753032	0.753032	27	7	20
SLC11A2	CV-HIGH	0.001	0.526689	1.68245	1.41652	0.234936	0.234936	0.234936	3	2	1
NIN	HIGH-MOD	0.001	0.526729	0.504387	0.394368	0.200905	0.200905	0.200905	51	14	37
TP53I13	HIGH-MOD	0.001	0.526755	0.918047	0.717815	0.200916	0.200916	0.200916	13	5	8
WASF3	HIGH-MOD	0.001	0.526816	0.17986	0.571296	0.752893	0.752893	0.752893	18	6	12
RIOK1	HIGH-MOD	0.001	0.526869	0.188799	0.599572	0.752846	0.752846	0.752846	17	5	12
SCN10A	HIGH-MOD	0.001	0.526925	-0.108012	0.342943	0.752796	0.752796	0.752796	65	12	53
KRTAP10-5	HIGH-MOD	0.001	0.526962	-0.25716	0.816387	0.752763	0.752763	0.752763	9	2	7
IVNS1ABP	HIGH-MOD	0.001	0.526964	-0.239476	0.760241	0.752762	0.752762	0.752762	12	2	10
MYH4	HIGH-MOD	0.001	0.527006	0.480868	0.376074	0.201019	0.201019	0.201019	40	15	25
SIGMAR1	HIGH-MOD	0.001	0.527073	1.64289	1.28494	0.201046	0.201046	0.201046	5	2	3
TRMT61B	HIGH-MOD	0.001	0.527101	0.234493	0.744043	0.75264	0.75264	0.75264	10	3	7
FADS2	HIGH-MOD	0.001	0.527183	-0.241987	0.76759	0.752568	0.752568	0.752568	9	3	6
DCXR	HIGH-MOD	0.001	0.527202	1.21241	0.948363	0.201099	0.201099	0.201099	12	3	9
DCUN1D2	HIGH-MOD	0.001	0.527335	-0.786899	0.615596	0.201154	0.201154	0.201154	14	2	12
MICAL2	CV-HIGH-REVEL-0.5	0.001	0.527349	-0.259895	0.821587	0.75175	0.75175	0.75175	11	2	9
CHRND	CV-HIGH-REVEL-0.5	0.001	0.527395	0.243805	0.770601	0.751712	0.751712	0.751712	13	3	10
PEX5L	HIGH-MOD	0.001	0.527458	0.209833	0.664922	0.752324	0.752324	0.752324	15	4	11
FASTKD2	HIGH-MOD	0.001	0.527507	0.20749	0.657376	0.752281	0.752281	0.752281	17	4	13
CES3	HIGH-MOD	0.001	0.527791	0.777364	0.60839	0.201341	0.201341	0.201341	16	7	9
SLC4A7	HIGH-MOD	0.001	0.527992	0.68648	0.53736	0.201424	0.201424	0.201424	21	8	13
RPP40	HIGH-MOD	0.001	0.528006	1.20626	0.944242	0.20143	0.20143	0.20143	10	3	7
SLC36A4	HIGH-MOD	0.001	0.528013	0.819965	0.641861	0.201433	0.201433	0.201433	14	6	8
ERCC6L2	HIGH-MOD	0.001	0.528145	0.280468	0.886501	0.751717	0.751717	0.751717	12	2	10
NIPAL1	HIGH-MOD	0.001	0.528202	0.306489	0.968546	0.751666	0.751666	0.751666	6	2	4
PPP1R16A	HIGH-MOD	0.001	0.528248	-0.807022	0.631865	0.201529	0.201529	0.201529	20	2	18
ANKRD13B	HIGH-MOD	0.001	0.528329	0.18473	0.583496	0.751554	0.751554	0.751554	19	5	14
CD63	HIGH-MOD	0.001	0.528538	-0.235094	0.74201	0.751369	0.751369	0.751369	12	3	9
GGT7	HIGH-MOD	0.001	0.528572	0.305446	0.963938	0.75134	0.75134	0.75134	10	2	8
TUT1	HIGH-MOD	0.001	0.528619	0.176405	0.55661	0.751298	0.751298	0.751298	17	6	11
HECW2	HIGH-MOD	0.001	0.528619	-0.181145	0.571565	0.751298	0.751298	0.751298	21	4	17
AMPH	HIGH-MOD	0.001	0.528818	0.796859	0.624232	0.201764	0.201764	0.201764	17	6	11
CYP27A1	CV-HIGH	0.001	0.528895	0.290139	0.962096	0.76298	0.76298	0.76298	6	2	4
CEP152	HIGH-MOD	0.001	0.529004	0.119188	0.375543	0.750958	0.750958	0.750958	40	13	27
NHERF4	CV-HIGH-REVEL-0.5	0.001	0.529028	0.32062	1.00766	0.750347	0.750347	0.750347	7	2	5
CYP27A1	CV	0.001	0.529132	0.290139	0.962096	0.76298	0.76298	0.76298	6	2	4
ZNF221	HIGH-MOD	0.001	0.529158	0.184561	0.581194	0.750822	0.750822	0.750822	18	5	13
PLA2G3	HIGH-MOD	0.001	0.529182	-0.779785	0.61106	0.201913	0.201913	0.201913	17	2	15
KLHL31	HIGH-MOD	0.001	0.529253	0.300024	0.944465	0.750738	0.750738	0.750738	8	2	6
DENND5A	CV-HIGH-REVEL-0.5	0.001	0.529285	1.5315	1.25037	0.220635	0.220635	0.220635	3	2	1
SETX	HIGH-MOD	0.001	0.529316	0.421543	0.330373	0.201969	0.201969	0.201969	58	19	39
ZYG11A	HIGH-MOD	0.001	0.529382	0.139253	0.438155	0.750624	0.750624	0.750624	38	9	29
IFFO1	HIGH-MOD	0.001	0.529443	-0.249942	0.786259	0.750571	0.750571	0.750571	8	2	6
LACTB2	HIGH-MOD	0.001	0.529493	-0.25432	0.799886	0.750526	0.750526	0.750526	9	2	7
COL24A1	HIGH-MOD	0.001	0.529523	-0.621859	0.487456	0.202053	0.202053	0.202053	37	4	33
PPP4R1	HIGH-MOD	0.001	0.529585	0.762493	0.597729	0.202079	0.202079	0.202079	18	6	12
MTAP	HIGH-MOD	0.001	0.529627	1.88641	1.47884	0.202097	0.202097	0.202097	3	2	1
ANO2	CV-HIGH-REVEL-0.5	0.001	0.529734	-0.206252	0.646642	0.749758	0.749758	0.749758	20	3	17
MED13	HIGH-MOD	0.001	0.529874	-0.549372	0.430774	0.202198	0.202198	0.202198	42	5	37
TLR3	HIGH-MOD	0.001	0.529877	-0.183065	0.574967	0.750188	0.750188	0.750188	22	4	18
CCDC14	HIGH-MOD	0.001	0.529964	-0.728675	0.571415	0.202235	0.202235	0.202235	20	2	18
VIPR2	CV-HIGH-REVEL-0.5	0.001	0.529973	1.51213	1.23531	0.22092	0.22092	0.22092	3	2	1
MED8	CV-HIGH-REVEL-0.5	0.001	0.530055	1.45108	1.18553	0.220955	0.220955	0.220955	4	2	2
KTI12	HIGH-MOD	0.001	0.530225	1.52951	1.1997	0.202342	0.202342	0.202342	5	2	3
MBD5	HIGH-MOD	0.001	0.530303	-0.152167	0.47718	0.749812	0.749812	0.749812	31	6	25
CGREF1	CV-HIGH	0.001	0.530412	0.285037	0.940109	0.761741	0.761741	0.761741	7	2	5
SYT6	HIGH-MOD	0.001	0.530447	-0.204428	0.640731	0.749685	0.749685	0.749685	16	3	13
PUSL1	HIGH-MOD	0.001	0.530448	1.0244	0.803672	0.202434	0.202434	0.202434	15	4	11
ROR2	CV-HIGH-REVEL-0.5	0.001	0.530458	1.00019	0.817447	0.221122	0.221122	0.221122	10	4	6
TUBGCP3	HIGH-MOD	0.001	0.530496	-0.186904	0.585703	0.749642	0.749642	0.749642	20	4	16
TCF7L1	HIGH-MOD	0.001	0.530571	-0.216117	0.677062	0.749576	0.749576	0.749576	16	3	13
SFMBT1	HIGH-MOD	0.001	0.53068	0.208855	0.654049	0.749479	0.749479	0.749479	18	4	14
ZNF764	HIGH-MOD	0.001	0.530741	0.819939	0.643439	0.202555	0.202555	0.202555	14	6	8
ANK2	HIGH-MOD	0.001	0.530783	0.110967	0.347373	0.749389	0.749389	0.749389	58	14	44
GPLD1	HIGH-MOD	0.001	0.530799	-0.175883	0.550555	0.749375	0.749375	0.749375	18	5	13
CNGA1	CV-HIGH	0.001	0.530801	1.49558	1.26387	0.236679	0.236679	0.236679	3	2	1
NPEPL1	HIGH-MOD	0.001	0.530877	0.195887	0.612999	0.749306	0.749306	0.749306	16	5	11
ESRRA	HIGH-MOD	0.001	0.530922	1.0396	0.815951	0.202629	0.202629	0.202629	10	4	6
KRTAP4-7	HIGH-MOD	0.001	0.530923	1.12072	0.879619	0.20263	0.20263	0.20263	5	3	2
VWA2	HIGH-MOD	0.001	0.531087	0.172064	0.53804	0.749122	0.749122	0.749122	21	6	15
CPS1	CV-HIGH-REVEL-0.5	0.001	0.531124	-0.816408	0.667644	0.221398	0.221398	0.221398	19	2	17
COL4A3	HIGH-MOD	0.001	0.53133	-0.124941	0.390343	0.748907	0.748907	0.748907	45	9	36
VWA5B2	HIGH-MOD	0.001	0.531409	0.160021	0.499798	0.748838	0.748838	0.748838	37	7	30
TSEN2	HIGH-MOD	0.001	0.531451	0.231875	0.724109	0.748801	0.748801	0.748801	17	3	14
REV3L	HIGH-MOD	0.001	0.531698	-0.136709	0.42654	0.748584	0.748584	0.748584	52	7	45
ZNF83	HIGH-MOD	0.001	0.531745	-0.25492	0.79523	0.748543	0.748543	0.748543	9	2	7
SSC5D	HIGH-MOD	0.001	0.531802	-0.511982	0.402162	0.202992	0.202992	0.202992	49	6	43
CFAP57	HIGH-MOD	0.001	0.531936	0.153945	0.479901	0.748374	0.748374	0.748374	36	7	29
FAM83E	HIGH-MOD	0.001	0.532042	0.175214	0.545997	0.748281	0.748281	0.748281	26	6	20
PRDM2	HIGH-MOD	0.001	0.532048	-0.144932	0.451625	0.748276	0.748276	0.748276	40	7	33
COL4A2	HIGH-MOD	0.001	0.532069	-0.126706	0.394799	0.748257	0.748257	0.748257	40	10	30
CBX4	HIGH-MOD	0.001	0.532084	1.24222	0.976014	0.203108	0.203108	0.203108	9	3	6
SLC30A6	HIGH-MOD	0.001	0.53214	0.235222	0.732729	0.748194	0.748194	0.748194	12	3	9
IGFBP7	HIGH-MOD	0.001	0.532397	0.294009	0.915005	0.747969	0.747969	0.747969	11	2	9
CC2D2A	CV-HIGH-REVEL-0.5	0.001	0.532429	0.196312	0.609817	0.747514	0.747514	0.747514	19	5	14
TJP2	HIGH-MOD	0.001	0.532457	-0.183728	0.57167	0.747916	0.747916	0.747916	23	4	19
TRPM3	HIGH-MOD	0.001	0.532469	0.629156	0.494503	0.203266	0.203266	0.203266	32	9	23
EPHB1	HIGH-MOD	0.001	0.532482	-0.150498	0.468234	0.747894	0.747894	0.747894	32	6	26
LIMCH1	HIGH-MOD	0.001	0.532662	-0.613685	0.482428	0.203346	0.203346	0.203346	33	4	29
HEYL	CV-HIGH-REVEL-0.5	0.001	0.532668	1.43698	1.17677	0.222039	0.222039	0.222039	5	2	3
DUOXA2	CV-HIGH-REVEL-0.5	0.001	0.532712	0.305214	0.947193	0.747278	0.747278	0.747278	7	2	5
CCDC61	HIGH-MOD	0.001	0.53273	-0.244641	0.760452	0.747676	0.747676	0.747676	11	2	9
ANKRD34B	HIGH-MOD	0.001	0.532789	-0.256584	0.797405	0.747625	0.747625	0.747625	9	2	7
SYNPR	HIGH-MOD	0.001	0.532813	0.309265	0.961043	0.747603	0.747603	0.747603	8	2	6
NOTCH1	CV-HIGH-REVEL-0.5	0.001	0.532817	0.216459	0.671514	0.747192	0.747192	0.747192	20	4	16
KCNH4	CV-HIGH-REVEL-0.5	0.001	0.533003	0.251663	0.780232	0.747037	0.747037	0.747037	11	3	8
ZAN	HIGH-MOD	0.001	0.533065	0.0909414	0.282344	0.747382	0.747382	0.747382	94	21	73
HSD17B1	HIGH-MOD	0.001	0.533067	0.210282	0.652856	0.74738	0.74738	0.74738	20	4	16
ACY1	CV-HIGH-REVEL-0.5	0.001	0.533208	1.42676	1.16897	0.222264	0.222264	0.222264	5	2	3
DNM1	CV-HIGH-REVEL-0.5	0.001	0.53332	0.313735	0.971627	0.746774	0.746774	0.746774	6	2	4
CGAS	HIGH-MOD	0.001	0.533342	-0.175274	0.543629	0.747139	0.747139	0.747139	18	4	14
CEP78	HIGH-MOD	0.001	0.533412	0.196912	0.610589	0.747077	0.747077	0.747077	16	5	11
NUP54	HIGH-MOD	0.001	0.533415	-0.259283	0.803981	0.747074	0.747074	0.747074	11	2	9
ERBB4	HIGH-MOD	0.001	0.533422	0.183026	0.56751	0.747068	0.747068	0.747068	24	5	19
CFAP46	HIGH-MOD	0.001	0.533526	-0.0956761	0.296553	0.746977	0.746977	0.746977	89	17	72
SLC39A8	HIGH-MOD	0.001	0.533543	-0.79102	0.622333	0.203709	0.203709	0.203709	14	2	12
SIPA1	HIGH-MOD	0.001	0.533653	-0.183463	0.568393	0.746866	0.746866	0.746866	20	4	16
HDAC10	HIGH-MOD	0.001	0.533689	-0.15624	0.483992	0.746834	0.746834	0.746834	25	6	19
ZNF233	CV-HIGH	0.001	0.533813	0.291415	0.949755	0.758972	0.758972	0.758972	7	2	5
CHSY3	HIGH-MOD	0.001	0.533849	-0.198935	0.615893	0.746694	0.746694	0.746694	20	4	16
MDM2	HIGH-MOD	0.001	0.533943	0.313574	0.970484	0.746611	0.746611	0.746611	10	2	8
CEP350	HIGH-MOD	0.001	0.533956	-0.102581	0.317464	0.7466	0.7466	0.7466	61	14	47
SLAMF8	HIGH-MOD	0.001	0.534037	0.221345	0.684816	0.746529	0.746529	0.746529	21	4	17
ISL2	HIGH-MOD	0.001	0.534068	0.264772	0.819079	0.746502	0.746502	0.746502	10	3	7
KRT77	HIGH-MOD	0.001	0.534081	0.265451	0.821143	0.74649	0.74649	0.74649	9	3	6
GCN1	CV-HIGH-REVEL-0.5	0.001	0.534191	-0.220075	0.679558	0.746051	0.746051	0.746051	12	3	9
ADARB2	CV-HIGH-REVEL-0.5	0.001	0.534334	1.50766	1.2365	0.222731	0.222731	0.222731	5	2	3
SUN2	HIGH-MOD	0.001	0.534346	-0.157691	0.487334	0.746258	0.746258	0.746258	26	6	20
SDK1	CV-HIGH-REVEL-0.5	0.001	0.534404	0.185353	0.571929	0.745874	0.745874	0.745874	18	5	13
CCSAP	HIGH-MOD	0.001	0.53441	0.332196	1.0264	0.746202	0.746202	0.746202	7	2	5
IRS1	HIGH-MOD	0.001	0.534506	0.150961	0.466269	0.746118	0.746118	0.746118	34	8	26
DNAH3	HIGH-MOD	0.001	0.53451	0.079152	0.244472	0.746114	0.746114	0.746114	117	31	86
MGMT	HIGH-MOD	0.001	0.534563	0.884276	0.696349	0.204129	0.204129	0.204129	13	5	8
GGH	HIGH-MOD	0.001	0.534642	1.55134	1.22173	0.204162	0.204162	0.204162	6	2	4
SLC25A23	CV-HIGH-REVEL-0.5	0.001	0.534727	1.11101	0.911507	0.222894	0.222894	0.222894	10	3	7
CRACR2B	HIGH-MOD	0.001	0.53492	0.739103	0.582218	0.204277	0.204277	0.204277	19	7	12
FAM229A	HIGH-MOD	0.001	0.534954	1.81393	1.42894	0.204291	0.204291	0.204291	2	2	0
ARRDC1	HIGH-MOD	0.001	0.535013	0.210757	0.649785	0.745674	0.745674	0.745674	20	4	16
CCNB1	HIGH-MOD	0.001	0.535062	-0.264003	0.813803	0.74563	0.74563	0.74563	11	2	9
GBE1	CV-HIGH-REVEL-0.5	0.001	0.535106	-0.22788	0.701486	0.745292	0.745292	0.745292	16	3	13
DENND1C	HIGH-MOD	0.001	0.535166	0.199115	0.613554	0.745539	0.745539	0.745539	21	5	16
TPR	HIGH-MOD	0.001	0.535198	0.155522	0.479172	0.745511	0.745511	0.745511	32	7	25
SYTL1	HIGH-MOD	0.001	0.535278	0.940942	0.741456	0.204424	0.204424	0.204424	18	5	13
PTCH1	HIGH-MOD	0.001	0.535447	0.144522	0.444886	0.745293	0.745293	0.745293	40	9	31
POLR1C	CV-HIGH-REVEL-0.5	0.001	0.53547	-0.253014	0.777901	0.744991	0.744991	0.744991	8	3	5
THEMIS	HIGH-MOD	0.001	0.535506	-0.217167	0.668369	0.745242	0.745242	0.745242	17	3	14
MAPK9	HIGH-MOD	0.001	0.535659	-0.25173	0.774322	0.745108	0.745108	0.745108	12	2	10
PGGHG	HIGH-MOD	0.001	0.535742	0.174053	0.535229	0.745035	0.745035	0.745035	24	6	18
ICA1	HIGH-MOD	0.001	0.535763	-0.207742	0.63878	0.745016	0.745016	0.745016	20	3	17
KCNC3	HIGH-MOD	0.001	0.535791	0.214436	0.659297	0.744992	0.744992	0.744992	16	4	12
ZNF420	HIGH-MOD	0.001	0.535829	-0.261218	0.803025	0.744959	0.744959	0.744959	9	2	7
METAP1	HIGH-MOD	0.001	0.535876	0.370374	1.13839	0.744918	0.744918	0.744918	8	2	6
POP7	HIGH-MOD	0.001	0.535893	1.49398	1.1779	0.204678	0.204678	0.204678	5	2	3
PPP6R2	HIGH-MOD	0.001	0.536016	0.154059	0.473284	0.744795	0.744795	0.744795	36	9	27
RALGAPA1	CV-HIGH-REVEL-0.5	0.001	0.536138	-0.258758	0.793782	0.744438	0.744438	0.744438	13	2	11
TMEM120B	CV-HIGH-REVEL-0.5	0.001	0.536155	0.343604	1.054	0.744425	0.744425	0.744425	6	2	4
ESPNL	HIGH-MOD	0.001	0.536155	0.133862	0.411035	0.744674	0.744674	0.744674	40	10	30
GBF1	CV-HIGH-REVEL-0.5	0.001	0.536226	1.45216	1.193	0.223517	0.223517	0.223517	5	2	3
MNS1	HIGH-MOD	0.001	0.536362	0.253981	0.779297	0.744492	0.744492	0.744492	12	3	9
MYH13	CV-HIGH-REVEL-0.5	0.001	0.53639	0.503297	0.413539	0.223586	0.223586	0.223586	40	12	28
RERE	HIGH-MOD	0.001	0.536448	0.136981	0.420176	0.744418	0.744418	0.744418	34	10	24
CYP4F11	CV-HIGH-REVEL-0.5	0.001	0.536513	-0.263328	0.806786	0.744128	0.744128	0.744128	9	2	7
MAS1	CV-HIGH-REVEL-0.5	0.001	0.536526	1.48759	1.22244	0.223642	0.223642	0.223642	7	2	5
GNB3	HIGH-MOD	0.001	0.536534	-0.211641	0.648992	0.744343	0.744343	0.744343	14	3	11
GDF1	CV-HIGH-REVEL-0.5	0.001	0.536591	1.11853	0.919213	0.223669	0.223669	0.223669	8	3	5
MPHOSPH8	HIGH-MOD	0.001	0.536611	0.220228	0.675138	0.744275	0.744275	0.744275	15	4	11
GLUL	HIGH-MOD	0.001	0.536689	-0.264161	0.809595	0.744207	0.744207	0.744207	11	2	9
C1orf50	HIGH-MOD	0.001	0.536702	0.219684	0.673255	0.744196	0.744196	0.744196	16	4	12
DNPEP	HIGH-MOD	0.001	0.536824	-0.779979	0.615485	0.205062	0.205062	0.205062	18	2	16
OR6C74	HIGH-MOD	0.001	0.536832	0.283527	0.86851	0.744082	0.744082	0.744082	10	3	7
TSFM	HIGH-MOD	0.001	0.536918	-0.251001	0.768638	0.744007	0.744007	0.744007	10	2	8
LHPP	HIGH-MOD	0.001	0.537053	0.326503	0.999373	0.743889	0.743889	0.743889	7	2	5
ZNF438	CV-HIGH	0.001	0.537244	1.66877	1.41848	0.239414	0.239414	0.239414	3	2	1
SPATA13	CV-HIGH-REVEL-0.5	0.001	0.537263	0.269242	0.822841	0.743509	0.743509	0.743509	11	3	8
PMPCA	HIGH-MOD	0.001	0.537371	-0.205907	0.629539	0.743611	0.743611	0.743611	18	3	15
MKRN1	HIGH-MOD	0.001	0.537466	0.798394	0.630385	0.205327	0.205327	0.205327	18	6	12
TRIM41	HIGH-MOD	0.001	0.537472	0.678134	0.535435	0.20533	0.20533	0.20533	24	8	16
SMAD1	HIGH-MOD	0.001	0.537492	0.303211	0.926644	0.743506	0.743506	0.743506	11	2	9
CCDC73	HIGH-MOD	0.001	0.537556	-0.173061	0.528772	0.74345	0.74345	0.74345	27	5	22
DGKG	HIGH-MOD	0.001	0.537563	-0.143506	0.438458	0.743443	0.743443	0.743443	37	8	29
CPAMD8	CV-HIGH	0.001	0.537656	-0.258411	0.831099	0.755857	0.755857	0.755857	8	2	6
WASHC3	HIGH-MOD	0.001	0.537696	1.57298	1.24223	0.205422	0.205422	0.205422	3	2	1
FBXW9	CV-HIGH-REVEL-0.5	0.001	0.537768	1.29095	1.06204	0.224159	0.224159	0.224159	6	3	3
TATDN1	HIGH-MOD	0.001	0.537779	-0.25097	0.766214	0.743255	0.743255	0.743255	10	2	8
SLC5A10	HIGH-MOD	0.001	0.537823	-0.251887	0.768893	0.743216	0.743216	0.743216	10	2	8
PCDHB15	HIGH-MOD	0.001	0.537824	-0.251276	0.767025	0.743216	0.743216	0.743216	15	2	13
SIGLEC15	HIGH-MOD	0.001	0.537845	-0.260248	0.794352	0.743197	0.743197	0.743197	12	2	10
ZPLD1	HIGH-MOD	0.001	0.537847	-0.283704	0.865941	0.743195	0.743195	0.743195	10	2	8
CORO2A	HIGH-MOD	0.001	0.537856	-0.764292	0.603674	0.205489	0.205489	0.205489	19	2	17
CAPS2	CV-HIGH-REVEL-0.5	0.001	0.537901	-0.251139	0.765885	0.742982	0.742982	0.742982	11	2	9
PRKG1	HIGH-MOD	0.001	0.537959	0.218573	0.666882	0.743098	0.743098	0.743098	15	4	11
F5	CV-HIGH-REVEL-0.5	0.001	0.537998	-0.740931	0.609673	0.224255	0.224255	0.224255	22	2	20
SULT1A2	HIGH-MOD	0.001	0.538218	-0.226415	0.690179	0.742872	0.742872	0.742872	16	3	13
CCDC141	CV-HIGH-REVEL-0.5	0.001	0.538242	1.15121	0.947477	0.224356	0.224356	0.224356	8	3	5
EP300	HIGH-MOD	0.001	0.538274	-0.123885	0.377564	0.742823	0.742823	0.742823	49	10	39
KCNK1	HIGH-MOD	0.001	0.538316	0.254062	0.774191	0.742787	0.742787	0.742787	13	3	10
G3BP1	HIGH-MOD	0.001	0.538325	0.995474	0.786608	0.205682	0.205682	0.205682	11	4	7
ARHGEF7	HIGH-MOD	0.001	0.538334	0.192587	0.586821	0.74277	0.74277	0.74277	19	5	14
DHX29	HIGH-MOD	0.001	0.538424	0.57713	0.456081	0.205723	0.205723	0.205723	31	11	20
ZNF473	HIGH-MOD	0.001	0.538473	-0.21608	0.658085	0.74265	0.74265	0.74265	17	3	14
ZNF44	CV-HIGH	0.001	0.538706	1.05941	0.9017	0.240035	0.240035	0.240035	9	3	6
ANKAR	CV-HIGH-REVEL-0.5	0.001	0.539205	-0.264387	0.802804	0.741907	0.741907	0.741907	9	2	7
MPP7	HIGH-MOD	0.001	0.539289	-0.173537	0.527007	0.741938	0.741938	0.741938	23	5	18
ZDHHC24	HIGH-MOD	0.001	0.539423	1.1909	0.94197	0.206136	0.206136	0.206136	11	3	8
BEST1	CV-HIGH-REVEL-0.5	0.001	0.53948	0.257999	0.782696	0.74168	0.74168	0.74168	11	3	8
MROH6	HIGH-MOD	0.001	0.539481	-0.169536	0.51451	0.741771	0.741771	0.741771	29	5	24
ZNF215	HIGH-MOD	0.001	0.539492	0.306879	0.931288	0.741762	0.741762	0.741762	9	2	7
AGFG1	HIGH-MOD	0.001	0.539529	-0.225131	0.683116	0.741729	0.741729	0.741729	17	3	14
SPIB	HIGH-MOD	0.001	0.539537	0.289736	0.879125	0.741722	0.741722	0.741722	7	3	4
MAGI1	HIGH-MOD	0.001	0.539644	-0.603367	0.477345	0.206228	0.206228	0.206228	34	4	30
TC2N	HIGH-MOD	0.001	0.539786	1.52378	1.20567	0.206287	0.206287	0.206287	6	2	4
ZNF334	HIGH-MOD	0.001	0.539824	0.787686	0.623268	0.206302	0.206302	0.206302	14	6	8
ERCC6	CV-HIGH	0.001	0.539849	0.288448	0.920807	0.754086	0.754086	0.754086	10	2	8
ZBTB48	HIGH-MOD	0.001	0.5399	-0.222464	0.67415	0.741406	0.741406	0.741406	14	3	11
GLYCTK	HIGH-MOD	0.001	0.540098	0.798415	0.631915	0.206415	0.206415	0.206415	21	6	15
IGSF21	HIGH-MOD	0.001	0.540145	-0.223939	0.678039	0.741193	0.741193	0.741193	15	3	12
ZBTB7C	HIGH-MOD	0.001	0.540175	-0.237966	0.720436	0.741167	0.741167	0.741167	11	3	8
GHRHR	HIGH-MOD	0.001	0.540184	-0.261969	0.793081	0.741159	0.741159	0.741159	10	2	8
GATA5	HIGH-MOD	0.001	0.540188	0.24612	0.745088	0.741155	0.741155	0.741155	14	3	11
NCAN	CV-HIGH-REVEL-0.5	0.001	0.540237	1.57439	1.29809	0.225187	0.225187	0.225187	3	2	1
PPP1R3D	HIGH-MOD	0.001	0.540237	1.4986	1.18624	0.206473	0.206473	0.206473	10	2	8
ZNF347	CV-HIGH	0.001	0.540368	0.253388	0.807466	0.753668	0.753668	0.753668	7	3	4
MAPKAPK2	HIGH-MOD	0.001	0.54044	-0.260133	0.786818	0.740936	0.740936	0.740936	13	2	11
COL4A4	HIGH-MOD	0.001	0.54052	0.143063	0.432598	0.740867	0.740867	0.740867	42	9	33
PRKCH	HIGH-MOD	0.001	0.540526	-0.803675	0.636327	0.206592	0.206592	0.206592	15	2	13
EIF2B3	HIGH-MOD	0.001	0.540536	0.248496	0.751371	0.740853	0.740853	0.740853	11	3	8
OR1M1	HIGH-MOD	0.001	0.540683	0.221257	0.668666	0.740725	0.740725	0.740725	20	4	16
NRIP1	HIGH-MOD	0.001	0.540871	0.176731	0.533754	0.740562	0.740562	0.740562	24	6	18
ADAM8	HIGH-MOD	0.001	0.540889	1.59522	1.26347	0.206743	0.206743	0.206743	4	2	2
ABCA4	HIGH-MOD	0.001	0.540921	0.108956	0.329007	0.740518	0.740518	0.740518	69	16	53
SH3BP5	HIGH-MOD	0.001	0.540936	0.268247	0.809964	0.740506	0.740506	0.740506	9	3	6
NDST4	HIGH-MOD	0.001	0.540977	0.211952	0.63989	0.740469	0.740469	0.740469	21	4	17
ANKMY1	HIGH-MOD	0.001	0.540989	-0.130496	0.393957	0.740459	0.740459	0.740459	50	9	41
FMN1	CV-HIGH-REVEL-0.5	0.001	0.540996	1.43831	1.1867	0.225503	0.225503	0.225503	4	2	2
PNOC	HIGH-MOD	0.001	0.541008	0.305846	0.92326	0.740443	0.740443	0.740443	6	2	4
TOPBP1	HIGH-MOD	0.001	0.541114	-0.171379	0.517153	0.740351	0.740351	0.740351	26	5	21
C4orf54	CV-HIGH	0.001	0.541127	1.14204	0.974164	0.241065	0.241065	0.241065	7	3	4
CLCNKA	CV-HIGH-REVEL-0.5	0.001	0.54122	0.787204	0.649626	0.225596	0.225596	0.225596	14	6	8
C8B	HIGH-MOD	0.001	0.541221	0.2445	0.73753	0.740258	0.740258	0.740258	18	3	15
HSF5	HIGH-MOD	0.001	0.541261	0.245987	0.741912	0.740223	0.740223	0.740223	19	3	16
ATP6V1B1	HIGH-MOD	0.001	0.541261	-0.222855	0.672146	0.740223	0.740223	0.740223	15	3	12
INSRR	CV-HIGH-REVEL-0.5	0.001	0.541271	-0.627251	0.517651	0.225617	0.225617	0.225617	24	3	21
STXBP2	CV-HIGH-REVEL-0.5	0.001	0.541401	-0.216741	0.653383	0.7401	0.7401	0.7401	22	3	19
ZNF396	HIGH-MOD	0.001	0.541412	1.26418	1.00175	0.206959	0.206959	0.206959	5	3	2
SLC12A3	CV-HIGH-REVEL-0.5	0.001	0.541508	0.215421	0.649175	0.740012	0.740012	0.740012	15	4	11
PTGDR2	CV-HIGH-REVEL-0.5	0.001	0.541537	1.50824	1.245	0.225728	0.225728	0.225728	3	2	1
ZNF384	HIGH-MOD	0.001	0.541613	1.0306	0.816811	0.207042	0.207042	0.207042	11	4	7
SERPINA4	HIGH-MOD	0.001	0.541706	-0.251782	0.75822	0.739836	0.739836	0.739836	11	2	9
RMND1	CV-HIGH-REVEL-0.5	0.001	0.541733	0.262992	0.79195	0.739827	0.739827	0.739827	9	3	6
ZFP90	HIGH-MOD	0.001	0.541757	-0.276966	0.833911	0.739792	0.739792	0.739792	8	2	6
PGD	CV-HIGH-REVEL-0.5	0.001	0.541794	1.376	1.1361	0.225835	0.225835	0.225835	9	2	7
ASNSD1	HIGH-MOD	0.001	0.541836	0.275831	0.830269	0.739724	0.739724	0.739724	12	3	9
CR1	CV-HIGH-REVEL-0.5	0.001	0.541851	0.310806	0.935569	0.73973	0.73973	0.73973	6	2	4
PIK3R2	HIGH-MOD	0.001	0.541936	-0.186963	0.562576	0.739637	0.739637	0.739637	24	4	20
CCDC66	CV-HIGH	0.001	0.541937	0.255777	0.810778	0.752404	0.752404	0.752404	9	3	6
OXSM	HIGH-MOD	0.001	0.542031	0.225597	0.678603	0.739554	0.739554	0.739554	13	4	9
ZNF135	HIGH-MOD	0.001	0.542063	-0.213389	0.641811	0.739527	0.739527	0.739527	21	3	18
TBX4	HIGH-MOD	0.001	0.542129	0.268643	0.807812	0.73947	0.73947	0.73947	11	3	8
CAPG	CV-HIGH-REVEL-0.5	0.001	0.542191	1.47676	1.21973	0.226001	0.226001	0.226001	5	2	3
THAP9	HIGH-MOD	0.001	0.542228	0.848611	0.672949	0.207297	0.207297	0.207297	20	5	15
OPLAH	HIGH-MOD	0.001	0.542232	1.80902	1.43456	0.207298	0.207298	0.207298	2	2	0
BLM	CV-HIGH-REVEL-0.5	0.001	0.542264	0.324583	0.975721	0.739391	0.739391	0.739391	10	2	8
BDH2	HIGH-MOD	0.001	0.542317	1.47084	1.16647	0.207334	0.207334	0.207334	6	2	4
PARVA	HIGH-MOD	0.001	0.542419	0.87509	0.694068	0.207376	0.207376	0.207376	17	5	12
ADAMTS1	CV-HIGH-REVEL-0.5	0.001	0.542467	1.56361	1.29179	0.226116	0.226116	0.226116	3	2	1
WDR25	HIGH-MOD	0.001	0.54264	0.264039	0.792568	0.739026	0.739026	0.739026	11	3	8
APOA4	HIGH-MOD	0.001	0.542755	0.769577	0.610568	0.207515	0.207515	0.207515	16	7	9
ADGRV1	HIGH-MOD	0.001	0.542866	0.0781173	0.234303	0.73883	0.73883	0.73883	130	33	97
GRM1	HIGH-MOD	0.001	0.543014	0.191445	0.573921	0.738702	0.738702	0.738702	22	5	17
C1orf141	HIGH-MOD	0.001	0.543043	0.227479	0.681879	0.738677	0.738677	0.738677	14	4	10
DNAAF1	HIGH-MOD	0.001	0.543069	-0.675894	0.536395	0.207645	0.207645	0.207645	18	3	15
NGDN	HIGH-MOD	0.001	0.543092	-0.254657	0.763218	0.738634	0.738634	0.738634	13	2	11
TAS2R19	HIGH-MOD	0.001	0.543137	0.308456	0.924312	0.738595	0.738595	0.738595	6	2	4
RNF217	HIGH-MOD	0.001	0.543168	-0.284811	0.853365	0.738568	0.738568	0.738568	12	2	10
SOX30	HIGH-MOD	0.001	0.543169	-0.221862	0.664753	0.738568	0.738568	0.738568	16	3	13
ADAD2	CV-HIGH-REVEL-0.5	0.001	0.543323	-0.266456	0.798227	0.738523	0.738523	0.738523	10	2	8
PPP2R2C	HIGH-MOD	0.001	0.543352	1.25325	0.994849	0.207763	0.207763	0.207763	6	3	3
PTGFRN	HIGH-MOD	0.001	0.543438	-0.699726	0.555496	0.207798	0.207798	0.207798	20	3	17
HAP1	HIGH-MOD	0.001	0.543447	-0.744228	0.590829	0.207802	0.207802	0.207802	20	2	18
ZNF747	CV-HIGH	0.001	0.543454	1.50367	1.28533	0.242055	0.242055	0.242055	3	2	1
GEMIN4	HIGH-MOD	0.001	0.54348	-0.154899	0.463619	0.738298	0.738298	0.738298	37	7	30
PSKH1	HIGH-MOD	0.001	0.543484	1.02116	0.810712	0.207817	0.207817	0.207817	11	4	7
HS6ST1	HIGH-MOD	0.001	0.543526	0.261566	0.782753	0.738258	0.738258	0.738258	10	3	7
BRCA2	CV-HIGH	0.001	0.543548	1.08006	0.923314	0.242095	0.242095	0.242095	8	3	5
LAPTM4B	CV-HIGH-REVEL-0.5	0.001	0.543634	1.10693	0.915454	0.226603	0.226603	0.226603	7	3	4
ARHGEF18	CV-HIGH-REVEL-0.5	0.001	0.543646	-0.282722	0.846065	0.738258	0.738258	0.738258	7	2	5
C20orf141	HIGH-MOD	0.001	0.543699	0.32319	0.966593	0.738108	0.738108	0.738108	5	2	3
ZNF736	HIGH-MOD	0.001	0.543729	0.949657	0.75411	0.207919	0.207919	0.207919	13	4	9
ACSS2	HIGH-MOD	0.001	0.543839	-0.171301	0.51208	0.737987	0.737987	0.737987	24	5	19
SEMA5B	HIGH-MOD	0.001	0.544029	-0.138413	0.413496	0.737822	0.737822	0.737822	38	9	29
KANK1	HIGH-MOD	0.001	0.544058	-0.117262	0.350274	0.737797	0.737797	0.737797	69	12	57
IPMK	HIGH-MOD	0.001	0.544063	1.21218	0.962873	0.208057	0.208057	0.208057	7	3	4
FBXO38	HIGH-MOD	0.001	0.544103	-0.167898	0.501454	0.737759	0.737759	0.737759	29	5	24
OR8U1	HIGH-MOD	0.001	0.544203	0.846343	0.67236	0.208115	0.208115	0.208115	18	5	13
TRAPPC11	HIGH-MOD	0.001	0.544263	-0.195783	0.584414	0.73762	0.73762	0.73762	20	4	16
TRIP12	HIGH-MOD	0.001	0.544338	-0.624139	0.495895	0.208171	0.208171	0.208171	24	4	20
MYO5B	HIGH-MOD	0.001	0.544401	-0.122852	0.366542	0.7375	0.7375	0.7375	43	11	32
TMPRSS15	HIGH-MOD	0.001	0.544492	0.140898	0.420253	0.737421	0.737421	0.737421	39	10	29
ARPC1A	HIGH-MOD	0.001	0.544535	-0.275227	0.820792	0.737385	0.737385	0.737385	8	2	6
SMC6	HIGH-MOD	0.001	0.544549	0.227513	0.678466	0.737373	0.737373	0.737373	14	4	10
KIAA1671	HIGH-MOD	0.001	0.544604	0.120222	0.358446	0.737325	0.737325	0.737325	48	14	34
PELI2	CV-HIGH-REVEL-0.5	0.001	0.544614	1.39842	1.15754	0.227011	0.227011	0.227011	5	2	3
CACFD1	HIGH-MOD	0.001	0.544615	0.966601	0.768185	0.208286	0.208286	0.208286	13	4	9
MMP16	HIGH-MOD	0.001	0.544657	0.908823	0.722295	0.208304	0.208304	0.208304	10	5	5
EPS15	HIGH-MOD	0.001	0.544719	-0.188588	0.562062	0.737225	0.737225	0.737225	26	4	22
THEM6	HIGH-MOD	0.001	0.544797	0.319889	0.953129	0.737158	0.737158	0.737158	6	2	4
CHD9	CV-HIGH-REVEL-0.5	0.001	0.544828	0.183472	0.546954	0.73729	0.73729	0.73729	19	6	13
MTIF2	HIGH-MOD	0.001	0.544944	0.172998	0.515199	0.737031	0.737031	0.737031	24	7	17
HIPK3	HIGH-MOD	0.001	0.545003	-0.194806	0.580029	0.73698	0.73698	0.73698	20	4	16
MYL4	HIGH-MOD	0.001	0.545003	1.20367	0.956925	0.208447	0.208447	0.208447	6	3	3
SORBS3	HIGH-MOD	0.001	0.545065	0.21232	0.632041	0.736926	0.736926	0.736926	20	4	16
LIPC	CV-HIGH	0.001	0.545144	0.336916	1.05662	0.749831	0.749831	0.749831	5	2	3
AIF1L	HIGH-MOD	0.001	0.545217	0.323577	0.962737	0.736794	0.736794	0.736794	7	2	5
RHCG	HIGH-MOD	0.001	0.545225	0.310487	0.923764	0.736788	0.736788	0.736788	7	2	5
CEP85	HIGH-MOD	0.001	0.5453	-0.747001	0.594033	0.20857	0.20857	0.20857	21	2	19
ZKSCAN8	HIGH-MOD	0.001	0.545307	-0.264995	0.788197	0.736717	0.736717	0.736717	13	2	11
FGF21	HIGH-MOD	0.001	0.545318	0.87443	0.695379	0.208577	0.208577	0.208577	12	5	7
CFI	HIGH-MOD	0.001	0.54536	-0.265099	0.788363	0.736671	0.736671	0.736671	9	2	7
ANKRD24	HIGH-MOD	0.001	0.545364	0.144359	0.429297	0.736668	0.736668	0.736668	38	9	29
TUBB6	HIGH-MOD	0.001	0.54539	-0.222545	0.661746	0.736645	0.736645	0.736645	17	3	14
SLC25A15	HIGH-MOD	0.001	0.545422	0.261474	0.77742	0.736617	0.736617	0.736617	12	3	9
CYP4A22	HIGH-MOD	0.001	0.545664	-0.256101	0.760816	0.736408	0.736408	0.736408	22	2	20
ZFYVE19	HIGH-MOD	0.001	0.545678	0.820294	0.652542	0.208727	0.208727	0.208727	15	6	9
INTS10	HIGH-MOD	0.001	0.545684	0.264249	0.78497	0.736391	0.736391	0.736391	10	3	7
SPATA31D1	HIGH-MOD	0.001	0.545797	0.122714	0.364391	0.736293	0.736293	0.736293	51	13	38
SENP7	HIGH-MOD	0.001	0.545947	-0.219568	0.651657	0.736164	0.736164	0.736164	16	3	13
CD82	HIGH-MOD	0.001	0.546001	-0.267853	0.794816	0.736117	0.736117	0.736117	10	2	8
PROKR2	HIGH-MOD	0.001	0.546015	-0.251819	0.747203	0.736105	0.736105	0.736105	10	3	7
CDH19	HIGH-MOD	0.001	0.546039	0.721814	0.574391	0.208877	0.208877	0.208877	22	7	15
RO60	HIGH-MOD	0.001	0.5461	0.253338	0.751494	0.736032	0.736032	0.736032	12	3	9
SSH3	HIGH-MOD	0.001	0.54611	0.666615	0.5305	0.208906	0.208906	0.208906	25	8	17
IDE	HIGH-MOD	0.001	0.546127	-0.276596	0.820412	0.736009	0.736009	0.736009	12	2	10
TECPR1	HIGH-MOD	0.001	0.546128	0.151137	0.448283	0.736008	0.736008	0.736008	40	8	32
FGF3	HIGH-MOD	0.001	0.546137	0.333061	0.987856	0.736	0.736	0.736	7	2	5
NUDT8	HIGH-MOD	0.001	0.546279	1.00671	0.801272	0.208976	0.208976	0.208976	9	4	5
ATL2	HIGH-MOD	0.001	0.546349	-0.259683	0.769662	0.735817	0.735817	0.735817	12	2	10
ARID3C	HIGH-MOD	0.001	0.546576	0.221668	0.656487	0.735622	0.735622	0.735622	16	4	12
THOC5	HIGH-MOD	0.001	0.546616	-0.264002	0.781756	0.735586	0.735586	0.735586	9	2	7
TMEM94	CV-HIGH-REVEL-0.5	0.001	0.546782	0.226512	0.671024	0.735694	0.735694	0.735694	11	4	7
NKX2-5	HIGH-MOD	0.001	0.546883	0.232913	0.689072	0.735356	0.735356	0.735356	12	4	8
SCRN3	CV-HIGH-REVEL-0.5	0.001	0.546902	1.76467	1.46371	0.227966	0.227966	0.227966	2	2	0
PP2D1	HIGH-MOD	0.001	0.546937	0.227777	0.673753	0.735309	0.735309	0.735309	14	4	10
UNC5C	HIGH-MOD	0.001	0.546963	0.153384	0.453664	0.735287	0.735287	0.735287	35	8	27
AGPAT3	HIGH-MOD	0.001	0.546965	-0.25781	0.762519	0.735285	0.735285	0.735285	13	2	11
KIF1C	HIGH-MOD	0.001	0.546988	0.156148	0.461801	0.735266	0.735266	0.735266	35	9	26
METTL23	HIGH-MOD	0.001	0.546995	0.321395	0.950485	0.735259	0.735259	0.735259	8	2	6
ABCC8	HIGH-MOD	0.001	0.547049	-0.132246	0.391028	0.735213	0.735213	0.735213	46	10	36
FANCI	HIGH-MOD	0.001	0.547155	-0.645318	0.514041	0.20934	0.20934	0.20934	25	3	22
ZNF682	HIGH-MOD	0.001	0.547236	0.273991	0.809636	0.735052	0.735052	0.735052	11	3	8
S1PR3	HIGH-MOD	0.001	0.54728	0.267215	0.789494	0.735014	0.735014	0.735014	10	3	7
OSBPL6	HIGH-MOD	0.001	0.547489	0.696375	0.55488	0.209478	0.209478	0.209478	22	7	15
IL10	HIGH-MOD	0.001	0.547498	1.58005	1.25902	0.209482	0.209482	0.209482	3	2	1
NMNAT3	HIGH-MOD	0.001	0.547535	0.309216	0.912799	0.734794	0.734794	0.734794	8	2	6
MATCAP2	HIGH-MOD	0.001	0.547846	0.261475	0.771062	0.734527	0.734527	0.734527	12	3	9
SMTNL2	HIGH-MOD	0.001	0.54785	0.183382	0.540764	0.734522	0.734522	0.734522	20	6	14
DAGLB	HIGH-MOD	0.001	0.547912	-0.137199	0.404495	0.73447	0.73447	0.73447	39	9	30
BLNK	HIGH-MOD	0.001	0.547918	0.345606	1.01891	0.734464	0.734464	0.734464	13	2	11
ZFP69B	HIGH-MOD	0.001	0.547981	-0.246182	0.72563	0.73441	0.73441	0.73441	12	3	9
GCA	CV-HIGH	0.001	0.547994	1.43612	1.23264	0.24399	0.24399	0.24399	3	2	1
ECD	CV-HIGH-REVEL-0.5	0.001	0.548076	1.41756	1.17704	0.228456	0.228456	0.228456	5	2	3
KCNS2	HIGH-MOD	0.001	0.548119	1.18185	0.942254	0.20974	0.20974	0.20974	9	3	6
IP6K1	CV-HIGH-REVEL-0.5	0.001	0.548236	0.326986	0.964179	0.734509	0.734509	0.734509	5	2	3
DNAJC21	HIGH-MOD	0.001	0.548238	-0.1871	0.55101	0.734189	0.734189	0.734189	22	6	16
ARHGEF38	HIGH-MOD	0.001	0.548243	0.223154	0.657176	0.734185	0.734185	0.734185	20	4	16
ZNF44	HIGH-MOD	0.001	0.548247	0.172678	0.508521	0.73418	0.73418	0.73418	30	6	24
LRFN1	HIGH-MOD	0.001	0.548505	0.225524	0.66357	0.733959	0.733959	0.733959	17	4	13
TMEM35B	HIGH-MOD	0.001	0.548513	0.333653	0.981697	0.733952	0.733952	0.733952	5	2	3
TRIM51G	HIGH-MOD	0.001	0.548544	1.39499	1.11262	0.209917	0.209917	0.209917	6	3	3
SERPINA9	HIGH-MOD	0.001	0.548599	0.323389	0.951226	0.733878	0.733878	0.733878	6	2	4
C5orf52	HIGH-MOD	0.001	0.548722	-0.258918	0.761272	0.733772	0.733772	0.733772	12	2	10
FOLR1	HIGH-MOD	0.001	0.548732	0.33671	0.989962	0.733763	0.733763	0.733763	5	2	3
GRAMD1A	HIGH-MOD	0.001	0.548752	-0.18958	0.557349	0.733747	0.733747	0.733747	21	4	17
PLG	HIGH-MOD	0.001	0.548855	-0.181712	0.534031	0.733658	0.733658	0.733658	20	5	15
ANGPTL5	CV-HIGH-REVEL-0.5	0.001	0.549055	0.324878	0.95547	0.733842	0.733842	0.733842	10	2	8
JADE2	HIGH-MOD	0.001	0.549202	0.237875	0.698276	0.733359	0.733359	0.733359	10	4	6
TREH	HIGH-MOD	0.001	0.549221	0.181324	0.532238	0.733343	0.733343	0.733343	20	7	13
RPRD2	HIGH-MOD	0.001	0.549332	0.144196	0.423098	0.733248	0.733248	0.733248	33	9	24
RECQL5	CV-HIGH	0.001	0.549351	1.06917	0.918816	0.244568	0.244568	0.244568	6	3	3
ZDHHC23	HIGH-MOD	0.001	0.549374	-0.274186	0.804402	0.733211	0.733211	0.733211	10	2	8
MRPL46	HIGH-MOD	0.001	0.549466	0.281673	0.826113	0.733132	0.733132	0.733132	7	3	4
ZSWIM1	HIGH-MOD	0.001	0.549526	0.308043	0.903271	0.73308	0.73308	0.73308	13	2	11
C1QTNF8	HIGH-MOD	0.001	0.549645	-0.27093	0.794128	0.732978	0.732978	0.732978	12	2	10
ELF3	HIGH-MOD	0.001	0.549677	-0.262018	0.767922	0.732951	0.732951	0.732951	10	2	8
PIGM	HIGH-MOD	0.001	0.549717	0.20185	0.591505	0.732917	0.732917	0.732917	18	5	13
KRTAP4-9	HIGH-MOD	0.001	0.549722	1.50161	1.19894	0.210406	0.210406	0.210406	7	2	5
CRACDL	HIGH-MOD	0.001	0.549749	0.170742	0.500293	0.732889	0.732889	0.732889	28	7	21
DHX57	CV-HIGH-REVEL-0.5	0.001	0.549814	0.351166	1.0303	0.733224	0.733224	0.733224	7	2	5
MSH3	CV-HIGH-REVEL-0.5	0.001	0.549864	-0.198773	0.583095	0.733184	0.733184	0.733184	18	4	14
ALDH9A1	CV-HIGH-REVEL-0.5	0.001	0.549904	1.1656	0.969419	0.22922	0.22922	0.22922	7	3	4
GPAT3	HIGH-MOD	0.001	0.549967	-0.26234	0.768123	0.732702	0.732702	0.732702	13	2	11
EPB41L4A	HIGH-MOD	0.001	0.550004	0.153868	0.450463	0.732669	0.732669	0.732669	30	9	21
UBR5	HIGH-MOD	0.001	0.550013	0.157754	0.461829	0.732662	0.732662	0.732662	33	8	25
PDZRN4	HIGH-MOD	0.001	0.550035	-0.166927	0.488646	0.732643	0.732643	0.732643	26	6	20
TULP3	HIGH-MOD	0.001	0.55004	-0.780761	0.623568	0.210538	0.210538	0.210538	18	2	16
ZNF548	HIGH-MOD	0.001	0.550052	0.231329	0.677131	0.732628	0.732628	0.732628	14	4	10
NGLY1	CV-HIGH	0.001	0.550155	1.41084	1.21332	0.244911	0.244911	0.244911	4	2	2
HERC3	HIGH-MOD	0.001	0.550282	1.1234	0.897418	0.210639	0.210639	0.210639	11	3	8
SLC24A5	CV-HIGH-REVEL-0.5	0.001	0.550582	1.49676	1.2456	0.229504	0.229504	0.229504	3	2	1
HEMGN	HIGH-MOD	0.001	0.550597	-0.260975	0.762521	0.732161	0.732161	0.732161	12	2	10
LRRN1	HIGH-MOD	0.001	0.550757	0.296438	0.865675	0.732023	0.732023	0.732023	19	2	17
GPR153	HIGH-MOD	0.001	0.550828	0.221325	0.646174	0.731962	0.731962	0.731962	25	4	21
CDC34	HIGH-MOD	0.001	0.550867	-0.276282	0.806521	0.731929	0.731929	0.731929	9	2	7
TP53INP2	HIGH-MOD	0.001	0.550868	0.972365	0.777182	0.210883	0.210883	0.210883	15	4	11
CBLIF	HIGH-MOD	0.001	0.550906	0.991581	0.792569	0.210899	0.210899	0.210899	13	4	9
NAT8L	HIGH-MOD	0.001	0.550933	0.330048	0.96326	0.731872	0.731872	0.731872	8	2	6
TAS1R2	HIGH-MOD	0.001	0.551014	0.138221	0.403297	0.731803	0.731803	0.731803	43	11	32
PADI2	HIGH-MOD	0.001	0.55109	-0.626866	0.501137	0.210975	0.210975	0.210975	30	4	26
FBXO10	HIGH-MOD	0.001	0.551123	-0.162632	0.474349	0.731709	0.731709	0.731709	33	7	26
C2orf78	CV-HIGH	0.001	0.551163	1.68388	1.44945	0.245342	0.245342	0.245342	2	2	0
RPN2	HIGH-MOD	0.001	0.551187	-0.226794	0.66135	0.731655	0.731655	0.731655	19	3	16
IGSF10	HIGH-MOD	0.001	0.55126	-0.10511	0.306436	0.731592	0.731592	0.731592	81	16	65
SYT5	HIGH-MOD	0.001	0.551462	-0.222587	0.648488	0.731418	0.731418	0.731418	17	3	14
MST1	HIGH-MOD	0.001	0.551499	-0.229999	0.67	0.731387	0.731387	0.731387	14	3	11
ALS2CL	HIGH-MOD	0.001	0.551575	0.655717	0.524433	0.211177	0.211177	0.211177	30	9	21
EGFL8	HIGH-MOD	0.001	0.551653	1.64663	1.31704	0.21121	0.21121	0.21121	3	2	1
NOS3	HIGH-MOD	0.001	0.551687	-0.591886	0.47343	0.211224	0.211224	0.211224	35	4	31
PHRF1	HIGH-MOD	0.001	0.55171	-0.531061	0.424787	0.211233	0.211233	0.211233	52	5	47
ENG	HIGH-MOD	0.001	0.551727	-0.223987	0.651994	0.731192	0.731192	0.731192	21	3	18
ASB13	HIGH-MOD	0.001	0.551885	-0.263054	0.765313	0.731056	0.731056	0.731056	15	2	13
C19orf47	HIGH-MOD	0.001	0.551919	-0.862984	0.690419	0.21132	0.21132	0.21132	15	2	13
HMGB1	HIGH-MOD	0.001	0.552039	0.332062	0.96559	0.730924	0.730924	0.730924	6	2	4
SVEP1	HIGH-MOD	0.001	0.55206	0.11415	0.331907	0.730906	0.730906	0.730906	69	15	54
PXMP2	HIGH-MOD	0.001	0.552142	0.270422	0.786078	0.730836	0.730836	0.730836	9	3	6
TULP4	HIGH-MOD	0.001	0.552313	-0.469081	0.375416	0.211484	0.211484	0.211484	49	8	41
WDR6	CV-HIGH-REVEL-0.5	0.001	0.552371	1.16813	0.973675	0.230252	0.230252	0.230252	6	3	3
ALDH1B1	HIGH-MOD	0.001	0.552397	0.172519	0.501065	0.730617	0.730617	0.730617	26	7	19
POLR1E	HIGH-MOD	0.001	0.552405	0.263022	0.763903	0.730611	0.730611	0.730611	14	3	11
STAB1	CV-HIGH	0.001	0.552453	1.32462	1.14154	0.245892	0.245892	0.245892	7	2	5
SLC16A11	CV-HIGH-REVEL-0.5	0.001	0.552495	0.34864	1.01429	0.73105	0.73105	0.73105	5	2	3
CERS5	HIGH-MOD	0.001	0.55251	-0.24036	0.697841	0.73052	0.73052	0.73052	11	2	9
UMOD	CV-HIGH-REVEL-0.5	0.001	0.552522	0.335246	0.975235	0.731028	0.731028	0.731028	8	2	6
IPO11	HIGH-MOD	0.001	0.552534	-0.282493	0.820103	0.7305	0.7305	0.7305	9	2	7
NTRK2	HIGH-MOD	0.001	0.552592	-0.284297	0.82518	0.73045	0.73045	0.73045	10	2	8
MAPK7	HIGH-MOD	0.001	0.552624	0.211623	0.614179	0.730423	0.730423	0.730423	16	5	11
NLRX1	HIGH-MOD	0.001	0.55279	0.155305	0.450482	0.730281	0.730281	0.730281	35	9	26
DACT3	HIGH-MOD	0.001	0.55296	0.656953	0.526085	0.211754	0.211754	0.211754	24	8	16
LRRC38	HIGH-MOD	0.001	0.552974	1.54007	1.2333	0.21176	0.21176	0.21176	7	2	5
BCL2L1	HIGH-MOD	0.001	0.553016	1.57241	1.25924	0.211777	0.211777	0.211777	3	2	1
ITGB2	HIGH-MOD	0.001	0.553036	-0.601886	0.482021	0.211785	0.211785	0.211785	29	4	25
YBX3	HIGH-MOD	0.001	0.553045	-0.222479	0.644789	0.730063	0.730063	0.730063	23	3	20
PCDHGA2	HIGH-MOD	0.001	0.553146	-0.143074	0.414518	0.729976	0.729976	0.729976	37	9	28
TMEM245	HIGH-MOD	0.001	0.553148	-0.236237	0.68443	0.729975	0.729975	0.729975	17	3	14
RTCA	HIGH-MOD	0.001	0.55316	-0.270529	0.783749	0.729964	0.729964	0.729964	10	2	8
TMOD2	HIGH-MOD	0.001	0.553163	0.317035	0.918471	0.729962	0.729962	0.729962	10	2	8
ZNF665	HIGH-MOD	0.001	0.553356	0.222045	0.64287	0.729797	0.729797	0.729797	18	4	14
OR2A25	HIGH-MOD	0.001	0.553464	-0.272411	0.78841	0.729704	0.729704	0.729704	10	2	8
TNS2	CV-HIGH-REVEL-0.5	0.001	0.553597	-0.208978	0.605881	0.730157	0.730157	0.730157	15	4	11
AMIGO1	HIGH-MOD	0.001	0.55362	1.58033	1.26629	0.212029	0.212029	0.212029	4	2	2
RNF148	HIGH-MOD	0.001	0.553704	-0.275182	0.795803	0.729499	0.729499	0.729499	8	2	6
FARSB	HIGH-MOD	0.001	0.553744	-0.221215	0.639652	0.729465	0.729465	0.729465	18	3	15
KRT82	HIGH-MOD	0.001	0.553749	0.793921	0.636226	0.212082	0.212082	0.212082	21	6	15
TSHR	CV-HIGH-REVEL-0.5	0.001	0.553768	-0.276266	0.800537	0.730019	0.730019	0.730019	10	2	8
SFTPC	CV-HIGH-REVEL-0.5	0.001	0.553788	0.367623	1.0652	0.730003	0.730003	0.730003	6	2	4
MIOX	CV-HIGH-REVEL-0.5	0.001	0.553942	1.45275	1.21263	0.23091	0.23091	0.23091	4	2	2
TMEM121	HIGH-MOD	0.001	0.554005	-0.298764	0.863145	0.729242	0.729242	0.729242	6	2	4
NELL1	HIGH-MOD	0.001	0.554041	0.186743	0.539448	0.729211	0.729211	0.729211	27	6	21
RSPH14	HIGH-MOD	0.001	0.554102	-0.277152	0.800451	0.729159	0.729159	0.729159	11	2	9
MBD4	HIGH-MOD	0.001	0.554111	0.801428	0.642454	0.212233	0.212233	0.212233	21	6	15
OSBP	HIGH-MOD	0.001	0.554133	0.258762	0.747262	0.729132	0.729132	0.729132	16	3	13
IKBKE	CV-HIGH	0.001	0.554137	1.37068	1.18303	0.246612	0.246612	0.246612	4	2	2
PPAN	HIGH-MOD	0.001	0.554155	0.176212	0.508834	0.729114	0.729114	0.729114	23	7	16
HTR1D	HIGH-MOD	0.001	0.554194	0.286594	0.827471	0.72908	0.72908	0.72908	12	3	9
AKNAD1	HIGH-MOD	0.001	0.554207	0.179726	0.518893	0.729069	0.729069	0.729069	28	6	22
C9	CV-HIGH-REVEL-0.5	0.001	0.554224	0.257168	0.744139	0.72965	0.72965	0.72965	17	3	14
CCIN	HIGH-MOD	0.001	0.554246	0.231699	0.668859	0.729035	0.729035	0.729035	11	4	7
ZNF500	HIGH-MOD	0.001	0.554334	-0.234408	0.676487	0.728961	0.728961	0.728961	15	3	12
CDCA7L	HIGH-MOD	0.001	0.554372	0.808233	0.648063	0.212342	0.212342	0.212342	15	6	9
KRT86	HIGH-MOD	0.001	0.554419	0.269007	0.77612	0.728888	0.728888	0.728888	8	3	5
CAMSAP1	HIGH-MOD	0.001	0.554486	-0.145174	0.418753	0.72883	0.72883	0.72883	39	8	31
SLC25A13	CV-HIGH-REVEL-0.5	0.001	0.554492	0.327095	0.945691	0.729434	0.729434	0.729434	12	2	10
EPHX1	HIGH-MOD	0.001	0.554521	-0.267088	0.770325	0.728801	0.728801	0.728801	13	2	11
COQ4	HIGH-MOD	0.001	0.554594	0.236227	0.681154	0.728738	0.728738	0.728738	11	4	7
SP7	HIGH-MOD	0.001	0.554645	-0.257425	0.742154	0.728695	0.728695	0.728695	12	2	10
WSB1	HIGH-MOD	0.001	0.554647	0.329255	0.949233	0.728693	0.728693	0.728693	7	2	5
TES	HIGH-MOD	0.001	0.554655	0.264421	0.7623	0.728687	0.728687	0.728687	13	3	10
CTSH	CV-HIGH-REVEL-0.5	0.001	0.554687	1.13747	0.950095	0.231222	0.231222	0.231222	7	3	4
KRT75	CV-HIGH-REVEL-0.5	0.001	0.554701	0.763255	0.637533	0.231228	0.231228	0.231228	15	6	9
DONSON	CV-HIGH-REVEL-0.5	0.001	0.554739	0.383353	1.10749	0.729234	0.729234	0.729234	4	2	2
ZFAT	HIGH-MOD	0.001	0.554795	-0.186864	0.538463	0.728567	0.728567	0.728567	29	5	24
FMO4	HIGH-MOD	0.001	0.554848	-0.208602	0.600997	0.728522	0.728522	0.728522	22	4	18
TYK2	HIGH-MOD	0.001	0.554902	0.166466	0.479517	0.728476	0.728476	0.728476	32	7	25
ABCC1	CV-HIGH-REVEL-0.5	0.001	0.554903	-0.22107	0.638338	0.729101	0.729101	0.729101	25	3	22
EFEMP1	HIGH-MOD	0.001	0.555053	-0.244357	0.703538	0.728347	0.728347	0.728347	10	3	7
CDKL2	HIGH-MOD	0.001	0.555221	0.204322	0.587951	0.728204	0.728204	0.728204	17	5	12
TLX1	CV-HIGH-REVEL-0.5	0.001	0.555303	0.449893	1.29745	0.728778	0.728778	0.728778	4	2	2
NISCH	HIGH-MOD	0.001	0.555313	0.151203	0.434965	0.728125	0.728125	0.728125	38	9	29
GPX2	HIGH-MOD	0.001	0.555333	0.322427	0.927463	0.728108	0.728108	0.728108	6	2	4
CBLB	HIGH-MOD	0.001	0.555404	-0.228042	0.655811	0.728047	0.728047	0.728047	14	3	11
ARRDC2	HIGH-MOD	0.001	0.55544	1.03606	0.831551	0.212787	0.212787	0.212787	10	4	6
LILRA4	HIGH-MOD	0.001	0.55553	-0.217699	0.625809	0.727939	0.727939	0.727939	17	3	14
ATP6V0A4	CV-HIGH-REVEL-0.5	0.001	0.555544	-0.755016	0.631128	0.231581	0.231581	0.231581	14	2	12
JAK3	HIGH-MOD	0.001	0.555779	-0.165452	0.475232	0.727727	0.727727	0.727727	31	6	25
THG1L	HIGH-MOD	0.001	0.555828	1.17538	0.943708	0.212949	0.212949	0.212949	10	3	7
CGREF1	HIGH-MOD	0.001	0.55583	0.234067	0.672206	0.727684	0.727684	0.727684	14	4	10
SAV1	HIGH-MOD	0.001	0.555947	0.238581	0.684908	0.727584	0.727584	0.727584	15	4	11
TMEM266	HIGH-MOD	0.001	0.555949	0.244408	0.701628	0.727582	0.727582	0.727582	18	4	14
SIT1	HIGH-MOD	0.001	0.555977	0.332233	0.953666	0.727559	0.727559	0.727559	8	2	6
IFNAR2	HIGH-MOD	0.001	0.55605	0.227652	0.653313	0.727496	0.727496	0.727496	18	4	14
CNTN3	HIGH-MOD	0.001	0.556214	0.193868	0.556063	0.727356	0.727356	0.727356	24	6	18
CLCN7	HIGH-MOD	0.001	0.556425	-0.226081	0.648014	0.727177	0.727177	0.727177	18	3	15
PNPLA2	HIGH-MOD	0.001	0.556457	0.22433	0.642926	0.72715	0.72715	0.72715	20	4	16
NRXN3	CV-HIGH-REVEL-0.5	0.001	0.556533	-0.268393	0.771086	0.727786	0.727786	0.727786	10	2	8
VPS4B	CV-HIGH-REVEL-0.5	0.001	0.556693	0.36133	1.03758	0.727657	0.727657	0.727657	5	2	3
TRIM47	HIGH-MOD	0.001	0.556758	0.219482	0.628419	0.726893	0.726893	0.726893	18	4	14
TAGLN2	HIGH-MOD	0.001	0.556762	0.339678	0.972548	0.726889	0.726889	0.726889	6	2	4
RTN4IP1	HIGH-MOD	0.001	0.556874	-0.292689	0.837708	0.726794	0.726794	0.726794	9	2	7
ATAD3B	HIGH-MOD	0.001	0.556895	-0.157145	0.449734	0.726776	0.726776	0.726776	31	7	24
PNMT	HIGH-MOD	0.001	0.556897	0.255093	0.730048	0.726774	0.726774	0.726774	9	4	5
ZNF416	HIGH-MOD	0.001	0.556924	0.321412	0.919764	0.726751	0.726751	0.726751	9	2	7
CCDC158	CV-HIGH-REVEL-0.5	0.001	0.556955	0.352531	1.01149	0.727446	0.727446	0.727446	7	2	5
SYNDIG1L	HIGH-MOD	0.001	0.556991	0.386869	1.10684	0.726695	0.726695	0.726695	6	2	4
WDR72	HIGH-MOD	0.001	0.557071	0.158532	0.453447	0.726627	0.726627	0.726627	26	9	17
MOCOS	CV-HIGH	0.001	0.55709	1.35926	1.17631	0.247874	0.247874	0.247874	4	2	2
SLC22A4	HIGH-MOD	0.001	0.557149	1.15573	0.929043	0.2135	0.2135	0.2135	7	3	4
MTA2	HIGH-MOD	0.001	0.557172	0.272989	0.780568	0.726541	0.726541	0.726541	10	3	7
RGL4	HIGH-MOD	0.001	0.557174	0.202519	0.579067	0.726539	0.726539	0.726539	21	5	16
LTC4S	CV-HIGH-REVEL-0.5	0.001	0.557182	1.54142	1.29039	0.232268	0.232268	0.232268	5	2	3
TBC1D7	HIGH-MOD	0.001	0.557195	-0.271796	0.777099	0.726521	0.726521	0.726521	9	2	7
ANKLE1	CV-HIGH-REVEL-0.5	0.001	0.557254	0.338002	0.968918	0.727206	0.727206	0.727206	10	2	8
NNT	HIGH-MOD	0.001	0.557261	-0.228258	0.652479	0.726464	0.726464	0.726464	17	3	14
ATG2B	HIGH-MOD	0.001	0.557287	0.182823	0.522558	0.726443	0.726443	0.726443	28	7	21
LRRC25	HIGH-MOD	0.001	0.557409	0.33638	0.961085	0.726339	0.726339	0.726339	6	2	4
CHST6	HIGH-MOD	0.001	0.55741	0.93011	0.747856	0.213609	0.213609	0.213609	12	4	8
MFSD2B	CV-HIGH-REVEL-0.5	0.001	0.557413	0.323239	0.926144	0.727078	0.727078	0.727078	9	2	7
SECISBP2L	HIGH-MOD	0.001	0.557474	-0.220126	0.6288	0.726284	0.726284	0.726284	20	3	17
PCYT2	HIGH-MOD	0.001	0.557491	-0.232711	0.664711	0.726269	0.726269	0.726269	13	3	10
GRXCR2	HIGH-MOD	0.001	0.557554	-0.293071	0.836953	0.726216	0.726216	0.726216	8	2	6
NME8	HIGH-MOD	0.001	0.557557	-0.230893	0.659379	0.726213	0.726213	0.726213	16	3	13
ARSA	HIGH-MOD	0.001	0.557571	0.241202	0.688787	0.726201	0.726201	0.726201	17	4	13
ZCWPW1	CV-HIGH-REVEL-0.5	0.001	0.557697	0.359032	1.0278	0.726849	0.726849	0.726849	4	2	2
CAVIN2	HIGH-MOD	0.001	0.557722	-0.296406	0.846016	0.726073	0.726073	0.726073	8	2	6
FZD1	HIGH-MOD	0.001	0.557724	0.241398	0.689006	0.726071	0.726071	0.726071	10	4	6
SDF2L1	HIGH-MOD	0.001	0.557738	1.23056	0.989731	0.213746	0.213746	0.213746	6	3	3
UNC93A	HIGH-MOD	0.001	0.557847	0.961585	0.773472	0.213792	0.213792	0.213792	12	4	8
HDAC4	HIGH-MOD	0.001	0.55785	0.648093	0.521309	0.213793	0.213793	0.213793	29	8	21
RPS6KA5	HIGH-MOD	0.001	0.557922	0.227361	0.648525	0.725902	0.725902	0.725902	14	4	10
CAPN12	CV-HIGH-REVEL-0.5	0.001	0.557926	-0.224438	0.642046	0.726664	0.726664	0.726664	16	3	13
BMF	HIGH-MOD	0.001	0.557941	1.42928	1.14977	0.213831	0.213831	0.213831	8	2	6
RSPO1	HIGH-MOD	0.001	0.557983	-0.224201	0.639387	0.725851	0.725851	0.725851	18	3	15
CYP7B1	CV-HIGH-REVEL-0.5	0.001	0.558043	1.50499	1.26087	0.232629	0.232629	0.232629	3	2	1
ZNF419	CV-HIGH-REVEL-0.5	0.001	0.55808	1.48365	1.24303	0.232644	0.232644	0.232644	3	2	1
CLSTN3	CV-HIGH	0.001	0.558164	1.42113	1.23105	0.248333	0.248333	0.248333	3	2	1
MAP3K6	HIGH-MOD	0.001	0.558168	0.132924	0.378852	0.725693	0.725693	0.725693	54	12	42
CST7	HIGH-MOD	0.001	0.558195	-0.257898	0.734981	0.72567	0.72567	0.72567	9	3	6
CALHM6	CV-HIGH-REVEL-0.5	0.001	0.558259	0.362742	1.03664	0.726397	0.726397	0.726397	4	2	2
KIF27	HIGH-MOD	0.001	0.558293	0.584317	0.470199	0.213978	0.213978	0.213978	27	10	17
ZNF660	HIGH-MOD	0.001	0.558367	1.17862	0.948494	0.214009	0.214009	0.214009	7	3	4
NCOR2	HIGH-MOD	0.001	0.55849	-0.0959677	0.273237	0.725419	0.725419	0.725419	98	20	78
SLC13A2	HIGH-MOD	0.001	0.558501	0.941357	0.757652	0.214065	0.214065	0.214065	14	4	10
CNGB3	HIGH-MOD	0.001	0.558575	-0.220899	0.628767	0.725348	0.725348	0.725348	24	3	21
ZRANB3	CV-HIGH-REVEL-0.5	0.001	0.558642	0.275598	0.786674	0.726089	0.726089	0.726089	11	3	8
SCAF1	HIGH-MOD	0.001	0.558686	0.150685	0.428756	0.725253	0.725253	0.725253	39	9	30
GABRR1	CV-HIGH-REVEL-0.5	0.001	0.558703	0.2563	0.731451	0.72604	0.72604	0.72604	12	3	9
DNM3	CV-HIGH-REVEL-0.5	0.001	0.558709	1.37456	1.15228	0.232908	0.232908	0.232908	8	2	6
NID2	HIGH-MOD	0.001	0.55895	0.492693	0.396707	0.214253	0.214253	0.214253	48	13	35
SLC45A1	HIGH-MOD	0.001	0.558953	-0.191317	0.543902	0.725026	0.725026	0.725026	20	5	15
CATSPER4	HIGH-MOD	0.001	0.559088	-0.273737	0.777878	0.724912	0.724912	0.724912	12	2	10
NOTCH1	HIGH-MOD	0.001	0.559131	0.124005	0.352337	0.724876	0.724876	0.724876	59	14	45
CNKSR1	HIGH-MOD	0.001	0.559178	-0.689416	0.55522	0.214348	0.214348	0.214348	22	3	19
GPSM1	HIGH-MOD	0.001	0.559236	0.486685	0.391971	0.214372	0.214372	0.214372	41	14	27
BCKDHB	HIGH-MOD	0.001	0.559269	-0.296213	0.841258	0.724758	0.724758	0.724758	8	2	6
ITLN2	HIGH-MOD	0.001	0.559426	0.985202	0.79361	0.214451	0.214451	0.214451	11	4	7
KCNK7	CV-HIGH-REVEL-0.5	0.001	0.559444	0.373525	1.06359	0.725444	0.725444	0.725444	8	2	6
SLC25A35	HIGH-MOD	0.001	0.559501	1.46262	1.17826	0.214483	0.214483	0.214483	6	2	4
HYI	CV-HIGH-REVEL-0.5	0.001	0.559559	-0.247647	0.704915	0.725352	0.725352	0.725352	11	3	8
FNBP1L	HIGH-MOD	0.001	0.559566	1.42393	1.14717	0.21451	0.21451	0.21451	6	2	4
WDR53	HIGH-MOD	0.001	0.559707	0.347301	0.984964	0.724386	0.724386	0.724386	6	2	4
CDADC1	HIGH-MOD	0.001	0.559806	0.343002	0.972463	0.724302	0.724302	0.724302	10	2	8
PI4KA	CV-HIGH-REVEL-0.5	0.001	0.559811	1.18953	0.998166	0.233371	0.233371	0.233371	8	3	5
GLB1L2	HIGH-MOD	0.001	0.559859	1.65369	1.33262	0.214632	0.214632	0.214632	7	2	5
OR2W3	HIGH-MOD	0.001	0.559978	-0.288877	0.818559	0.724156	0.724156	0.724156	8	2	6
ARHGEF40	HIGH-MOD	0.001	0.560068	0.136424	0.386459	0.72408	0.72408	0.72408	41	12	29
TET1	HIGH-MOD	0.001	0.560099	0.632079	0.509471	0.214732	0.214732	0.214732	30	9	21
ECD	HIGH-MOD	0.001	0.56012	-0.169178	0.479163	0.724036	0.724036	0.724036	27	6	21
IFT81	HIGH-MOD	0.001	0.560195	0.238572	0.675546	0.723972	0.723972	0.723972	14	4	10
CBR3	HIGH-MOD	0.001	0.56025	-0.262742	0.743854	0.723926	0.723926	0.723926	12	2	10
IP6K3	HIGH-MOD	0.001	0.560251	-0.759208	0.612025	0.214796	0.214796	0.214796	18	2	16
HNF4A	CV-HIGH-REVEL-0.5	0.001	0.560319	0.32955	0.935878	0.724742	0.724742	0.724742	6	2	4
XPNPEP1	HIGH-MOD	0.001	0.560376	0.292672	0.828258	0.723819	0.723819	0.723819	9	3	6
SPATA13	HIGH-MOD	0.001	0.560384	-0.484374	0.390519	0.214852	0.214852	0.214852	39	8	31
IFNA4	HIGH-MOD	0.001	0.56048	0.334174	0.94539	0.723731	0.723731	0.723731	8	2	6
LRWD1	HIGH-MOD	0.001	0.560619	-0.179966	0.508905	0.723613	0.723613	0.723613	24	5	19
TRIT1	HIGH-MOD	0.001	0.560776	1.24864	1.00706	0.215016	0.215016	0.215016	7	3	4
MOG	HIGH-MOD	0.001	0.560817	1.43736	1.15931	0.215033	0.215033	0.215033	6	2	4
PTPRK	HIGH-MOD	0.001	0.560823	0.207074	0.585179	0.72344	0.72344	0.72344	16	5	11
CPLANE1	CV-HIGH-REVEL-0.5	0.001	0.560893	-0.21988	0.623344	0.724282	0.724282	0.724282	15	4	11
OR4N5	HIGH-MOD	0.001	0.560995	0.269463	0.761069	0.723295	0.723295	0.723295	10	3	7
FLRT2	HIGH-MOD	0.001	0.561099	0.991969	0.800281	0.215151	0.215151	0.215151	14	4	10
CCDC34	HIGH-MOD	0.001	0.56136	0.324206	0.914617	0.722985	0.722985	0.722985	9	2	7
THRB	HIGH-MOD	0.001	0.561388	1.42466	1.14966	0.215272	0.215272	0.215272	7	2	5
ZBED6	HIGH-MOD	0.001	0.561448	0.807661	0.651796	0.215297	0.215297	0.215297	15	6	9
PCOLCE2	HIGH-MOD	0.001	0.561457	0.269714	0.760656	0.722903	0.722903	0.722903	13	3	10
CCR10	HIGH-MOD	0.001	0.561515	1.00766	0.81325	0.215325	0.215325	0.215325	8	4	4
TEDC2	HIGH-MOD	0.001	0.561537	-0.229744	0.647764	0.722835	0.722835	0.722835	20	3	17
GJB2	CV-HIGH	0.001	0.561649	-0.266139	0.791686	0.736745	0.736745	0.736745	12	2	10
ATL1	HIGH-MOD	0.001	0.561658	0.340595	0.959938	0.722733	0.722733	0.722733	9	2	7
PRX	HIGH-MOD	0.001	0.561685	-0.165574	0.466616	0.72271	0.72271	0.72271	34	6	28
DMKN	HIGH-MOD	0.001	0.561776	-0.750459	0.605814	0.215434	0.215434	0.215434	15	2	13
GJB2	CV	0.001	0.56178	-0.266139	0.791686	0.736745	0.736745	0.736745	12	2	10
DUOXA1	HIGH-MOD	0.001	0.561793	-0.223762	0.630385	0.722619	0.722619	0.722619	27	3	24
MFSD6L	CV-HIGH-REVEL-0.5	0.001	0.5618	0.956522	0.804074	0.234206	0.234206	0.234206	10	4	6
NANOGNB	HIGH-MOD	0.001	0.561803	0.32878	0.926215	0.722611	0.722611	0.722611	10	2	8
KANK1	CV-HIGH	0.001	0.561817	1.4757	1.28255	0.249897	0.249897	0.249897	3	2	1
PCDHGA12	HIGH-MOD	0.001	0.561875	-0.2024	0.570055	0.722549	0.722549	0.722549	23	4	19
ZNF627	HIGH-MOD	0.001	0.56211	0.977258	0.78914	0.215574	0.215574	0.215574	11	4	7
USP35	HIGH-MOD	0.001	0.562203	-0.142169	0.399999	0.722272	0.722272	0.722272	34	9	25
FOXP4	HIGH-MOD	0.001	0.562276	0.671866	0.542617	0.215643	0.215643	0.215643	19	9	10
NR3C2	HIGH-MOD	0.001	0.562314	-0.237189	0.667107	0.722178	0.722178	0.722178	14	3	11
KCNS3	CV-HIGH-REVEL-0.5	0.001	0.562315	-0.24747	0.698553	0.723143	0.723143	0.723143	13	3	10
TF	HIGH-MOD	0.001	0.562317	-0.231807	0.651963	0.722175	0.722175	0.722175	13	4	9
HPDL	CV-HIGH	0.001	0.562346	1.3754	1.19595	0.250124	0.250124	0.250124	4	2	2
MUTYH	CV-HIGH	0.001	0.562346	1.3754	1.19595	0.250124	0.250124	0.250124	4	2	2
XKR3	HIGH-MOD	0.001	0.562374	0.358082	1.00693	0.722128	0.722128	0.722128	5	2	3
ATF7IP	HIGH-MOD	0.001	0.562395	0.768106	0.620411	0.215693	0.215693	0.215693	19	7	12
ABHD10	HIGH-MOD	0.001	0.562402	-0.30698	0.863156	0.722104	0.722104	0.722104	9	2	7
NELL1	CV-HIGH-REVEL-0.5	0.001	0.562591	-0.279866	0.78934	0.722922	0.722922	0.722922	14	2	12
TKTL2	HIGH-MOD	0.001	0.562595	0.646639	0.522395	0.215777	0.215777	0.215777	24	8	16
POLN	HIGH-MOD	0.001	0.5626	-0.602161	0.486465	0.215779	0.215779	0.215779	30	4	26
ZGRF1	CV-HIGH-REVEL-0.5	0.001	0.562636	1.10034	0.925667	0.234557	0.234557	0.234557	6	3	3
OR5M8	HIGH-MOD	0.001	0.562719	0.78567	0.634784	0.215829	0.215829	0.215829	15	7	8
AFM	CV-HIGH-REVEL-0.5	0.001	0.56273	-0.292324	0.824132	0.722811	0.722811	0.722811	10	2	8
RABEPK	CV-HIGH-REVEL-0.5	0.001	0.562762	-0.290936	0.820143	0.722786	0.722786	0.722786	7	2	5
ADA	CV-HIGH-REVEL-0.5	0.001	0.562854	-0.286793	0.808237	0.722711	0.722711	0.722711	8	2	6
SERPINE1	HIGH-MOD	0.001	0.562883	0.825944	0.667424	0.215897	0.215897	0.215897	16	6	10
TOGARAM1	HIGH-MOD	0.001	0.562914	0.153239	0.430174	0.721671	0.721671	0.721671	38	9	29
ZSCAN10	HIGH-MOD	0.001	0.562922	0.210206	0.590074	0.721664	0.721664	0.721664	16	5	11
THPO	HIGH-MOD	0.001	0.562938	-0.28253	0.793057	0.721651	0.721651	0.721651	11	2	9
TMCO6	HIGH-MOD	0.001	0.563018	-0.199413	0.559607	0.721583	0.721583	0.721583	14	4	10
KMT2C	CV-HIGH-REVEL-0.5	0.001	0.563068	0.602305	0.506888	0.234739	0.234739	0.234739	29	9	20
CCDC57	HIGH-MOD	0.001	0.563073	-0.174867	0.490639	0.721536	0.721536	0.721536	40	6	34
CASP9	HIGH-MOD	0.001	0.563305	0.238313	0.668164	0.72134	0.72134	0.72134	15	4	11
RPL36AL	CV-HIGH	0.001	0.563318	1.18956	1.03527	0.25054	0.25054	0.25054	4	3	1
EPB41L3	CV-HIGH-REVEL-0.5	0.001	0.563382	-0.277686	0.781333	0.72229	0.72229	0.72229	11	2	9
NOBOX	HIGH-MOD	0.001	0.563401	-0.242783	0.68049	0.721259	0.721259	0.721259	15	3	12
EPHA5	HIGH-MOD	0.001	0.563482	-0.196715	0.551227	0.721191	0.721191	0.721191	20	5	15
OSGEP	HIGH-MOD	0.001	0.563501	-0.266563	0.746909	0.721175	0.721175	0.721175	11	3	8
EMC10	CV-HIGH-REVEL-0.5	0.001	0.5636	0.34604	0.973026	0.722115	0.722115	0.722115	5	2	3
HIPK2	HIGH-MOD	0.001	0.563607	-0.202424	0.567	0.721085	0.721085	0.721085	22	4	18
PLCG2	HIGH-MOD	0.001	0.563662	0.181126	0.507254	0.721039	0.721039	0.721039	30	7	23
B3GNTL1	HIGH-MOD	0.001	0.563914	0.269743	0.754831	0.720826	0.720826	0.720826	13	3	10
RPAP1	HIGH-MOD	0.001	0.563925	-0.545684	0.441372	0.216334	0.216334	0.216334	39	5	34
KLHDC2	CV-HIGH-REVEL-0.5	0.001	0.56393	0.378428	1.06304	0.721852	0.721852	0.721852	5	2	3
CCSER2	HIGH-MOD	0.001	0.563986	-0.173219	0.484616	0.720766	0.720766	0.720766	27	6	21
PCDHGB4	HIGH-MOD	0.001	0.564022	0.645197	0.521908	0.216374	0.216374	0.216374	31	8	23
LGI3	HIGH-MOD	0.001	0.564047	0.70728	0.572141	0.216385	0.216385	0.216385	16	7	9
STRIP1	CV-HIGH-REVEL-0.5	0.001	0.564124	1.56123	1.31515	0.235183	0.235183	0.235183	3	2	1
CTDP1	CV-HIGH-REVEL-0.5	0.001	0.564189	0.42663	1.19752	0.721645	0.721645	0.721645	4	2	2
EFCAB6	HIGH-MOD	0.001	0.564226	-0.155771	0.43547	0.720563	0.720563	0.720563	38	7	31
RCCD1	CV-HIGH	0.001	0.564295	1.60352	1.39677	0.250959	0.250959	0.250959	4	2	2
EPX	CV-HIGH-REVEL-0.5	0.001	0.564297	0.192697	0.540711	0.721558	0.721558	0.721558	20	6	14
ERCC6	CV	0.001	0.564355	0.315086	0.929859	0.73472	0.73472	0.73472	9	2	7
CDC42EP1	HIGH-MOD	0.001	0.564417	-0.19889	0.555679	0.720402	0.720402	0.720402	24	4	20
OCIAD1	HIGH-MOD	0.001	0.564435	0.333326	0.93123	0.720387	0.720387	0.720387	11	2	9
EPHA7	HIGH-MOD	0.001	0.56457	0.27249	0.760945	0.720273	0.720273	0.720273	13	3	10
SGK2	CV-HIGH-REVEL-0.5	0.001	0.564583	0.35059	0.982922	0.72133	0.72133	0.72133	5	2	3
FIGN	HIGH-MOD	0.001	0.564606	-0.272109	0.759793	0.720242	0.720242	0.720242	14	2	12
USH2A	CV-HIGH-REVEL-0.5	0.001	0.564626	0.597939	0.503918	0.235394	0.235394	0.235394	29	9	20
MSS51	HIGH-MOD	0.001	0.564668	0.3279	0.915398	0.72019	0.72019	0.72019	13	2	11
KLHL35	HIGH-MOD	0.001	0.56469	-0.190725	0.53241	0.720172	0.720172	0.720172	29	5	24
MEGF11	CV-HIGH-REVEL-0.5	0.001	0.564745	0.679295	0.572543	0.235444	0.235444	0.235444	20	7	13
PCDHB2	HIGH-MOD	0.001	0.564857	-0.264736	0.738623	0.720031	0.720031	0.720031	18	2	16
HGFAC	CV-HIGH-REVEL-0.5	0.001	0.56489	0.270111	0.756597	0.721086	0.721086	0.721086	14	3	11
HPDL	CV	0.001	0.564896	1.3754	1.19595	0.250124	0.250124	0.250124	4	2	2
MUTYH	CV	0.001	0.564896	1.3754	1.19595	0.250124	0.250124	0.250124	4	2	2
TAAR6	HIGH-MOD	0.001	0.56506	1.52207	1.23238	0.216809	0.216809	0.216809	4	2	2
PSME2	CV-HIGH-REVEL-0.5	0.001	0.56506	1.46516	1.23526	0.235577	0.235577	0.235577	3	2	1
P2RX2	HIGH-MOD	0.001	0.565113	0.263062	0.733365	0.719815	0.719815	0.719815	15	3	12
UNC5CL	HIGH-MOD	0.001	0.565171	0.233053	0.649585	0.719766	0.719766	0.719766	20	4	16
PDZD7	CV-HIGH-REVEL-0.5	0.001	0.565263	1.13111	0.953797	0.235662	0.235662	0.235662	8	3	5
CUL9	CV-HIGH-REVEL-0.5	0.001	0.565352	1.47045	1.24005	0.235699	0.235699	0.235699	10	2	8
ACSM4	HIGH-MOD	0.001	0.565413	0.233864	0.651352	0.719562	0.719562	0.719562	13	4	9
FAR1	HIGH-MOD	0.001	0.565456	0.347118	0.966654	0.719526	0.719526	0.719526	7	2	5
ECHDC2	HIGH-MOD	0.001	0.565467	-0.259617	0.722956	0.719517	0.719517	0.719517	12	3	9
DHRS4L2	HIGH-MOD	0.001	0.565484	-0.798188	0.646526	0.216987	0.216987	0.216987	17	2	15
CDCP1	HIGH-MOD	0.001	0.565515	0.206538	0.57506	0.719476	0.719476	0.719476	23	5	18
ITGA7	CV-HIGH-REVEL-0.5	0.001	0.565541	-0.2175	0.60805	0.720567	0.720567	0.720567	20	4	16
NCKIPSD	HIGH-MOD	0.001	0.565582	-0.207608	0.577918	0.71942	0.71942	0.71942	22	4	18
BCL3	HIGH-MOD	0.001	0.56568	-0.295558	0.822491	0.719337	0.719337	0.719337	10	2	8
H1-7	HIGH-MOD	0.001	0.565693	-0.294404	0.819249	0.719327	0.719327	0.719327	11	2	9
ADAMTS16	CV-HIGH-REVEL-0.5	0.001	0.565704	-0.284991	0.796341	0.720436	0.720436	0.720436	8	2	6
DNAH9	CV	0.001	0.56571	0.352929	1.03722	0.733657	0.733657	0.733657	5	2	3
ACKR3	HIGH-MOD	0.001	0.565817	-0.287554	0.799876	0.719222	0.719222	0.719222	8	2	6
SLC26A3	HIGH-MOD	0.001	0.56587	-0.732896	0.593849	0.217149	0.217149	0.217149	25	2	23
ZNF99	CV-HIGH-REVEL-0.5	0.001	0.56587	0.256206	0.715555	0.720304	0.720304	0.720304	9	5	4
DPEP2	HIGH-MOD	0.001	0.565879	-0.237232	0.659769	0.71917	0.71917	0.71917	14	3	11
CAPN5	HIGH-MOD	0.001	0.565986	-0.547164	0.443402	0.217198	0.217198	0.217198	40	5	35
ASAP1	HIGH-MOD	0.001	0.566033	0.806102	0.653263	0.217217	0.217217	0.217217	17	6	11
ZNF211	HIGH-MOD	0.001	0.566096	-0.274574	0.763102	0.718987	0.718987	0.718987	10	2	8
OASL	HIGH-MOD	0.001	0.566303	-0.290871	0.807872	0.718813	0.718813	0.718813	13	2	11
THSD7B	HIGH-MOD	0.001	0.56632	-0.229613	0.6377	0.718799	0.718799	0.718799	22	3	19
IQCF5	HIGH-MOD	0.001	0.566327	0.33404	0.9277	0.718792	0.718792	0.718792	8	2	6
COL14A1	HIGH-MOD	0.001	0.566435	-0.161092	0.447237	0.718702	0.718702	0.718702	37	7	30
CLDN10	HIGH-MOD	0.001	0.566455	1.12015	0.908117	0.217394	0.217394	0.217394	11	3	8
NCAPH2	CV-HIGH-REVEL-0.5	0.001	0.566521	-0.292145	0.814353	0.719786	0.719786	0.719786	8	2	6
VPS51	HIGH-MOD	0.001	0.566592	-0.198494	0.550807	0.71857	0.71857	0.71857	24	4	20
CLDN5	HIGH-MOD	0.001	0.566735	0.310184	0.860351	0.71845	0.71845	0.71845	4	2	2
MPP3	HIGH-MOD	0.001	0.566741	0.207736	0.576184	0.718445	0.718445	0.718445	18	6	12
DNAH6	CV-HIGH-REVEL-0.5	0.001	0.566791	0.789724	0.666843	0.236305	0.236305	0.236305	17	5	12
MET	HIGH-MOD	0.001	0.56685	-0.184147	0.510581	0.718353	0.718353	0.718353	23	6	17
CLEC12A	HIGH-MOD	0.001	0.566958	0.333392	0.92408	0.718262	0.718262	0.718262	10	2	8
NOL9	HIGH-MOD	0.001	0.566959	-0.212811	0.589857	0.718261	0.718261	0.718261	16	4	12
TMEM94	HIGH-MOD	0.001	0.567022	0.165643	0.459029	0.718208	0.718208	0.718208	29	9	20
LETMD1	HIGH-MOD	0.001	0.567079	-0.291802	0.8085	0.718161	0.718161	0.718161	10	2	8
IL31RA	HIGH-MOD	0.001	0.567079	0.271411	0.752001	0.71816	0.71816	0.71816	16	3	13
CANT1	HIGH-MOD	0.001	0.567171	0.24027	0.665527	0.718083	0.718083	0.718083	13	4	9
AKAP5	HIGH-MOD	0.001	0.567211	0.291333	0.806867	0.71805	0.71805	0.71805	9	3	6
CACNG1	HIGH-MOD	0.001	0.567252	-0.282511	0.782334	0.718015	0.718015	0.718015	12	2	10
MAP7	HIGH-MOD	0.001	0.567285	0.182599	0.505603	0.717987	0.717987	0.717987	25	7	18
ITPKC	HIGH-MOD	0.001	0.567354	-0.716903	0.581677	0.217772	0.217772	0.217772	23	2	21
SLC20A1	HIGH-MOD	0.001	0.567506	0.241453	0.668106	0.717801	0.717801	0.717801	18	4	14
SH3BP5	CV-HIGH-REVEL-0.5	0.001	0.567533	1.50871	1.2748	0.236617	0.236617	0.236617	4	2	2
EPC2	HIGH-MOD	0.001	0.567553	0.269979	0.746931	0.717762	0.717762	0.717762	14	3	11
H3-4	HIGH-MOD	0.001	0.567576	-0.280128	0.774954	0.717743	0.717743	0.717743	10	2	8
CCDC39	HIGH-MOD	0.001	0.567611	0.196894	0.544634	0.717713	0.717713	0.717713	22	6	16
ADGRG7	HIGH-MOD	0.001	0.567644	0.994825	0.80739	0.217893	0.217893	0.217893	10	4	6
HRH1	HIGH-MOD	0.001	0.567935	0.367552	1.01567	0.717441	0.717441	0.717441	9	2	7
MVB12B	HIGH-MOD	0.001	0.567988	0.33284	0.919598	0.717396	0.717396	0.717396	9	2	7
BMAL1	HIGH-MOD	0.001	0.568176	0.331495	0.91535	0.717239	0.717239	0.717239	8	2	6
ACKR2	HIGH-MOD	0.001	0.568198	0.274686	0.758432	0.71722	0.71722	0.71722	10	3	7
CLK1	HIGH-MOD	0.001	0.568206	0.994748	0.807741	0.218129	0.218129	0.218129	10	4	6
SMC1B	HIGH-MOD	0.001	0.56825	0.235092	0.649005	0.717177	0.717177	0.717177	16	5	11
FAT3	CV-HIGH-REVEL-0.5	0.001	0.568342	-0.24017	0.665878	0.718338	0.718338	0.718338	13	3	10
ERVMER34-1	CV-HIGH	0.001	0.568436	1.35698	1.18645	0.252736	0.252736	0.252736	4	2	2
HDHD3	HIGH-MOD	0.001	0.568448	-0.274846	0.758286	0.717011	0.717011	0.717011	10	2	8
INHA	CV-HIGH-REVEL-0.5	0.001	0.568466	0.360229	0.998383	0.71824	0.71824	0.71824	6	2	4
MRNIP	HIGH-MOD	0.001	0.568493	-0.21661	0.597533	0.716973	0.716973	0.716973	19	4	15
LDHD	HIGH-MOD	0.001	0.56851	0.210887	0.581713	0.716958	0.716958	0.716958	19	6	13
CD163L1	CV-HIGH	0.001	0.568539	1.16046	1.01473	0.25278	0.25278	0.25278	6	3	3
LIG3	HIGH-MOD	0.001	0.568541	0.71864	0.583718	0.21827	0.21827	0.21827	20	7	13
LINS1	HIGH-MOD	0.001	0.568607	-0.222885	0.614625	0.716877	0.716877	0.716877	18	4	14
DGUOK	CV-HIGH-REVEL-0.5	0.001	0.568608	1.45198	1.22805	0.23707	0.23707	0.23707	4	2	2
CABP1	HIGH-MOD	0.001	0.568681	-0.238749	0.65822	0.716815	0.716815	0.716815	13	3	10
BCKDK	HIGH-MOD	0.001	0.568683	0.275332	0.759074	0.716813	0.716813	0.716813	11	3	8
PAX9	HIGH-MOD	0.001	0.568751	0.86579	0.703377	0.218358	0.218358	0.218358	13	5	8
TTLL8	HIGH-MOD	0.001	0.568888	-0.228873	0.630588	0.716641	0.716641	0.716641	18	3	15
XPNPEP3	HIGH-MOD	0.001	0.568895	0.194737	0.536526	0.716635	0.716635	0.716635	22	6	16
ADGB	CV-HIGH-REVEL-0.5	0.001	0.568932	1.39688	1.1818	0.237207	0.237207	0.237207	7	2	5
DIP2A	HIGH-MOD	0.001	0.568981	0.150753	0.415233	0.716563	0.716563	0.716563	33	10	23
COL6A1	HIGH-MOD	0.001	0.569045	0.159417	0.439013	0.71651	0.71651	0.71651	44	10	34
PPP2R5D	CV-HIGH-REVEL-0.5	0.001	0.569156	1.70761	1.44497	0.237301	0.237301	0.237301	2	2	0
SERPINB6	HIGH-MOD	0.001	0.569518	0.211737	0.58224	0.716113	0.716113	0.716113	22	5	17
CD4	HIGH-MOD	0.001	0.569697	0.285988	0.785987	0.715964	0.715964	0.715964	11	3	8
SLFN13	HIGH-MOD	0.001	0.569728	-0.770749	0.626722	0.218768	0.218768	0.218768	22	2	20
AARS1	HIGH-MOD	0.001	0.569758	-0.189634	0.521076	0.715912	0.715912	0.715912	28	5	23
CCHCR1	HIGH-MOD	0.001	0.56987	0.26972	0.740881	0.715819	0.715819	0.715819	15	3	12
RAVER1	HIGH-MOD	0.001	0.569926	0.251453	0.690585	0.715771	0.715771	0.715771	15	4	11
TMPRSS3	HIGH-MOD	0.001	0.56994	0.222431	0.610853	0.71576	0.71576	0.71576	17	5	12
MUSTN1	HIGH-MOD	0.001	0.569945	1.1098	0.902595	0.21886	0.21886	0.21886	9	3	6
CPT2	CV-HIGH-REVEL-0.5	0.001	0.56995	0.24825	0.685039	0.717062	0.717062	0.717062	18	4	14
ATAD3A	HIGH-MOD	0.001	0.569951	-0.168568	0.462916	0.71575	0.71575	0.71575	25	7	18
TRMT10B	HIGH-MOD	0.001	0.569999	-0.328292	0.901409	0.71571	0.71571	0.71571	7	2	5
CLSPN	HIGH-MOD	0.001	0.570006	-0.19151	0.525828	0.715705	0.715705	0.715705	29	5	24
CDHR2	HIGH-MOD	0.001	0.570103	0.146547	0.402255	0.715623	0.715623	0.715623	41	11	30
ANKRD12	HIGH-MOD	0.001	0.570105	0.493877	0.401726	0.218927	0.218927	0.218927	39	13	26
PEX7	CV-HIGH-REVEL-0.5	0.001	0.57031	0.341465	0.941269	0.716776	0.716776	0.716776	8	2	6
ACTN1	HIGH-MOD	0.001	0.570322	0.356548	0.978023	0.71544	0.71544	0.71544	9	2	7
CEP76	HIGH-MOD	0.001	0.570435	-0.215509	0.590942	0.715345	0.715345	0.715345	16	4	12
HDC	HIGH-MOD	0.001	0.570552	0.206527	0.566109	0.715247	0.715247	0.715247	18	6	12
SH2D7	HIGH-MOD	0.001	0.570658	0.224243	0.614471	0.715159	0.715159	0.715159	19	5	14
RASA3	CV-HIGH-REVEL-0.5	0.001	0.570831	1.1327	0.959933	0.238007	0.238007	0.238007	5	3	2
TBCCD1	HIGH-MOD	0.001	0.570897	1.22646	0.998345	0.21926	0.21926	0.21926	9	3	6
VPS33B	CV-HIGH-REVEL-0.5	0.001	0.570899	0.287928	0.79233	0.71631	0.71631	0.71631	9	3	6
UMODL1	CV-HIGH-REVEL-0.5	0.001	0.570916	-0.289258	0.795951	0.716297	0.716297	0.716297	11	2	9
SH3BP5L	HIGH-MOD	0.001	0.570918	0.994462	0.80951	0.219269	0.219269	0.219269	8	4	4
REXO1	HIGH-MOD	0.001	0.570945	-0.542655	0.441742	0.21928	0.21928	0.21928	43	5	38
ACACB	CV-HIGH-REVEL-0.5	0.001	0.570987	0.149229	0.410548	0.71624	0.71624	0.71624	46	10	36
ACAT1	HIGH-MOD	0.001	0.571065	0.28351	0.775903	0.714818	0.714818	0.714818	15	3	12
DDX20	HIGH-MOD	0.001	0.571071	0.202913	0.555317	0.714813	0.714813	0.714813	25	6	19
CR1	HIGH-MOD	0.001	0.571073	-0.140856	0.385481	0.714811	0.714811	0.714811	41	10	31
CDYL	HIGH-MOD	0.001	0.57109	-0.27127	0.742349	0.714797	0.714797	0.714797	14	2	12
MKS1	CV-HIGH-REVEL-0.5	0.001	0.571147	-0.297963	0.81935	0.716114	0.716114	0.716114	9	2	7
PPFIA4	CV-HIGH-REVEL-0.5	0.001	0.571201	1.10816	0.939445	0.238163	0.238163	0.238163	7	3	4
TAOK2	HIGH-MOD	0.001	0.571205	-0.152812	0.418033	0.714701	0.714701	0.714701	46	8	38
GGA1	HIGH-MOD	0.001	0.571307	0.195596	0.534907	0.714616	0.714616	0.714616	23	6	17
PHACTR2	HIGH-MOD	0.001	0.571368	0.695384	0.566287	0.219458	0.219458	0.219458	20	8	12
RDH12	HIGH-MOD	0.001	0.571381	1.10358	0.898714	0.219464	0.219464	0.219464	6	4	2
FANCE	HIGH-MOD	0.001	0.571389	-0.775864	0.631839	0.219467	0.219467	0.219467	17	2	15
ZNF479	HIGH-MOD	0.001	0.571427	1.49981	1.22144	0.219483	0.219483	0.219483	4	2	2
ACOT4	HIGH-MOD	0.001	0.571512	-0.234503	0.640904	0.714444	0.714444	0.714444	16	3	13
ITGA3	HIGH-MOD	0.001	0.571529	-0.220693	0.60313	0.71443	0.71443	0.71443	18	4	14
L3HYPDH	HIGH-MOD	0.001	0.571544	0.283846	0.775685	0.714418	0.714418	0.714418	10	3	7
ELP6	HIGH-MOD	0.001	0.571567	0.281895	0.770299	0.714399	0.714399	0.714399	10	3	7
HSPA4L	HIGH-MOD	0.001	0.571567	-0.683362	0.556598	0.219542	0.219542	0.219542	16	3	13
SUPT6H	HIGH-MOD	0.001	0.571585	0.800094	0.651687	0.219549	0.219549	0.219549	17	6	11
PRAM1	HIGH-MOD	0.001	0.571615	-0.204958	0.559979	0.714358	0.714358	0.714358	25	4	21
SIVA1	HIGH-MOD	0.001	0.571791	1.1044	0.899722	0.219636	0.219636	0.219636	9	4	5
NR6A1	HIGH-MOD	0.001	0.5718	0.291336	0.79553	0.714204	0.714204	0.714204	9	3	6
OR10G2	HIGH-MOD	0.001	0.571823	0.376409	1.02776	0.714184	0.714184	0.714184	5	2	3
INTS1	CV-HIGH-REVEL-0.5	0.001	0.571997	1.06838	0.90637	0.238499	0.238499	0.238499	10	3	7
KMT2B	HIGH-MOD	0.001	0.572049	0.13664	0.372828	0.713996	0.713996	0.713996	53	12	41
ZFC3H1	HIGH-MOD	0.001	0.572087	-0.513285	0.418269	0.21976	0.21976	0.21976	45	5	40
ARHGEF16	HIGH-MOD	0.001	0.572141	0.214576	0.585315	0.713918	0.713918	0.713918	27	5	22
SKP2	HIGH-MOD	0.001	0.572279	1.50024	1.22274	0.219841	0.219841	0.219841	5	2	3
TGM6	HIGH-MOD	0.001	0.572365	0.246856	0.67291	0.713732	0.713732	0.713732	14	4	10
HEXA	CV	0.001	0.572403	1.31748	1.1534	0.253348	0.253348	0.253348	9	2	7
E2F2	HIGH-MOD	0.001	0.572409	0.366473	0.998841	0.713695	0.713695	0.713695	7	2	5
FOXD3	HIGH-MOD	0.001	0.572417	0.943452	0.769037	0.219899	0.219899	0.219899	13	4	9
TMEM25	HIGH-MOD	0.001	0.572526	0.704182	0.574059	0.219945	0.219945	0.219945	19	7	12
ABI3BP	CV-HIGH-REVEL-0.5	0.001	0.572638	-0.291087	0.796981	0.714935	0.714935	0.714935	11	2	9
CHKA	HIGH-MOD	0.001	0.572688	0.382281	1.04104	0.713462	0.713462	0.713462	5	2	3
RIMS2	HIGH-MOD	0.001	0.572702	0.173618	0.472781	0.71345	0.71345	0.71345	33	8	25
CRYGC	HIGH-MOD	0.001	0.572789	1.05279	0.858454	0.220056	0.220056	0.220056	9	4	5
UNC93B1	HIGH-MOD	0.001	0.572842	-0.748294	0.610195	0.220079	0.220079	0.220079	21	2	19
TRIM4	HIGH-MOD	0.001	0.572881	0.274735	0.747728	0.713301	0.713301	0.713301	18	3	15
SKA3	CV-HIGH-REVEL-0.5	0.001	0.572895	0.360595	0.986557	0.714732	0.714732	0.714732	9	2	7
HSPB1	HIGH-MOD	0.001	0.573054	0.3787	1.03014	0.713156	0.713156	0.713156	6	2	4
B9D1	HIGH-MOD	0.001	0.573094	1.02897	0.839261	0.220184	0.220184	0.220184	8	4	4
FOXJ2	HIGH-MOD	0.001	0.573331	-0.27652	0.751555	0.712925	0.712925	0.712925	13	2	11
ZNF28	HIGH-MOD	0.001	0.573373	-0.18487	0.502395	0.71289	0.71289	0.71289	28	5	23
TOP1MT	CV-HIGH-REVEL-0.5	0.001	0.573396	0.361804	0.98843	0.714336	0.714336	0.714336	7	2	5
MFAP3L	HIGH-MOD	0.001	0.573402	1.43644	1.17194	0.220314	0.220314	0.220314	6	2	4
FMO5	CV-HIGH-REVEL-0.5	0.001	0.573457	-0.298775	0.816094	0.714287	0.714287	0.714287	10	2	8
SLC12A3	HIGH-MOD	0.001	0.573466	0.158923	0.431761	0.712813	0.712813	0.712813	33	9	24
UGT1A6	HIGH-MOD	0.001	0.573466	0.751341	0.613028	0.220341	0.220341	0.220341	24	6	18
ZNF575	HIGH-MOD	0.001	0.5735	0.949688	0.774886	0.220355	0.220355	0.220355	11	4	7
CCDC158	CV-HIGH	0.001	0.573582	0.352531	1.01149	0.727446	0.727446	0.727446	7	2	5
AP3M1	HIGH-MOD	0.001	0.573584	-0.38125	1.0354	0.712714	0.712714	0.712714	8	2	6
OAS2	HIGH-MOD	0.001	0.573646	-0.193013	0.524091	0.712663	0.712663	0.712663	24	5	19
SEMG2	HIGH-MOD	0.001	0.57368	0.762939	0.622613	0.220431	0.220431	0.220431	17	6	11
CDKL4	HIGH-MOD	0.001	0.573727	1.22844	1.00254	0.220451	0.220451	0.220451	6	3	3
LETM2	HIGH-MOD	0.001	0.573796	1.53359	1.25165	0.22048	0.22048	0.22048	5	2	3
STK35	HIGH-MOD	0.001	0.573809	-0.287111	0.779209	0.712527	0.712527	0.712527	11	2	9
DUOX2	HIGH-MOD	0.001	0.573859	0.124895	0.338908	0.712485	0.712485	0.712485	66	15	51
GRIP1	CV-HIGH-REVEL-0.5	0.001	0.57386	1.14156	0.970078	0.239285	0.239285	0.239285	6	3	3
SLCO4C1	HIGH-MOD	0.001	0.573989	0.216765	0.587972	0.712376	0.712376	0.712376	19	5	14
PEX1	HIGH-MOD	0.001	0.57403	-0.598374	0.488472	0.220578	0.220578	0.220578	26	4	22
LMBRD1	HIGH-MOD	0.001	0.574079	-0.270625	0.733864	0.712302	0.712302	0.712302	16	2	14
FAM13B	HIGH-MOD	0.001	0.57413	-0.232209	0.629592	0.712259	0.712259	0.712259	17	3	14
ZNF438	CV-HIGH-REVEL-0.5	0.001	0.574165	1.66877	1.41848	0.239414	0.239414	0.239414	3	2	1
ZNF502	HIGH-MOD	0.001	0.574217	-0.241506	0.654629	0.712187	0.712187	0.712187	13	3	10
PPM1N	HIGH-MOD	0.001	0.574238	-0.250464	0.678868	0.712169	0.712169	0.712169	14	3	11
FAM193B	HIGH-MOD	0.001	0.574243	-0.172396	0.467261	0.712165	0.712165	0.712165	33	6	27
ANKRD1	HIGH-MOD	0.001	0.574269	0.278749	0.75546	0.712143	0.712143	0.712143	11	3	8
FHOD3	HIGH-MOD	0.001	0.574317	-0.503496	0.411128	0.220699	0.220699	0.220699	47	6	41
ZCWPW1	CV-HIGH	0.001	0.574354	0.359032	1.0278	0.726849	0.726849	0.726849	4	2	2
ABHD8	HIGH-MOD	0.001	0.574382	0.292527	0.792528	0.712049	0.712049	0.712049	10	3	7
LPIN2	CV-HIGH-REVEL-0.5	0.001	0.574429	0.339024	0.92344	0.713521	0.713521	0.713521	8	2	6
CFAP221	HIGH-MOD	0.001	0.574472	-0.601246	0.491014	0.220765	0.220765	0.220765	28	4	24
F5	HIGH-MOD	0.001	0.574479	-0.160086	0.433586	0.711968	0.711968	0.711968	50	7	43
AIDA	HIGH-MOD	0.001	0.574481	0.357368	0.967912	0.711967	0.711967	0.711967	7	2	5
ARMH4	HIGH-MOD	0.001	0.574574	-0.643115	0.525256	0.220808	0.220808	0.220808	25	3	22
ERG	HIGH-MOD	0.001	0.574581	0.386879	1.04752	0.711884	0.711884	0.711884	7	2	5
SLC34A2	HIGH-MOD	0.001	0.57459	0.783145	0.639634	0.220815	0.220815	0.220815	15	6	9
ZNF12	HIGH-MOD	0.001	0.574642	0.980139	0.800566	0.220836	0.220836	0.220836	10	4	6
NSUN6	CV-HIGH-REVEL-0.5	0.001	0.574683	0.862338	0.73334	0.239632	0.239632	0.239632	11	5	6
PTAR1	HIGH-MOD	0.001	0.574938	1.17847	0.962824	0.220961	0.220961	0.220961	8	3	5
CALHM6	CV-HIGH	0.001	0.574939	0.362742	1.03664	0.726397	0.726397	0.726397	4	2	2
MTSS2	CV-HIGH-REVEL-0.5	0.001	0.574974	1.4181	1.20628	0.239755	0.239755	0.239755	5	2	3
DHX32	HIGH-MOD	0.001	0.575012	-0.243084	0.657322	0.711525	0.711525	0.711525	21	3	18
TGM7	HIGH-MOD	0.001	0.575018	-0.677044	0.553192	0.220995	0.220995	0.220995	19	3	16
TSNARE1	HIGH-MOD	0.001	0.575075	-0.16858	0.45577	0.711472	0.711472	0.711472	30	7	23
CFTR	CV	0.001	0.575184	-0.715335	0.627829	0.254545	0.254545	0.254545	19	2	17
CYP2W1	HIGH-MOD	0.001	0.575184	0.663599	0.542289	0.221065	0.221065	0.221065	22	8	14
GPATCH2L	HIGH-MOD	0.001	0.575211	0.287156	0.776032	0.711359	0.711359	0.711359	11	3	8
SLC25A2	CV-HIGH-REVEL-0.5	0.001	0.575222	0.976675	0.830975	0.23986	0.23986	0.23986	8	4	4
RAVER2	HIGH-MOD	0.001	0.57525	-0.251532	0.679677	0.711326	0.711326	0.711326	12	3	9
NAF1	HIGH-MOD	0.001	0.575427	-0.720844	0.589199	0.221167	0.221167	0.221167	23	2	21
NECTIN2	HIGH-MOD	0.001	0.575439	-0.268177	0.724241	0.711169	0.711169	0.711169	18	2	16
XPNPEP3	CV-HIGH-REVEL-0.5	0.001	0.575444	0.240256	0.652506	0.712721	0.712721	0.712721	13	4	9
PRSS1	HIGH-MOD	0.001	0.575534	-0.259073	0.699454	0.71109	0.71109	0.71109	14	3	11
ISLR	HIGH-MOD	0.001	0.575546	0.187182	0.505343	0.71108	0.71108	0.71108	24	7	17
OR6C4	HIGH-MOD	0.001	0.57558	0.251656	0.679338	0.711052	0.711052	0.711052	12	4	8
ZNF44	CV-HIGH-REVEL-0.5	0.001	0.575636	1.05941	0.9017	0.240035	0.240035	0.240035	9	3	6
MICAL2	CV-HIGH	0.001	0.575689	0.346874	0.989104	0.725817	0.725817	0.725817	5	2	3
KIF1C	CV-HIGH	0.001	0.575705	1.38847	1.222	0.25586	0.25586	0.25586	4	2	2
SHE	HIGH-MOD	0.001	0.575766	0.286884	0.774	0.710897	0.710897	0.710897	11	3	8
KIF21A	HIGH-MOD	0.001	0.575775	0.628737	0.514077	0.221314	0.221314	0.221314	24	9	15
TOPAZ1	HIGH-MOD	0.001	0.575863	0.173588	0.468197	0.710817	0.710817	0.710817	37	8	29
CCDC82	HIGH-MOD	0.001	0.575939	0.252604	0.68116	0.710754	0.710754	0.710754	14	4	10
TMEM63A	HIGH-MOD	0.001	0.575971	0.91319	0.746789	0.221397	0.221397	0.221397	15	4	11
UBR2	HIGH-MOD	0.001	0.576027	-0.521073	0.426145	0.22142	0.22142	0.22142	34	6	28
IMP4	HIGH-MOD	0.001	0.576065	-0.745009	0.609306	0.221436	0.221436	0.221436	17	2	15
KYAT1	CV-HIGH-REVEL-0.5	0.001	0.576102	0.908866	0.773894	0.240232	0.240232	0.240232	13	4	9
FHIP2B	HIGH-MOD	0.001	0.576164	0.154099	0.415254	0.710566	0.710566	0.710566	39	10	29
KCNK7	CV-HIGH	0.001	0.576173	0.373525	1.06359	0.725444	0.725444	0.725444	8	2	6
HOXC5	HIGH-MOD	0.001	0.576211	0.381474	1.02782	0.710527	0.710527	0.710527	7	2	5
BRF2	HIGH-MOD	0.001	0.576243	0.711041	0.581619	0.221511	0.221511	0.221511	24	7	17
WWP1	HIGH-MOD	0.001	0.576253	-0.323147	0.870559	0.710493	0.710493	0.710493	12	2	10
ZC2HC1B	HIGH-MOD	0.001	0.576253	-0.293253	0.790024	0.710492	0.710492	0.710492	8	2	6
FNIP1	HIGH-MOD	0.001	0.576388	0.248642	0.669569	0.71038	0.71038	0.71038	19	4	15
TEX15	HIGH-MOD	0.001	0.576397	0.129793	0.349511	0.710373	0.710373	0.710373	54	14	40
PCM1	HIGH-MOD	0.001	0.576455	-0.130629	0.351703	0.710325	0.710325	0.710325	60	12	48
PMM2	CV-HIGH-REVEL-0.5	0.001	0.576468	-0.211839	0.573647	0.711915	0.711915	0.711915	18	4	14
CASS4	HIGH-MOD	0.001	0.576553	0.256383	0.690074	0.710243	0.710243	0.710243	15	4	11
ABI3BP	HIGH-MOD	0.001	0.57662	-0.139012	0.374086	0.710187	0.710187	0.710187	55	10	45
MRPL4	CV-HIGH-REVEL-0.5	0.001	0.576623	1.49145	1.27055	0.240453	0.240453	0.240453	3	2	1
TMEM179B	HIGH-MOD	0.001	0.576692	-0.294931	0.793497	0.710127	0.710127	0.710127	9	2	7
ACIN1	HIGH-MOD	0.001	0.576726	-0.229779	0.618148	0.710099	0.710099	0.710099	21	3	18
DPY19L3	HIGH-MOD	0.001	0.576767	-0.293134	0.788486	0.710065	0.710065	0.710065	17	2	15
SRSF6	HIGH-MOD	0.001	0.576773	1.77459	1.45229	0.221735	0.221735	0.221735	4	2	2
RALGDS	HIGH-MOD	0.001	0.576841	0.153963	0.414045	0.710004	0.710004	0.710004	39	10	29
SLC22A6	HIGH-MOD	0.001	0.576919	-0.303434	0.81582	0.709939	0.709939	0.709939	8	2	6
NEBL	HIGH-MOD	0.001	0.577008	0.185294	0.498053	0.709866	0.709866	0.709866	26	7	19
MPHOSPH6	HIGH-MOD	0.001	0.577027	1.50975	1.23583	0.221842	0.221842	0.221842	3	2	1
ATP13A5	HIGH-MOD	0.001	0.577101	-0.191353	0.514194	0.709788	0.709788	0.709788	26	5	21
HAL	CV-HIGH-REVEL-0.5	0.001	0.577105	0.226018	0.61093	0.711415	0.711415	0.711415	20	5	15
ATG4B	HIGH-MOD	0.001	0.577177	1.15378	0.944576	0.221905	0.221905	0.221905	11	3	8
CLN6	HIGH-MOD	0.001	0.577206	-0.266544	0.71602	0.709701	0.709701	0.709701	11	3	8
ELN	HIGH-MOD	0.001	0.577289	-0.176222	0.473269	0.709632	0.709632	0.709632	34	6	28
LILRA2	HIGH-MOD	0.001	0.577319	-0.245001	0.657925	0.709607	0.709607	0.709607	17	3	14
DNAH3	CV-HIGH-REVEL-0.5	0.001	0.577373	0.13918	0.375918	0.711204	0.711204	0.711204	47	13	34
KDM8	HIGH-MOD	0.001	0.57743	-0.247353	0.664022	0.709515	0.709515	0.709515	14	3	11
GCH1	HIGH-MOD	0.001	0.577447	0.359856	0.965987	0.709501	0.709501	0.709501	7	2	5
GPA33	CV-HIGH	0.001	0.577463	1.56148	1.37645	0.256617	0.256617	0.256617	3	2	1
ZNF419	HIGH-MOD	0.001	0.577484	-0.204363	0.548526	0.70947	0.70947	0.70947	17	5	12
HTRA1	HIGH-MOD	0.001	0.57765	-0.257242	0.690116	0.709333	0.709333	0.709333	13	3	10
FGFRL1	HIGH-MOD	0.001	0.577702	-0.209671	0.562407	0.70929	0.70929	0.70929	22	4	18
TUBA3D	HIGH-MOD	0.001	0.577732	0.947576	0.776155	0.222139	0.222139	0.222139	12	4	8
ZNF491	HIGH-MOD	0.001	0.577736	-0.291434	0.781642	0.709261	0.709261	0.709261	12	2	10
ALK	HIGH-MOD	0.001	0.577895	-0.140043	0.375425	0.709129	0.709129	0.709129	47	10	37
OR2L13	HIGH-MOD	0.001	0.578028	-0.258788	0.693477	0.709019	0.709019	0.709019	10	2	8
C4orf54	CV-HIGH-REVEL-0.5	0.001	0.578071	1.14204	0.974164	0.241065	0.241065	0.241065	7	3	4
ADAMTS19	HIGH-MOD	0.001	0.57809	-0.199627	0.534845	0.708967	0.708967	0.708967	22	5	17
GNPTAB	CV-HIGH-REVEL-0.5	0.001	0.578152	0.291963	0.786832	0.710592	0.710592	0.710592	10	3	7
MRPS23	HIGH-MOD	0.001	0.578204	0.301758	0.8082	0.708873	0.708873	0.708873	9	3	6
CCDC13	HIGH-MOD	0.001	0.57826	0.183722	0.491983	0.708826	0.708826	0.708826	27	7	20
SLC39A3	HIGH-MOD	0.001	0.578342	0.838445	0.68715	0.222397	0.222397	0.222397	13	5	8
LAD1	HIGH-MOD	0.001	0.578424	-0.666153	0.545988	0.222432	0.222432	0.222432	23	3	20
SLC22A24	HIGH-MOD	0.001	0.578434	0.201783	0.540067	0.708682	0.708682	0.708682	23	6	17
SOX6	HIGH-MOD	0.001	0.578507	0.297246	0.795396	0.708621	0.708621	0.708621	11	3	8
TMCC2	HIGH-MOD	0.001	0.578508	0.190953	0.510968	0.708621	0.708621	0.708621	22	7	15
USP40	HIGH-MOD	0.001	0.578708	0.15624	0.417831	0.708456	0.708456	0.708456	33	10	23
BCL2L12	HIGH-MOD	0.001	0.578742	0.944633	0.774458	0.222566	0.222566	0.222566	9	4	5
GIMAP5	HIGH-MOD	0.001	0.578868	-0.326446	0.872595	0.708323	0.708323	0.708323	8	2	6
LPO	CV-HIGH-REVEL-0.5	0.001	0.578894	-0.745378	0.636279	0.241413	0.241413	0.241413	21	2	19
UGT2B17	HIGH-MOD	0.001	0.578898	0.288934	0.772254	0.708297	0.708297	0.708297	11	3	8
APP	HIGH-MOD	0.001	0.578922	-0.202869	0.542183	0.708278	0.708278	0.708278	18	5	13
ZNF254	HIGH-MOD	0.001	0.578961	-0.632787	0.518895	0.222658	0.222658	0.222658	28	4	24
TEN1	HIGH-MOD	0.001	0.579013	0.441174	1.17876	0.708203	0.708203	0.708203	5	2	3
NEK8	HIGH-MOD	0.001	0.579034	0.326121	0.871294	0.708185	0.708185	0.708185	8	3	5
KCNQ3	CV-HIGH-REVEL-0.5	0.001	0.579122	1.3679	1.16793	0.241509	0.241509	0.241509	5	2	3
CABP2	HIGH-MOD	0.001	0.579155	1.19889	0.98328	0.22274	0.22274	0.22274	9	3	6
ADAM20	CV-HIGH-REVEL-0.5	0.001	0.579192	1.07092	0.91442	0.241539	0.241539	0.241539	10	3	7
OR7A10	HIGH-MOD	0.001	0.579447	-0.329847	0.88017	0.707843	0.707843	0.707843	7	2	5
MRE11	HIGH-MOD	0.001	0.579455	0.73258	0.600997	0.222867	0.222867	0.222867	18	6	12
SMOC1	HIGH-MOD	0.001	0.579507	0.306612	0.818021	0.707793	0.707793	0.707793	11	3	8
MGAM	CV-HIGH	0.001	0.579697	0.335605	0.945872	0.722732	0.722732	0.722732	7	2	5
AMIGO3	CV-HIGH	0.001	0.579708	0.337854	0.952179	0.722723	0.722723	0.722723	6	2	4
SUPT20H	HIGH-MOD	0.001	0.579741	-0.643925	0.528404	0.222988	0.222988	0.222988	25	3	22
GPSM2	CV-HIGH-REVEL-0.5	0.001	0.579981	0.304778	0.817128	0.709158	0.709158	0.709158	8	3	5
YLPM1	HIGH-MOD	0.001	0.580028	0.131996	0.351614	0.707362	0.707362	0.707362	57	14	43
TRAPPC8	HIGH-MOD	0.001	0.580068	0.644265	0.528842	0.223126	0.223126	0.223126	24	8	16
LILRA6	HIGH-MOD	0.001	0.580079	-0.259097	0.690083	0.70732	0.70732	0.70732	17	2	15
SERPINF1	CV-HIGH-REVEL-0.5	0.001	0.580137	0.371543	0.995692	0.709036	0.709036	0.709036	7	2	5
TMEM71	HIGH-MOD	0.001	0.580178	-0.268689	0.715421	0.707238	0.707238	0.707238	16	3	13
PRICKLE1	HIGH-MOD	0.001	0.580194	-0.30391	0.809163	0.707225	0.707225	0.707225	10	2	8
NUP153	HIGH-MOD	0.001	0.580233	0.180334	0.480086	0.707193	0.707193	0.707193	32	8	24
SCARF1	HIGH-MOD	0.001	0.580292	0.240874	0.641142	0.707144	0.707144	0.707144	19	4	15
MAZ	HIGH-MOD	0.001	0.580334	0.772421	0.634192	0.223239	0.223239	0.223239	14	6	8
CCM2L	HIGH-MOD	0.001	0.580362	0.286312	0.761929	0.707086	0.707086	0.707086	13	3	10
ZNF747	CV-HIGH-REVEL-0.5	0.001	0.580412	1.50367	1.28533	0.242055	0.242055	0.242055	3	2	1
RAB32	HIGH-MOD	0.001	0.580437	1.14945	0.943841	0.223282	0.223282	0.223282	8	3	5
LRRC75A	HIGH-MOD	0.001	0.580441	0.30674	0.816102	0.707021	0.707021	0.707021	11	3	8
PIGU	HIGH-MOD	0.001	0.580528	-0.668144	0.548672	0.223321	0.223321	0.223321	20	4	16
SLC45A2	CV-HIGH-REVEL-0.5	0.001	0.580593	1.06844	0.913453	0.242132	0.242132	0.242132	12	3	9
IGSF9	HIGH-MOD	0.001	0.580614	0.524097	0.430417	0.223357	0.223357	0.223357	44	12	32
GABBR2	HIGH-MOD	0.001	0.580722	0.287015	0.762987	0.706789	0.706789	0.706789	17	3	14
EDRF1	HIGH-MOD	0.001	0.580772	-0.197346	0.524538	0.706747	0.706747	0.706747	26	5	21
ZNF134	HIGH-MOD	0.001	0.581034	0.229626	0.609863	0.70653	0.70653	0.70653	19	5	14
CTNS	HIGH-MOD	0.001	0.581104	0.824107	0.677104	0.223564	0.223564	0.223564	18	5	13
ATP6V1C2	HIGH-MOD	0.001	0.581196	1.15156	0.946222	0.223603	0.223603	0.223603	13	3	10
CYP27A1	HIGH-MOD	0.001	0.581196	-0.24353	0.646482	0.706396	0.706396	0.706396	17	3	14
USP29	HIGH-MOD	0.001	0.581198	-0.210788	0.559561	0.706395	0.706395	0.706395	25	4	21
ADAMTS5	CV-HIGH-REVEL-0.5	0.001	0.581219	1.47641	1.26295	0.242397	0.242397	0.242397	4	2	2
MYH15	CV-HIGH-REVEL-0.5	0.001	0.581248	-0.242312	0.64734	0.708167	0.708167	0.708167	17	3	14
NUDT1	HIGH-MOD	0.001	0.581251	0.293424	0.778805	0.706351	0.706351	0.706351	11	3	8
MYOF	HIGH-MOD	0.001	0.581262	0.125109	0.332054	0.706343	0.706343	0.706343	63	16	47
PTGER3	HIGH-MOD	0.001	0.581294	-0.292348	0.775853	0.706316	0.706316	0.706316	12	2	10
SERPINB3	HIGH-MOD	0.001	0.58131	0.21835	0.579444	0.706302	0.706302	0.706302	21	5	16
ZKSCAN2	HIGH-MOD	0.001	0.581314	-0.196296	0.520912	0.706299	0.706299	0.706299	26	5	21
CCDC89	HIGH-MOD	0.001	0.581456	-0.349073	0.92595	0.706182	0.706182	0.706182	9	2	7
ZNF169	HIGH-MOD	0.001	0.581494	0.296832	0.787288	0.706151	0.706151	0.706151	14	3	11
RELL2	HIGH-MOD	0.001	0.581569	0.258175	0.684606	0.706089	0.706089	0.706089	12	4	8
TONSL	HIGH-MOD	0.001	0.581572	0.504443	0.414639	0.223762	0.223762	0.223762	50	12	38
NPL	HIGH-MOD	0.001	0.581615	0.387571	1.02759	0.706051	0.706051	0.706051	6	2	4
KCNK4	HIGH-MOD	0.001	0.58162	0.732683	0.602271	0.223782	0.223782	0.223782	25	7	18
CDON	HIGH-MOD	0.001	0.581738	-0.200729	0.532011	0.705949	0.705949	0.705949	25	5	20
FAM20C	CV-HIGH-REVEL-0.5	0.001	0.581818	0.319861	0.853149	0.707721	0.707721	0.707721	7	3	4
SEC22C	HIGH-MOD	0.001	0.581828	-0.276134	0.73167	0.705875	0.705875	0.705875	15	2	13
SNX15	HIGH-MOD	0.001	0.58183	0.302129	0.800544	0.705873	0.705873	0.705873	12	3	9
ARID4B	HIGH-MOD	0.001	0.581878	-0.736169	0.60528	0.223891	0.223891	0.223891	21	2	19
FRMPD2	CV-HIGH-REVEL-0.5	0.001	0.581963	0.352159	0.938913	0.707608	0.707608	0.707608	10	2	8
PRSS2	HIGH-MOD	0.001	0.581969	0.39538	1.0472	0.705759	0.705759	0.705759	5	2	3
SAMD9	HIGH-MOD	0.001	0.582098	-0.578659	0.475871	0.223985	0.223985	0.223985	31	4	27
ZMYM4	HIGH-MOD	0.001	0.582118	-0.194394	0.514645	0.705636	0.705636	0.705636	31	5	26
STRIP2	HIGH-MOD	0.001	0.58225	0.287691	0.761347	0.705526	0.705526	0.705526	15	3	12
RABL6	CV-HIGH-REVEL-0.5	0.001	0.582282	1.06826	0.914689	0.242847	0.242847	0.242847	11	3	8
OR1J4	HIGH-MOD	0.001	0.582361	-0.288793	0.764015	0.705435	0.705435	0.705435	14	2	12
SAG	HIGH-MOD	0.001	0.582385	-0.707373	0.581873	0.224106	0.224106	0.224106	22	2	20
KLF16	HIGH-MOD	0.001	0.582388	1.19722	0.984818	0.224107	0.224107	0.224107	6	3	3
SLC27A2	HIGH-MOD	0.001	0.582434	0.286692	0.758294	0.705375	0.705375	0.705375	10	3	7
DAB2IP	HIGH-MOD	0.001	0.582442	-0.748511	0.615745	0.22413	0.22413	0.22413	29	2	27
ADCY4	CV-HIGH-REVEL-0.5	0.001	0.582445	-0.24636	0.65595	0.707231	0.707231	0.707231	18	3	15
ANKRD60	CV-HIGH-REVEL-0.5	0.001	0.582496	1.47999	1.26746	0.242938	0.242938	0.242938	3	2	1
PASK	HIGH-MOD	0.001	0.582501	0.149261	0.394714	0.70532	0.70532	0.70532	43	12	31
ABCA3	CV-HIGH-REVEL-0.5	0.001	0.582545	-0.291328	0.775464	0.707153	0.707153	0.707153	16	2	14
WRNIP1	HIGH-MOD	0.001	0.582547	0.630753	0.518923	0.224174	0.224174	0.224174	30	8	22
RPS6KA4	HIGH-MOD	0.001	0.582561	0.389503	1.02984	0.70527	0.70527	0.70527	7	2	5
SFPQ	HIGH-MOD	0.001	0.582619	0.23969	0.633631	0.705222	0.705222	0.705222	17	5	12
SMOX	HIGH-MOD	0.001	0.582646	0.347837	0.919449	0.7052	0.7052	0.7052	8	2	6
GALK2	HIGH-MOD	0.001	0.58267	-0.293498	0.775759	0.70518	0.70518	0.70518	13	2	11
SLC2A14	CV-HIGH-REVEL-0.5	0.001	0.582698	0.948101	0.812104	0.243024	0.243024	0.243024	7	4	3
ENAH	CV-HIGH-REVEL-0.5	0.001	0.582707	1.36275	1.16728	0.243028	0.243028	0.243028	6	2	4
C13orf42	CV-HIGH	0.001	0.582715	1.65436	1.46528	0.258881	0.258881	0.258881	2	2	0
SIDT2	HIGH-MOD	0.001	0.58272	0.618326	0.50878	0.224248	0.224248	0.224248	26	9	17
ZNF99	CV-HIGH	0.001	0.582863	0.256206	0.715555	0.720304	0.720304	0.720304	9	5	4
KCTD12	HIGH-MOD	0.001	0.582923	-0.346286	0.914607	0.704972	0.704972	0.704972	6	2	4
OSBPL10	HIGH-MOD	0.001	0.582956	-0.215283	0.568548	0.704944	0.704944	0.704944	26	4	22
NBN	HIGH-MOD	0.001	0.583	-0.250144	0.660528	0.704908	0.704908	0.704908	13	3	10
DCBLD2	CV-HIGH-REVEL-0.5	0.001	0.583006	1.12688	0.965506	0.243154	0.243154	0.243154	6	3	3
ZCCHC17	HIGH-MOD	0.001	0.583015	0.406724	1.07394	0.704896	0.704896	0.704896	4	2	2
GEMIN4	CV-HIGH-REVEL-0.5	0.001	0.583027	0.373242	0.992167	0.706777	0.706777	0.706777	6	2	4
MCTP2	CV-HIGH	0.001	0.583093	0.371071	1.03568	0.720128	0.720128	0.720128	4	2	2
KLHL26	HIGH-MOD	0.001	0.583297	-0.796874	0.656041	0.224492	0.224492	0.224492	17	2	15
AOC3	HIGH-MOD	0.001	0.583321	0.244243	0.644341	0.704644	0.704644	0.704644	25	4	21
PTPN13	HIGH-MOD	0.001	0.583463	0.144158	0.380146	0.704527	0.704527	0.704527	55	12	43
GPR142	CV-HIGH-REVEL-0.5	0.001	0.583501	1.45217	1.24477	0.243364	0.243364	0.243364	4	2	2
INTS9	HIGH-MOD	0.001	0.583528	0.2709	0.714231	0.704473	0.704473	0.704473	13	4	9
PCDHA7	HIGH-MOD	0.001	0.583547	-0.19798	0.521948	0.704457	0.704457	0.704457	25	5	20
DNAJC16	CV-HIGH-REVEL-0.5	0.001	0.583566	0.37238	0.988388	0.706356	0.706356	0.706356	8	2	6
ROBO4	HIGH-MOD	0.001	0.583614	0.183943	0.484845	0.704402	0.704402	0.704402	31	7	24
TACC1	HIGH-MOD	0.001	0.583615	0.236001	0.62206	0.704402	0.704402	0.704402	14	5	9
SUSD3	HIGH-MOD	0.001	0.583621	1.09692	0.903328	0.224629	0.224629	0.224629	13	3	10
TPO	HIGH-MOD	0.001	0.583803	-0.614405	0.506055	0.224706	0.224706	0.224706	34	3	31
ZNF789	HIGH-MOD	0.001	0.583856	-0.301813	0.794971	0.704203	0.704203	0.704203	10	2	8
NPIPB15	HIGH-MOD	0.001	0.583874	1.17045	0.9641	0.224736	0.224736	0.224736	6	3	3
U2AF1L4	HIGH-MOD	0.001	0.583876	-0.251436	0.662239	0.704186	0.704186	0.704186	13	3	10
INTS12	HIGH-MOD	0.001	0.583899	-0.318375	0.838489	0.704168	0.704168	0.704168	13	2	11
RELL1	HIGH-MOD	0.001	0.583985	0.359685	0.947049	0.704097	0.704097	0.704097	10	2	8
PCDHGA9	HIGH-MOD	0.001	0.584053	-0.316329	0.832726	0.704041	0.704041	0.704041	8	2	6
SUOX	CV-HIGH-REVEL-0.5	0.001	0.584203	-0.267973	0.71001	0.70586	0.70586	0.70586	10	2	8
ZNF398	HIGH-MOD	0.001	0.584311	-0.246559	0.64857	0.703828	0.703828	0.703828	15	3	12
PRSS2	CV-HIGH-REVEL-0.5	0.001	0.584333	0.39538	1.0472	0.705759	0.705759	0.705759	5	2	3
CLTB	HIGH-MOD	0.001	0.584543	0.363857	0.956476	0.703638	0.703638	0.703638	6	2	4
OXGR1	CV-HIGH	0.001	0.584612	1.35886	1.20562	0.2597	0.2597	0.2597	5	2	3
MORN5	HIGH-MOD	0.001	0.584653	0.394737	1.03732	0.703547	0.703547	0.703547	5	2	3
SLCO3A1	HIGH-MOD	0.001	0.584657	0.38573	1.01363	0.703543	0.703543	0.703543	6	2	4
PPIP5K2	HIGH-MOD	0.001	0.584755	0.20617	0.541627	0.703463	0.703463	0.703463	21	6	15
PDE7B	HIGH-MOD	0.001	0.584769	1.3916	1.1472	0.225115	0.225115	0.225115	6	2	4
PTGR2	HIGH-MOD	0.001	0.584903	0.29939	0.786186	0.703342	0.703342	0.703342	9	3	6
DUSP8	HIGH-MOD	0.001	0.584942	-0.218819	0.574543	0.703309	0.703309	0.703309	23	4	19
CARD8	HIGH-MOD	0.001	0.58497	-0.708625	0.584281	0.2252	0.2252	0.2252	18	2	16
NSRP1	HIGH-MOD	0.001	0.585074	-0.242578	0.636681	0.703201	0.703201	0.703201	14	4	10
ZNF165	HIGH-MOD	0.001	0.585088	0.355002	0.931718	0.703189	0.703189	0.703189	11	2	9
KLHL10	HIGH-MOD	0.001	0.58511	-0.24662	0.647224	0.703171	0.703171	0.703171	16	3	13
TENM3	CV-HIGH-REVEL-0.5	0.001	0.585171	-0.621906	0.533885	0.244072	0.244072	0.244072	23	3	20
MRM3	HIGH-MOD	0.001	0.5852	0.75345	0.621371	0.225298	0.225298	0.225298	24	6	18
ILDR2	HIGH-MOD	0.001	0.585203	-0.255881	0.671345	0.703094	0.703094	0.703094	15	3	12
INSL3	HIGH-MOD	0.001	0.585349	0.296679	0.778057	0.702975	0.702975	0.702975	10	3	7
C1QC	HIGH-MOD	0.001	0.585499	-0.335029	0.878247	0.702851	0.702851	0.702851	6	2	4
NRG2	HIGH-MOD	0.001	0.585591	-0.753599	0.621716	0.225464	0.225464	0.225464	20	2	18
ZNF239	HIGH-MOD	0.001	0.585605	-0.30606	0.802063	0.702765	0.702765	0.702765	12	2	10
NET1	HIGH-MOD	0.001	0.585616	0.283592	0.743159	0.702755	0.702755	0.702755	17	3	14
OTUD1	HIGH-MOD	0.001	0.585645	-0.273764	0.717343	0.702731	0.702731	0.702731	14	3	11
TRMT2A	HIGH-MOD	0.001	0.585649	0.204496	0.535836	0.702728	0.702728	0.702728	20	6	14
CREBZF	HIGH-MOD	0.001	0.585927	0.417163	1.0922	0.7025	0.7025	0.7025	5	2	3
HGS	HIGH-MOD	0.001	0.585943	0.701299	0.578755	0.225613	0.225613	0.225613	27	7	20
COL21A1	CV-HIGH-REVEL-0.5	0.001	0.585998	-0.676871	0.581503	0.244423	0.244423	0.244423	17	3	14
PTPRH	HIGH-MOD	0.001	0.586027	0.162712	0.425882	0.702418	0.702418	0.702418	41	9	32
ARFGEF1	CV-HIGH-REVEL-0.5	0.001	0.58608	1.17413	1.00878	0.244458	0.244458	0.244458	6	3	3
NAALADL2	HIGH-MOD	0.001	0.58611	0.62166	0.513111	0.225684	0.225684	0.225684	31	8	23
TTLL10	HIGH-MOD	0.001	0.586248	-0.165022	0.431651	0.702236	0.702236	0.702236	34	8	26
CENPX	HIGH-MOD	0.001	0.586251	0.403006	1.05414	0.702234	0.702234	0.702234	5	2	3
SULF1	HIGH-MOD	0.001	0.586254	0.197939	0.517746	0.702232	0.702232	0.702232	25	7	18
TENM2	HIGH-MOD	0.001	0.586295	0.3628	0.299501	0.225762	0.225762	0.225762	69	22	47
GIGYF1	HIGH-MOD	0.001	0.586307	0.18287	0.478254	0.702188	0.702188	0.702188	34	8	26
CARHSP1	HIGH-MOD	0.001	0.58633	0.770387	0.635995	0.225777	0.225777	0.225777	14	6	8
TEAD4	HIGH-MOD	0.001	0.586357	0.277881	0.72663	0.702147	0.702147	0.702147	16	3	13
OR2A5	HIGH-MOD	0.001	0.586384	0.35821	0.936608	0.702125	0.702125	0.702125	8	2	6
MXRA8	HIGH-MOD	0.001	0.586402	0.298569	0.780625	0.70211	0.70211	0.70211	11	3	8
SCG2	HIGH-MOD	0.001	0.586469	0.258057	0.674575	0.702055	0.702055	0.702055	14	4	10
MEPCE	HIGH-MOD	0.001	0.586506	-0.235367	0.615194	0.702024	0.702024	0.702024	19	4	15
LZTR1	CV-HIGH-REVEL-0.5	0.001	0.586557	-0.745537	0.640817	0.24466	0.24466	0.24466	22	2	20
LBHD1	HIGH-MOD	0.001	0.586612	0.381155	0.995947	0.701937	0.701937	0.701937	10	2	8
PLXND1	HIGH-MOD	0.001	0.58674	-0.500373	0.41324	0.225951	0.225951	0.225951	38	6	32
HTRA3	HIGH-MOD	0.001	0.586889	0.283811	0.740997	0.70171	0.70171	0.70171	15	3	12
CENPC	HIGH-MOD	0.001	0.586951	-0.250217	0.653169	0.701659	0.701659	0.701659	16	3	13
MLPH	HIGH-MOD	0.001	0.586987	0.820919	0.678119	0.226056	0.226056	0.226056	13	5	8
OR3A1	HIGH-MOD	0.001	0.587056	0.945342	0.780948	0.226085	0.226085	0.226085	15	4	11
IPO7	HIGH-MOD	0.001	0.587062	0.368083	0.960541	0.701569	0.701569	0.701569	10	2	8
CDC25C	HIGH-MOD	0.001	0.587144	0.385872	1.00672	0.701501	0.701501	0.701501	5	2	3
ZNF837	HIGH-MOD	0.001	0.587155	-0.24141	0.629808	0.701492	0.701492	0.701492	16	3	13
MPHOSPH10	HIGH-MOD	0.001	0.587275	0.305233	0.79604	0.701394	0.701394	0.701394	10	3	7
MMP11	HIGH-MOD	0.001	0.587302	0.372426	0.971201	0.701372	0.701372	0.701372	6	2	4
LONRF2	HIGH-MOD	0.001	0.587343	0.238095	0.620822	0.701338	0.701338	0.701338	18	5	13
TTN	HIGH-MOD	0.001	0.587347	0.051402	0.134027	0.701335	0.701335	0.701335	664	152	512
TCN2	HIGH-MOD	0.001	0.58736	0.352303	0.918569	0.701324	0.701324	0.701324	16	2	14
SLC12A3	CV-HIGH	0.001	0.587415	0.867428	0.771567	0.26091	0.26091	0.26091	11	4	7
PHLPP2	HIGH-MOD	0.001	0.587488	0.604545	0.499613	0.226268	0.226268	0.226268	31	9	22
PRPH	HIGH-MOD	0.001	0.587493	1.4489	1.19742	0.226271	0.226271	0.226271	4	2	2
PLEKHA4	CV-HIGH	0.001	0.587525	1.42556	1.26814	0.260958	0.260958	0.260958	3	2	1
SAMD9L	HIGH-MOD	0.001	0.587567	0.169378	0.441361	0.701154	0.701154	0.701154	32	9	23
ANGPTL2	HIGH-MOD	0.001	0.587601	1.16661	0.964216	0.226316	0.226316	0.226316	12	3	9
IL6ST	HIGH-MOD	0.001	0.587635	0.709926	0.586782	0.226331	0.226331	0.226331	24	7	17
FAT2	HIGH-MOD	0.001	0.587824	-0.0969835	0.25253	0.700944	0.700944	0.700944	119	27	92
AGBL2	HIGH-MOD	0.001	0.587835	0.230237	0.599482	0.700935	0.700935	0.700935	21	5	16
FBXL8	HIGH-MOD	0.001	0.58797	0.349433	0.909489	0.700824	0.700824	0.700824	16	2	14
LMNA	HIGH-MOD	0.001	0.587973	0.751184	0.621075	0.226474	0.226474	0.226474	19	6	13
CREBBP	HIGH-MOD	0.001	0.588008	-0.568609	0.470137	0.226489	0.226489	0.226489	40	4	36
ARHGAP5	HIGH-MOD	0.001	0.588018	-0.217583	0.566235	0.700784	0.700784	0.700784	23	4	19
SELE	HIGH-MOD	0.001	0.588077	0.260636	0.678161	0.700736	0.700736	0.700736	13	4	9
FBXL4	HIGH-MOD	0.001	0.588135	-0.251514	0.654319	0.700689	0.700689	0.700689	19	3	16
UMODL1	HIGH-MOD	0.001	0.58815	-0.133716	0.34785	0.700677	0.700677	0.700677	55	12	43
C2orf78	CV-HIGH-REVEL-0.5	0.001	0.588162	1.68388	1.44945	0.245342	0.245342	0.245342	2	2	0
ART4	HIGH-MOD	0.001	0.588188	1.1891	0.983331	0.226566	0.226566	0.226566	6	3	3
SLC25A42	CV-HIGH-REVEL-0.5	0.001	0.588207	0.404351	1.05958	0.702747	0.702747	0.702747	5	2	3
ADAMTS7	HIGH-MOD	0.001	0.58825	0.151135	0.39305	0.700595	0.700595	0.700595	48	11	37
SLC52A2	CV-HIGH-REVEL-0.5	0.001	0.588298	1.43639	1.23656	0.2454	0.2454	0.2454	4	2	2
ZFAND4	HIGH-MOD	0.001	0.588325	-0.295202	0.767553	0.700533	0.700533	0.700533	11	2	9
ITIH5	HIGH-MOD	0.001	0.58834	0.208924	0.543199	0.700521	0.700521	0.700521	23	6	17
CYP1A1	HIGH-MOD	0.001	0.588358	-0.240047	0.624085	0.700506	0.700506	0.700506	20	3	17
C20orf173	HIGH-MOD	0.001	0.588613	1.40162	1.15953	0.226746	0.226746	0.226746	6	2	4
SMAD9	HIGH-MOD	0.001	0.588614	-0.305861	0.794609	0.700297	0.700297	0.700297	10	2	8
MTFR2	HIGH-MOD	0.001	0.588672	0.357049	0.927437	0.700249	0.700249	0.700249	8	2	6
STRBP	HIGH-MOD	0.001	0.588713	1.40813	1.16502	0.226789	0.226789	0.226789	5	2	3
RPH3A	HIGH-MOD	0.001	0.588764	0.232078	0.602667	0.700174	0.700174	0.700174	15	5	10
TNNT2	CV-HIGH-REVEL-0.5	0.001	0.588796	0.363244	0.950327	0.702291	0.702291	0.702291	7	2	5
BBS12	HIGH-MOD	0.001	0.58881	-0.284817	0.739523	0.700136	0.700136	0.700136	14	2	12
MGAM	CV-HIGH-REVEL-0.5	0.001	0.588862	-0.520174	0.448037	0.245639	0.245639	0.245639	43	5	38
BLM	HIGH-MOD	0.001	0.588893	0.180708	0.469093	0.700068	0.700068	0.700068	32	8	24
OR5P2	HIGH-MOD	0.001	0.589071	0.914654	0.75699	0.22694	0.22694	0.22694	12	4	8
NID1	CV-HIGH-REVEL-0.5	0.001	0.589075	0.390628	1.02119	0.702075	0.702075	0.702075	7	2	5
PARP15	HIGH-MOD	0.001	0.589116	1.56297	1.2936	0.226959	0.226959	0.226959	11	2	9
PWWP2B	HIGH-MOD	0.001	0.589141	-0.786825	0.651237	0.22697	0.22697	0.22697	19	2	17
LARP4	HIGH-MOD	0.001	0.589249	-0.251691	0.65269	0.699777	0.699777	0.699777	18	3	15
PYHIN1	HIGH-MOD	0.001	0.589264	0.249638	0.647336	0.699764	0.699764	0.699764	20	4	16
PDIA6	HIGH-MOD	0.001	0.589265	0.972673	0.805151	0.227023	0.227023	0.227023	13	4	9
C9	HIGH-MOD	0.001	0.589268	-0.218425	0.566392	0.699761	0.699761	0.699761	29	4	25
CHRNE	CV-HIGH-REVEL-0.5	0.001	0.589284	1.01228	0.872227	0.245819	0.245819	0.245819	18	3	15
PRKDC	HIGH-MOD	0.001	0.58929	-0.118748	0.307904	0.699743	0.699743	0.699743	79	16	63
ZNF426	HIGH-MOD	0.001	0.589387	0.749667	0.620622	0.227075	0.227075	0.227075	18	6	12
ZYG11A	CV-HIGH-REVEL-0.5	0.001	0.589436	1.14765	0.989005	0.245883	0.245883	0.245883	9	3	6
KRT25	CV-HIGH-REVEL-0.5	0.001	0.589439	0.895753	0.771932	0.245884	0.245884	0.245884	11	4	7
MISP3	HIGH-MOD	0.001	0.589488	0.644518	0.533622	0.227117	0.227117	0.227117	21	8	13
GARIN1A	HIGH-MOD	0.001	0.589525	0.373712	0.96835	0.699551	0.699551	0.699551	6	2	4
DCBLD2	HIGH-MOD	0.001	0.589539	-0.20124	0.521425	0.69954	0.69954	0.69954	20	5	15
ABCC11	HIGH-MOD	0.001	0.58957	-0.451083	0.373497	0.227152	0.227152	0.227152	59	8	51
IL31RA	CV-HIGH	0.001	0.589715	1.36175	1.21379	0.261905	0.261905	0.261905	3	2	1
ERMP1	HIGH-MOD	0.001	0.589751	0.27001	0.699189	0.699366	0.699366	0.699366	16	4	12
GBE1	HIGH-MOD	0.001	0.589814	-0.197284	0.510773	0.699315	0.699315	0.699315	29	6	23
B3GNT4	HIGH-MOD	0.001	0.589826	-0.222869	0.576994	0.699305	0.699305	0.699305	21	4	17
IL7R	HIGH-MOD	0.001	0.58985	-0.725363	0.600755	0.227271	0.227271	0.227271	19	2	17
PTPRD	CV-HIGH-REVEL-0.5	0.001	0.589874	-0.247964	0.646825	0.701456	0.701456	0.701456	14	3	11
VIL1	HIGH-MOD	0.001	0.589968	-0.202097	0.523004	0.699189	0.699189	0.699189	28	6	22
NRCAM	HIGH-MOD	0.001	0.589972	0.223175	0.577545	0.699186	0.699186	0.699186	24	5	19
SLC34A2	CV-HIGH-REVEL-0.5	0.001	0.589989	0.398279	1.0386	0.701367	0.701367	0.701367	7	2	5
HR	HIGH-MOD	0.001	0.59001	-0.547606	0.453601	0.227339	0.227339	0.227339	33	5	28
ARHGAP28	HIGH-MOD	0.001	0.590102	-0.301295	0.779418	0.699079	0.699079	0.699079	14	2	12
SKA3	CV-HIGH	0.001	0.590175	0.360595	0.986557	0.714732	0.714732	0.714732	9	2	7
RNF10	HIGH-MOD	0.001	0.590227	0.63763	0.528276	0.227431	0.227431	0.227431	23	8	15
C2CD6	HIGH-MOD	0.001	0.590249	-0.651601	0.539861	0.227441	0.227441	0.227441	21	3	18
KAT2B	HIGH-MOD	0.001	0.590329	0.258615	0.668577	0.698894	0.698894	0.698894	16	4	12
XBP1	HIGH-MOD	0.001	0.590386	0.715092	0.592539	0.227499	0.227499	0.227499	18	7	11
PKP3	HIGH-MOD	0.001	0.590421	-0.20623	0.533009	0.698819	0.698819	0.698819	30	5	25
GRHL3	HIGH-MOD	0.001	0.590515	0.241075	0.622902	0.698742	0.698742	0.698742	20	5	15
PPFIA1	HIGH-MOD	0.001	0.590535	-0.597953	0.495543	0.227563	0.227563	0.227563	27	4	23
RPUSD2	HIGH-MOD	0.001	0.590586	0.952959	0.789784	0.227584	0.227584	0.227584	12	4	8
TOP1MT	CV-HIGH	0.001	0.590696	0.361804	0.98843	0.714336	0.714336	0.714336	7	2	5
TG	CV	0.001	0.590767	0.355647	0.971507	0.714307	0.714307	0.714307	7	2	5
C11orf42	HIGH-MOD	0.001	0.59081	0.298227	0.769926	0.698501	0.698501	0.698501	11	3	8
OR2B6	HIGH-MOD	0.001	0.59082	0.305021	0.787445	0.698493	0.698493	0.698493	9	3	6
HOXA6	HIGH-MOD	0.001	0.590923	0.373209	0.963196	0.698409	0.698409	0.698409	7	2	5
TTC31	HIGH-MOD	0.001	0.590934	0.653363	0.541661	0.227732	0.227732	0.227732	21	8	13
CCNI	HIGH-MOD	0.001	0.591088	1.21938	1.01105	0.227798	0.227798	0.227798	5	3	2
SLC19A1	CV-HIGH-REVEL-0.5	0.001	0.591095	-0.314394	0.817391	0.700511	0.700511	0.700511	12	2	10
ETS1	HIGH-MOD	0.001	0.591142	0.290369	0.748933	0.69823	0.69823	0.69823	16	3	13
IKBKE	CV-HIGH-REVEL-0.5	0.001	0.591149	1.37068	1.18303	0.246612	0.246612	0.246612	4	2	2
LCE5A	HIGH-MOD	0.001	0.591166	0.402542	1.03819	0.698211	0.698211	0.698211	4	2	2
DOCK7	HIGH-MOD	0.001	0.591269	0.152363	0.39284	0.698127	0.698127	0.698127	46	11	35
DPRX	HIGH-MOD	0.001	0.591286	1.15278	0.956005	0.227882	0.227882	0.227882	9	3	6
TTC12	HIGH-MOD	0.001	0.591314	0.596294	0.49452	0.227893	0.227893	0.227893	30	9	21
MDGA2	HIGH-MOD	0.001	0.591361	-0.223516	0.576144	0.698051	0.698051	0.698051	21	4	17
MTHFD2L	HIGH-MOD	0.001	0.591561	0.239365	0.616644	0.697888	0.697888	0.697888	14	5	9
FOXJ1	HIGH-MOD	0.001	0.5916	0.969553	0.804283	0.228015	0.228015	0.228015	9	4	5
PCDH10	HIGH-MOD	0.001	0.591616	-0.300546	0.774139	0.697844	0.697844	0.697844	11	2	9
HDAC2	HIGH-MOD	0.001	0.59166	1.41357	1.17267	0.228041	0.228041	0.228041	4	2	2
GALNT15	CV-HIGH-REVEL-0.5	0.001	0.591668	0.452217	1.1739	0.700069	0.700069	0.700069	4	2	2
CCDC136	HIGH-MOD	0.001	0.591685	0.20833	0.536505	0.697787	0.697787	0.697787	26	6	20
GZF1	HIGH-MOD	0.001	0.591756	-0.290037	0.746772	0.697729	0.697729	0.697729	11	2	9
STX10	HIGH-MOD	0.001	0.59187	0.259607	0.668207	0.697637	0.697637	0.697637	14	4	10
CFH	HIGH-MOD	0.001	0.59194	0.199494	0.513379	0.697579	0.697579	0.697579	24	7	17
B4GALT5	HIGH-MOD	0.001	0.591947	0.378803	0.974794	0.697574	0.697574	0.697574	7	2	5
AGT	HIGH-MOD	0.001	0.592074	0.759118	0.629992	0.228217	0.228217	0.228217	14	6	8
ACRBP	HIGH-MOD	0.001	0.592144	-0.320677	0.824752	0.697413	0.697413	0.697413	9	2	7
LYPD6	HIGH-MOD	0.001	0.592275	0.395022	1.01559	0.697307	0.697307	0.697307	6	2	4
TP53AIP1	HIGH-MOD	0.001	0.592289	1.48328	1.23121	0.228308	0.228308	0.228308	4	2	2
DUOXA2	HIGH-MOD	0.001	0.592523	-0.299976	0.770687	0.697104	0.697104	0.697104	10	2	8
BCO1	HIGH-MOD	0.001	0.592617	0.230859	0.592955	0.697028	0.697028	0.697028	22	5	17
OR5B3	HIGH-MOD	0.001	0.592631	1.09996	0.913321	0.228454	0.228454	0.228454	7	3	4
MBTD1	HIGH-MOD	0.001	0.592731	0.9801	0.813874	0.228496	0.228496	0.228496	8	4	4
OR52B2	HIGH-MOD	0.001	0.592843	0.812413	0.674695	0.228544	0.228544	0.228544	17	5	12
KRT72	CV-HIGH-REVEL-0.5	0.001	0.592958	0.376131	0.972991	0.699073	0.699073	0.699073	5	2	3
DTX4	HIGH-MOD	0.001	0.592975	-0.811586	0.674089	0.2286	0.2286	0.2286	11	2	9
TOMM40	HIGH-MOD	0.001	0.593077	0.360283	0.924175	0.696652	0.696652	0.696652	12	2	10
DHCR7	CV	0.001	0.593087	-0.280418	0.761094	0.712545	0.712545	0.712545	10	2	8
FASTKD3	CV-HIGH	0.001	0.593118	1.36455	1.22005	0.263378	0.263378	0.263378	3	2	1
LRP11	HIGH-MOD	0.001	0.593316	0.946551	0.786435	0.228745	0.228745	0.228745	14	4	10
ERV3-1	HIGH-MOD	0.001	0.593316	0.260212	0.667029	0.696458	0.696458	0.696458	14	4	10
DNAI2	HIGH-MOD	0.001	0.593438	-0.250674	0.642358	0.696359	0.696359	0.696359	15	3	12
ABCG2	HIGH-MOD	0.001	0.593442	-0.200035	0.51259	0.696356	0.696356	0.696356	24	5	19
EIF3L	HIGH-MOD	0.001	0.593461	1.10603	0.919061	0.228807	0.228807	0.228807	8	3	5
TSPAN11	HIGH-MOD	0.001	0.593757	0.394596	1.01025	0.696099	0.696099	0.696099	9	2	7
TAPBPL	HIGH-MOD	0.001	0.593821	-0.314806	0.805826	0.696047	0.696047	0.696047	8	2	6
NFATC1	HIGH-MOD	0.001	0.593857	-0.15882	0.4065	0.696018	0.696018	0.696018	45	8	37
ARID2	HIGH-MOD	0.001	0.593875	-0.180482	0.46192	0.696003	0.696003	0.696003	40	6	34
GAL3ST4	HIGH-MOD	0.001	0.594131	0.225551	0.576852	0.695795	0.695795	0.695795	20	5	15
GAD2	CV-HIGH-REVEL-0.5	0.001	0.594133	1.4415	1.2475	0.247881	0.247881	0.247881	3	2	1
OXSM	CV-HIGH-REVEL-0.5	0.001	0.594198	1.14976	0.99508	0.247909	0.247909	0.247909	6	3	3
TIMM44	HIGH-MOD	0.001	0.594237	-0.271252	0.693529	0.695709	0.695709	0.695709	17	3	14
OPTC	HIGH-MOD	0.001	0.594284	0.235636	0.602385	0.695671	0.695671	0.695671	21	5	16
KLF3	HIGH-MOD	0.001	0.594286	-0.339599	0.868154	0.695669	0.695669	0.695669	6	2	4
METTL13	HIGH-MOD	0.001	0.594348	0.259203	0.662513	0.695619	0.695619	0.695619	19	4	15
VSX1	HIGH-MOD	0.001	0.594407	0.238632	0.609834	0.695571	0.695571	0.695571	19	5	14
ZNF334	CV-HIGH-REVEL-0.5	0.001	0.594436	0.382954	0.986713	0.697934	0.697934	0.697934	5	2	3
C6	CV-HIGH-REVEL-0.5	0.001	0.594455	0.36835	0.949039	0.69792	0.69792	0.69792	7	2	5
PEPD	CV-HIGH-REVEL-0.5	0.001	0.594538	-0.647428	0.560501	0.248054	0.248054	0.248054	20	3	17
SELENBP1	CV-HIGH-REVEL-0.5	0.001	0.594601	-0.314853	0.810888	0.697808	0.697808	0.697808	8	2	6
KLKB1	CV-HIGH	0.001	0.594642	1.24152	1.11158	0.264038	0.264038	0.264038	9	2	7
OR13J1	HIGH-MOD	0.001	0.594667	0.255119	0.651493	0.69536	0.69536	0.69536	14	5	9
SRCAP	HIGH-MOD	0.001	0.594765	-0.138696	0.354088	0.69528	0.69528	0.69528	55	11	44
C11orf21	HIGH-MOD	0.001	0.59487	1.19611	0.995191	0.229407	0.229407	0.229407	11	3	8
THAP4	HIGH-MOD	0.001	0.59505	0.86384	0.718854	0.229484	0.229484	0.229484	15	5	10
MROH2A	HIGH-MOD	0.001	0.595112	-0.126175	0.321807	0.694998	0.694998	0.694998	66	14	52
MBD4	CV-HIGH	0.001	0.595347	0.412226	1.11185	0.710818	0.710818	0.710818	5	2	3
TBX1	HIGH-MOD	0.001	0.595348	-0.220186	0.561211	0.694806	0.694806	0.694806	22	5	17
HEPHL1	HIGH-MOD	0.001	0.595371	0.184205	0.469472	0.694788	0.694788	0.694788	27	8	19
INF2	HIGH-MOD	0.001	0.595416	-0.535825	0.446042	0.22964	0.22964	0.22964	40	5	35
IL21R	HIGH-MOD	0.001	0.595548	-0.240186	0.611842	0.694643	0.694643	0.694643	14	4	10
PEF1	HIGH-MOD	0.001	0.595549	-0.313756	0.799252	0.694643	0.694643	0.694643	13	2	11
LRRC71	CV-HIGH-REVEL-0.5	0.001	0.595562	1.34351	1.1642	0.24849	0.24849	0.24849	5	2	3
FSD2	CV-HIGH-REVEL-0.5	0.001	0.595589	1.42431	1.23424	0.248502	0.248502	0.248502	6	2	4
OLA1	HIGH-MOD	0.001	0.59564	0.383201	0.975906	0.694569	0.694569	0.694569	8	2	6
ARMC7	HIGH-MOD	0.001	0.595658	0.322825	0.822103	0.694555	0.694555	0.694555	7	3	4
ITGA2	CV-HIGH-REVEL-0.5	0.001	0.595755	0.906981	0.786066	0.248573	0.248573	0.248573	11	4	7
GP1BA	HIGH-MOD	0.001	0.595794	0.916687	0.763351	0.229801	0.229801	0.229801	14	4	10
OR4N2	HIGH-MOD	0.001	0.595805	-0.288177	0.733567	0.694435	0.694435	0.694435	14	2	12
NXPE1	HIGH-MOD	0.001	0.595879	-0.225607	0.574174	0.694375	0.694375	0.694375	20	4	16
TUBB8B	HIGH-MOD	0.001	0.59596	0.26335	0.670079	0.694309	0.694309	0.694309	17	4	13
PCDHA4	HIGH-MOD	0.001	0.595996	0.184953	0.470555	0.69428	0.69428	0.69428	33	8	25
KRT80	HIGH-MOD	0.001	0.596044	0.235244	0.598424	0.694241	0.694241	0.694241	19	5	14
RNF186	HIGH-MOD	0.001	0.596286	0.368087	0.935723	0.694045	0.694045	0.694045	8	2	6
SPATA6L	HIGH-MOD	0.001	0.596308	-0.772912	0.643928	0.23002	0.23002	0.23002	14	2	12
SUSD2	HIGH-MOD	0.001	0.596344	-0.181616	0.461614	0.693997	0.693997	0.693997	26	6	20
TAF1C	HIGH-MOD	0.001	0.596473	-0.171247	0.435103	0.693893	0.693893	0.693893	40	7	33
HOGA1	HIGH-MOD	0.001	0.596496	-0.772978	0.644094	0.2301	0.2301	0.2301	13	2	11
KRIT1	HIGH-MOD	0.001	0.596536	-0.336711	0.855363	0.693842	0.693842	0.693842	9	2	7
FBXL18	HIGH-MOD	0.001	0.596538	0.23535	0.597868	0.693841	0.693841	0.693841	22	5	17
ERICH6	HIGH-MOD	0.001	0.596576	0.276963	0.703504	0.693809	0.693809	0.693809	15	4	11
AMDHD1	CV-HIGH-REVEL-0.5	0.001	0.596633	1.0545	0.91464	0.248947	0.248947	0.248947	6	3	3
UBR4	CV-HIGH-REVEL-0.5	0.001	0.596664	0.314157	0.804653	0.696222	0.696222	0.696222	8	3	5
ZNF568	CV-HIGH	0.001	0.596673	1.00949	0.9055	0.264918	0.264918	0.264918	8	3	5
NOL10	HIGH-MOD	0.001	0.596695	0.801958	0.668364	0.230185	0.230185	0.230185	17	5	12
BRI3BP	HIGH-MOD	0.001	0.596779	1.40719	1.17287	0.230221	0.230221	0.230221	6	2	4
RPS6KB1	HIGH-MOD	0.001	0.596795	0.476794	1.21035	0.693632	0.693632	0.693632	4	2	2
OR2AG2	HIGH-MOD	0.001	0.596819	0.386477	0.981014	0.693613	0.693613	0.693613	9	2	7
SLC2A14	HIGH-MOD	0.001	0.596836	0.243988	0.619297	0.693599	0.693599	0.693599	17	5	12
TMEM40	HIGH-MOD	0.001	0.596842	0.295006	0.748781	0.693594	0.693594	0.693594	15	3	12
VCAN	HIGH-MOD	0.001	0.596844	-0.12337	0.313135	0.693592	0.693592	0.693592	65	15	50
CPNE3	CV-HIGH-REVEL-0.5	0.001	0.596847	0.378666	0.969406	0.696081	0.696081	0.696081	8	2	6
PCBP3	HIGH-MOD	0.001	0.596863	1.13637	0.947213	0.230257	0.230257	0.230257	6	3	3
CPLANE1	HIGH-MOD	0.001	0.596868	-0.118618	0.301051	0.693573	0.693573	0.693573	76	16	60
PRKD1	HIGH-MOD	0.001	0.596873	-0.253176	0.642551	0.693569	0.693569	0.693569	19	3	16
NCOA3	HIGH-MOD	0.001	0.596875	0.532854	0.444162	0.230262	0.230262	0.230262	29	11	18
GJA8	CV-HIGH-REVEL-0.5	0.001	0.596941	-0.298559	0.764137	0.696009	0.696009	0.696009	10	2	8
MCTP1	HIGH-MOD	0.001	0.596948	-0.23008	0.583814	0.693508	0.693508	0.693508	16	4	12
CC2D1A	HIGH-MOD	0.001	0.596955	-0.196569	0.498771	0.693502	0.693502	0.693502	37	5	32
CHD1	CV-HIGH-REVEL-0.5	0.001	0.597003	0.892678	0.77454	0.249105	0.249105	0.249105	9	4	5
MX2	CV-HIGH-REVEL-0.5	0.001	0.59701	1.07244	0.930518	0.249108	0.249108	0.249108	10	3	7
PRAMEF20	HIGH-MOD	0.001	0.597091	-0.655158	0.546216	0.230354	0.230354	0.230354	22	3	19
XRN1	HIGH-MOD	0.001	0.597182	0.168512	0.427311	0.693319	0.693319	0.693319	38	10	28
MON1B	HIGH-MOD	0.001	0.597309	0.309645	0.784915	0.693216	0.693216	0.693216	10	3	7
CDHR2	CV-HIGH-REVEL-0.5	0.001	0.597371	-0.323042	0.825857	0.695679	0.695679	0.695679	7	2	5
MYBPC3	HIGH-MOD	0.001	0.597565	-0.153595	0.38907	0.693008	0.693008	0.693008	51	10	41
SENP3	HIGH-MOD	0.001	0.597588	0.931592	0.777038	0.230566	0.230566	0.230566	13	4	9
DPYSL3	CV-HIGH	0.001	0.597708	1.63573	1.46861	0.265367	0.265367	0.265367	2	2	0
STAB2	CV-HIGH-REVEL-0.5	0.001	0.597725	0.181548	0.463692	0.695407	0.695407	0.695407	30	8	22
RMND5B	CV-HIGH-REVEL-0.5	0.001	0.597787	1.34937	1.17162	0.249439	0.249439	0.249439	4	2	2
RIPK3	HIGH-MOD	0.001	0.597802	0.701074	0.584878	0.230658	0.230658	0.230658	17	7	10
PCK1	HIGH-MOD	0.001	0.59808	-0.239666	0.606227	0.692591	0.692591	0.692591	24	3	21
CENPQ	CV-HIGH-REVEL-0.5	0.001	0.598123	0.335934	0.857106	0.695102	0.695102	0.695102	7	3	4
WNT7B	HIGH-MOD	0.001	0.598154	0.2718	0.687367	0.692531	0.692531	0.692531	10	5	5
HLA-DRA	HIGH-MOD	0.001	0.598383	0.370514	0.936415	0.692346	0.692346	0.692346	6	2	4
ZNRF3	HIGH-MOD	0.001	0.598451	0.210692	0.532389	0.692291	0.692291	0.692291	23	6	17
KLRF1	HIGH-MOD	0.001	0.598535	1.85316	1.54706	0.23097	0.23097	0.23097	6	2	4
NLRP12	HIGH-MOD	0.001	0.598559	0.170704	0.431217	0.692204	0.692204	0.692204	40	9	31
EVL	HIGH-MOD	0.001	0.59873	-0.230558	0.582138	0.692065	0.692065	0.692065	20	4	16
BRD4	HIGH-MOD	0.001	0.598857	0.588788	0.491677	0.231108	0.231108	0.231108	32	9	23
KRTAP26-1	HIGH-MOD	0.001	0.598929	-0.328751	0.829609	0.691904	0.691904	0.691904	11	2	9
KLK11	HIGH-MOD	0.001	0.59894	-0.326815	0.8247	0.691896	0.691896	0.691896	12	2	10
MOB3A	HIGH-MOD	0.001	0.599089	0.931741	0.77823	0.231207	0.231207	0.231207	14	4	10
ENO2	HIGH-MOD	0.001	0.599098	0.298897	0.753918	0.691768	0.691768	0.691768	12	3	9
PAOX	CV-HIGH-REVEL-0.5	0.001	0.599099	0.373672	0.950933	0.694354	0.694354	0.694354	8	2	6
BAK1	CV-HIGH	0.001	0.599111	1.45099	1.3044	0.265976	0.265976	0.265976	3	2	1
COL27A1	CV-HIGH-REVEL-0.5	0.001	0.599283	0.302394	0.76917	0.694214	0.694214	0.694214	12	3	9
BIVM	HIGH-MOD	0.001	0.599292	-0.33704	0.849674	0.691611	0.691611	0.691611	10	2	8
ASRGL1	HIGH-MOD	0.001	0.599543	-0.292148	0.735992	0.691408	0.691408	0.691408	12	2	10
MMP25	HIGH-MOD	0.001	0.599638	0.201829	0.508322	0.691332	0.691332	0.691332	30	7	23
KLHL24	HIGH-MOD	0.001	0.599679	-0.305049	0.768204	0.691298	0.691298	0.691298	11	2	9
PGLYRP2	HIGH-MOD	0.001	0.599691	0.709511	0.592941	0.231464	0.231464	0.231464	19	6	13
LRRC37A3	HIGH-MOD	0.001	0.599724	-0.304526	0.76679	0.691262	0.691262	0.691262	13	2	11
CCBE1	CV-HIGH-REVEL-0.5	0.001	0.599772	0.391663	0.994951	0.693839	0.693839	0.693839	10	2	8
CRX	HIGH-MOD	0.001	0.599774	-0.316399	0.796579	0.691222	0.691222	0.691222	9	2	7
STAC3	HIGH-MOD	0.001	0.599809	-0.297907	0.749949	0.691193	0.691193	0.691193	12	2	10
HLCS	HIGH-MOD	0.001	0.59991	0.216668	0.545287	0.691111	0.691111	0.691111	25	6	19
NCKAP1	HIGH-MOD	0.001	0.599914	-0.305855	0.769736	0.691108	0.691108	0.691108	9	2	7
SIRPD	HIGH-MOD	0.001	0.599966	0.369351	0.929402	0.691067	0.691067	0.691067	9	2	7
POLE	CV-HIGH	0.001	0.599967	1.33732	1.20316	0.266348	0.266348	0.266348	4	2	2
ZBTB42	HIGH-MOD	0.001	0.599973	-0.322393	0.811224	0.691061	0.691061	0.691061	9	2	7
APOL6	HIGH-MOD	0.001	0.600036	-0.300319	0.755548	0.69101	0.69101	0.69101	16	2	14
LTB4R2	HIGH-MOD	0.001	0.600108	0.241181	0.606646	0.690952	0.690952	0.690952	22	5	17
LRP1	CV-HIGH-REVEL-0.5	0.001	0.600157	0.225467	0.572179	0.693545	0.693545	0.693545	25	6	19
FAM174B	HIGH-MOD	0.001	0.600177	1.10062	0.920201	0.231672	0.231672	0.231672	9	3	6
DBF4	HIGH-MOD	0.001	0.600238	0.297616	0.74833	0.690847	0.690847	0.690847	11	3	8
NME1	HIGH-MOD	0.001	0.600334	1.12764	0.942928	0.231739	0.231739	0.231739	12	3	9
RPL36AL	CV-HIGH-REVEL-0.5	0.001	0.600368	1.18956	1.03527	0.25054	0.25054	0.25054	4	3	1
DAZL	HIGH-MOD	0.001	0.600395	0.37856	0.951445	0.69072	0.69072	0.69072	8	2	6
ATP13A1	CV-HIGH-REVEL-0.5	0.001	0.600519	0.337329	0.855243	0.693268	0.693268	0.693268	9	3	6
KIF19	CV-HIGH-REVEL-0.5	0.001	0.600577	0.375757	0.952528	0.693224	0.693224	0.693224	9	2	7
SMCR8	HIGH-MOD	0.001	0.600614	-0.558402	0.467053	0.231858	0.231858	0.231858	26	4	22
PAK6	HIGH-MOD	0.001	0.600622	-0.23299	0.585215	0.690537	0.690537	0.690537	18	4	14
FAM83C	HIGH-MOD	0.001	0.600661	-0.194079	0.48743	0.690505	0.690505	0.690505	33	6	27
ZNF112	HIGH-MOD	0.001	0.600735	-0.738614	0.617853	0.23191	0.23191	0.23191	16	2	14
FNBP4	HIGH-MOD	0.001	0.600738	-0.299	0.750778	0.690444	0.690444	0.690444	15	2	13
DHCR7	CV-HIGH	0.001	0.600785	-0.28539	0.758504	0.706728	0.706728	0.706728	11	2	9
GRM5	HIGH-MOD	0.001	0.600795	0.593209	0.496249	0.231936	0.231936	0.231936	25	10	15
CHODL	HIGH-MOD	0.001	0.600805	0.374299	0.939678	0.690389	0.690389	0.690389	8	2	6
BORCS6	HIGH-MOD	0.001	0.600828	-0.7927	0.663153	0.23195	0.23195	0.23195	14	2	12
PAXBP1	HIGH-MOD	0.001	0.600837	-0.299279	0.751273	0.690363	0.690363	0.690363	11	2	9
CENATAC	CV-HIGH-REVEL-0.5	0.001	0.600873	-0.347122	0.879255	0.692997	0.692997	0.692997	6	2	4
SLC7A8	HIGH-MOD	0.001	0.600934	1.10857	0.927493	0.231995	0.231995	0.231995	7	3	4
ANKMY1	CV-HIGH-REVEL-0.5	0.001	0.600935	0.365305	0.925164	0.69295	0.69295	0.69295	11	2	9
PPEF2	CV-HIGH-REVEL-0.5	0.001	0.601015	0.372406	0.942948	0.692889	0.692889	0.692889	7	2	5
LRP10	HIGH-MOD	0.001	0.601036	-0.219508	0.550727	0.690203	0.690203	0.690203	25	4	21
PIGT	HIGH-MOD	0.001	0.601153	-0.223504	0.56057	0.690109	0.690109	0.690109	21	4	17
XPA	HIGH-MOD	0.001	0.601229	-0.327744	0.821846	0.690048	0.690048	0.690048	8	2	6
ERMARD	HIGH-MOD	0.001	0.601252	-0.285174	0.715051	0.690028	0.690028	0.690028	25	2	23
TMEM239	HIGH-MOD	0.001	0.601309	-0.312162	0.7826	0.689983	0.689983	0.689983	10	2	8
ANKRD6	HIGH-MOD	0.001	0.60134	0.23401	0.58662	0.689958	0.689958	0.689958	19	5	14
SDR9C7	HIGH-MOD	0.001	0.601355	-0.312407	0.783113	0.689945	0.689945	0.689945	14	2	12
BSN	HIGH-MOD	0.001	0.601384	0.110019	0.275765	0.689923	0.689923	0.689923	101	22	79
ZNF808	HIGH-MOD	0.001	0.601386	0.831247	0.695756	0.232189	0.232189	0.232189	19	5	14
CYP7B1	HIGH-MOD	0.001	0.601477	1.10767	0.927199	0.232227	0.232227	0.232227	11	3	8
STON2	HIGH-MOD	0.001	0.601533	-0.193813	0.485596	0.689802	0.689802	0.689802	26	6	20
SMPD2	HIGH-MOD	0.001	0.60158	-0.75649	0.633296	0.232271	0.232271	0.232271	14	2	12
KAT14	HIGH-MOD	0.001	0.601594	-0.235438	0.589789	0.689753	0.689753	0.689753	21	4	17
EHBP1L1	HIGH-MOD	0.001	0.601693	-0.457561	0.383087	0.23232	0.23232	0.23232	41	8	33
ANKMY2	CV-HIGH-REVEL-0.5	0.001	0.601709	0.412375	1.04226	0.692359	0.692359	0.692359	4	2	2
TRIP10	HIGH-MOD	0.001	0.601838	-0.221744	0.555113	0.689557	0.689557	0.689557	21	4	17
FGD5	HIGH-MOD	0.001	0.601879	-0.148378	0.371407	0.689523	0.689523	0.689523	57	10	47
AP3S2	HIGH-MOD	0.001	0.601891	0.393093	0.983926	0.689514	0.689514	0.689514	5	2	3
B4GALNT1	HIGH-MOD	0.001	0.60196	0.27351	0.684474	0.689458	0.689458	0.689458	15	4	11
C1orf35	HIGH-MOD	0.001	0.601966	0.350501	0.877135	0.689453	0.689453	0.689453	7	3	4
PSMB2	HIGH-MOD	0.001	0.60197	1.1548	0.967087	0.232438	0.232438	0.232438	6	3	3
SLC12A9	HIGH-MOD	0.001	0.601977	0.592312	0.496035	0.232441	0.232441	0.232441	22	9	13
CLEC2A	HIGH-MOD	0.001	0.601995	0.427469	1.06967	0.68943	0.68943	0.68943	6	2	4
RYR3	CV-HIGH-REVEL-0.5	0.001	0.602033	-0.375062	0.326904	0.251252	0.251252	0.251252	66	12	54
PRSS2	CV-HIGH	0.001	0.602079	0.39538	1.0472	0.705759	0.705759	0.705759	5	2	3
OR5K4	HIGH-MOD	0.001	0.602147	-0.293544	0.734237	0.689308	0.689308	0.689308	15	2	13
SIX2	HIGH-MOD	0.001	0.602164	-0.310324	0.776173	0.689294	0.689294	0.689294	10	2	8
TIMM8B	HIGH-MOD	0.001	0.602182	0.379751	0.949775	0.68928	0.68928	0.68928	6	2	4
USP38	HIGH-MOD	0.001	0.602235	0.905382	0.758396	0.232552	0.232552	0.232552	15	4	11
HOXB3	HIGH-MOD	0.001	0.602239	0.981454	0.822121	0.232553	0.232553	0.232553	11	4	7
FBXO30	HIGH-MOD	0.001	0.602479	-0.31853	0.796011	0.68904	0.68904	0.68904	15	2	13
OR14C36	HIGH-MOD	0.001	0.602578	0.306937	0.766833	0.68896	0.68896	0.68896	14	3	11
HAGH	HIGH-MOD	0.001	0.6026	0.846353	0.709187	0.232708	0.232708	0.232708	16	5	11
STOM	CV-HIGH-REVEL-0.5	0.001	0.602712	1.40257	1.22323	0.251542	0.251542	0.251542	3	2	1
KCNA7	HIGH-MOD	0.001	0.602758	0.242027	0.604369	0.688816	0.688816	0.688816	15	5	10
DHX58	HIGH-MOD	0.001	0.602812	0.629096	0.527243	0.232798	0.232798	0.232798	22	8	14
CAPN2	CV-HIGH-REVEL-0.5	0.001	0.602976	0.229648	0.578507	0.691393	0.691393	0.691393	17	6	11
ODAD1	HIGH-MOD	0.001	0.603003	0.193692	0.483348	0.688619	0.688619	0.688619	28	8	20
GLI2	CV-HIGH-REVEL-0.5	0.001	0.603007	0.799992	0.697886	0.251668	0.251668	0.251668	13	5	8
ARL5B	HIGH-MOD	0.001	0.60303	1.73249	1.45228	0.232892	0.232892	0.232892	2	2	0
HEATR5B	HIGH-MOD	0.001	0.603035	-0.164647	0.410831	0.688592	0.688592	0.688592	42	9	33
GPCPD1	HIGH-MOD	0.001	0.60304	0.310462	0.774662	0.688588	0.688588	0.688588	11	3	8
LAMA5	CV-HIGH-REVEL-0.5	0.001	0.603068	-0.219388	0.55253	0.691322	0.691322	0.691322	24	4	20
IQSEC1	HIGH-MOD	0.001	0.603143	0.179882	0.448713	0.688505	0.688505	0.688505	29	9	20
KLHL1	HIGH-MOD	0.001	0.603169	-0.723814	0.606824	0.232951	0.232951	0.232951	21	2	19
FMNL1	CV-HIGH-REVEL-0.5	0.001	0.60323	0.419238	1.05541	0.691199	0.691199	0.691199	5	2	3
NCAPG2	HIGH-MOD	0.001	0.60329	0.263412	0.656815	0.688387	0.688387	0.688387	14	4	10
MMP21	HIGH-MOD	0.001	0.603523	-0.78294	0.656606	0.233103	0.233103	0.233103	13	2	11
COG7	HIGH-MOD	0.001	0.603532	-0.32567	0.811519	0.688193	0.688193	0.688193	17	2	15
HPR	HIGH-MOD	0.001	0.603546	-0.208021	0.518337	0.688182	0.688182	0.688182	24	5	19
SIPA1L2	CV-HIGH-REVEL-0.5	0.001	0.603553	0.383728	0.965202	0.690953	0.690953	0.690953	6	2	4
SLC22A9	HIGH-MOD	0.001	0.603556	-0.723432	0.606719	0.233117	0.233117	0.233117	15	2	13
SSTR4	HIGH-MOD	0.001	0.60359	-0.289454	0.721161	0.688146	0.688146	0.688146	11	3	8
FAF1	HIGH-MOD	0.001	0.60372	0.387625	0.965408	0.688041	0.688041	0.688041	9	2	7
RGS19	HIGH-MOD	0.001	0.603733	0.315713	0.786278	0.688031	0.688031	0.688031	11	4	7
VN1R2	HIGH-MOD	0.001	0.603867	0.314451	0.78285	0.687924	0.687924	0.687924	10	3	7
TXNRD2	CV-HIGH-REVEL-0.5	0.001	0.603888	-0.299524	0.752747	0.690698	0.690698	0.690698	9	2	7
RYR1	CV-HIGH-REVEL-0.5	0.001	0.603907	0.117045	0.294136	0.690683	0.690683	0.690683	82	21	61
TMEM235	HIGH-MOD	0.001	0.603977	0.242619	0.603839	0.687835	0.687835	0.687835	17	5	12
SCNN1B	HIGH-MOD	0.001	0.603994	0.237706	0.591584	0.687822	0.687822	0.687822	26	5	21
DHRS7B	HIGH-MOD	0.001	0.604016	-0.321479	0.800024	0.687804	0.687804	0.687804	13	2	11
TOR1AIP2	HIGH-MOD	0.001	0.604061	1.45475	1.22062	0.233333	0.233333	0.233333	7	2	5
TGM3	CV-HIGH-REVEL-0.5	0.001	0.604084	0.387123	0.972401	0.690548	0.690548	0.690548	8	2	6
INVS	HIGH-MOD	0.001	0.604213	0.185855	0.462265	0.687645	0.687645	0.687645	27	9	18
GLDC	CV-HIGH-REVEL-0.5	0.001	0.604271	-0.225127	0.565214	0.690406	0.690406	0.690406	19	4	15
HNRNPDL	HIGH-MOD	0.001	0.604305	0.326934	0.812959	0.687571	0.687571	0.687571	7	4	3
LIMS2	HIGH-MOD	0.001	0.604355	-0.652975	0.548029	0.233459	0.233459	0.233459	24	3	21
NLRP3	HIGH-MOD	0.001	0.604382	0.273302	0.679456	0.687509	0.687509	0.687509	13	4	9
ABCB6	HIGH-MOD	0.001	0.604638	0.188678	0.468747	0.687304	0.687304	0.687304	26	8	18
PPP1R37	HIGH-MOD	0.001	0.604777	0.240685	0.597726	0.687193	0.687193	0.687193	17	5	12
ACSL3	HIGH-MOD	0.001	0.604979	1.13987	0.95722	0.233726	0.233726	0.233726	9	3	6
ABCB11	CV	0.001	0.605003	0.364038	0.956693	0.703561	0.703561	0.703561	7	2	5
ABCB11	CV-HIGH	0.001	0.605019	0.364038	0.956693	0.703561	0.703561	0.703561	7	2	5
SYMPK	HIGH-MOD	0.001	0.605083	0.614219	0.515847	0.233771	0.233771	0.233771	25	8	17
ZFP37	CV-HIGH-REVEL-0.5	0.001	0.60514	1.36996	1.19741	0.25258	0.25258	0.25258	5	2	3
OTUD4	HIGH-MOD	0.001	0.605255	0.661387	0.555548	0.233845	0.233845	0.233845	27	7	20
FOXO1	HIGH-MOD	0.001	0.605273	0.273975	0.679485	0.686794	0.686794	0.686794	13	4	9
HEATR1	CV-HIGH-REVEL-0.5	0.001	0.605305	-0.322449	0.807392	0.68962	0.68962	0.68962	10	2	8
SARAF	HIGH-MOD	0.001	0.605322	1.21881	1.02383	0.233874	0.233874	0.233874	8	3	5
ERVMER34-1	CV-HIGH-REVEL-0.5	0.001	0.605503	1.35698	1.18645	0.252736	0.252736	0.252736	4	2	2
PMS2	HIGH-MOD	0.001	0.605597	0.26934	0.667406	0.686534	0.686534	0.686534	16	4	12
C16orf96	HIGH-MOD	0.001	0.605605	-0.156331	0.38737	0.686528	0.686528	0.686528	42	10	32
TMEM89	HIGH-MOD	0.001	0.605627	-0.274602	0.680388	0.68651	0.68651	0.68651	14	3	11
PLOD1	HIGH-MOD	0.001	0.605796	-0.209493	0.518829	0.686375	0.686375	0.686375	24	6	18
NEFM	HIGH-MOD	0.001	0.605798	-0.210217	0.52062	0.686373	0.686373	0.686373	24	5	19
SLC22A12	HIGH-MOD	0.001	0.605939	-0.189311	0.468666	0.68626	0.68626	0.68626	30	6	24
KCNA4	HIGH-MOD	0.001	0.605948	-0.718412	0.603831	0.234142	0.234142	0.234142	21	2	19
WNK4	HIGH-MOD	0.001	0.60599	0.498685	0.419164	0.23416	0.23416	0.23416	48	12	36
LRRC8B	HIGH-MOD	0.001	0.605996	0.923707	0.776416	0.234162	0.234162	0.234162	9	4	5
LPA	CV-HIGH	0.001	0.606056	0.866838	0.784198	0.268994	0.268994	0.268994	8	4	4
OR1A2	HIGH-MOD	0.001	0.6061	0.926388	0.778745	0.234207	0.234207	0.234207	9	4	5
SPTLC1	HIGH-MOD	0.001	0.606198	-0.233159	0.576814	0.686052	0.686052	0.686052	15	5	10
MYO7A	CV-HIGH	0.001	0.606234	-0.730124	0.660624	0.269072	0.269072	0.269072	15	2	13
USP4	CV-HIGH-REVEL-0.5	0.001	0.606327	1.12634	0.985525	0.253088	0.253088	0.253088	5	3	2
CPVL	HIGH-MOD	0.001	0.606333	0.314009	0.776547	0.685944	0.685944	0.685944	12	3	9
EXOG	HIGH-MOD	0.001	0.606337	0.31103	0.769171	0.68594	0.68594	0.68594	15	3	12
ACTR1B	HIGH-MOD	0.001	0.606397	0.381015	0.942091	0.685892	0.685892	0.685892	8	2	6
ZFP36L2	HIGH-MOD	0.001	0.606516	-0.258243	0.638325	0.685798	0.685798	0.685798	20	3	17
SH3BGRL2	HIGH-MOD	0.001	0.606519	0.427418	1.05648	0.685795	0.685795	0.685795	5	2	3
DCLK3	CV-HIGH-REVEL-0.5	0.001	0.606523	1.33823	1.17114	0.253172	0.253172	0.253172	4	2	2
ECT2	HIGH-MOD	0.001	0.606533	0.795197	0.668728	0.234393	0.234393	0.234393	14	5	9
EGLN1	HIGH-MOD	0.001	0.606598	0.392785	0.97067	0.685732	0.685732	0.685732	11	2	9
WRAP53	HIGH-MOD	0.001	0.606649	-0.323425	0.799153	0.685691	0.685691	0.685691	11	2	9
FCRLB	HIGH-MOD	0.001	0.607064	-0.257988	0.636752	0.685358	0.685358	0.685358	16	3	13
KIF1A	HIGH-MOD	0.001	0.607153	0.47339	0.398327	0.234658	0.234658	0.234658	43	12	31
GLDC	HIGH-MOD	0.001	0.607284	-0.576563	0.485199	0.234715	0.234715	0.234715	25	4	21
GPD1	HIGH-MOD	0.001	0.60738	0.74469	0.62674	0.234756	0.234756	0.234756	13	7	6
PADI4	HIGH-MOD	0.001	0.607427	-0.218447	0.538634	0.685068	0.685068	0.685068	24	4	20
SLC26A8	CV-HIGH	0.001	0.607496	0.367867	0.960475	0.701716	0.701716	0.701716	10	2	8
TUB	HIGH-MOD	0.001	0.607523	-0.306497	0.755548	0.684991	0.684991	0.684991	20	2	18
ATPAF1	CV-HIGH-REVEL-0.5	0.001	0.607529	0.413057	1.02836	0.687931	0.687931	0.687931	5	2	3
CHRNA10	CV-HIGH-REVEL-0.5	0.001	0.607572	-0.348773	0.868224	0.687899	0.687899	0.687899	8	2	6
SYNC	HIGH-MOD	0.001	0.607601	0.294373	0.725509	0.684928	0.684928	0.684928	17	3	14
SLC34A1	HIGH-MOD	0.001	0.607645	-0.227326	0.560198	0.684893	0.684893	0.684893	21	4	17
RHOT2	CV-HIGH-REVEL-0.5	0.001	0.607751	0.326295	0.811895	0.687763	0.687763	0.687763	7	3	4
NUSAP1	HIGH-MOD	0.001	0.607818	0.281018	0.692191	0.684755	0.684755	0.684755	19	4	15
BSPRY	HIGH-MOD	0.001	0.60785	-0.258337	0.636268	0.684729	0.684729	0.684729	17	3	14
KCNAB3	CV-HIGH-REVEL-0.5	0.001	0.607973	0.381149	0.947846	0.687595	0.687595	0.687595	8	2	6
CAAP1	HIGH-MOD	0.001	0.608003	1.37006	1.15372	0.235023	0.235023	0.235023	5	2	3
VPS8	HIGH-MOD	0.001	0.608018	0.206604	0.508626	0.684595	0.684595	0.684595	23	7	16
FMN1	HIGH-MOD	0.001	0.608031	0.151604	0.37321	0.684585	0.684585	0.684585	49	12	37
CCN4	HIGH-MOD	0.001	0.608189	-0.330541	0.813365	0.684458	0.684458	0.684458	10	2	8
CH25H	HIGH-MOD	0.001	0.608192	0.355162	0.873944	0.684456	0.684456	0.684456	7	3	4
STN1	HIGH-MOD	0.001	0.608285	1.06281	0.895215	0.235144	0.235144	0.235144	11	3	8
OTULINL	HIGH-MOD	0.001	0.60839	1.10478	0.930656	0.23519	0.23519	0.23519	8	3	5
MINAR1	HIGH-MOD	0.001	0.608428	-0.196885	0.484165	0.684267	0.684267	0.684267	28	6	22
NPC1L1	CV-HIGH-REVEL-0.5	0.001	0.60847	-0.202008	0.501717	0.687218	0.687218	0.687218	29	5	24
LRRIQ4	HIGH-MOD	0.001	0.608488	0.289477	0.711746	0.684219	0.684219	0.684219	11	4	7
IQUB	HIGH-MOD	0.001	0.608598	0.220808	0.54275	0.684131	0.684131	0.684131	24	6	18
PDE4A	HIGH-MOD	0.001	0.608664	-0.296019	0.72749	0.684078	0.684078	0.684078	18	2	16
ACSM3	HIGH-MOD	0.001	0.608703	0.296971	0.729754	0.684047	0.684047	0.684047	11	4	7
GIGYF1	CV-HIGH-REVEL-0.5	0.001	0.608755	0.397483	0.986491	0.687002	0.687002	0.687002	9	2	7
STYXL1	HIGH-MOD	0.001	0.608825	0.977032	0.823371	0.235376	0.235376	0.235376	8	4	4
HPS3	HIGH-MOD	0.001	0.608833	0.211301	0.519056	0.683943	0.683943	0.683943	23	7	16
CCDC88C	HIGH-MOD	0.001	0.609033	-0.136196	0.334383	0.683783	0.683783	0.683783	70	13	57
ACAD8	CV-HIGH-REVEL-0.5	0.001	0.609056	0.38866	0.963852	0.686775	0.686775	0.686775	10	2	8
KRTAP10-9	HIGH-MOD	0.001	0.609063	0.316159	0.776158	0.68376	0.68376	0.68376	21	3	18
TESPA1	HIGH-MOD	0.001	0.609066	-0.289177	0.709911	0.683757	0.683757	0.683757	20	2	18
MYO5B	CV-HIGH-REVEL-0.5	0.001	0.609114	0.310063	0.768823	0.686731	0.686731	0.686731	10	3	7
SSX2IP	HIGH-MOD	0.001	0.609134	1.09098	0.919661	0.235509	0.235509	0.235509	8	3	5
ACBD5	HIGH-MOD	0.001	0.609202	-0.264817	0.649874	0.683649	0.683649	0.683649	15	3	12
PCDH15	CV-HIGH	0.001	0.609223	0.365608	0.950279	0.700432	0.700432	0.700432	10	2	8
NOTCH2	HIGH-MOD	0.001	0.609238	-0.495283	0.417546	0.235554	0.235554	0.235554	41	6	35
SPRY2	HIGH-MOD	0.001	0.609316	1.46222	1.23281	0.235587	0.235587	0.235587	3	2	1
TH	HIGH-MOD	0.001	0.609429	-0.779438	0.657217	0.235636	0.235636	0.235636	15	2	13
UBE4B	HIGH-MOD	0.001	0.609614	-0.298845	0.732573	0.683319	0.683319	0.683319	18	2	16
LRRC37B	HIGH-MOD	0.001	0.609675	-0.714255	0.602391	0.235741	0.235741	0.235741	17	2	15
CRTAC1	HIGH-MOD	0.001	0.609721	-0.272276	0.667253	0.683234	0.683234	0.683234	14	3	11
TMEM143	HIGH-MOD	0.001	0.609738	-0.259716	0.636446	0.68322	0.68322	0.68322	18	3	15
LSG1	CV-HIGH-REVEL-0.5	0.001	0.609831	1.36097	1.19459	0.25459	0.25459	0.25459	8	2	6
ODAD3	HIGH-MOD	0.001	0.609877	-0.224391	0.549675	0.683109	0.683109	0.683109	24	4	20
MFF	CV-HIGH	0.001	0.609938	0.388661	1.00832	0.699901	0.699901	0.699901	6	2	4
ELL	HIGH-MOD	0.001	0.609938	-0.264637	0.648157	0.68306	0.68306	0.68306	19	3	16
CYP4F12	HIGH-MOD	0.001	0.609948	0.238607	0.58439	0.683052	0.683052	0.683052	21	5	16
ALKBH4	HIGH-MOD	0.001	0.609953	0.935214	0.788946	0.235861	0.235861	0.235861	12	4	8
ADAM33	HIGH-MOD	0.001	0.610066	-0.256821	0.628802	0.682959	0.682959	0.682959	21	3	18
TRMT1L	HIGH-MOD	0.001	0.610085	0.888025	0.749229	0.235918	0.235918	0.235918	13	4	9
KIRREL2	HIGH-MOD	0.001	0.610099	-0.222524	0.544779	0.682932	0.682932	0.682932	30	4	26
DBF4B	HIGH-MOD	0.001	0.610134	0.808234	0.681939	0.235939	0.235939	0.235939	15	5	10
PRRG4	HIGH-MOD	0.001	0.610154	0.345065	0.844661	0.682889	0.682889	0.682889	7	3	4
TBX2	HIGH-MOD	0.001	0.610171	0.756676	0.638459	0.235954	0.235954	0.235954	17	6	11
BATF3	HIGH-MOD	0.001	0.610436	1.73144	1.46129	0.236068	0.236068	0.236068	2	2	0
MS4A10	HIGH-MOD	0.001	0.610463	0.389239	0.952009	0.682642	0.682642	0.682642	8	2	6
BTC	HIGH-MOD	0.001	0.610555	0.354686	0.867286	0.682568	0.682568	0.682568	9	3	6
HACE1	HIGH-MOD	0.001	0.610612	0.383186	0.936832	0.682523	0.682523	0.682523	8	2	6
PCDH15	CV-HIGH-REVEL-0.5	0.001	0.610707	0.309878	0.765256	0.685526	0.685526	0.685526	13	3	10
CASQ2	CV-HIGH-REVEL-0.5	0.001	0.610912	0.445785	1.10031	0.685371	0.685371	0.685371	4	2	2
POM121L12	HIGH-MOD	0.001	0.61106	0.256664	0.62676	0.682166	0.682166	0.682166	16	5	11
TNIP3	HIGH-MOD	0.001	0.611152	-0.342278	0.835621	0.682093	0.682093	0.682093	8	2	6
PTCHD4	HIGH-MOD	0.001	0.61124	0.633075	0.534693	0.236414	0.236414	0.236414	24	8	16
RAB11FIP2	HIGH-MOD	0.001	0.611357	0.283682	0.692192	0.681929	0.681929	0.681929	12	4	8
ECI1	CV-HIGH-REVEL-0.5	0.001	0.611362	-0.317739	0.783365	0.685031	0.685031	0.685031	13	2	11
GFOD2	HIGH-MOD	0.001	0.611366	-0.705966	0.596325	0.236468	0.236468	0.236468	18	3	15
PLEK	HIGH-MOD	0.001	0.611398	0.408689	0.997101	0.681896	0.681896	0.681896	7	2	5
CMBL	HIGH-MOD	0.001	0.611411	0.81941	0.692179	0.236488	0.236488	0.236488	9	5	4
GDAP1	HIGH-MOD	0.001	0.611415	0.771202	0.651459	0.236489	0.236489	0.236489	16	6	10
CNOT8	HIGH-MOD	0.001	0.611436	1.39387	1.17747	0.236498	0.236498	0.236498	4	2	2
SEZ6L	HIGH-MOD	0.001	0.611491	0.235596	0.574657	0.681822	0.681822	0.681822	26	5	21
IL1RL1	HIGH-MOD	0.001	0.611552	0.256489	0.625514	0.681773	0.681773	0.681773	19	5	14
HNRNPCL1	HIGH-MOD	0.001	0.611564	0.403898	0.98498	0.681764	0.681764	0.681764	5	2	3
ABCA1	HIGH-MOD	0.001	0.611618	0.161321	0.393356	0.681721	0.681721	0.681721	45	12	33
SPATS1	HIGH-MOD	0.001	0.611744	0.400167	0.975416	0.681621	0.681621	0.681621	8	2	6
FAM181B	HIGH-MOD	0.001	0.611765	0.338798	0.825782	0.681604	0.681604	0.681604	9	3	6
CRYZL1	HIGH-MOD	0.001	0.611944	-0.354738	0.864225	0.681461	0.681461	0.681461	11	2	9
TNFSF13	HIGH-MOD	0.001	0.611988	1.37521	1.16229	0.236736	0.236736	0.236736	5	2	3
UNKL	HIGH-MOD	0.001	0.612039	-0.172283	0.419617	0.681386	0.681386	0.681386	43	9	34
CA1	HIGH-MOD	0.001	0.612088	1.10455	0.933625	0.236779	0.236779	0.236779	7	3	4
HNRNPUL2	HIGH-MOD	0.001	0.612151	0.307241	0.748101	0.681297	0.681297	0.681297	13	3	10
DGKD	CV-HIGH-REVEL-0.5	0.001	0.612156	-0.335274	0.824939	0.684432	0.684432	0.684432	9	2	7
C4orf54	HIGH-MOD	0.001	0.612244	0.181286	0.441306	0.681223	0.681223	0.681223	34	9	25
FBXL2	HIGH-MOD	0.001	0.612383	1.40717	1.18974	0.236906	0.236906	0.236906	5	2	3
KRT76	CV-HIGH-REVEL-0.5	0.001	0.612409	-0.707225	0.622216	0.255696	0.255696	0.255696	21	2	19
CYBA	HIGH-MOD	0.001	0.612427	-0.744372	0.629378	0.236924	0.236924	0.236924	15	2	13
SLAIN2	HIGH-MOD	0.001	0.612431	0.232399	0.565452	0.681074	0.681074	0.681074	20	6	14
ZNF17	HIGH-MOD	0.001	0.612541	-0.268917	0.654112	0.680986	0.680986	0.680986	14	3	11
PLCB2	HIGH-MOD	0.001	0.612543	0.179364	0.436282	0.680985	0.680985	0.680985	35	10	25
FCRL3	HIGH-MOD	0.001	0.612591	0.222697	0.541616	0.680946	0.680946	0.680946	31	6	25
ZNF334	CV-HIGH	0.001	0.612592	0.382954	0.986713	0.697934	0.697934	0.697934	5	2	3
PLEKHG2	HIGH-MOD	0.001	0.612706	-0.160513	0.390261	0.680855	0.680855	0.680855	47	9	38
SLFN5	HIGH-MOD	0.001	0.612747	-0.263634	0.640912	0.680822	0.680822	0.680822	21	3	18
THSD7A	HIGH-MOD	0.001	0.612749	0.183133	0.445208	0.680821	0.680821	0.680821	41	9	32
MSR1	HIGH-MOD	0.001	0.612806	-0.2643	0.642432	0.680776	0.680776	0.680776	14	3	11
UGGT1	HIGH-MOD	0.001	0.612807	-0.209904	0.510211	0.680774	0.680774	0.680774	39	5	34
INTS11	HIGH-MOD	0.001	0.612867	0.712636	0.602789	0.237114	0.237114	0.237114	19	6	13
ZNF578	CV-HIGH	0.001	0.613106	1.51519	1.37955	0.272066	0.272066	0.272066	5	2	3
RBP1	HIGH-MOD	0.001	0.613211	0.382958	0.92986	0.680454	0.680454	0.680454	10	2	8
SNAI3	HIGH-MOD	0.001	0.613246	-0.719243	0.608589	0.237277	0.237277	0.237277	16	2	14
ECE2	HIGH-MOD	0.001	0.61325	-0.59546	0.503852	0.237279	0.237279	0.237279	29	4	25
RHOT1	HIGH-MOD	0.001	0.613284	-0.776978	0.657464	0.237293	0.237293	0.237293	23	2	21
BRDT	HIGH-MOD	0.001	0.613304	-0.257661	0.625474	0.680379	0.680379	0.680379	19	3	16
