## Supplementary Tables for "Germline determinants of risk and molecular subtype in young-onset lung cancer" (part 2 of 3)

### Sheet: Table S7. RVAS all_lung (continued)
Supplementary Table 7. Exome-Wide Gene-Based Rare Variant Association Results in Young-Onset and Never-Smoking Lung Cancer
GFRA1	HIGH-MOD	0.001	0.613359	1.0579	0.895241	0.237326	0.237326	0.237326	9	3	6
GAL3ST3	HIGH-MOD	0.001	0.61344	0.312601	0.758571	0.680272	0.680272	0.680272	13	3	10
DDX50	HIGH-MOD	0.001	0.613487	0.267349	0.648678	0.680234	0.680234	0.680234	14	4	10
FRAS1	CV-HIGH-REVEL-0.5	0.001	0.61349	0.884909	0.779302	0.25616	0.25616	0.25616	12	4	8
LURAP1L	HIGH-MOD	0.001	0.613524	1.08027	0.914302	0.237397	0.237397	0.237397	9	3	6
SPEG	HIGH-MOD	0.001	0.61356	-0.128635	0.312053	0.680176	0.680176	0.680176	71	15	56
AZIN2	HIGH-MOD	0.001	0.613627	-0.777372	0.658005	0.237441	0.237441	0.237441	12	2	10
PDE4B	CV-HIGH-REVEL-0.5	0.001	0.613629	1.05781	0.931688	0.25622	0.25622	0.25622	7	3	4
NIPBL	HIGH-MOD	0.001	0.613753	0.645831	0.546726	0.237495	0.237495	0.237495	24	7	17
CCDC149	HIGH-MOD	0.001	0.613764	0.329689	0.799354	0.680014	0.680014	0.680014	11	3	8
RIPK4	HIGH-MOD	0.001	0.613788	-0.542287	0.459085	0.23751	0.23751	0.23751	32	5	27
PLD3	HIGH-MOD	0.001	0.613789	-0.238158	0.577393	0.679994	0.679994	0.679994	21	4	17
INTS11	CV-HIGH	0.001	0.613847	1.0055	0.916108	0.272389	0.272389	0.272389	9	3	6
ITIH1	HIGH-MOD	0.001	0.614076	0.585808	0.49606	0.237634	0.237634	0.237634	28	9	19
PLEKHA7	HIGH-MOD	0.001	0.614091	-0.554746	0.469764	0.237641	0.237641	0.237641	35	4	31
TAFA3	HIGH-MOD	0.001	0.614144	-0.282151	0.683411	0.679712	0.679712	0.679712	13	3	10
MATN2	HIGH-MOD	0.001	0.614145	-0.57473	0.48671	0.237664	0.237664	0.237664	36	4	32
LEUTX	HIGH-MOD	0.001	0.61418	0.418938	1.01463	0.679683	0.679683	0.679683	5	2	3
ATP13A3	HIGH-MOD	0.001	0.614184	0.312739	0.757422	0.67968	0.67968	0.67968	12	3	9
DNASE1L2	HIGH-MOD	0.001	0.614217	0.814772	0.690036	0.237695	0.237695	0.237695	16	5	11
KLKB1	CV-HIGH-REVEL-0.5	0.001	0.614218	0.298592	0.730879	0.682879	0.682879	0.682879	15	3	12
BICDL1	HIGH-MOD	0.001	0.61425	-0.322973	0.782071	0.679628	0.679628	0.679628	13	2	11
STRN3	HIGH-MOD	0.001	0.614383	-0.260819	0.631348	0.679523	0.679523	0.679523	20	3	17
CTSH	HIGH-MOD	0.001	0.61447	0.941236	0.797324	0.237804	0.237804	0.237804	11	4	7
TPM3	HIGH-MOD	0.001	0.614494	0.434021	1.0503	0.679434	0.679434	0.679434	4	2	2
PRKD2	HIGH-MOD	0.001	0.614519	-0.309698	0.749397	0.679414	0.679414	0.679414	16	2	14
SHISA3	CV-HIGH	0.001	0.614549	1.37939	1.25756	0.272696	0.272696	0.272696	3	2	1
TRAF1	CV-HIGH-REVEL-0.5	0.001	0.614556	1.43607	1.26591	0.256618	0.256618	0.256618	3	2	1
TMPRSS3	CV-HIGH-REVEL-0.5	0.001	0.61456	0.401906	0.982924	0.682621	0.682621	0.682621	5	2	3
VARS1	HIGH-MOD	0.001	0.614577	-0.615568	0.521501	0.23785	0.23785	0.23785	31	3	28
KCNA10	CV-HIGH-REVEL-0.5	0.001	0.614596	0.33209	0.812105	0.682595	0.682595	0.682595	10	3	7
IQSEC3	HIGH-MOD	0.001	0.614808	-0.203239	0.491418	0.679185	0.679185	0.679185	42	5	37
CCR6	HIGH-MOD	0.001	0.614903	0.330899	0.799893	0.679109	0.679109	0.679109	9	3	6
EIF2AK4	CV-HIGH-REVEL-0.5	0.001	0.614981	0.439788	1.07443	0.682305	0.682305	0.682305	5	2	3
SLC12A5	HIGH-MOD	0.001	0.615007	0.259089	0.626135	0.679027	0.679027	0.679027	17	5	12
JMJD8	HIGH-MOD	0.001	0.615028	-0.327621	0.791711	0.67901	0.67901	0.67901	8	2	6
KCNV2	HIGH-MOD	0.001	0.61512	0.238311	0.575751	0.678938	0.678938	0.678938	26	5	21
KTN1	HIGH-MOD	0.001	0.615249	0.179052	0.432437	0.678835	0.678835	0.678835	35	9	26
MTURN	HIGH-MOD	0.001	0.61525	-0.390593	0.943336	0.678834	0.678834	0.678834	6	2	4
ZCWPW1	HIGH-MOD	0.001	0.615276	0.227747	0.550004	0.678814	0.678814	0.678814	18	6	12
F10	HIGH-MOD	0.001	0.615375	0.31991	0.772375	0.678735	0.678735	0.678735	11	3	8
CEP164	HIGH-MOD	0.001	0.615379	0.208405	0.503158	0.678732	0.678732	0.678732	26	7	19
SLC25A48	HIGH-MOD	0.001	0.615496	0.392503	0.94734	0.678639	0.678639	0.678639	8	2	6
MPHOSPH9	HIGH-MOD	0.001	0.615541	-0.754551	0.639812	0.238266	0.238266	0.238266	21	2	19
PGAP3	CV-HIGH-REVEL-0.5	0.001	0.615542	0.446252	1.0887	0.681883	0.681883	0.681883	6	2	4
TIMD4	HIGH-MOD	0.001	0.615549	0.256992	0.620188	0.678597	0.678597	0.678597	18	5	13
KCTD8	HIGH-MOD	0.001	0.615593	0.334777	0.807809	0.678562	0.678562	0.678562	13	3	10
CNP	HIGH-MOD	0.001	0.615614	0.405398	0.978163	0.678546	0.678546	0.678546	9	2	7
KCNN3	HIGH-MOD	0.001	0.615666	0.450775	1.0875	0.678504	0.678504	0.678504	5	2	3
LIM2	HIGH-MOD	0.001	0.615685	0.40146	0.968482	0.678489	0.678489	0.678489	10	2	8
ANKS1B	HIGH-MOD	0.001	0.615785	0.924176	0.783818	0.23837	0.23837	0.23837	16	4	12
LNX1	HIGH-MOD	0.001	0.615802	-0.213914	0.515888	0.678396	0.678396	0.678396	21	5	16
CD14	HIGH-MOD	0.001	0.615803	0.313346	0.755682	0.678395	0.678395	0.678395	10	3	7
OR7G2	HIGH-MOD	0.001	0.615938	0.392704	0.946732	0.678289	0.678289	0.678289	8	2	6
WFDC8	CV-HIGH-REVEL-0.5	0.001	0.615986	1.45955	1.28827	0.257233	0.257233	0.257233	3	2	1
TRIM65	CV-HIGH	0.001	0.616044	1.04696	0.955796	0.273348	0.273348	0.273348	6	3	3
PEX11G	HIGH-MOD	0.001	0.61607	0.637539	0.540856	0.238494	0.238494	0.238494	21	8	13
BCDIN3D	HIGH-MOD	0.001	0.616077	0.832034	0.705859	0.238497	0.238497	0.238497	11	4	7
EMB	HIGH-MOD	0.001	0.616098	-0.328252	0.79102	0.678162	0.678162	0.678162	10	2	8
TEX9	HIGH-MOD	0.001	0.616111	-0.73134	0.620455	0.238511	0.238511	0.238511	16	2	14
SF3B2	HIGH-MOD	0.001	0.616205	-0.354877	0.854942	0.678077	0.678077	0.678077	8	2	6
CITED4	HIGH-MOD	0.001	0.616274	0.354426	0.853702	0.678022	0.678022	0.678022	8	3	5
LRRC8D	HIGH-MOD	0.001	0.616277	0.742295	0.629845	0.238583	0.238583	0.238583	13	6	7
FAM161A	HIGH-MOD	0.001	0.616376	-0.252208	0.60733	0.677942	0.677942	0.677942	23	3	20
ART1	HIGH-MOD	0.001	0.616383	0.689265	0.584905	0.238628	0.238628	0.238628	20	7	13
CENPQ	CV-HIGH	0.001	0.616428	0.335934	0.857106	0.695102	0.695102	0.695102	7	3	4
PDLIM1	HIGH-MOD	0.001	0.616505	1.12726	0.956691	0.238681	0.238681	0.238681	6	3	3
EFCAB5	HIGH-MOD	0.001	0.616524	-0.72524	0.615513	0.238689	0.238689	0.238689	26	2	24
KDM4A	HIGH-MOD	0.001	0.61655	0.316913	0.762799	0.677804	0.677804	0.677804	14	3	11
ECT2L	HIGH-MOD	0.001	0.616551	0.815595	0.692215	0.238701	0.238701	0.238701	16	5	11
RGPD4	HIGH-MOD	0.001	0.616605	0.297502	0.715973	0.677761	0.677761	0.677761	9	4	5
NSUN4	HIGH-MOD	0.001	0.61666	-0.336073	0.808684	0.677717	0.677717	0.677717	12	2	10
ARHGAP35	HIGH-MOD	0.001	0.616711	-0.647106	0.549295	0.23877	0.23877	0.23877	24	3	21
ATP2C1	HIGH-MOD	0.001	0.616816	0.385244	0.926625	0.677593	0.677593	0.677593	12	2	10
PAXIP1	HIGH-MOD	0.001	0.61685	-0.261171	0.628138	0.677567	0.677567	0.677567	17	3	14
NCAPG	HIGH-MOD	0.001	0.616943	0.233679	0.561882	0.677493	0.677493	0.677493	25	6	19
ZNFX1	HIGH-MOD	0.001	0.617077	-0.193325	0.464689	0.677387	0.677387	0.677387	44	6	38
SPOUT1	HIGH-MOD	0.001	0.617097	0.901372	0.7654	0.238937	0.238937	0.238937	11	4	7
PROCR	HIGH-MOD	0.001	0.617099	0.334365	0.803655	0.677369	0.677369	0.677369	9	3	6
SASH1	HIGH-MOD	0.001	0.617113	-0.218565	0.525306	0.677358	0.677358	0.677358	30	5	25
RHBDL3	HIGH-MOD	0.001	0.617135	-0.328194	0.788747	0.677341	0.677341	0.677341	13	2	11
IRAK3	CV-HIGH	0.001	0.617142	1.01557	0.928068	0.273828	0.273828	0.273828	6	3	3
CARD6	HIGH-MOD	0.001	0.617153	0.194074	0.466395	0.677327	0.677327	0.677327	34	8	26
ZNF599	HIGH-MOD	0.001	0.617389	0.904281	0.768076	0.239062	0.239062	0.239062	10	4	6
TONSL	CV-HIGH	0.001	0.617411	1.2931	1.18197	0.273946	0.273946	0.273946	5	2	3
CD36	CV-HIGH	0.001	0.61742	0.213425	0.543163	0.694372	0.694372	0.694372	22	6	16
SPATC1	HIGH-MOD	0.001	0.617436	-0.656689	0.557801	0.239083	0.239083	0.239083	18	3	15
SPATA18	HIGH-MOD	0.001	0.617445	-0.237314	0.569875	0.677095	0.677095	0.677095	17	4	13
FLACC1	HIGH-MOD	0.001	0.617559	1.05281	0.894374	0.239136	0.239136	0.239136	17	3	14
ZDHHC1	HIGH-MOD	0.001	0.617576	1.32905	1.12906	0.239143	0.239143	0.239143	10	2	8
RCL1	HIGH-MOD	0.001	0.617613	-0.306895	0.736644	0.676962	0.676962	0.676962	12	2	10
STAM2	HIGH-MOD	0.001	0.6177	1.12429	0.955218	0.239197	0.239197	0.239197	7	3	4
RASEF	HIGH-MOD	0.001	0.617736	-0.269199	0.645956	0.676865	0.676865	0.676865	17	3	14
RANBP9	HIGH-MOD	0.001	0.617754	-0.282727	0.678385	0.676851	0.676851	0.676851	16	3	13
LRRC8A	HIGH-MOD	0.001	0.617856	0.732192	0.622173	0.239264	0.239264	0.239264	13	6	7
DEFB112	CV-HIGH-REVEL-0.5	0.001	0.617917	1.38708	1.22644	0.258063	0.258063	0.258063	3	2	1
HMGCL	HIGH-MOD	0.001	0.617922	0.394846	0.946997	0.676718	0.676718	0.676718	10	2	8
PCDHB7	HIGH-MOD	0.001	0.617963	-0.232458	0.557467	0.676685	0.676685	0.676685	19	4	15
ZNF875	HIGH-MOD	0.001	0.617967	-0.238074	0.570929	0.676683	0.676683	0.676683	21	3	18
SEC62	HIGH-MOD	0.001	0.617984	1.45049	1.23269	0.239319	0.239319	0.239319	4	2	2
AMER3	HIGH-MOD	0.001	0.618057	-0.685534	0.582634	0.23935	0.23935	0.23935	26	2	24
NT5DC1	HIGH-MOD	0.001	0.618065	-0.732574	0.622618	0.239354	0.239354	0.239354	16	2	14
TUBGCP4	HIGH-MOD	0.001	0.618115	0.316462	0.75862	0.676565	0.676565	0.676565	10	3	7
WDR17	CV-HIGH-REVEL-0.5	0.001	0.61812	0.389691	0.944633	0.679949	0.679949	0.679949	8	2	6
MTG1	HIGH-MOD	0.001	0.618291	0.282909	0.677879	0.676427	0.676427	0.676427	13	4	9
MUC7	HIGH-MOD	0.001	0.618336	-0.311172	0.745512	0.67639	0.67639	0.67639	14	2	12
CEP72	HIGH-MOD	0.001	0.618385	-0.266758	0.639023	0.676352	0.676352	0.676352	17	3	14
AP1B1	HIGH-MOD	0.001	0.618411	0.309316	0.740922	0.676332	0.676332	0.676332	21	3	18
SLC39A12	HIGH-MOD	0.001	0.618522	-0.276009	0.660949	0.676243	0.676243	0.676243	14	3	11
ZNF615	HIGH-MOD	0.001	0.618546	-0.754116	0.641209	0.239562	0.239562	0.239562	18	2	16
EGFLAM	HIGH-MOD	0.001	0.618643	-0.618944	0.526323	0.239604	0.239604	0.239604	33	3	30
CALCOCO2	HIGH-MOD	0.001	0.618669	1.15464	0.981883	0.239615	0.239615	0.239615	8	3	5
PTCD2	HIGH-MOD	0.001	0.618676	-0.326666	0.781946	0.676122	0.676122	0.676122	11	2	9
PIAS2	HIGH-MOD	0.001	0.618678	0.424754	1.01674	0.676121	0.676121	0.676121	7	2	5
BCL9L	HIGH-MOD	0.001	0.618722	-0.525124	0.446575	0.239638	0.239638	0.239638	40	5	35
CNTLN	HIGH-MOD	0.001	0.618733	0.41764	0.355172	0.239642	0.239642	0.239642	57	16	41
RPH3AL	HIGH-MOD	0.001	0.618758	0.3138	0.750988	0.676057	0.676057	0.676057	12	3	9
ACVR2B	CV-HIGH-REVEL-0.5	0.001	0.618776	1.35346	1.19765	0.258433	0.258433	0.258433	7	2	5
TPM3	CV-HIGH-REVEL-0.5	0.001	0.618808	0.434021	1.0503	0.679434	0.679434	0.679434	4	2	2
CHRAC1	HIGH-MOD	0.001	0.618913	-0.320504	0.766724	0.675935	0.675935	0.675935	12	2	10
ATF5	HIGH-MOD	0.001	0.619067	-0.340458	0.814135	0.675813	0.675813	0.675813	13	2	11
FMO3	CV-HIGH-REVEL-0.5	0.001	0.619077	0.922404	0.816434	0.258562	0.258562	0.258562	13	4	9
NTMT1	HIGH-MOD	0.001	0.619106	1.46126	1.24312	0.239804	0.239804	0.239804	4	2	2
NIBAN2	HIGH-MOD	0.001	0.619106	-0.585187	0.497829	0.239804	0.239804	0.239804	26	4	22
ME3	HIGH-MOD	0.001	0.619129	-0.298765	0.714321	0.675764	0.675764	0.675764	11	3	8
UGT2A1	HIGH-MOD	0.001	0.61913	-0.213013	0.509294	0.675763	0.675763	0.675763	27	5	22
IGFBP6	HIGH-MOD	0.001	0.61914	0.95509	0.812538	0.239818	0.239818	0.239818	9	4	5
SH3RF1	HIGH-MOD	0.001	0.619202	-0.313383	0.749131	0.675707	0.675707	0.675707	14	2	12
SDS	HIGH-MOD	0.001	0.619208	-0.31841	0.761135	0.675702	0.675702	0.675702	12	2	10
SLC9C1	CV-HIGH	0.001	0.61926	1.27973	1.17172	0.274754	0.274754	0.274754	4	2	2
ZNF19	HIGH-MOD	0.001	0.61927	0.94405	0.803241	0.239874	0.239874	0.239874	9	4	5
BLK	HIGH-MOD	0.001	0.61928	0.282521	0.675219	0.675645	0.675645	0.675645	21	4	17
CENATAC	CV-HIGH	0.001	0.61929	-0.347122	0.879255	0.692997	0.692997	0.692997	6	2	4
SCN7A	CV-HIGH	0.001	0.619328	1.11791	1.02362	0.274784	0.274784	0.274784	6	3	3
SOHLH2	HIGH-MOD	0.001	0.619419	0.282537	0.675018	0.675536	0.675536	0.675536	11	4	7
IL4R	HIGH-MOD	0.001	0.619446	0.297533	0.710794	0.675514	0.675514	0.675514	21	4	17
GJB3	HIGH-MOD	0.001	0.619466	-0.273763	0.653975	0.675498	0.675498	0.675498	16	3	13
ATP11B	HIGH-MOD	0.001	0.619471	0.73766	0.627751	0.239961	0.239961	0.239961	15	6	9
NADK	HIGH-MOD	0.001	0.619505	0.238025	0.568546	0.675468	0.675468	0.675468	20	6	14
ALDOC	CV-HIGH-REVEL-0.5	0.001	0.619611	-0.333905	0.806425	0.678833	0.678833	0.678833	8	2	6
NOD1	HIGH-MOD	0.001	0.619733	-0.216741	0.517402	0.675288	0.675288	0.675288	25	5	20
C13orf42	CV-HIGH-REVEL-0.5	0.001	0.619816	1.65436	1.46528	0.258881	0.258881	0.258881	2	2	0
ING1	HIGH-MOD	0.001	0.619848	0.314408	0.75033	0.675197	0.675197	0.675197	16	3	13
GORASP1	HIGH-MOD	0.001	0.620033	0.857561	0.730164	0.240204	0.240204	0.240204	14	5	9
HSF2BP	HIGH-MOD	0.001	0.62008	-0.335187	0.799441	0.675014	0.675014	0.675014	13	2	11
SPTBN5	CV-HIGH-REVEL-0.5	0.001	0.620153	0.243099	0.586334	0.678428	0.678428	0.678428	32	5	27
NACA	HIGH-MOD	0.001	0.620201	-0.157175	0.374755	0.674918	0.674918	0.674918	62	10	52
CALR3	HIGH-MOD	0.001	0.620236	0.339903	0.810361	0.67489	0.67489	0.67489	8	3	5
SNX20	HIGH-MOD	0.001	0.620248	0.926865	0.789329	0.240297	0.240297	0.240297	11	4	7
RAP1GDS1	HIGH-MOD	0.001	0.620308	-0.327082	0.779651	0.674834	0.674834	0.674834	13	2	11
TAS2R3	HIGH-MOD	0.001	0.620405	-0.341228	0.813167	0.674757	0.674757	0.674757	7	2	5
PPID	HIGH-MOD	0.001	0.620408	0.404775	0.964598	0.674755	0.674755	0.674755	10	2	8
TRPM1	CV-HIGH-REVEL-0.5	0.001	0.620464	0.40322	0.971786	0.678196	0.678196	0.678196	6	2	4
P2RX1	HIGH-MOD	0.001	0.620525	0.707723	0.602858	0.240417	0.240417	0.240417	14	6	8
NPC2	HIGH-MOD	0.001	0.620533	0.395898	0.94314	0.674656	0.674656	0.674656	9	2	7
ALLC	CV-HIGH-REVEL-0.5	0.001	0.620613	0.40518	0.976151	0.678084	0.678084	0.678084	5	2	3
MFSD12	CV-HIGH-REVEL-0.5	0.001	0.62063	-0.602619	0.534137	0.259231	0.259231	0.259231	22	3	19
DHCR7	CV-HIGH-REVEL-0.5	0.001	0.620727	-0.596117	0.528421	0.259273	0.259273	0.259273	21	3	18
ZNF280D	HIGH-MOD	0.001	0.620729	-0.269423	0.641519	0.674502	0.674502	0.674502	14	3	11
BOC	CV-HIGH-REVEL-0.5	0.001	0.620786	0.439851	1.05923	0.677955	0.677955	0.677955	6	2	4
RFWD3	HIGH-MOD	0.001	0.620825	-0.277763	0.661213	0.674426	0.674426	0.674426	14	3	11
ITPRIP	HIGH-MOD	0.001	0.620858	-0.321103	0.764319	0.6744	0.6744	0.6744	21	2	19
CASKIN2	HIGH-MOD	0.001	0.620891	-0.18162	0.432272	0.674374	0.674374	0.674374	37	7	30
ATP8B4	HIGH-MOD	0.001	0.62094	-0.540027	0.460186	0.240596	0.240596	0.240596	29	5	24
TSC1	HIGH-MOD	0.001	0.620966	0.226866	0.539857	0.674315	0.674315	0.674315	25	7	18
PLAG1	HIGH-MOD	0.001	0.62098	1.43967	1.22687	0.240614	0.240614	0.240614	4	2	2
COL20A1	HIGH-MOD	0.001	0.621015	-0.155187	0.369241	0.674276	0.674276	0.674276	55	11	44
OR8J1	HIGH-MOD	0.001	0.621016	0.324849	0.772923	0.674276	0.674276	0.674276	10	3	7
DHDDS	HIGH-MOD	0.001	0.621123	1.18317	1.00842	0.240675	0.240675	0.240675	12	3	9
RALGAPB	HIGH-MOD	0.001	0.621336	-0.256914	0.61078	0.674024	0.674024	0.674024	23	3	20
ZC3H18	HIGH-MOD	0.001	0.621381	0.60871	0.518924	0.240787	0.240787	0.240787	30	8	22
SMG6	HIGH-MOD	0.001	0.621485	-0.182093	0.432739	0.673906	0.673906	0.673906	41	7	34
NEU4	HIGH-MOD	0.001	0.621515	-0.723852	0.617159	0.240845	0.240845	0.240845	27	2	25
SHLD1	HIGH-MOD	0.001	0.621534	1.47613	1.25858	0.240853	0.240853	0.240853	4	2	2
PLCD1	CV-HIGH	0.001	0.621541	1.26352	1.15928	0.275752	0.275752	0.275752	4	2	2
IQGAP3	HIGH-MOD	0.001	0.621582	-0.177369	0.421407	0.67383	0.67383	0.67383	44	7	37
KLHL40	CV-HIGH-REVEL-0.5	0.001	0.621604	1.16322	1.03194	0.259651	0.259651	0.259651	4	3	1
IKZF1	HIGH-MOD	0.001	0.62162	0.399529	0.949138	0.6738	0.6738	0.6738	7	2	5
CUBN	CV-HIGH-REVEL-0.5	0.001	0.621647	-0.296058	0.711448	0.677312	0.677312	0.677312	17	2	15
NFKBIE	HIGH-MOD	0.001	0.621728	0.265196	0.629837	0.673715	0.673715	0.673715	15	4	11
TBX15	HIGH-MOD	0.001	0.621771	0.326909	0.776319	0.673681	0.673681	0.673681	12	3	9
MOGAT3	HIGH-MOD	0.001	0.621778	-0.202781	0.481541	0.673676	0.673676	0.673676	29	6	23
CERKL	HIGH-MOD	0.001	0.621819	-0.219993	0.52236	0.673643	0.673643	0.673643	18	5	13
FBXO9	HIGH-MOD	0.001	0.621894	1.14432	0.975993	0.241009	0.241009	0.241009	7	3	4
MUCL1	HIGH-MOD	0.001	0.622042	1.52412	1.3001	0.241073	0.241073	0.241073	5	2	3
CSF2RB	HIGH-MOD	0.001	0.622071	-0.553837	0.472444	0.241085	0.241085	0.241085	31	4	27
PDCD11	HIGH-MOD	0.001	0.622334	-0.159618	0.378504	0.673238	0.673238	0.673238	56	10	46
MAML3	HIGH-MOD	0.001	0.622392	-0.211938	0.502495	0.673192	0.673192	0.673192	33	5	28
WNT10B	HIGH-MOD	0.001	0.622402	0.415717	0.985623	0.673185	0.673185	0.673185	7	2	5
NUDT7	HIGH-MOD	0.001	0.622478	0.333187	0.789797	0.673125	0.673125	0.673125	12	3	9
INTS7	HIGH-MOD	0.001	0.622549	0.801763	0.684236	0.241292	0.241292	0.241292	16	5	11
KLHL38	HIGH-MOD	0.001	0.62283	0.23131	0.547812	0.672848	0.672848	0.672848	20	6	14
MRO	HIGH-MOD	0.001	0.622904	-0.39025	0.924058	0.67279	0.67279	0.67279	9	2	7
ZDHHC4	HIGH-MOD	0.001	0.62291	0.742269	0.633673	0.241448	0.241448	0.241448	13	6	7
CYREN	HIGH-MOD	0.001	0.622983	1.12369	0.959354	0.24148	0.24148	0.24148	8	3	5
AKAP8L	HIGH-MOD	0.001	0.623004	0.25841	0.611724	0.672711	0.672711	0.672711	17	5	12
TSPAN17	HIGH-MOD	0.001	0.623008	0.298221	0.705958	0.672708	0.672708	0.672708	11	4	7
FBXL5	HIGH-MOD	0.001	0.623061	0.348132	0.823999	0.672667	0.672667	0.672667	10	3	7
CAND2	HIGH-MOD	0.001	0.623348	0.189061	0.447165	0.672441	0.672441	0.672441	35	9	26
FOXQ1	HIGH-MOD	0.001	0.623374	0.710825	0.607089	0.241649	0.241649	0.241649	17	6	11
CLCF1	HIGH-MOD	0.001	0.623604	1.14596	0.978926	0.241749	0.241749	0.241749	5	3	2
MASTL	HIGH-MOD	0.001	0.623661	-0.742749	0.634522	0.241774	0.241774	0.241774	24	2	22
METTL1	HIGH-MOD	0.001	0.623767	-0.818029	0.698901	0.241819	0.241819	0.241819	12	2	10
GALK1	HIGH-MOD	0.001	0.623823	1.11275	0.950748	0.241844	0.241844	0.241844	8	3	5
SHC1	HIGH-MOD	0.001	0.623971	0.421546	0.995453	0.671952	0.671952	0.671952	7	2	5
M1AP	HIGH-MOD	0.001	0.623978	-0.734264	0.627455	0.241911	0.241911	0.241911	21	2	19
TRPM8	CV-HIGH	0.001	0.623978	1.23419	1.1349	0.276819	0.276819	0.276819	6	2	4
CDK5	HIGH-MOD	0.001	0.624057	0.409891	0.967721	0.671884	0.671884	0.671884	7	2	5
GSTM5	HIGH-MOD	0.001	0.624111	0.257928	0.608864	0.671841	0.671841	0.671841	14	5	9
ZNF432	HIGH-MOD	0.001	0.624287	0.720634	0.615984	0.242045	0.242045	0.242045	18	6	12
MMP3	HIGH-MOD	0.001	0.624337	-0.261769	0.617578	0.671665	0.671665	0.671665	17	4	13
ORC3	HIGH-MOD	0.001	0.62435	-0.735797	0.628981	0.242072	0.242072	0.242072	19	2	17
LRIG3	HIGH-MOD	0.001	0.624413	-0.221191	0.521741	0.671604	0.671604	0.671604	28	5	23
CABYR	HIGH-MOD	0.001	0.624414	-0.265808	0.626984	0.671604	0.671604	0.671604	16	3	13
RET	HIGH-MOD	0.001	0.624418	-0.199748	0.471157	0.671601	0.671601	0.671601	28	6	22
SLC2A10	CV-HIGH-REVEL-0.5	0.001	0.624444	0.896921	0.797743	0.260876	0.260876	0.260876	7	3	4
GPATCH3	HIGH-MOD	0.001	0.624484	0.586407	0.50134	0.24213	0.24213	0.24213	26	9	17
THAP3	HIGH-MOD	0.001	0.624499	-0.320134	0.754965	0.671537	0.671537	0.671537	14	2	12
C2orf78	HIGH-MOD	0.001	0.624539	-0.64576	0.55211	0.242154	0.242154	0.242154	22	3	19
ANAPC15	HIGH-MOD	0.001	0.624555	1.37147	1.17259	0.24216	0.24216	0.24216	7	2	5
PLEKHA4	CV-HIGH-REVEL-0.5	0.001	0.624633	1.42556	1.26814	0.260958	0.260958	0.260958	3	2	1
HCN3	HIGH-MOD	0.001	0.624665	-0.72411	0.619169	0.242208	0.242208	0.242208	16	2	14
DYNC2LI1	HIGH-MOD	0.001	0.624807	0.287834	0.678261	0.671295	0.671295	0.671295	13	4	9
C3orf20	HIGH-MOD	0.001	0.624868	0.199397	0.469793	0.671248	0.671248	0.671248	28	8	20
LSP1	HIGH-MOD	0.001	0.624871	-0.215544	0.507832	0.671246	0.671246	0.671246	27	5	22
TFG	HIGH-MOD	0.001	0.624907	1.14896	0.982667	0.242313	0.242313	0.242313	7	3	4
SAMM50	HIGH-MOD	0.001	0.624923	-0.274555	0.646778	0.671204	0.671204	0.671204	24	3	21
TRMT5	HIGH-MOD	0.001	0.624934	1.14903	0.982749	0.242325	0.242325	0.242325	6	3	3
FIBCD1	HIGH-MOD	0.001	0.625004	-0.252621	0.594986	0.671141	0.671141	0.671141	21	4	17
DIAPH1	HIGH-MOD	0.001	0.625041	-0.278594	0.656099	0.671112	0.671112	0.671112	15	3	12
NRG3	HIGH-MOD	0.001	0.625171	-0.275928	0.649605	0.67101	0.67101	0.67101	16	3	13
ACOT6	HIGH-MOD	0.001	0.625182	1.04364	0.892817	0.242432	0.242432	0.242432	10	3	7
CACNA2D2	HIGH-MOD	0.001	0.625234	-0.255122	0.600527	0.67096	0.67096	0.67096	19	4	15
CYP27B1	HIGH-MOD	0.001	0.625235	0.791428	0.677087	0.242455	0.242455	0.242455	14	6	8
ATP4A	HIGH-MOD	0.001	0.625241	0.52622	0.450197	0.242458	0.242458	0.242458	38	10	28
CLEC3A	HIGH-MOD	0.001	0.62533	1.09722	0.938785	0.242496	0.242496	0.242496	7	3	4
PIGZ	HIGH-MOD	0.001	0.625395	-0.271433	0.63866	0.670834	0.670834	0.670834	20	3	17
UBR4	HIGH-MOD	0.001	0.625475	0.127394	0.299688	0.670771	0.670771	0.670771	85	19	66
CNTNAP4	CV-HIGH-REVEL-0.5	0.001	0.625498	0.322183	0.767001	0.674445	0.674445	0.674445	14	3	11
PLAAT4	HIGH-MOD	0.001	0.625499	0.386413	0.908961	0.670753	0.670753	0.670753	9	2	7
FGF22	CV-HIGH-REVEL-0.5	0.001	0.625528	0.402002	0.956951	0.674422	0.674422	0.674422	6	2	4
THBS4	CV-HIGH-REVEL-0.5	0.001	0.625539	0.848254	0.755207	0.261349	0.261349	0.261349	14	4	10
ZNF442	HIGH-MOD	0.001	0.625678	0.689528	0.590149	0.242647	0.242647	0.242647	21	6	15
SUPV3L1	HIGH-MOD	0.001	0.625694	0.798566	0.683482	0.242654	0.242654	0.242654	15	5	10
LPP	HIGH-MOD	0.001	0.625921	0.344042	0.808429	0.670422	0.670422	0.670422	13	3	10
CCDC66	HIGH-MOD	0.001	0.625932	-0.570797	0.488645	0.242757	0.242757	0.242757	30	4	26
GEMIN2	HIGH-MOD	0.001	0.625953	1.4608	1.25058	0.242767	0.242767	0.242767	4	2	2
CHRNA4	HIGH-MOD	0.001	0.625971	-0.691609	0.59209	0.242774	0.242774	0.242774	20	3	17
CREBBP	CV-HIGH-REVEL-0.5	0.001	0.626146	0.42541	1.01116	0.673964	0.673964	0.673964	11	2	9
ADGRE1	HIGH-MOD	0.001	0.626225	0.604807	0.5179	0.242885	0.242885	0.242885	27	8	19
TMED9	HIGH-MOD	0.001	0.62626	1.32614	1.13562	0.2429	0.2429	0.2429	7	2	5
FHIP1B	HIGH-MOD	0.001	0.626392	-0.6217	0.532447	0.242957	0.242957	0.242957	26	3	23
APOBR	CV-HIGH	0.001	0.626419	1.37842	1.27035	0.277889	0.277889	0.277889	3	2	1
TMEM168	HIGH-MOD	0.001	0.626424	-0.278532	0.653664	0.670028	0.670028	0.670028	17	3	14
DLGAP4	HIGH-MOD	0.001	0.626469	-0.190319	0.446594	0.669993	0.669993	0.669993	32	7	25
PARP12	HIGH-MOD	0.001	0.626628	-0.306219	0.71827	0.669869	0.669869	0.669869	15	2	13
UPK1A	CV-HIGH-REVEL-0.5	0.001	0.626644	0.438018	1.03988	0.673594	0.673594	0.673594	4	2	2
C12orf43	HIGH-MOD	0.001	0.626665	0.404843	0.949514	0.66984	0.66984	0.66984	7	2	5
DIAPH3	HIGH-MOD	0.001	0.626747	0.225276	0.528251	0.669775	0.669775	0.669775	27	6	21
VWA3A	HIGH-MOD	0.001	0.626804	0.501914	0.430021	0.243136	0.243136	0.243136	38	11	27
IL31RA	CV-HIGH-REVEL-0.5	0.001	0.626825	1.36175	1.21379	0.261905	0.261905	0.261905	3	2	1
SLC25A17	HIGH-MOD	0.001	0.626917	-0.333257	0.781121	0.669642	0.669642	0.669642	10	2	8
IYD	HIGH-MOD	0.001	0.627024	0.4167	0.97644	0.669558	0.669558	0.669558	7	2	5
SLC2A4	HIGH-MOD	0.001	0.627055	0.28944	0.678184	0.669534	0.669534	0.669534	15	4	11
ELP2	HIGH-MOD	0.001	0.627063	0.225689	0.528798	0.669528	0.669528	0.669528	20	6	14
ASB10	CV-HIGH-REVEL-0.5	0.001	0.627073	0.411641	0.976245	0.673275	0.673275	0.673275	8	2	6
TECPR2	HIGH-MOD	0.001	0.627161	-0.191048	0.447522	0.669452	0.669452	0.669452	37	7	30
HRH3	HIGH-MOD	0.001	0.627197	1.08424	0.929269	0.243306	0.243306	0.243306	14	3	11
MYO1B	CV-HIGH-REVEL-0.5	0.001	0.627226	0.342854	0.812811	0.673162	0.673162	0.673162	8	3	5
GPD2	CV-HIGH-REVEL-0.5	0.001	0.627248	0.435106	1.03146	0.673145	0.673145	0.673145	7	2	5
HEPHL1	CV-HIGH-REVEL-0.5	0.001	0.62736	-0.268392	0.636078	0.673062	0.673062	0.673062	15	3	12
KCNH3	HIGH-MOD	0.001	0.627524	0.65672	0.563026	0.243448	0.243448	0.243448	21	7	14
MUTYH	CV-HIGH-REVEL-0.5	0.001	0.627543	1.01085	0.901599	0.262215	0.262215	0.262215	7	3	4
NPHP1	HIGH-MOD	0.001	0.627549	0.242869	0.568357	0.669148	0.669148	0.669148	20	6	14
SIDT1	HIGH-MOD	0.001	0.627616	0.237215	0.555031	0.669095	0.669095	0.669095	29	6	23
CCDC33	HIGH-MOD	0.001	0.627656	-0.74896	0.642184	0.243505	0.243505	0.243505	19	2	17
MEGF8	HIGH-MOD	0.001	0.627731	-0.347769	0.298209	0.243538	0.243538	0.243538	70	14	56
SLC5A2	HIGH-MOD	0.001	0.627953	-0.265971	0.621789	0.668832	0.668832	0.668832	15	3	12
PM20D1	HIGH-MOD	0.001	0.628029	-0.259002	0.605382	0.668772	0.668772	0.668772	17	4	13
HFM1	HIGH-MOD	0.001	0.628068	0.205078	0.479293	0.668742	0.668742	0.668742	32	8	24
UBFD1	HIGH-MOD	0.001	0.628136	0.722773	0.620004	0.243714	0.243714	0.243714	15	6	9
ATP5PF	HIGH-MOD	0.001	0.628153	0.958416	0.822154	0.243721	0.243721	0.243721	8	3	5
OR7D4	HIGH-MOD	0.001	0.628186	0.906525	0.777665	0.243735	0.243735	0.243735	9	4	5
ARHGAP10	HIGH-MOD	0.001	0.628225	-0.247163	0.577424	0.66862	0.66862	0.66862	24	4	20
RMND1	HIGH-MOD	0.001	0.628237	0.230834	0.539261	0.66861	0.66861	0.66861	23	7	16
STAC2	HIGH-MOD	0.001	0.628242	0.731678	0.627704	0.243759	0.243759	0.243759	19	6	13
AMT	HIGH-MOD	0.001	0.628246	-0.271224	0.633604	0.668603	0.668603	0.668603	18	3	15
SLITRK1	HIGH-MOD	0.001	0.628401	0.342201	0.799101	0.668482	0.668482	0.668482	13	3	10
OR1L8	HIGH-MOD	0.001	0.628489	0.323267	0.75472	0.668413	0.668413	0.668413	11	3	8
TRMT44	HIGH-MOD	0.001	0.628496	-0.197156	0.460285	0.668408	0.668408	0.668408	40	6	34
ZNF366	HIGH-MOD	0.001	0.628571	-0.270379	0.631114	0.668349	0.668349	0.668349	23	3	20
AMY2A	CV-HIGH-REVEL-0.5	0.001	0.62861	0.425976	1.00652	0.672137	0.672137	0.672137	6	2	4
SEC14L6	HIGH-MOD	0.001	0.62864	0.22547	0.526199	0.668296	0.668296	0.668296	22	6	16
ISOC1	HIGH-MOD	0.001	0.628949	-0.355178	0.828268	0.668054	0.668054	0.668054	9	2	7
VPS33A	HIGH-MOD	0.001	0.629011	-0.27868	0.649775	0.668005	0.668005	0.668005	21	3	18
PKHD1L1	CV-HIGH	0.001	0.629019	0.609645	0.563182	0.27903	0.27903	0.27903	19	7	12
CETN3	HIGH-MOD	0.001	0.629101	1.43666	1.23348	0.244133	0.244133	0.244133	5	2	3
CD101	HIGH-MOD	0.001	0.629107	-0.214883	0.500904	0.66793	0.66793	0.66793	32	5	27
FTCD	CV-HIGH-REVEL-0.5	0.001	0.629164	-0.740159	0.661136	0.262916	0.262916	0.262916	13	2	11
SULT2A1	HIGH-MOD	0.001	0.629196	0.366586	0.854342	0.667861	0.667861	0.667861	7	3	4
CNGA4	HIGH-MOD	0.001	0.629268	0.819351	0.703583	0.244205	0.244205	0.244205	13	5	8
SRP14	CV-HIGH	0.001	0.629281	1.32687	1.22604	0.279145	0.279145	0.279145	3	2	1
PI15	CV-HIGH-REVEL-0.5	0.001	0.629361	1.30583	1.16662	0.263001	0.263001	0.263001	5	2	3
ITGB6	CV-HIGH-REVEL-0.5	0.001	0.629386	-0.304607	0.718405	0.671562	0.671562	0.671562	15	3	12
CTBP1	HIGH-MOD	0.001	0.629442	0.39804	0.927077	0.667669	0.667669	0.667669	8	2	6
EVI5	HIGH-MOD	0.001	0.62958	-0.277342	0.645736	0.667561	0.667561	0.667561	20	3	17
NABP1	CV-HIGH-REVEL-0.5	0.001	0.629653	1.64843	1.47309	0.263127	0.263127	0.263127	2	2	0
SUGCT	HIGH-MOD	0.001	0.629697	0.791306	0.679769	0.244391	0.244391	0.244391	16	5	11
OSGIN2	HIGH-MOD	0.001	0.629753	0.330271	0.768638	0.667426	0.667426	0.667426	13	3	10
ARHGAP12	HIGH-MOD	0.001	0.629766	0.725334	0.623135	0.244422	0.244422	0.244422	17	6	11
ESYT1	CV-HIGH-REVEL-0.5	0.001	0.629806	-0.339444	0.799762	0.671251	0.671251	0.671251	8	2	6
MRGPRF	HIGH-MOD	0.001	0.629876	-0.223381	0.519715	0.667331	0.667331	0.667331	23	6	17
GGT6	HIGH-MOD	0.001	0.629927	0.415067	0.965564	0.667291	0.667291	0.667291	10	2	8
NXPH1	HIGH-MOD	0.001	0.629972	1.2381	1.06385	0.244511	0.244511	0.244511	6	3	3
P4HTM	HIGH-MOD	0.001	0.630029	-0.319398	0.742823	0.667211	0.667211	0.667211	13	2	11
PIDD1	CV-HIGH-REVEL-0.5	0.001	0.630077	0.335362	0.789634	0.671051	0.671051	0.671051	10	3	7
SLIT2	HIGH-MOD	0.001	0.630092	0.192864	0.448472	0.667162	0.667162	0.667162	39	9	30
ABHD14A	CV-HIGH	0.001	0.630094	0.964617	0.891974	0.279502	0.279502	0.279502	7	3	4
NOL12	CV-HIGH-REVEL-0.5	0.001	0.630142	1.40029	1.2519	0.263339	0.263339	0.263339	4	2	2
FASTKD3	CV-HIGH-REVEL-0.5	0.001	0.630231	1.36455	1.22005	0.263378	0.263378	0.263378	3	2	1
ZNF212	HIGH-MOD	0.001	0.630242	0.771092	0.662737	0.244628	0.244628	0.244628	15	5	10
MED24	HIGH-MOD	0.001	0.630369	-0.722396	0.620956	0.244684	0.244684	0.244684	17	2	15
SEL1L2	CV-HIGH-REVEL-0.5	0.001	0.630481	0.427766	1.00624	0.670753	0.670753	0.670753	7	2	5
RND1	HIGH-MOD	0.001	0.630514	-0.319471	0.742097	0.666833	0.666833	0.666833	20	2	18
FNDC1	CV-HIGH-REVEL-0.5	0.001	0.630777	1.15764	1.03556	0.263614	0.263614	0.263614	6	3	3
PDE4C	HIGH-MOD	0.001	0.630834	-0.741759	0.637874	0.244886	0.244886	0.244886	19	2	17
MEGF10	CV-HIGH-REVEL-0.5	0.001	0.630912	0.351959	0.827065	0.670434	0.670434	0.670434	12	3	9
IFTAP	CV-HIGH	0.001	0.630936	1.27182	1.17695	0.279871	0.279871	0.279871	5	2	3
C1QA	HIGH-MOD	0.001	0.631007	0.952235	0.819003	0.244961	0.244961	0.244961	9	4	5
PALB2	HIGH-MOD	0.001	0.631015	0.214202	0.496948	0.666443	0.666443	0.666443	27	7	20
PTGS1	HIGH-MOD	0.001	0.631027	0.238615	0.55357	0.666434	0.666434	0.666434	20	6	14
ZSCAN21	CV-HIGH-REVEL-0.5	0.001	0.631214	1.32847	1.18884	0.263803	0.263803	0.263803	4	2	2
FAM98A	HIGH-MOD	0.001	0.631241	-0.647875	0.557348	0.245063	0.245063	0.245063	18	3	15
GIT2	HIGH-MOD	0.001	0.63129	-0.345602	0.801249	0.666229	0.666229	0.666229	12	2	10
MYBPH	HIGH-MOD	0.001	0.631433	0.809888	0.696846	0.245146	0.245146	0.245146	15	5	10
BAHD1	HIGH-MOD	0.001	0.631515	0.227171	0.526383	0.666053	0.666053	0.666053	28	6	22
ADAT3	HIGH-MOD	0.001	0.631522	0.242062	0.560875	0.666048	0.666048	0.666048	21	6	15
NAAA	HIGH-MOD	0.001	0.631564	-0.352745	0.81725	0.666015	0.666015	0.666015	7	2	5
ZBTB10	HIGH-MOD	0.001	0.631612	0.301252	0.697868	0.665978	0.665978	0.665978	16	4	12
TOGARAM2	CV-HIGH	0.001	0.631622	1.251	1.15841	0.280173	0.280173	0.280173	4	2	2
PHF21B	HIGH-MOD	0.001	0.631822	0.220727	0.51106	0.665814	0.665814	0.665814	27	6	21
CLPP	HIGH-MOD	0.001	0.631852	-0.339103	0.785084	0.665791	0.665791	0.665791	10	2	8
CCR2	HIGH-MOD	0.001	0.632029	1.13378	0.976067	0.245405	0.245405	0.245405	7	3	4
CFAP97	HIGH-MOD	0.001	0.632043	0.40203	0.930331	0.665642	0.665642	0.665642	9	2	7
NCCRP1	HIGH-MOD	0.001	0.632045	-0.252007	0.583162	0.66564	0.66564	0.66564	16	4	12
ZNF672	HIGH-MOD	0.001	0.632093	-0.228436	0.528554	0.665603	0.665603	0.665603	20	5	15
MC3R	HIGH-MOD	0.001	0.632344	1.02363	0.881492	0.245543	0.245543	0.245543	14	3	11
CCDC157	HIGH-MOD	0.001	0.632389	0.6677	0.57501	0.245562	0.245562	0.245562	25	7	18
CUEDC1	HIGH-MOD	0.001	0.632472	-0.31542	0.729134	0.665309	0.665309	0.665309	11	2	9
CEP170	HIGH-MOD	0.001	0.632505	-0.689778	0.594087	0.245613	0.245613	0.245613	28	2	26
FANCM	CV-HIGH	0.001	0.632609	1.45668	1.35008	0.280606	0.280606	0.280606	3	2	1
BORCS5	HIGH-MOD	0.001	0.632809	0.406143	0.938071	0.665047	0.665047	0.665047	10	2	8
KRTAP5-9	HIGH-MOD	0.001	0.632916	0.433944	1.00202	0.664963	0.664963	0.664963	8	2	6
EARS2	HIGH-MOD	0.001	0.633022	0.286324	0.660976	0.664881	0.664881	0.664881	18	4	14
TBC1D1	HIGH-MOD	0.001	0.633128	0.220431	0.50873	0.664799	0.664799	0.664799	25	7	18
TOMM40L	HIGH-MOD	0.001	0.6332	1.07524	0.926672	0.245915	0.245915	0.245915	6	3	3
ANKH	HIGH-MOD	0.001	0.633352	1.06586	0.918712	0.245981	0.245981	0.245981	7	3	4
LRRC34	HIGH-MOD	0.001	0.633395	0.809365	0.697656	0.246	0.246	0.246	12	5	7
DVL3	HIGH-MOD	0.001	0.633433	0.258529	0.596205	0.664562	0.664562	0.664562	18	5	13
EXTL2	HIGH-MOD	0.001	0.633489	-0.345898	0.797581	0.664518	0.664518	0.664518	9	2	7
NUP93	HIGH-MOD	0.001	0.633528	-0.338118	0.779568	0.664488	0.664488	0.664488	12	2	10
COL11A2	HIGH-MOD	0.001	0.633531	0.581955	0.501696	0.246059	0.246059	0.246059	25	8	17
MTOR	CV-HIGH-REVEL-0.5	0.001	0.63363	0.348985	0.814807	0.66843	0.66843	0.66843	9	3	6
H1-8	HIGH-MOD	0.001	0.633661	-0.326989	0.75366	0.664385	0.664385	0.664385	12	2	10
NUDT19	HIGH-MOD	0.001	0.633711	-0.717484	0.618637	0.246137	0.246137	0.246137	17	2	15
HDHD2	HIGH-MOD	0.001	0.633762	-0.311603	0.718021	0.664307	0.664307	0.664307	17	2	15
LIMK2	CV-HIGH-REVEL-0.5	0.001	0.633782	1.30358	1.16929	0.264916	0.264916	0.264916	7	2	5
SLC15A3	HIGH-MOD	0.001	0.63385	-0.263016	0.60593	0.664238	0.664238	0.664238	18	4	14
ZNF610	HIGH-MOD	0.001	0.633883	-0.654763	0.564646	0.246212	0.246212	0.246212	16	3	13
CCDC24	HIGH-MOD	0.001	0.63391	-0.35689	0.822074	0.664191	0.664191	0.664191	15	2	13
SRBD1	HIGH-MOD	0.001	0.633924	-0.268118	0.617573	0.664181	0.664181	0.664181	24	4	20
CRYGC	CV-HIGH-REVEL-0.5	0.001	0.633988	1.29181	1.15895	0.265005	0.265005	0.265005	5	2	3
CDH4	HIGH-MOD	0.001	0.634044	-0.233234	0.537063	0.664087	0.664087	0.664087	29	4	25
CPNE2	HIGH-MOD	0.001	0.634133	-0.301492	0.694086	0.664018	0.664018	0.664018	12	3	9
EPHB6	HIGH-MOD	0.001	0.634144	-0.720766	0.621715	0.246326	0.246326	0.246326	22	2	20
ENO2	CV-HIGH-REVEL-0.5	0.001	0.634177	0.416159	0.970392	0.668028	0.668028	0.668028	7	2	5
CHD8	CV-HIGH-REVEL-0.5	0.001	0.634181	0.351922	0.820596	0.668024	0.668024	0.668024	7	3	4
FPGS	HIGH-MOD	0.001	0.634234	0.334532	0.769958	0.66394	0.66394	0.66394	13	3	10
PKDREJ	HIGH-MOD	0.001	0.634391	-0.404568	0.34905	0.246434	0.246434	0.246434	65	10	55
CADPS	HIGH-MOD	0.001	0.634459	-0.269194	0.619236	0.663766	0.663766	0.663766	21	3	18
ZNF879	HIGH-MOD	0.001	0.634582	-0.823101	0.710273	0.246517	0.246517	0.246517	12	2	10
SCP2	CV-HIGH-REVEL-0.5	0.001	0.634597	1.32829	1.19233	0.265269	0.265269	0.265269	6	2	4
SCAMP2	HIGH-MOD	0.001	0.634655	0.442838	1.01818	0.663614	0.663614	0.663614	8	2	6
ZNF175	HIGH-MOD	0.001	0.634736	-0.669328	0.577661	0.246584	0.246584	0.246584	23	2	21
IKBKE	HIGH-MOD	0.001	0.634799	1.37068	1.18303	0.246612	0.246612	0.246612	4	2	2
FOXE3	HIGH-MOD	0.001	0.634887	1.12676	0.972582	0.24665	0.24665	0.24665	5	3	2
PRAMEF14	HIGH-MOD	0.001	0.634907	0.280116	0.64365	0.663418	0.663418	0.663418	20	4	16
UBE3B	HIGH-MOD	0.001	0.634919	0.239254	0.549741	0.663409	0.663409	0.663409	20	6	14
EDEM3	CV-HIGH-REVEL-0.5	0.001	0.634919	1.07303	0.963486	0.265409	0.265409	0.265409	12	3	9
STRN4	HIGH-MOD	0.001	0.634923	0.256843	0.59015	0.663405	0.663405	0.663405	18	5	13
AKR1C2	HIGH-MOD	0.001	0.634949	0.922333	0.796172	0.246677	0.246677	0.246677	12	4	8
TNRC18	CV-HIGH-REVEL-0.5	0.001	0.634963	1.36157	1.22262	0.265428	0.265428	0.265428	7	2	5
SPG11	CV-HIGH	0.001	0.635044	1.23338	1.14567	0.281678	0.281678	0.281678	8	2	6
DTNA	HIGH-MOD	0.001	0.635099	0.881687	0.761192	0.246742	0.246742	0.246742	15	4	11
OR13F1	HIGH-MOD	0.001	0.635209	0.300372	0.689682	0.663184	0.663184	0.663184	11	4	7
PIGL	HIGH-MOD	0.001	0.635244	-0.344259	0.790382	0.663156	0.663156	0.663156	9	2	7
GNB5	HIGH-MOD	0.001	0.635275	0.898214	0.775586	0.246819	0.246819	0.246819	8	4	4
ZNF577	HIGH-MOD	0.001	0.635306	0.256617	0.589077	0.663109	0.663109	0.663109	15	5	10
ZNF783	HIGH-MOD	0.001	0.635377	-0.277102	0.63599	0.663054	0.663054	0.663054	17	3	14
ZNF668	HIGH-MOD	0.001	0.635382	-0.285876	0.656121	0.66305	0.66305	0.66305	14	3	11
DHRS9	HIGH-MOD	0.001	0.635389	1.0699	0.923927	0.246868	0.246868	0.246868	9	3	6
PITPNM3	HIGH-MOD	0.001	0.635494	0.293298	0.672969	0.662963	0.662963	0.662963	18	4	14
EPN3	CV-HIGH-REVEL-0.5	0.001	0.635567	-0.329622	0.766098	0.667005	0.667005	0.667005	11	2	9
NDUFS7	HIGH-MOD	0.001	0.635616	0.699837	0.604482	0.246967	0.246967	0.246967	19	6	13
NIBAN1	HIGH-MOD	0.001	0.635644	-0.214237	0.491385	0.662846	0.662846	0.662846	28	6	22
CACHD1	HIGH-MOD	0.001	0.635672	0.273696	0.62772	0.662825	0.662825	0.662825	20	5	15
FLT3LG	HIGH-MOD	0.001	0.63569	0.409151	0.938343	0.662811	0.662811	0.662811	7	2	5
CD19	HIGH-MOD	0.001	0.635739	-0.359658	0.824738	0.662773	0.662773	0.662773	15	2	13
TOX3	HIGH-MOD	0.001	0.635871	0.278501	0.638429	0.662671	0.662671	0.662671	13	5	8
NUP205	CV-HIGH-REVEL-0.5	0.001	0.635913	0.433862	1.00755	0.666751	0.666751	0.666751	9	2	7
PAX2	HIGH-MOD	0.001	0.635999	0.427679	0.980093	0.662571	0.662571	0.662571	14	2	12
ZSCAN25	HIGH-MOD	0.001	0.636078	0.414165	0.948939	0.66251	0.66251	0.66251	8	2	6
EP300	CV-HIGH-REVEL-0.5	0.001	0.63613	-0.806193	0.724683	0.265934	0.265934	0.265934	11	2	9
DNAJA4	CV-HIGH-REVEL-0.5	0.001	0.636157	1.42622	1.28205	0.265945	0.265945	0.265945	5	2	3
BAK1	CV-HIGH-REVEL-0.5	0.001	0.636227	1.45099	1.3044	0.265976	0.265976	0.265976	3	2	1
LRRCC1	CV-HIGH	0.001	0.63638	1.37696	1.2806	0.282265	0.282265	0.282265	3	2	1
PIK3C2B	HIGH-MOD	0.001	0.636384	-0.463486	0.400618	0.247302	0.247302	0.247302	49	6	43
LY6E	HIGH-MOD	0.001	0.63645	0.418823	0.958739	0.662222	0.662222	0.662222	11	2	9
SLC12A4	CV-HIGH-REVEL-0.5	0.001	0.636487	-0.247253	0.573419	0.666329	0.666329	0.666329	21	4	17
MYH15	HIGH-MOD	0.001	0.636491	-0.151293	0.346296	0.662191	0.662191	0.662191	52	11	41
TNFSF11	CV-HIGH-REVEL-0.5	0.001	0.636497	1.53252	1.37803	0.266093	0.266093	0.266093	3	2	1
PLEKHH2	HIGH-MOD	0.001	0.636515	-0.528782	0.457113	0.24736	0.24736	0.24736	36	5	31
SORCS2	HIGH-MOD	0.001	0.636591	0.172001	0.393596	0.662113	0.662113	0.662113	44	11	33
PEX5L	CV-HIGH-REVEL-0.5	0.001	0.636662	0.438519	1.01658	0.666201	0.666201	0.666201	5	2	3
NVL	CV-HIGH-REVEL-0.5	0.001	0.636671	-0.334179	0.774681	0.666195	0.666195	0.666195	12	2	10
PKP4	HIGH-MOD	0.001	0.636686	-0.236321	0.540658	0.66204	0.66204	0.66204	38	4	34
NALCN	CV-HIGH-REVEL-0.5	0.001	0.636695	-0.369032	0.855427	0.666177	0.666177	0.666177	13	2	11
ZNF839	HIGH-MOD	0.001	0.636733	0.523176	0.452357	0.247454	0.247454	0.247454	33	10	23
PPP1R1C	HIGH-MOD	0.001	0.636767	1.49146	1.28962	0.24747	0.24747	0.24747	5	2	3
CEACAM16	HIGH-MOD	0.001	0.636835	-0.765804	0.662206	0.247499	0.247499	0.247499	15	2	13
AP1M2	HIGH-MOD	0.001	0.63696	-0.336817	0.770058	0.661828	0.661828	0.661828	15	2	13
UBE4A	CV-HIGH-REVEL-0.5	0.001	0.637046	0.445926	1.03282	0.665919	0.665919	0.665919	6	2	4
ARFGAP3	CV-HIGH-REVEL-0.5	0.001	0.637063	0.439203	1.01721	0.665907	0.665907	0.665907	5	2	3
NHERF4	CV-HIGH	0.001	0.637122	0.432057	1.0476	0.680026	0.680026	0.680026	5	2	3
CUBN	HIGH-MOD	0.001	0.637248	-0.118021	0.26964	0.661604	0.661604	0.661604	105	20	85
C12orf42	HIGH-MOD	0.001	0.637261	-0.338715	0.77383	0.661594	0.661594	0.661594	10	2	8
PDSS1	HIGH-MOD	0.001	0.637298	0.45591	1.04148	0.661566	0.661566	0.661566	5	2	3
FLYWCH1	HIGH-MOD	0.001	0.637312	-0.513886	0.444563	0.247707	0.247707	0.247707	40	5	35
SNAPC2	HIGH-MOD	0.001	0.637401	0.417704	0.953963	0.661486	0.661486	0.661486	9	2	7
SLC9B1	HIGH-MOD	0.001	0.63753	1.12935	0.977199	0.247802	0.247802	0.247802	5	3	2
MYG1	CV-HIGH-REVEL-0.5	0.001	0.637548	0.450977	1.0433	0.665552	0.665552	0.665552	6	2	4
AREL1	HIGH-MOD	0.001	0.637632	-0.705055	0.610123	0.247847	0.247847	0.247847	19	2	17
EFCAB7	HIGH-MOD	0.001	0.637986	-0.337718	0.770192	0.661034	0.661034	0.661034	11	2	9
WDSUB1	HIGH-MOD	0.001	0.638089	-0.296276	0.675512	0.660955	0.660955	0.660955	15	3	12
BIRC2	CV-HIGH	0.001	0.638199	1.59262	1.48363	0.283066	0.283066	0.283066	2	2	0
RNF123	CV-HIGH-REVEL-0.5	0.001	0.638288	-0.330458	0.763168	0.665009	0.665009	0.665009	10	2	8
KIAA0930	HIGH-MOD	0.001	0.638315	0.923252	0.799445	0.248145	0.248145	0.248145	11	4	7
FNDC11	HIGH-MOD	0.001	0.638321	-0.28813	0.656568	0.660775	0.660775	0.660775	14	3	11
TTLL4	HIGH-MOD	0.001	0.63838	0.183017	0.416985	0.66073	0.66073	0.66073	36	11	25
GRXCR1	HIGH-MOD	0.001	0.638587	1.15272	0.998396	0.248264	0.248264	0.248264	5	3	2
CD1C	HIGH-MOD	0.001	0.638614	-0.758926	0.657336	0.248276	0.248276	0.248276	16	2	14
OLFM4	HIGH-MOD	0.001	0.638618	-0.333571	0.759567	0.660546	0.660546	0.660546	12	2	10
LMAN2L	HIGH-MOD	0.001	0.638705	0.907104	0.785745	0.248315	0.248315	0.248315	10	4	6
DNASE1	HIGH-MOD	0.001	0.63873	-0.692501	0.599867	0.248326	0.248326	0.248326	15	3	12
SRRM1	HIGH-MOD	0.001	0.638744	0.293861	0.668939	0.660449	0.660449	0.660449	19	4	15
CBFA2T2	HIGH-MOD	0.001	0.638797	-0.280203	0.637768	0.660408	0.660408	0.660408	13	3	10
NR1I2	HIGH-MOD	0.001	0.638825	0.71577	0.620078	0.248368	0.248368	0.248368	20	6	14
PDE6A	CV-HIGH-REVEL-0.5	0.001	0.638954	0.880163	0.793207	0.26716	0.26716	0.26716	8	4	4
LRRTM4	HIGH-MOD	0.001	0.638998	0.361996	0.823534	0.660253	0.660253	0.660253	8	3	5
KRT6B	HIGH-MOD	0.001	0.639185	0.877938	0.760818	0.248525	0.248525	0.248525	11	4	7
ZBTB43	HIGH-MOD	0.001	0.639254	-0.339516	0.771914	0.660055	0.660055	0.660055	11	2	9
EFL1	HIGH-MOD	0.001	0.639345	-0.785898	0.681157	0.248595	0.248595	0.248595	21	2	19
DISP3	HIGH-MOD	0.001	0.639357	-0.195432	0.444218	0.659976	0.659976	0.659976	30	7	23
PTPRC	HIGH-MOD	0.001	0.639417	-0.219862	0.499673	0.659929	0.659929	0.659929	29	6	23
ZNF614	HIGH-MOD	0.001	0.63951	-0.762082	0.660616	0.248667	0.248667	0.248667	17	2	15
MROH2A	CV-HIGH	0.001	0.639515	0.728363	0.67934	0.283646	0.283646	0.283646	14	5	9
MTCL1	CV-HIGH-REVEL-0.5	0.001	0.639537	1.45452	1.31151	0.267413	0.267413	0.267413	9	2	7
SYNPO2L	HIGH-MOD	0.001	0.639664	-0.242994	0.551916	0.659739	0.659739	0.659739	23	4	19
POPDC2	HIGH-MOD	0.001	0.63974	0.302452	0.686836	0.65968	0.65968	0.65968	14	4	10
CSRNP1	HIGH-MOD	0.001	0.639763	-0.277802	0.630823	0.659662	0.659662	0.659662	15	3	12
RPL10L	HIGH-MOD	0.001	0.639811	-0.328389	0.745609	0.659625	0.659625	0.659625	11	2	9
FAM13C	HIGH-MOD	0.001	0.639852	-0.769151	0.666955	0.248816	0.248816	0.248816	11	2	9
PATJ	CV-HIGH-REVEL-0.5	0.001	0.639916	-0.655319	0.591093	0.267578	0.267578	0.267578	20	4	16
LAMB4	HIGH-MOD	0.001	0.639971	0.153031	0.347323	0.659502	0.659502	0.659502	66	15	51
DUS3L	HIGH-MOD	0.001	0.64002	0.340842	0.773492	0.659464	0.659464	0.659464	11	3	8
CNPY3	HIGH-MOD	0.001	0.640102	1.07645	0.933636	0.248926	0.248926	0.248926	7	3	4
SMYD3	HIGH-MOD	0.001	0.640126	-0.287338	0.651906	0.659383	0.659383	0.659383	14	3	11
SPSB4	HIGH-MOD	0.001	0.640264	0.312559	0.708889	0.659276	0.659276	0.659276	11	4	7
ACAT1	CV-HIGH-REVEL-0.5	0.001	0.640275	1.02511	0.92494	0.267734	0.267734	0.267734	10	3	7
GBP1	HIGH-MOD	0.001	0.640362	0.786065	0.681942	0.249039	0.249039	0.249039	14	5	9
DLGAP5	HIGH-MOD	0.001	0.640364	-0.707305	0.613616	0.24904	0.24904	0.24904	20	2	18
ANK3	HIGH-MOD	0.001	0.640417	-0.118506	0.268675	0.659158	0.659158	0.659158	103	21	82
LPIN3	HIGH-MOD	0.001	0.640482	0.21022	0.476533	0.659108	0.659108	0.659108	26	8	18
PDP1	HIGH-MOD	0.001	0.640518	0.429751	0.974088	0.65908	0.65908	0.65908	7	2	5
ATXN7L1	HIGH-MOD	0.001	0.64052	-0.564229	0.489562	0.249108	0.249108	0.249108	28	5	23
GOT1L1	HIGH-MOD	0.001	0.640687	-0.292827	0.66346	0.65895	0.65895	0.65895	13	3	10
ASB3	HIGH-MOD	0.001	0.64082	-0.812306	0.705006	0.24924	0.24924	0.24924	13	2	11
KIAA0232	HIGH-MOD	0.001	0.640996	-0.202696	0.458908	0.658712	0.658712	0.658712	33	7	26
HIC1	HIGH-MOD	0.001	0.641016	-0.570921	0.495596	0.249326	0.249326	0.249326	26	4	22
E2F3	HIGH-MOD	0.001	0.641024	0.918476	0.797302	0.249329	0.249329	0.249329	8	4	4
CYP4Z1	HIGH-MOD	0.001	0.641074	0.349756	0.791706	0.658652	0.658652	0.658652	11	3	8
UPP2	HIGH-MOD	0.001	0.641215	1.07062	0.929537	0.249412	0.249412	0.249412	9	3	6
ARSA	CV	0.001	0.641326	0.444868	1.06761	0.676903	0.676903	0.676903	8	2	6
ARSA	CV-HIGH	0.001	0.641468	0.444868	1.06761	0.676903	0.676903	0.676903	8	2	6
ONECUT1	HIGH-MOD	0.001	0.64153	0.421552	0.953177	0.658301	0.658301	0.658301	8	2	6
OR2M7	HIGH-MOD	0.001	0.641551	-0.275768	0.623512	0.658285	0.658285	0.658285	18	3	15
COL12A1	HIGH-MOD	0.001	0.641564	0.145737	0.3295	0.658274	0.658274	0.658274	72	16	56
MAPK8IP3	HIGH-MOD	0.001	0.641584	-0.32036	0.724276	0.65826	0.65826	0.65826	18	2	16
TMEM120B	CV-HIGH	0.001	0.641731	0.456461	1.09476	0.676715	0.676715	0.676715	5	2	3
HPSE	HIGH-MOD	0.001	0.641746	0.883441	0.7674	0.249645	0.249645	0.249645	11	4	7
COLGALT2	HIGH-MOD	0.001	0.641763	-0.280274	0.633375	0.658121	0.658121	0.658121	20	3	17
BBS9	CV-HIGH-REVEL-0.5	0.001	0.641831	0.439151	1.0059	0.662418	0.662418	0.662418	6	2	4
ERRFI1	HIGH-MOD	0.001	0.641889	0.313299	0.707793	0.658024	0.658024	0.658024	15	4	11
ZNF480	HIGH-MOD	0.001	0.641907	-0.326705	0.738047	0.658011	0.658011	0.658011	16	2	14
HDHD3	CV-HIGH-REVEL-0.5	0.001	0.641964	0.417982	0.957114	0.662321	0.662321	0.662321	6	2	4
PARVB	HIGH-MOD	0.001	0.641991	0.344357	0.777766	0.657946	0.657946	0.657946	12	3	9
MEGF10	HIGH-MOD	0.001	0.642063	-0.199611	0.450764	0.65789	0.65789	0.65789	37	7	30
CREB3L3	CV-HIGH-REVEL-0.5	0.001	0.642151	0.438568	1.00382	0.662185	0.662185	0.662185	6	2	4
ABCC3	CV-HIGH-REVEL-0.5	0.001	0.64218	0.2155	0.493216	0.662164	0.662164	0.662164	24	7	17
IFT27	HIGH-MOD	0.001	0.642189	0.434607	0.98114	0.657794	0.657794	0.657794	7	2	5
MAST4	CV-HIGH-REVEL-0.5	0.001	0.642252	0.36458	0.834279	0.662111	0.662111	0.662111	7	3	4
TGS1	HIGH-MOD	0.001	0.642374	0.709515	0.616677	0.249919	0.249919	0.249919	15	6	9
COL25A1	HIGH-MOD	0.001	0.64238	0.311196	0.702213	0.657647	0.657647	0.657647	15	4	11
TRIM28	HIGH-MOD	0.001	0.642447	-0.641953	0.557993	0.249951	0.249951	0.249951	20	3	17
ADAMTSL3	CV-HIGH-REVEL-0.5	0.001	0.642474	-0.314567	0.719466	0.66195	0.66195	0.66195	16	2	14
ZNF324	HIGH-MOD	0.001	0.642502	-0.298373	0.673082	0.657553	0.657553	0.657553	16	3	13
UMOD	HIGH-MOD	0.001	0.642542	0.342664	0.77292	0.657522	0.657522	0.657522	14	3	11
UBN2	HIGH-MOD	0.001	0.642586	0.224116	0.505468	0.657488	0.657488	0.657488	23	7	16
CXCL16	HIGH-MOD	0.001	0.642665	1.07708	0.936396	0.250047	0.250047	0.250047	7	3	4
PMS1	HIGH-MOD	0.001	0.642781	-0.258296	0.582284	0.657339	0.657339	0.657339	26	4	22
AQP8	HIGH-MOD	0.001	0.642827	0.430496	0.970373	0.657303	0.657303	0.657303	6	2	4
SNAP91	HIGH-MOD	0.001	0.642941	0.296833	0.668903	0.657215	0.657215	0.657215	13	4	9
RDH12	CV-HIGH-REVEL-0.5	0.001	0.642948	0.498467	1.13883	0.661604	0.661604	0.661604	4	2	2
GSTO1	HIGH-MOD	0.001	0.642948	1.05831	0.920319	0.250171	0.250171	0.250171	7	3	4
SPESP1	HIGH-MOD	0.001	0.642978	-0.338397	0.762499	0.657187	0.657187	0.657187	10	2	8
ZMYM6	HIGH-MOD	0.001	0.643028	0.236392	0.53259	0.657149	0.657149	0.657149	27	6	21
CDH2	CV-HIGH-REVEL-0.5	0.001	0.64311	1.01381	0.917109	0.268968	0.268968	0.268968	9	3	6
FOXH1	HIGH-MOD	0.001	0.643138	0.792316	0.68913	0.250254	0.250254	0.250254	12	5	7
SLCO4A1	HIGH-MOD	0.001	0.643229	-0.216393	0.487298	0.656995	0.656995	0.656995	32	6	26
SIN3B	HIGH-MOD	0.001	0.64335	0.661796	0.575721	0.250347	0.250347	0.250347	19	7	12
DLD	HIGH-MOD	0.001	0.64335	0.277345	0.624377	0.656901	0.656901	0.656901	18	5	13
FBLN7	HIGH-MOD	0.001	0.643446	-0.268174	0.603591	0.656827	0.656827	0.656827	17	4	13
DALRD3	HIGH-MOD	0.001	0.643539	0.864001	0.751758	0.250429	0.250429	0.250429	16	4	12
SLC7A2	HIGH-MOD	0.001	0.643695	0.267678	0.602117	0.656636	0.656636	0.656636	19	5	14
GH2	HIGH-MOD	0.001	0.643794	-0.331001	0.744379	0.65656	0.65656	0.65656	13	2	11
SYDE2	HIGH-MOD	0.001	0.643848	-0.639736	0.556786	0.250565	0.250565	0.250565	24	3	21
UPP1	CV-HIGH-REVEL-0.5	0.001	0.643901	0.457032	1.04189	0.66091	0.66091	0.66091	6	2	4
KIF20A	HIGH-MOD	0.001	0.644079	-0.553089	0.481477	0.250666	0.250666	0.250666	27	4	23
QSOX1	HIGH-MOD	0.001	0.644215	0.642431	0.559323	0.250726	0.250726	0.250726	25	7	18
GATAD2A	HIGH-MOD	0.001	0.644229	-0.32529	0.730777	0.656226	0.656226	0.656226	21	2	19
PCNX1	HIGH-MOD	0.001	0.64424	0.163693	0.367734	0.656218	0.656218	0.656218	47	13	34
MLLT10	HIGH-MOD	0.001	0.644473	0.244701	0.549412	0.65604	0.65604	0.65604	20	6	14
ANKMY2	HIGH-MOD	0.001	0.644493	0.358812	0.805577	0.656024	0.656024	0.656024	10	3	7
GNAS	HIGH-MOD	0.001	0.644501	-0.175796	0.394677	0.656018	0.656018	0.656018	42	9	33
IL15	HIGH-MOD	0.001	0.644519	0.414425	0.930377	0.656004	0.656004	0.656004	8	2	6
TERF1	HIGH-MOD	0.001	0.644556	-0.377816	0.848116	0.655975	0.655975	0.655975	9	2	7
AKAP12	CV-HIGH	0.001	0.644567	1.22252	1.14552	0.285875	0.285875	0.285875	5	2	3
DYSF	HIGH-MOD	0.001	0.644666	0.148363	0.332955	0.655891	0.655891	0.655891	78	15	63
COL6A3	HIGH-MOD	0.001	0.64471	0.121084	0.271707	0.655857	0.655857	0.655857	109	24	85
SLCO1B3	CV-HIGH	0.001	0.644722	0.407872	0.971404	0.674574	0.674574	0.674574	8	2	6
ABCC10	CV-HIGH-REVEL-0.5	0.001	0.64474	-0.559243	0.50665	0.269678	0.269678	0.269678	27	4	23
PTPN18	HIGH-MOD	0.001	0.644745	0.566773	0.493693	0.250958	0.250958	0.250958	25	9	16
MYO1D	HIGH-MOD	0.001	0.64489	-0.201318	0.451557	0.655719	0.655719	0.655719	32	7	25
CTU2	HIGH-MOD	0.001	0.644921	0.228357	0.512167	0.655695	0.655695	0.655695	27	7	20
SPAG17	HIGH-MOD	0.001	0.644985	-0.436107	0.37996	0.251063	0.251063	0.251063	42	8	34
LYST	CV-HIGH-REVEL-0.5	0.001	0.645082	0.861017	0.780287	0.269827	0.269827	0.269827	11	4	7
ZNF441	HIGH-MOD	0.001	0.645137	0.43124	0.966704	0.65553	0.65553	0.65553	8	2	6
KRT84	HIGH-MOD	0.001	0.645199	-0.204471	0.458292	0.655482	0.655482	0.655482	30	8	22
ST3GAL4	HIGH-MOD	0.001	0.645277	1.30507	1.13736	0.251191	0.251191	0.251191	11	2	9
ADGRE2	HIGH-MOD	0.001	0.645316	-0.265743	0.595459	0.655393	0.655393	0.655393	23	4	19
TLE6	HIGH-MOD	0.001	0.64532	-0.229066	0.513271	0.65539	0.65539	0.65539	29	5	24
ARHGAP20	HIGH-MOD	0.001	0.645411	-0.237487	0.532024	0.65532	0.65532	0.65532	31	5	26
KNTC1	HIGH-MOD	0.001	0.645438	-0.170278	0.381437	0.655299	0.655299	0.655299	44	10	34
CAPN7	HIGH-MOD	0.001	0.645558	-0.236815	0.530334	0.655207	0.655207	0.655207	20	5	15
OR4C16	HIGH-MOD	0.001	0.645594	0.451701	1.01147	0.65518	0.65518	0.65518	9	2	7
NCOA5	HIGH-MOD	0.001	0.645793	0.370174	0.828521	0.655027	0.655027	0.655027	17	3	14
PACC1	HIGH-MOD	0.001	0.645879	0.301712	0.67515	0.654961	0.654961	0.654961	16	4	12
HSD3B2	CV-HIGH-REVEL-0.5	0.001	0.645923	1.25107	1.13463	0.270193	0.270193	0.270193	5	2	3
GAD2	HIGH-MOD	0.001	0.645982	1.09604	0.955812	0.2515	0.2515	0.2515	5	3	2
SCN11A	CV-HIGH-REVEL-0.5	0.001	0.646014	-0.708042	0.642199	0.270233	0.270233	0.270233	15	2	13
DET1	HIGH-MOD	0.001	0.646019	0.871593	0.760105	0.251516	0.251516	0.251516	16	4	12
L3MBTL3	HIGH-MOD	0.001	0.646027	-0.275452	0.616172	0.654848	0.654848	0.654848	17	3	14
STOM	HIGH-MOD	0.001	0.646077	1.40257	1.22323	0.251542	0.251542	0.251542	3	2	1
TNFAIP3	HIGH-MOD	0.001	0.646086	0.26752	0.598345	0.654803	0.654803	0.654803	21	5	16
CLIP4	CV-HIGH	0.001	0.646294	1.30547	1.22519	0.286639	0.286639	0.286639	3	2	1
DCAF17	HIGH-MOD	0.001	0.64647	-0.354646	0.792492	0.654509	0.654509	0.654509	10	2	8
EPB41L4B	HIGH-MOD	0.001	0.646506	-0.249983	0.558565	0.654481	0.654481	0.654481	23	4	19
GDPD4	HIGH-MOD	0.001	0.646556	-0.252202	0.563456	0.654443	0.654443	0.654443	21	4	17
ARHGEF2	HIGH-MOD	0.001	0.646562	-0.330337	0.73801	0.654438	0.654438	0.654438	11	2	9
VPS13C	HIGH-MOD	0.001	0.646642	-0.130512	0.291522	0.654377	0.654377	0.654377	86	16	70
RSPH6A	HIGH-MOD	0.001	0.646661	0.577828	0.504216	0.251798	0.251798	0.251798	35	8	27
BNIP5	HIGH-MOD	0.001	0.646696	-0.766659	0.669012	0.251813	0.251813	0.251813	12	2	10
ZFYVE28	HIGH-MOD	0.001	0.646732	0.189321	0.422793	0.654308	0.654308	0.654308	38	10	28
TMEM94	CV-HIGH	0.001	0.64675	1.33126	1.24991	0.28684	0.28684	0.28684	3	2	1
GLUL	CV-HIGH	0.001	0.646765	0.445864	1.05686	0.673115	0.673115	0.673115	4	2	2
MANBA	CV-HIGH-REVEL-0.5	0.001	0.646772	0.867019	0.786935	0.270563	0.270563	0.270563	9	4	5
MYBBP1A	CV-HIGH-REVEL-0.5	0.001	0.646779	0.31636	0.716482	0.658818	0.658818	0.658818	10	5	5
FOLH1	HIGH-MOD	0.001	0.646886	0.3328	0.742943	0.654191	0.654191	0.654191	13	4	9
VPS13B	HIGH-MOD	0.001	0.646891	-0.131417	0.293373	0.654187	0.654187	0.654187	97	17	80
HR	CV-HIGH-REVEL-0.5	0.001	0.646932	0.465088	1.05295	0.658707	0.658707	0.658707	4	2	2
BAMBI	HIGH-MOD	0.001	0.647021	0.438009	0.977499	0.654087	0.654087	0.654087	7	2	5
IL27	HIGH-MOD	0.001	0.647127	1.29011	1.12624	0.252003	0.252003	0.252003	7	2	5
LCP2	HIGH-MOD	0.001	0.647444	-0.360226	0.803107	0.653763	0.653763	0.653763	17	2	15
MYH6	HIGH-MOD	0.001	0.647463	0.375948	0.328298	0.25215	0.25215	0.25215	71	19	52
ABCA13	CV-HIGH-REVEL-0.5	0.001	0.647535	-0.181885	0.411222	0.658269	0.658269	0.658269	42	8	34
KRT6C	HIGH-MOD	0.001	0.647588	-0.710265	0.620313	0.252205	0.252205	0.252205	17	2	15
MALRD1	HIGH-MOD	0.001	0.647624	0.147857	0.329501	0.653626	0.653626	0.653626	58	17	41
OR6B1	HIGH-MOD	0.001	0.647672	0.380317	0.847442	0.653589	0.653589	0.653589	9	3	6
POMT1	CV-HIGH	0.001	0.647853	0.410982	0.971728	0.672339	0.672339	0.672339	7	2	5
IFI35	HIGH-MOD	0.001	0.647889	0.339813	0.756803	0.653424	0.653424	0.653424	11	4	7
FILIP1L	HIGH-MOD	0.001	0.64793	0.207169	0.461344	0.653392	0.653392	0.653392	37	8	29
SLC25A17	CV-HIGH-REVEL-0.5	0.001	0.648042	0.430232	0.971591	0.657902	0.657902	0.657902	7	2	5
KCNH3	CV-HIGH-REVEL-0.5	0.001	0.648046	0.974517	0.885531	0.271119	0.271119	0.271119	8	3	5
SIRT3	HIGH-MOD	0.001	0.648047	0.716668	0.626171	0.252407	0.252407	0.252407	16	6	10
ACBD4	CV-HIGH-REVEL-0.5	0.001	0.648198	1.03575	0.941306	0.271185	0.271185	0.271185	6	3	3
MASP1	HIGH-MOD	0.001	0.648346	-0.229023	0.509511	0.653074	0.653074	0.653074	27	5	22
CDH6	HIGH-MOD	0.001	0.648393	-0.356338	0.792662	0.653038	0.653038	0.653038	10	2	8
SNPH	HIGH-MOD	0.001	0.648433	-0.288757	0.642269	0.653007	0.653007	0.653007	16	3	13
ZNF484	HIGH-MOD	0.001	0.648513	0.694658	0.607202	0.252611	0.252611	0.252611	20	6	14
ATP10B	CV-HIGH-REVEL-0.5	0.001	0.64852	-0.287309	0.648127	0.657555	0.657555	0.657555	14	3	11
LY9	HIGH-MOD	0.001	0.648555	0.666052	0.58222	0.25263	0.25263	0.25263	20	6	14
AKR7A2	HIGH-MOD	0.001	0.648684	0.300445	0.667873	0.652816	0.652816	0.652816	12	4	8
DSE	HIGH-MOD	0.001	0.648699	-0.256055	0.569177	0.652805	0.652805	0.652805	17	4	13
ARHGAP26	HIGH-MOD	0.001	0.648716	0.44509	0.989337	0.652792	0.652792	0.652792	6	2	4
EPRS1	CV-HIGH-REVEL-0.5	0.001	0.64879	0.517162	1.16593	0.65736	0.65736	0.65736	7	2	5
ERVMER34-1	HIGH-MOD	0.001	0.648797	1.35698	1.18645	0.252736	0.252736	0.252736	4	2	2
HAND1	CV-HIGH-REVEL-0.5	0.001	0.648869	1.33434	1.2134	0.271478	0.271478	0.271478	3	2	1
PKP1	CV-HIGH-REVEL-0.5	0.001	0.648898	0.463359	1.04438	0.657281	0.657281	0.657281	5	2	3
VPS51	CV-HIGH-REVEL-0.5	0.001	0.648951	0.431077	0.971501	0.657243	0.657243	0.657243	6	2	4
RTN4RL2	HIGH-MOD	0.001	0.649049	0.37105	0.824115	0.652537	0.652537	0.652537	8	3	5
TSPAN9	HIGH-MOD	0.001	0.649061	0.368866	0.819242	0.652528	0.652528	0.652528	10	3	7
MATR3	CV-HIGH	0.001	0.64909	1.57593	1.48282	0.287875	0.287875	0.287875	2	2	0
HYOU1	HIGH-MOD	0.001	0.649151	-0.720761	0.630391	0.252891	0.252891	0.252891	17	2	15
EBNA1BP2	CV-HIGH-REVEL-0.5	0.001	0.649193	1.35043	1.2284	0.27162	0.27162	0.27162	3	2	1
MAP2K2	CV-HIGH-REVEL-0.5	0.001	0.64947	1.31387	1.19544	0.27174	0.27174	0.27174	6	2	4
LTBP2	CV-HIGH-REVEL-0.5	0.001	0.649501	0.303592	0.683346	0.656845	0.656845	0.656845	11	4	7
NPR1	HIGH-MOD	0.001	0.649508	-0.290991	0.645604	0.652187	0.652187	0.652187	15	3	12
ARHGEF28	CV-HIGH-REVEL-0.5	0.001	0.649672	0.443174	0.997142	0.656721	0.656721	0.656721	7	2	5
ITGAV	HIGH-MOD	0.001	0.649722	0.804074	0.703631	0.253142	0.253142	0.253142	20	5	15
LIG4	HIGH-MOD	0.001	0.649735	-0.244643	0.542488	0.652014	0.652014	0.652014	26	4	22
NXN	HIGH-MOD	0.001	0.649777	0.424898	0.942102	0.651982	0.651982	0.651982	8	2	6
LY6K	HIGH-MOD	0.001	0.649907	0.29745	0.659318	0.651883	0.651883	0.651883	14	4	10
CD109	HIGH-MOD	0.001	0.649943	0.161981	0.359012	0.651855	0.651855	0.651855	45	14	31
SERGEF	HIGH-MOD	0.001	0.650044	0.307046	0.680369	0.651779	0.651779	0.651779	11	4	7
PML	HIGH-MOD	0.001	0.650092	0.176816	0.391754	0.651742	0.651742	0.651742	40	12	28
ZSCAN2	HIGH-MOD	0.001	0.650108	0.662456	0.57991	0.253312	0.253312	0.253312	17	7	10
GRHL1	HIGH-MOD	0.001	0.650187	0.300755	0.666207	0.651669	0.651669	0.651669	15	5	10
ZNF578	CV-HIGH-REVEL-0.5	0.001	0.650215	1.51519	1.37955	0.272066	0.272066	0.272066	5	2	3
PSMD2	HIGH-MOD	0.001	0.650397	0.313113	0.693239	0.651509	0.651509	0.651509	13	4	9
F2RL1	HIGH-MOD	0.001	0.650631	0.345757	0.765094	0.651331	0.651331	0.651331	12	3	9
MTCL1	HIGH-MOD	0.001	0.650666	-0.151367	0.33492	0.651304	0.651304	0.651304	65	13	52
PARP9	HIGH-MOD	0.001	0.650698	-0.740723	0.648779	0.253571	0.253571	0.253571	24	2	22
HOGA1	CV-HIGH-REVEL-0.5	0.001	0.650773	-0.359268	0.806354	0.655925	0.655925	0.655925	8	2	6
C11orf97	HIGH-MOD	0.001	0.650874	0.53306	1.17889	0.651145	0.651145	0.651145	4	2	2
NOL12	HIGH-MOD	0.001	0.650886	0.45271	1.00116	0.651136	0.651136	0.651136	7	2	5
GLIPR1L2	HIGH-MOD	0.001	0.650969	-0.332111	0.734318	0.651073	0.651073	0.651073	17	2	15
GRM6	HIGH-MOD	0.001	0.650977	0.166979	0.369194	0.651068	0.651068	0.651068	51	13	38
CKAP2L	HIGH-MOD	0.001	0.650987	-0.352164	0.778622	0.65106	0.65106	0.65106	11	2	9
TMEM43	HIGH-MOD	0.001	0.651014	-0.704691	0.6174	0.25371	0.25371	0.25371	15	2	13
THAP8	CV-HIGH-REVEL-0.5	0.001	0.651123	0.447795	1.00426	0.655672	0.655672	0.655672	6	2	4
MTMR11	HIGH-MOD	0.001	0.651211	0.260422	0.575485	0.650889	0.650889	0.650889	17	6	11
FAM184A	HIGH-MOD	0.001	0.651216	-0.625042	0.54772	0.253799	0.253799	0.253799	26	3	23
PTGDR	HIGH-MOD	0.001	0.65136	-0.290572	0.641887	0.650776	0.650776	0.650776	15	3	12
TAOK1	HIGH-MOD	0.001	0.651436	0.477831	1.05536	0.650718	0.650718	0.650718	7	2	5
PGBD1	HIGH-MOD	0.001	0.651467	0.243109	0.536903	0.650694	0.650694	0.650694	23	6	17
SEMA4A	HIGH-MOD	0.001	0.651499	-0.781928	0.685379	0.253924	0.253924	0.253924	12	2	10
VPS9D1	CV-HIGH	0.001	0.651588	1.31268	1.23795	0.288981	0.288981	0.288981	3	2	1
HOXA13	HIGH-MOD	0.001	0.651631	1.38171	1.21125	0.253982	0.253982	0.253982	5	2	3
SHISA3	CV-HIGH-REVEL-0.5	0.001	0.651656	1.37939	1.25756	0.272696	0.272696	0.272696	3	2	1
PRRT3	HIGH-MOD	0.001	0.651734	-0.193519	0.427119	0.650491	0.650491	0.650491	38	7	31
OR4C16	CV-HIGH-REVEL-0.5	0.001	0.651805	0.451701	1.01147	0.65518	0.65518	0.65518	9	2	7
TMEM150C	HIGH-MOD	0.001	0.65184	-0.836421	0.733374	0.254074	0.254074	0.254074	12	2	10
VPS4A	HIGH-MOD	0.001	0.651869	0.484311	1.06859	0.650388	0.650388	0.650388	6	2	4
IL1RAP	HIGH-MOD	0.001	0.651908	0.359512	0.793162	0.650359	0.650359	0.650359	8	3	5
LY6G5B	HIGH-MOD	0.001	0.651922	0.433386	0.956111	0.650348	0.650348	0.650348	7	2	5
ZNF568	HIGH-MOD	0.001	0.651974	0.442469	0.388005	0.254133	0.254133	0.254133	46	14	32
ZC3HAV1	HIGH-MOD	0.001	0.652122	0.685992	0.601635	0.254198	0.254198	0.254198	21	6	15
SERGEF	CV-HIGH	0.001	0.652122	0.979659	0.924345	0.289217	0.289217	0.289217	6	3	3
BLTP2	HIGH-MOD	0.001	0.652124	-0.217476	0.479558	0.650194	0.650194	0.650194	36	5	31
CRYBG2	HIGH-MOD	0.001	0.652144	0.209863	0.462748	0.650179	0.650179	0.650179	35	8	27
GLB1L3	CV-HIGH-REVEL-0.5	0.001	0.652203	-0.375282	0.839603	0.654893	0.654893	0.654893	10	2	8
OVOL1	HIGH-MOD	0.001	0.652205	-0.332574	0.733224	0.650133	0.650133	0.650133	12	2	10
DNPH1	HIGH-MOD	0.001	0.652257	0.351549	0.774965	0.650093	0.650093	0.650093	14	3	11
PINX1	HIGH-MOD	0.001	0.652519	-0.701239	0.615234	0.254373	0.254373	0.254373	18	2	16
ARHGAP33	HIGH-MOD	0.001	0.652524	0.497036	0.436077	0.254375	0.254375	0.254375	38	11	27
DXO	HIGH-MOD	0.001	0.652528	-0.285455	0.628868	0.649887	0.649887	0.649887	15	3	12
SLC51A	HIGH-MOD	0.001	0.652608	0.482515	1.0628	0.649826	0.649826	0.649826	7	2	5
JCAD	HIGH-MOD	0.001	0.652637	0.438458	0.384724	0.254424	0.254424	0.254424	46	14	32
KISS1R	HIGH-MOD	0.001	0.652736	0.875234	0.768043	0.254468	0.254468	0.254468	10	4	6
GPR150	HIGH-MOD	0.001	0.652857	-0.363458	0.800098	0.649637	0.649637	0.649637	9	2	7
INSRR	HIGH-MOD	0.001	0.652862	0.171459	0.377437	0.649633	0.649633	0.649633	43	12	31
CEMIP	CV-HIGH-REVEL-0.5	0.001	0.652981	0.443874	0.991338	0.654332	0.654332	0.654332	5	2	3
KLF7	HIGH-MOD	0.001	0.652993	0.446611	0.982837	0.649533	0.649533	0.649533	6	2	4
EPS8	HIGH-MOD	0.001	0.653033	0.536736	0.471131	0.254599	0.254599	0.254599	36	10	26
LMNB1	CV-HIGH-REVEL-0.5	0.001	0.653062	-0.360402	0.804768	0.654273	0.654273	0.654273	7	2	5
STK11	HIGH-MOD	0.001	0.653063	0.367177	0.807897	0.64948	0.64948	0.64948	9	3	6
KIF6	HIGH-MOD	0.001	0.653139	-0.242709	0.533938	0.649423	0.649423	0.649423	26	5	21
CCDC93	HIGH-MOD	0.001	0.653419	0.688041	0.604158	0.254769	0.254769	0.254769	22	6	16
CD46	HIGH-MOD	0.001	0.653456	-0.339409	0.746118	0.649182	0.649182	0.649182	14	2	12
LCTL	HIGH-MOD	0.001	0.653497	-0.628125	0.551587	0.254803	0.254803	0.254803	20	3	17
SIAE	CV-HIGH-REVEL-0.5	0.001	0.653582	0.441212	0.984073	0.653898	0.653898	0.653898	7	2	5
SLAMF8	CV-HIGH-REVEL-0.5	0.001	0.653616	0.418539	0.933432	0.653874	0.653874	0.653874	9	2	7
VAV1	HIGH-MOD	0.001	0.653664	0.874154	0.767755	0.254877	0.254877	0.254877	18	4	14
ATRIP	HIGH-MOD	0.001	0.653847	0.25805	0.566753	0.648884	0.648884	0.648884	22	6	16
CPB1	HIGH-MOD	0.001	0.653877	0.298499	0.655545	0.648862	0.648862	0.648862	17	4	13
LRRC15	HIGH-MOD	0.001	0.653902	0.714857	0.627986	0.254981	0.254981	0.254981	18	6	12
EPB41L5	HIGH-MOD	0.001	0.653941	-0.293697	0.644904	0.648813	0.648813	0.648813	19	3	16
RAB5C	HIGH-MOD	0.001	0.654014	0.475839	1.04468	0.648758	0.648758	0.648758	8	2	6
TRIM62	HIGH-MOD	0.001	0.654247	0.273258	0.599599	0.648581	0.648581	0.648581	22	5	17
RFX6	HIGH-MOD	0.001	0.654249	0.278591	0.611298	0.648579	0.648579	0.648579	19	5	14
HADHB	CV-HIGH	0.001	0.654413	1.33092	1.25842	0.290233	0.290233	0.290233	4	2	2
TM4SF19	HIGH-MOD	0.001	0.654437	0.896567	0.788005	0.255217	0.255217	0.255217	12	4	8
ANKRD17	HIGH-MOD	0.001	0.654443	0.273336	0.599499	0.648432	0.648432	0.648432	22	5	17
SLC26A1	HIGH-MOD	0.001	0.654574	0.179171	0.392851	0.648333	0.648333	0.648333	45	11	34
TLR10	CV-HIGH-REVEL-0.5	0.001	0.654993	1.33572	1.22146	0.274155	0.274155	0.274155	3	2	1
ERCC2	CV-HIGH	0.001	0.655118	0.929235	0.879187	0.290545	0.290545	0.290545	12	3	9
CATSPER2	HIGH-MOD	0.001	0.655129	-0.237606	0.520306	0.647912	0.647912	0.647912	23	5	18
CYP3A4	HIGH-MOD	0.001	0.655185	0.29505	0.646014	0.647869	0.647869	0.647869	18	4	14
ALDOB	CV-HIGH-REVEL-0.5	0.001	0.655186	0.817925	0.74809	0.27424	0.27424	0.27424	11	4	7
UROC1	HIGH-MOD	0.001	0.655215	-0.255989	0.56045	0.647847	0.647847	0.647847	18	4	14
SLC7A4	CV-HIGH-REVEL-0.5	0.001	0.655351	-0.360457	0.800804	0.652625	0.652625	0.652625	9	2	7
JAKMIP3	HIGH-MOD	0.001	0.655373	0.212314	0.464661	0.647727	0.647727	0.647727	30	9	21
LMO4	HIGH-MOD	0.001	0.655404	0.440756	0.96455	0.647704	0.647704	0.647704	6	2	4
PCDHGA5	HIGH-MOD	0.001	0.655506	0.26234	0.573971	0.647626	0.647626	0.647626	28	6	22
EDEM3	HIGH-MOD	0.001	0.655516	-0.258154	0.564797	0.647618	0.647618	0.647618	27	4	23
KIAA1191	HIGH-MOD	0.001	0.65556	0.458725	1.00351	0.647585	0.647585	0.647585	8	2	6
ERCC4	HIGH-MOD	0.001	0.6558	0.240132	0.525026	0.647403	0.647403	0.647403	24	7	17
FZD9	HIGH-MOD	0.001	0.655804	1.3218	1.16323	0.25582	0.25582	0.25582	5	2	3
CCDC180	HIGH-MOD	0.001	0.655893	-0.17331	0.378845	0.647333	0.647333	0.647333	45	10	35
UTRN	HIGH-MOD	0.001	0.655905	0.134906	0.294887	0.647324	0.647324	0.647324	84	20	64
LCA5L	CV-HIGH-REVEL-0.5	0.001	0.655913	0.451685	1.00223	0.652221	0.652221	0.652221	6	2	4
SH2D4B	HIGH-MOD	0.001	0.655916	0.881365	0.775708	0.255869	0.255869	0.255869	11	4	7
CFAP61	CV-HIGH	0.001	0.655932	0.464442	1.07808	0.66661	0.66661	0.66661	5	2	3
NFKBIL1	HIGH-MOD	0.001	0.656009	1.27683	1.12386	0.25591	0.25591	0.25591	6	2	4
TPM4	CV-HIGH-REVEL-0.5	0.001	0.656073	-0.346518	0.768606	0.652106	0.652106	0.652106	8	3	5
BEST2	HIGH-MOD	0.001	0.656234	-0.341926	0.74684	0.647075	0.647075	0.647075	10	2	8
PTPN3	HIGH-MOD	0.001	0.656234	-0.282713	0.617506	0.647075	0.647075	0.647075	17	3	14
DMPK	HIGH-MOD	0.001	0.656251	0.565924	0.498236	0.256017	0.256017	0.256017	28	8	20
HPS3	CV-HIGH-REVEL-0.5	0.001	0.6563	0.464911	1.0307	0.651943	0.651943	0.651943	7	2	5
SLC5A7	CV-HIGH-REVEL-0.5	0.001	0.656305	1.25472	1.14876	0.27473	0.27473	0.27473	4	2	2
VOPP1	HIGH-MOD	0.001	0.656339	0.433835	0.947361	0.646995	0.646995	0.646995	7	2	5
EMILIN1	HIGH-MOD	0.001	0.656345	0.673652	0.593131	0.256059	0.256059	0.256059	25	6	19
TBC1D22B	HIGH-MOD	0.001	0.656359	0.46792	1.02174	0.64698	0.64698	0.64698	6	2	4
RPS6KC1	HIGH-MOD	0.001	0.656419	-0.713053	0.627866	0.256092	0.256092	0.256092	22	2	20
WDR49	HIGH-MOD	0.001	0.656518	0.521345	0.459103	0.256135	0.256135	0.256135	28	10	18
RFNG	HIGH-MOD	0.001	0.656579	0.978229	0.861489	0.256162	0.256162	0.256162	10	3	7
HELQ	HIGH-MOD	0.001	0.656596	-0.246038	0.536954	0.646801	0.646801	0.646801	28	5	23
XYLT1	HIGH-MOD	0.001	0.656719	-0.236448	0.515877	0.646707	0.646707	0.646707	28	5	23
SP140L	HIGH-MOD	0.001	0.656746	0.334921	0.730678	0.646687	0.646687	0.646687	11	4	7
GALNT14	CV-HIGH	0.001	0.656772	1.21086	1.14739	0.291279	0.291279	0.291279	4	2	2
TTF2	HIGH-MOD	0.001	0.656968	-0.683128	0.601822	0.256334	0.256334	0.256334	20	2	18
PARP4	CV-HIGH-REVEL-0.5	0.001	0.657102	0.435369	0.963495	0.651366	0.651366	0.651366	6	2	4
FBXO15	HIGH-MOD	0.001	0.657157	0.917309	0.808273	0.256417	0.256417	0.256417	10	4	6
PLCB3	HIGH-MOD	0.001	0.657203	-0.643763	0.567266	0.256437	0.256437	0.256437	21	3	18
SEMA3A	HIGH-MOD	0.001	0.657228	-0.724019	0.638	0.256448	0.256448	0.256448	18	2	16
TRPA1	CV-HIGH-REVEL-0.5	0.001	0.65725	0.791593	0.725371	0.275144	0.275144	0.275144	15	4	11
ZNF534	HIGH-MOD	0.001	0.657262	0.58321	0.513937	0.256463	0.256463	0.256463	28	8	20
ANKFY1	HIGH-MOD	0.001	0.657312	-0.312918	0.68179	0.646259	0.646259	0.646259	15	3	12
ZNF71	CV-HIGH	0.001	0.657326	1.00116	0.949166	0.291525	0.291525	0.291525	7	3	4
ZMYM2	HIGH-MOD	0.001	0.65734	0.31149	0.678636	0.646238	0.646238	0.646238	20	4	16
NOC3L	HIGH-MOD	0.001	0.657382	0.314509	0.685146	0.646206	0.646206	0.646206	17	4	13
FARP2	CV-HIGH-REVEL-0.5	0.001	0.657385	-0.345877	0.764967	0.651164	0.651164	0.651164	16	2	14
C11orf97	CV-HIGH-REVEL-0.5	0.001	0.65741	0.53306	1.17889	0.651145	0.651145	0.651145	4	2	2
CDCA3	HIGH-MOD	0.001	0.657434	0.466825	1.01684	0.646166	0.646166	0.646166	6	2	4
PCDHGA1	HIGH-MOD	0.001	0.657442	0.244934	0.533506	0.646161	0.646161	0.646161	19	7	12
BMI1	HIGH-MOD	0.001	0.657613	0.561813	1.22324	0.646031	0.646031	0.646031	3	2	1
ZFHX3	CV-HIGH-REVEL-0.5	0.001	0.657637	-0.664221	0.60887	0.275313	0.275313	0.275313	21	2	19
ESR2	CV-HIGH-REVEL-0.5	0.001	0.657763	0.371147	0.820171	0.650892	0.650892	0.650892	9	3	6
KCNH8	CV-HIGH-REVEL-0.5	0.001	0.657788	-0.763895	0.700334	0.275379	0.275379	0.275379	15	2	13
STK11IP	HIGH-MOD	0.001	0.657839	-0.249728	0.543454	0.64586	0.64586	0.64586	27	4	23
PLEKHG4B	HIGH-MOD	0.001	0.657963	0.164452	0.357775	0.645767	0.645767	0.645767	50	13	37
ATP8B1	HIGH-MOD	0.001	0.658013	0.283242	0.616141	0.645729	0.645729	0.645729	17	5	12
PPRC1	HIGH-MOD	0.001	0.658029	-0.223109	0.485314	0.645717	0.645717	0.645717	33	6	27
ALKBH6	HIGH-MOD	0.001	0.658104	0.870459	0.767666	0.256835	0.256835	0.256835	10	4	6
GALNT7	HIGH-MOD	0.001	0.658129	0.394908	0.85882	0.645641	0.645641	0.645641	12	3	9
GLI3	CV-HIGH-REVEL-0.5	0.001	0.658136	1.31445	1.20546	0.275532	0.275532	0.275532	8	2	6
ASB5	HIGH-MOD	0.001	0.658139	0.331404	0.720698	0.645633	0.645633	0.645633	10	4	6
EFCAB14	HIGH-MOD	0.001	0.658362	-0.348652	0.757823	0.645465	0.645465	0.645465	11	2	9
SREK1	HIGH-MOD	0.001	0.658431	-0.348899	0.758239	0.645413	0.645413	0.645413	10	2	8
COG1	HIGH-MOD	0.001	0.658558	-0.527636	0.465523	0.257036	0.257036	0.257036	31	5	26
SRPRB	HIGH-MOD	0.001	0.658576	0.373207	0.810796	0.645304	0.645304	0.645304	13	3	10
EDEM1	HIGH-MOD	0.001	0.658603	-0.26518	0.576071	0.645283	0.645283	0.645283	17	4	13
OR2AP1	HIGH-MOD	0.001	0.658648	1.08772	0.959754	0.257076	0.257076	0.257076	8	3	5
PLA2G4A	HIGH-MOD	0.001	0.658669	-0.697269	0.61525	0.257084	0.257084	0.257084	15	2	13
SCYL2	HIGH-MOD	0.001	0.658737	0.252926	0.549283	0.645182	0.645182	0.645182	19	6	13
AFM	CV-HIGH	0.001	0.658811	0.460848	1.06284	0.664579	0.664579	0.664579	6	2	4
ZIC4	HIGH-MOD	0.001	0.658826	-0.35765	0.776556	0.645115	0.645115	0.645115	12	2	10
CLCN2	HIGH-MOD	0.001	0.658838	-0.229879	0.499115	0.645106	0.645106	0.645106	26	6	20
GPR180	CV-HIGH-REVEL-0.5	0.001	0.65887	0.536079	1.18177	0.650099	0.650099	0.650099	10	2	8
TMEM79	HIGH-MOD	0.001	0.659004	0.306295	0.664778	0.64498	0.64498	0.64498	14	5	9
FBXO42	HIGH-MOD	0.001	0.659007	-0.315678	0.685139	0.644977	0.644977	0.644977	11	3	8
TMEM53	HIGH-MOD	0.001	0.659069	0.361833	0.785201	0.644931	0.644931	0.644931	11	3	8
HID1	HIGH-MOD	0.001	0.659129	-0.688333	0.607625	0.257288	0.257288	0.257288	27	2	25
SOS2	HIGH-MOD	0.001	0.659236	0.692267	0.611159	0.257335	0.257335	0.257335	25	6	19
METTL8	CV-HIGH-REVEL-0.5	0.001	0.659291	1.34977	1.23916	0.276039	0.276039	0.276039	4	2	2
UTP11	CV-HIGH-REVEL-0.5	0.001	0.65932	0.863903	0.79313	0.276051	0.276051	0.276051	9	4	5
HBS1L	HIGH-MOD	0.001	0.659439	0.255641	0.554289	0.644652	0.644652	0.644652	21	6	15
OR4D6	HIGH-MOD	0.001	0.659465	0.31935	0.692385	0.644632	0.644632	0.644632	14	4	10
RNF169	HIGH-MOD	0.001	0.659606	0.368444	0.798568	0.644526	0.644526	0.644526	11	3	8
ZNF394	HIGH-MOD	0.001	0.659667	0.809321	0.714785	0.257526	0.257526	0.257526	11	5	6
HIP1	HIGH-MOD	0.001	0.659673	-0.568863	0.502417	0.257528	0.257528	0.257528	24	4	20
KIAA0825	HIGH-MOD	0.001	0.659781	0.619078	0.546822	0.257576	0.257576	0.257576	24	7	17
MRPL10	CV-HIGH-REVEL-0.5	0.001	0.659871	1.69406	1.55606	0.276293	0.276293	0.276293	2	2	0
PNMA8A	HIGH-MOD	0.001	0.659969	0.323462	0.700495	0.644252	0.644252	0.644252	14	4	10
CAPN13	HIGH-MOD	0.001	0.659985	-0.253387	0.548719	0.64424	0.64424	0.64424	24	4	20
CBX8	HIGH-MOD	0.001	0.660087	0.476362	1.03134	0.644163	0.644163	0.644163	8	2	6
PPP2R3A	HIGH-MOD	0.001	0.660229	0.584687	0.51666	0.257774	0.257774	0.257774	26	9	17
COL10A1	HIGH-MOD	0.001	0.660461	-0.286862	0.620537	0.643881	0.643881	0.643881	25	3	22
DNAH7	CV-HIGH-REVEL-0.5	0.001	0.660494	-0.187755	0.412431	0.648936	0.648936	0.648936	45	8	37
ASPH	CV-HIGH-REVEL-0.5	0.001	0.6609	1.25871	1.15726	0.276745	0.276745	0.276745	5	2	3
THNSL2	HIGH-MOD	0.001	0.66098	0.379032	0.818955	0.64349	0.64349	0.64349	13	3	10
PSAT1	HIGH-MOD	0.001	0.661005	0.447172	0.966125	0.643471	0.643471	0.643471	6	2	4
C6	HIGH-MOD	0.001	0.661134	0.618482	0.546983	0.258174	0.258174	0.258174	24	7	17
RANBP10	HIGH-MOD	0.001	0.661188	0.350996	0.75802	0.643333	0.643333	0.643333	12	3	9
TAB2	HIGH-MOD	0.001	0.661199	-0.35175	0.75963	0.643325	0.643325	0.643325	12	2	10
CRB2	HIGH-MOD	0.001	0.661217	-0.169586	0.366217	0.643311	0.643311	0.643311	55	11	44
IGFALS	HIGH-MOD	0.001	0.661263	-0.219906	0.474834	0.643277	0.643277	0.643277	29	6	23
NXPE3	HIGH-MOD	0.001	0.661267	-0.345054	0.745054	0.643274	0.643274	0.643274	15	2	13
TPGS1	HIGH-MOD	0.001	0.661339	1.0042	0.888281	0.258265	0.258265	0.258265	13	3	10
IGSF9B	HIGH-MOD	0.001	0.661432	-0.210339	0.454003	0.64315	0.64315	0.64315	31	7	24
COL3A1	CV-HIGH-REVEL-0.5	0.001	0.661507	-0.294454	0.645383	0.648212	0.648212	0.648212	16	3	13
SLC4A11	CV-HIGH-REVEL-0.5	0.001	0.661553	-0.341886	0.749268	0.648179	0.648179	0.648179	15	2	13
NEUROG3	HIGH-MOD	0.001	0.661915	0.488472	1.05318	0.642786	0.642786	0.642786	5	2	3
SLC4A8	HIGH-MOD	0.001	0.66192	-0.29929	0.645281	0.642782	0.642782	0.642782	18	3	15
NUDT1	CV-HIGH-REVEL-0.5	0.001	0.661929	0.475012	1.04017	0.647911	0.647911	0.647911	5	2	3
P3H1	HIGH-MOD	0.001	0.661932	-0.233179	0.502731	0.642773	0.642773	0.642773	29	5	24
PACS2	HIGH-MOD	0.001	0.661934	-0.288688	0.622405	0.642772	0.642772	0.642772	21	3	18
TTC31	CV-HIGH	0.001	0.661991	0.432862	0.991254	0.662343	0.662343	0.662343	5	2	3
HDHD3	CV-HIGH	0.001	0.662022	0.417982	0.957114	0.662321	0.662321	0.662321	6	2	4
CHD9	HIGH-MOD	0.001	0.662219	-0.168462	0.362967	0.642557	0.642557	0.642557	46	11	35
AP4E1	HIGH-MOD	0.001	0.662231	-0.236179	0.508855	0.642548	0.642548	0.642548	32	5	27
CYP2C8	HIGH-MOD	0.001	0.662252	0.327336	0.705219	0.642532	0.642532	0.642532	14	4	10
ZNF648	HIGH-MOD	0.001	0.662271	0.258109	0.556051	0.642518	0.642518	0.642518	21	6	15
LEPR	HIGH-MOD	0.001	0.662394	-0.354426	0.763337	0.642425	0.642425	0.642425	12	2	10
CCDC167	HIGH-MOD	0.001	0.66251	1.30168	1.15267	0.258784	0.258784	0.258784	6	2	4
IGDCC4	HIGH-MOD	0.001	0.662553	0.582964	0.516251	0.258803	0.258803	0.258803	25	8	17
SERPINB5	HIGH-MOD	0.001	0.662583	-0.355511	0.765349	0.642283	0.642283	0.642283	13	2	11
HPGDS	HIGH-MOD	0.001	0.662623	-0.365452	0.786679	0.642253	0.642253	0.642253	8	2	6
ARAP3	HIGH-MOD	0.001	0.662689	0.197722	0.425555	0.642204	0.642204	0.642204	34	10	24
SMPD3	HIGH-MOD	0.001	0.662715	-0.223501	0.481011	0.642184	0.642184	0.642184	40	6	34
CSTPP1	HIGH-MOD	0.001	0.662718	-0.745471	0.660263	0.258876	0.258876	0.258876	15	2	13
C13orf42	HIGH-MOD	0.001	0.66273	1.65436	1.46528	0.258881	0.258881	0.258881	2	2	0
PKP3	CV-HIGH-REVEL-0.5	0.001	0.662868	0.449471	0.982238	0.647241	0.647241	0.647241	9	2	7
CLIP1	HIGH-MOD	0.001	0.662869	0.630652	0.558646	0.258942	0.258942	0.258942	22	7	15
ADGRE5	HIGH-MOD	0.001	0.662887	-0.268474	0.577576	0.642054	0.642054	0.642054	16	4	12
MKRN3	HIGH-MOD	0.001	0.662895	-0.296324	0.63748	0.642049	0.642049	0.642049	20	3	17
INPP5E	CV-HIGH-REVEL-0.5	0.001	0.662969	0.693288	0.638618	0.277653	0.277653	0.277653	13	5	8
GCNT2	HIGH-MOD	0.001	0.663161	-0.256152	0.550729	0.641849	0.641849	0.641849	26	4	22
SBSN	HIGH-MOD	0.001	0.663252	-0.319955	0.687763	0.64178	0.64178	0.64178	14	3	11
SLC27A3	HIGH-MOD	0.001	0.66342	-0.579271	0.513394	0.259186	0.259186	0.259186	33	3	30
PAAF1	HIGH-MOD	0.001	0.663465	1.02434	0.907887	0.259207	0.259207	0.259207	10	3	7
ZNF285	HIGH-MOD	0.001	0.663481	0.750051	0.66479	0.259214	0.259214	0.259214	12	5	7
APOBR	CV-HIGH-REVEL-0.5	0.001	0.663505	1.37842	1.27035	0.277889	0.277889	0.277889	3	2	1
TENM4	HIGH-MOD	0.001	0.663619	-0.153106	0.328839	0.641505	0.641505	0.641505	62	13	49
CNGA3	HIGH-MOD	0.001	0.663648	-0.313204	0.67265	0.641483	0.641483	0.641483	19	3	16
KLHL28	HIGH-MOD	0.001	0.663715	0.321131	0.689571	0.641432	0.641432	0.641432	14	4	10
PIGM	CV-HIGH-REVEL-0.5	0.001	0.66375	0.477334	1.04114	0.646612	0.646612	0.646612	8	2	6
USP37	HIGH-MOD	0.001	0.663761	0.889879	0.788929	0.259337	0.259337	0.259337	10	4	6
STAB2	HIGH-MOD	0.001	0.663857	-0.128337	0.275493	0.641326	0.641326	0.641326	95	20	75
MS4A12	HIGH-MOD	0.001	0.663862	0.387042	0.830827	0.641322	0.641322	0.641322	8	3	5
OSBPL3	CV-HIGH-REVEL-0.5	0.001	0.6639	0.506812	1.10507	0.646505	0.646505	0.646505	4	3	1
MYH7	HIGH-MOD	0.001	0.663984	0.5368	0.476003	0.259437	0.259437	0.259437	38	9	29
H2BC4	HIGH-MOD	0.001	0.664033	0.485682	1.04217	0.641193	0.641193	0.641193	4	2	2
MSTN	HIGH-MOD	0.001	0.664072	1.00467	0.890958	0.259476	0.259476	0.259476	10	3	7
KRT24	HIGH-MOD	0.001	0.664132	-0.346757	0.7439	0.641119	0.641119	0.641119	11	2	9
CHD2	HIGH-MOD	0.001	0.66443	0.307247	0.658697	0.640895	0.640895	0.640895	26	4	22
NTMT2	CV-HIGH-REVEL-0.5	0.001	0.664442	1.35559	1.25038	0.278301	0.278301	0.278301	4	2	2
ATXN2	CV-HIGH	0.001	0.664625	0.867804	0.828283	0.29477	0.29477	0.29477	8	4	4
MIB2	HIGH-MOD	0.001	0.664629	-0.210532	0.451152	0.640746	0.640746	0.640746	36	7	29
COL6A5	HIGH-MOD	0.001	0.664643	-0.383045	0.33987	0.259729	0.259729	0.259729	67	10	57
POLR1G	HIGH-MOD	0.001	0.664686	1.26267	1.1204	0.259748	0.259748	0.259748	7	2	5
UQCC6	HIGH-MOD	0.001	0.664798	0.519908	1.11369	0.64062	0.64062	0.64062	5	2	3
GJA10	HIGH-MOD	0.001	0.665019	-0.249014	0.533147	0.640454	0.640454	0.640454	21	5	16
STRN	HIGH-MOD	0.001	0.66523	0.354462	0.758556	0.640296	0.640296	0.640296	11	4	7
EML1	HIGH-MOD	0.001	0.665338	-0.669604	0.594515	0.260037	0.260037	0.260037	21	2	19
SLC44A5	HIGH-MOD	0.001	0.665391	0.857815	0.761657	0.26006	0.26006	0.26006	14	4	10
C5AR1	HIGH-MOD	0.001	0.665392	-0.314881	0.673606	0.640174	0.640174	0.640174	13	3	10
SFMBT2	HIGH-MOD	0.001	0.665427	-0.372364	0.796514	0.640148	0.640148	0.640148	12	2	10
ABTB2	HIGH-MOD	0.001	0.665438	-0.23907	0.511375	0.64014	0.64014	0.64014	27	5	22
LBP	CV-HIGH	0.001	0.66544	1.24866	1.19269	0.295133	0.295133	0.295133	4	2	2
GDF7	HIGH-MOD	0.001	0.66545	-0.362683	0.775766	0.640131	0.640131	0.640131	10	2	8
OR2J1	HIGH-MOD	0.001	0.665718	0.36363	0.777325	0.63993	0.63993	0.63993	11	3	8
CALB2	HIGH-MOD	0.001	0.665801	0.470728	1.00608	0.639867	0.639867	0.639867	6	2	4
ADCY3	HIGH-MOD	0.001	0.665814	0.287623	0.614713	0.639858	0.639858	0.639858	19	5	14
CD180	HIGH-MOD	0.001	0.665888	0.263799	0.563703	0.639803	0.639803	0.639803	25	6	19
ATP6V1H	HIGH-MOD	0.001	0.665966	-0.371158	0.792977	0.639744	0.639744	0.639744	12	2	10
MMP3	CV-HIGH	0.001	0.666107	0.461013	1.04619	0.65946	0.65946	0.65946	5	2	3
DLL4	HIGH-MOD	0.001	0.666126	-0.391137	0.835361	0.639624	0.639624	0.639624	8	2	6
DOCK3	HIGH-MOD	0.001	0.666197	-0.547124	0.486158	0.260418	0.260418	0.260418	30	4	26
SLC16A14	HIGH-MOD	0.001	0.666203	1.27949	1.13693	0.260421	0.260421	0.260421	5	2	3
PLD6	HIGH-MOD	0.001	0.666217	-0.346993	0.740932	0.639556	0.639556	0.639556	10	2	8
SRP14	CV-HIGH-REVEL-0.5	0.001	0.66636	1.32687	1.22604	0.279145	0.279145	0.279145	3	2	1
KRBOX5	HIGH-MOD	0.001	0.666416	-0.348824	0.74451	0.639407	0.639407	0.639407	23	2	21
FAM81B	HIGH-MOD	0.001	0.666434	0.46441	0.991169	0.639393	0.639393	0.639393	7	2	5
COL5A2	CV-HIGH-REVEL-0.5	0.001	0.666443	0.290454	0.629853	0.644694	0.644694	0.644694	15	5	10
ATP9A	HIGH-MOD	0.001	0.666448	0.32272	0.688746	0.639383	0.639383	0.639383	23	4	19
ZNF496	HIGH-MOD	0.001	0.666599	0.368837	0.786904	0.63927	0.63927	0.63927	10	3	7
DNAI4	CV-HIGH-REVEL-0.5	0.001	0.666734	1.22641	1.1336	0.279309	0.279309	0.279309	8	2	6
CHD1L	CV-HIGH-REVEL-0.5	0.001	0.666804	-0.350863	0.760262	0.644438	0.644438	0.644438	18	2	16
DHRS7C	HIGH-MOD	0.001	0.666894	1.00944	0.897538	0.260727	0.260727	0.260727	8	3	5
MYO3B	HIGH-MOD	0.001	0.666986	-0.501566	0.446004	0.260768	0.260768	0.260768	39	5	34
PSG1	HIGH-MOD	0.001	0.667063	0.23848	0.508264	0.638923	0.638923	0.638923	21	7	14
AGXT2	CV-HIGH-REVEL-0.5	0.001	0.667289	0.455112	0.985127	0.644093	0.644093	0.644093	9	2	7
BEAN1	HIGH-MOD	0.001	0.667309	-0.376496	0.80197	0.638738	0.638738	0.638738	9	2	7
NCOR1	HIGH-MOD	0.001	0.667329	-0.450579	0.400793	0.26092	0.26092	0.26092	44	7	37
KRT19	HIGH-MOD	0.001	0.667395	0.908523	0.808187	0.26095	0.26095	0.26095	13	4	9
OR6Q1	HIGH-MOD	0.001	0.667406	0.440258	0.937588	0.638666	0.638666	0.638666	8	2	6
SEMA3D	HIGH-MOD	0.001	0.667494	-0.384598	0.818891	0.6386	0.6386	0.6386	12	2	10
GMIP	HIGH-MOD	0.001	0.667497	-0.242289	0.51588	0.638597	0.638597	0.638597	27	5	22
SLC8B1	CV-HIGH-REVEL-0.5	0.001	0.667499	1.28999	1.1932	0.279646	0.279646	0.279646	5	2	3
KCNA7	CV-HIGH-REVEL-0.5	0.001	0.667518	0.838924	0.775995	0.279655	0.279655	0.279655	9	4	5
ABCF3	HIGH-MOD	0.001	0.667607	0.688023	0.61216	0.261044	0.261044	0.261044	15	6	9
DOCK9	HIGH-MOD	0.001	0.667639	0.211112	0.449357	0.638491	0.638491	0.638491	35	9	26
DOCK8	CV-HIGH-REVEL-0.5	0.001	0.667692	0.379026	0.819726	0.643808	0.643808	0.643808	7	3	4
BUB1B	HIGH-MOD	0.001	0.667748	-0.742524	0.660738	0.261107	0.261107	0.261107	12	2	10
EPN3	CV-HIGH	0.001	0.667772	0.430985	0.974494	0.658297	0.658297	0.658297	8	2	6
ABRA	HIGH-MOD	0.001	0.667809	-0.374055	0.795883	0.638364	0.638364	0.638364	10	2	8
ENTPD4	CV-HIGH-REVEL-0.5	0.001	0.667894	0.419529	0.90693	0.643664	0.643664	0.643664	8	3	5
IFTAP	CV-HIGH-REVEL-0.5	0.001	0.66801	1.27182	1.17695	0.279871	0.279871	0.279871	5	2	3
FLVCR2	HIGH-MOD	0.001	0.6681	-0.357633	0.760449	0.638147	0.638147	0.638147	12	2	10
SUN5	HIGH-MOD	0.001	0.668141	-0.370703	0.788169	0.638116	0.638116	0.638116	15	2	13
PSMD6	HIGH-MOD	0.001	0.668188	-0.377985	0.803568	0.638081	0.638081	0.638081	9	2	7
FREM1	HIGH-MOD	0.001	0.668243	-0.369717	0.329146	0.261326	0.261326	0.261326	71	11	60
CLCNKA	HIGH-MOD	0.001	0.668361	0.251441	0.534339	0.637952	0.637952	0.637952	22	7	15
MME	CV-HIGH-REVEL-0.5	0.001	0.668484	0.368554	0.795727	0.643245	0.643245	0.643245	8	3	5
CR1L	HIGH-MOD	0.001	0.668729	0.323887	0.687731	0.637676	0.637676	0.637676	17	4	13
SLC18B1	HIGH-MOD	0.001	0.668783	0.751543	0.669409	0.261566	0.261566	0.261566	14	5	9
OLFM1	HIGH-MOD	0.001	0.668832	0.441998	0.93831	0.637599	0.637599	0.637599	12	2	10
PRICKLE2	HIGH-MOD	0.001	0.668907	-0.314084	0.666654	0.637544	0.637544	0.637544	17	3	14
SPTLC3	HIGH-MOD	0.001	0.669021	-0.352134	0.747227	0.637459	0.637459	0.637459	12	2	10
INTS13	HIGH-MOD	0.001	0.669031	0.904796	0.8061	0.261676	0.261676	0.261676	11	4	7
MFSD13A	CV-HIGH-REVEL-0.5	0.001	0.669044	-0.350402	0.755634	0.642849	0.642849	0.642849	10	2	8
MLYCD	HIGH-MOD	0.001	0.669336	-0.220946	0.468518	0.637224	0.637224	0.637224	28	6	22
GPT2	HIGH-MOD	0.001	0.669421	0.358295	0.759624	0.63716	0.63716	0.63716	22	3	19
RAD51AP2	CV-HIGH-REVEL-0.5	0.001	0.669434	0.478137	1.03023	0.642572	0.642572	0.642572	5	2	3
ZMYND11	HIGH-MOD	0.001	0.669441	1.15351	1.02808	0.261859	0.261859	0.261859	6	3	3
MAN2C1	HIGH-MOD	0.001	0.669518	-0.241749	0.512424	0.637087	0.637087	0.637087	23	5	18
KCNA4	CV-HIGH-REVEL-0.5	0.001	0.66957	1.21865	1.12936	0.280559	0.280559	0.280559	8	2	6
SEMA4C	HIGH-MOD	0.001	0.669671	-0.260287	0.551532	0.636973	0.636973	0.636973	20	4	16
PPP1R12A	HIGH-MOD	0.001	0.669702	0.674783	0.601553	0.261975	0.261975	0.261975	21	6	15
RDH5	CV-HIGH	0.001	0.669756	-0.321859	0.724619	0.656914	0.656914	0.656914	12	3	9
LAP3	HIGH-MOD	0.001	0.669807	0.705823	0.629285	0.262021	0.262021	0.262021	18	6	12
HSD17B7	CV-HIGH-REVEL-0.5	0.001	0.669812	0.458051	0.986159	0.642304	0.642304	0.642304	5	2	3
GSTO2	HIGH-MOD	0.001	0.669852	0.425234	0.900684	0.636838	0.636838	0.636838	8	3	5
KRTAP10-8	HIGH-MOD	0.001	0.669944	-0.310613	0.657772	0.636769	0.636769	0.636769	17	3	14
ALLC	HIGH-MOD	0.001	0.670086	-0.7092	0.632461	0.262145	0.262145	0.262145	15	2	13
FAM110D	HIGH-MOD	0.001	0.670137	0.999454	0.891351	0.262168	0.262168	0.262168	7	3	4
PRAMEF2	HIGH-MOD	0.001	0.670142	-0.653818	0.583102	0.26217	0.26217	0.26217	21	2	19
TYK2	CV-HIGH-REVEL-0.5	0.001	0.670205	0.480888	1.03446	0.642026	0.642026	0.642026	4	2	2
KBTBD13	CV-HIGH	0.001	0.670302	1.30988	1.2568	0.297301	0.297301	0.297301	3	2	1
BCL9	HIGH-MOD	0.001	0.670344	0.239069	0.505818	0.636471	0.636471	0.636471	37	7	30
ZNF621	HIGH-MOD	0.001	0.670353	0.318942	0.674798	0.636464	0.636464	0.636464	15	4	11
HEBP1	HIGH-MOD	0.001	0.670386	-0.356635	0.754493	0.63644	0.63644	0.63644	10	2	8
NPIPB2	HIGH-MOD	0.001	0.670427	-0.289093	0.611546	0.636409	0.636409	0.636409	17	3	14
IFIT3	HIGH-MOD	0.001	0.670506	0.485615	1.02709	0.636351	0.636351	0.636351	8	2	6
SRRD	CV-HIGH-REVEL-0.5	0.001	0.67056	1.29316	1.1995	0.280995	0.280995	0.280995	4	2	2
STXBP4	HIGH-MOD	0.001	0.67059	-0.318064	0.672587	0.636288	0.636288	0.636288	13	3	10
SEPTIN14	HIGH-MOD	0.001	0.670662	-0.292825	0.61912	0.636234	0.636234	0.636234	14	3	11
GLRX5	HIGH-MOD	0.001	0.670687	0.491217	1.03852	0.636216	0.636216	0.636216	6	2	4
ALKBH5	HIGH-MOD	0.001	0.670708	1.26505	1.12882	0.262422	0.262422	0.262422	8	2	6
KLHL32	HIGH-MOD	0.001	0.670721	0.334199	0.706503	0.63619	0.63619	0.63619	15	4	11
DEAF1	HIGH-MOD	0.001	0.670775	0.389877	0.82411	0.63615	0.63615	0.63615	14	3	11
COL5A3	HIGH-MOD	0.001	0.670778	-0.43733	0.39026	0.262454	0.262454	0.262454	42	7	35
DLK1	HIGH-MOD	0.001	0.671031	-0.360309	0.76118	0.635959	0.635959	0.635959	12	2	10
EPHA6	HIGH-MOD	0.001	0.671119	-0.521576	0.465587	0.262605	0.262605	0.262605	31	5	26
CYTIP	HIGH-MOD	0.001	0.671159	0.896808	0.800569	0.262623	0.262623	0.262623	9	4	5
BNIP1	HIGH-MOD	0.001	0.671168	0.770488	0.68781	0.262627	0.262627	0.262627	15	5	10
CFAP54	HIGH-MOD	0.001	0.671226	-0.140325	0.296318	0.635814	0.635814	0.635814	84	16	68
PAM	HIGH-MOD	0.001	0.6713	-0.209601	0.442534	0.635759	0.635759	0.635759	26	7	19
ZBTB20	HIGH-MOD	0.001	0.67148	-0.352127	0.743158	0.635624	0.635624	0.635624	12	2	10
MMP8	HIGH-MOD	0.001	0.671536	0.461177	0.973186	0.635583	0.635583	0.635583	9	2	7
ADAMTS20	HIGH-MOD	0.001	0.671683	-0.170314	0.359284	0.635474	0.635474	0.635474	63	11	52
FOXN1	HIGH-MOD	0.001	0.671863	0.2058	0.433971	0.63534	0.63534	0.63534	39	10	29
ITIH3	HIGH-MOD	0.001	0.671873	-0.239299	0.504601	0.635332	0.635332	0.635332	29	5	24
PRRC2C	HIGH-MOD	0.001	0.671903	0.20678	0.436	0.63531	0.63531	0.63531	42	9	33
CCNT1	HIGH-MOD	0.001	0.671954	0.395247	0.833291	0.635271	0.635271	0.635271	7	3	4
ST3GAL2	HIGH-MOD	0.001	0.672038	0.375387	0.791275	0.635209	0.635209	0.635209	11	3	8
ETS2	HIGH-MOD	0.001	0.672066	0.413993	0.872599	0.635188	0.635188	0.635188	8	3	5
PTK2B	HIGH-MOD	0.001	0.672087	0.217115	0.457605	0.635172	0.635172	0.635172	39	9	30
POLG	HIGH-MOD	0.001	0.672096	-0.422791	0.37775	0.26304	0.26304	0.26304	41	8	33
NECTIN1	HIGH-MOD	0.001	0.672111	0.684285	0.611395	0.263047	0.263047	0.263047	17	6	11
OR4C16	CV-HIGH	0.001	0.67225	0.451701	1.01147	0.65518	0.65518	0.65518	9	2	7
DSG1	HIGH-MOD	0.001	0.672261	-0.23682	0.498945	0.635043	0.635043	0.635043	29	5	24
TTC22	HIGH-MOD	0.001	0.672422	0.6211	0.555101	0.263185	0.263185	0.263185	23	7	16
ZBTB39	HIGH-MOD	0.001	0.67248	0.251942	0.53055	0.63488	0.63488	0.63488	23	7	16
NPNT	HIGH-MOD	0.001	0.67257	-0.2271	0.478142	0.634814	0.634814	0.634814	26	6	20
FAM78A	HIGH-MOD	0.001	0.672613	-0.264337	0.556489	0.634781	0.634781	0.634781	16	5	11
WSCD1	HIGH-MOD	0.001	0.672634	-0.602264	0.538374	0.26328	0.26328	0.26328	22	3	19
CFHR5	CV-HIGH-REVEL-0.5	0.001	0.672648	0.474546	1.01555	0.640299	0.640299	0.640299	5	2	3
SETD6	HIGH-MOD	0.001	0.672786	0.672094	0.600881	0.263348	0.263348	0.263348	20	6	14
TBCD	CV-HIGH	0.001	0.672826	0.904969	0.870323	0.298429	0.298429	0.298429	9	3	6
PCF11	HIGH-MOD	0.001	0.672913	0.312424	0.657291	0.634558	0.634558	0.634558	18	4	14
PDGFA	HIGH-MOD	0.001	0.67297	0.393044	0.826798	0.634516	0.634516	0.634516	7	3	4
YY1	HIGH-MOD	0.001	0.673088	0.480018	1.0095	0.634428	0.634428	0.634428	7	2	5
DEFB112	HIGH-MOD	0.001	0.673194	0.480037	1.0093	0.634349	0.634349	0.634349	6	2	4
RAB33B	HIGH-MOD	0.001	0.673257	0.491467	1.03319	0.634303	0.634303	0.634303	7	2	5
CHD7	HIGH-MOD	0.001	0.673325	0.188389	0.395982	0.634252	0.634252	0.634252	47	11	36
LRRCC1	CV-HIGH-REVEL-0.5	0.001	0.673438	1.37696	1.2806	0.282265	0.282265	0.282265	3	2	1
PIEZO2	CV-HIGH	0.001	0.673539	1.15708	1.11352	0.298747	0.298747	0.298747	6	2	4
AARSD1	HIGH-MOD	0.001	0.67356	-0.339696	0.713653	0.634077	0.634077	0.634077	15	2	13
TMEM106B	HIGH-MOD	0.001	0.673886	0.970839	0.868864	0.263838	0.263838	0.263838	7	4	3
TMC4	HIGH-MOD	0.001	0.673951	1.28798	1.15276	0.263866	0.263866	0.263866	5	2	3
LIPM	HIGH-MOD	0.001	0.673951	0.539501	1.13244	0.633787	0.633787	0.633787	4	2	2
ZNF407	HIGH-MOD	0.001	0.674306	0.187922	0.394153	0.633523	0.633523	0.633523	45	12	33
APRT	HIGH-MOD	0.001	0.67432	1.11293	0.996433	0.264031	0.264031	0.264031	8	3	5
STAT5B	HIGH-MOD	0.001	0.674346	0.469906	0.985509	0.633493	0.633493	0.633493	11	2	9
AGBL3	HIGH-MOD	0.001	0.674403	-0.540522	0.48398	0.264068	0.264068	0.264068	29	5	24
LINGO2	HIGH-MOD	0.001	0.674435	0.62722	0.561626	0.264082	0.264082	0.264082	25	7	18
PYGM	HIGH-MOD	0.001	0.674499	0.191734	0.401979	0.63338	0.63338	0.63338	41	11	30
CLOCK	HIGH-MOD	0.001	0.674584	0.373364	0.782629	0.633317	0.633317	0.633317	12	3	9
EXT2	CV-HIGH-REVEL-0.5	0.001	0.674615	0.696833	0.64877	0.282785	0.282785	0.282785	21	5	16
FAM149B1	HIGH-MOD	0.001	0.674773	-0.66019	0.591334	0.264233	0.264233	0.264233	18	2	16
CHRDL2	HIGH-MOD	0.001	0.674774	0.993977	0.890308	0.264233	0.264233	0.264233	11	3	8
TIPARP	HIGH-MOD	0.001	0.674876	1.00038	0.896133	0.264279	0.264279	0.264279	9	3	6
USP44	HIGH-MOD	0.001	0.674896	0.348233	0.729452	0.633085	0.633085	0.633085	15	4	11
GATA6	HIGH-MOD	0.001	0.674924	0.323295	0.677173	0.633064	0.633064	0.633064	14	4	10
POLQ	CV-HIGH	0.001	0.674938	0.862927	0.831513	0.299372	0.299372	0.299372	8	4	4
SLAMF7	HIGH-MOD	0.001	0.675123	-0.407618	0.853424	0.632916	0.632916	0.632916	11	2	9
NOTUM	HIGH-MOD	0.001	0.67516	0.397747	0.832691	0.632889	0.632889	0.632889	10	3	7
VIRMA	HIGH-MOD	0.001	0.675173	-0.50825	0.455411	0.264412	0.264412	0.264412	30	5	25
MAD2L2	HIGH-MOD	0.001	0.6752	1.31942	1.18228	0.264424	0.264424	0.264424	5	2	3
PKHD1	CV-HIGH-REVEL-0.5	0.001	0.675248	0.532102	0.49569	0.283065	0.283065	0.283065	28	8	20
USP20	HIGH-MOD	0.001	0.675299	-0.212484	0.444704	0.632786	0.632786	0.632786	38	7	31
PNRC2	HIGH-MOD	0.001	0.675338	1.48299	1.32902	0.264485	0.264485	0.264485	4	2	2
SAXO1	HIGH-MOD	0.001	0.675353	0.361309	0.756088	0.632746	0.632746	0.632746	14	3	11
CAMSAP2	HIGH-MOD	0.001	0.675429	-0.599958	0.537713	0.264526	0.264526	0.264526	28	3	25
LMTK2	CV-HIGH-REVEL-0.5	0.001	0.675471	0.466461	0.992331	0.638308	0.638308	0.638308	7	2	5
DOCK8	HIGH-MOD	0.001	0.675534	0.152413	0.31882	0.632612	0.632612	0.632612	67	17	50
ENTREP3	CV-HIGH	0.001	0.675572	1.15395	1.1126	0.299656	0.299656	0.299656	5	2	3
MBOAT1	HIGH-MOD	0.001	0.67558	0.392097	0.820111	0.632577	0.632577	0.632577	12	3	9
FAT1	HIGH-MOD	0.001	0.675757	0.121776	0.254609	0.632446	0.632446	0.632446	118	27	91
VAT1	HIGH-MOD	0.001	0.6758	0.503772	1.05319	0.632414	0.632414	0.632414	6	2	4
BMT2	HIGH-MOD	0.001	0.675825	0.485975	1.01593	0.632396	0.632396	0.632396	5	2	3
DNAH9	HIGH-MOD	0.001	0.675865	-0.12911	0.26988	0.632366	0.632366	0.632366	107	20	87
USP4	HIGH-MOD	0.001	0.675889	0.210323	0.439617	0.632349	0.632349	0.632349	31	10	21
KCP	HIGH-MOD	0.001	0.67609	-0.378398	0.79058	0.6322	0.6322	0.6322	8	2	6
LAMP3	HIGH-MOD	0.001	0.676179	-0.692597	0.621176	0.26486	0.26486	0.26486	19	2	17
TEKTIP1	HIGH-MOD	0.001	0.676247	0.341771	0.713811	0.632083	0.632083	0.632083	10	4	6
SERINC4	CV-HIGH	0.001	0.676275	1.25241	1.20831	0.299971	0.299971	0.299971	4	2	2
SLC10A6	HIGH-MOD	0.001	0.676313	0.454366	0.948838	0.632034	0.632034	0.632034	9	2	7
IBA57	HIGH-MOD	0.001	0.676335	1.33028	1.19327	0.26493	0.26493	0.26493	5	2	3
MROH2A	CV-HIGH-REVEL-0.5	0.001	0.676563	0.728363	0.67934	0.283646	0.283646	0.283646	14	5	9
TPP1	HIGH-MOD	0.001	0.676715	-0.614434	0.55135	0.2651	0.2651	0.2651	19	3	16
UBR2	CV-HIGH-REVEL-0.5	0.001	0.676746	0.383935	0.814593	0.637411	0.637411	0.637411	8	3	5
TMEM259	HIGH-MOD	0.001	0.676766	0.73688	0.661255	0.265122	0.265122	0.265122	22	5	17
PPEF2	HIGH-MOD	0.001	0.676867	-0.588888	0.528501	0.265168	0.265168	0.265168	26	3	23
NPIPB11	HIGH-MOD	0.001	0.676871	0.316292	0.659701	0.631621	0.631621	0.631621	13	4	9
OR1J1	HIGH-MOD	0.001	0.677075	0.451871	0.942067	0.63147	0.63147	0.63147	7	2	5
EEA1	HIGH-MOD	0.001	0.677082	-0.674189	0.605177	0.265264	0.265264	0.265264	21	2	19
THBS3	HIGH-MOD	0.001	0.677142	0.6347	0.569762	0.26529	0.26529	0.26529	28	7	21
C3orf38	HIGH-MOD	0.001	0.677164	0.371348	0.774041	0.631404	0.631404	0.631404	14	3	11
IKBIP	HIGH-MOD	0.001	0.677269	-0.277522	0.578338	0.631326	0.631326	0.631326	17	4	13
PIP4P1	HIGH-MOD	0.001	0.677271	0.824967	0.740651	0.265348	0.265348	0.265348	10	5	5
COPS9	HIGH-MOD	0.001	0.677301	0.919927	0.825929	0.265361	0.265361	0.265361	7	4	3
TOP2A	HIGH-MOD	0.001	0.677449	-0.293142	0.610651	0.631193	0.631193	0.631193	22	3	19
DMPK	CV-HIGH-REVEL-0.5	0.001	0.677517	0.977796	0.912784	0.284069	0.284069	0.284069	8	3	5
STAT4	HIGH-MOD	0.001	0.677583	0.369182	0.768827	0.631094	0.631094	0.631094	16	3	13
NPHP4	HIGH-MOD	0.001	0.677629	0.387675	0.348169	0.265508	0.265508	0.265508	65	16	49
ADAMTSL4	HIGH-MOD	0.001	0.677667	-0.198278	0.412842	0.631032	0.631032	0.631032	46	8	38
ATP13A4	HIGH-MOD	0.001	0.677727	-0.220193	0.458412	0.630987	0.630987	0.630987	29	6	23
CHD4	HIGH-MOD	0.001	0.677891	-0.298745	0.621726	0.630866	0.630866	0.630866	18	3	15
PPIL1	HIGH-MOD	0.001	0.677932	1.24858	1.12166	0.265643	0.265643	0.265643	5	3	2
SLC5A6	HIGH-MOD	0.001	0.677997	0.449763	0.935799	0.630787	0.630787	0.630787	9	2	7
CAMKMT	HIGH-MOD	0.001	0.678014	0.48081	1.00036	0.630775	0.630775	0.630775	7	2	5
C11orf97	CV-HIGH	0.001	0.678075	0.53306	1.17889	0.651145	0.651145	0.651145	4	2	2
NRBP2	HIGH-MOD	0.001	0.678103	0.505017	1.05052	0.630709	0.630709	0.630709	4	2	2
ZNF652	HIGH-MOD	0.001	0.678117	0.46954	0.976693	0.630698	0.630698	0.630698	8	2	6
CENPB	HIGH-MOD	0.001	0.678195	0.783834	0.704331	0.265761	0.265761	0.265761	16	5	11
CCSER1	HIGH-MOD	0.001	0.678302	1.09243	0.981721	0.265809	0.265809	0.265809	8	3	5
OR10G7	HIGH-MOD	0.001	0.678338	0.482846	1.00389	0.630535	0.630535	0.630535	7	2	5
PRSS53	HIGH-MOD	0.001	0.678381	0.746496	0.670897	0.265844	0.265844	0.265844	22	5	17
AXIN1	HIGH-MOD	0.001	0.678382	-0.24427	0.507817	0.630503	0.630503	0.630503	31	5	26
ADSS1	CV-HIGH-REVEL-0.5	0.001	0.678495	0.885501	0.827368	0.284502	0.284502	0.284502	10	4	6
HEXA	CV-HIGH-REVEL-0.5	0.001	0.678508	0.338677	0.715933	0.636173	0.636173	0.636173	15	4	11
LRRD1	HIGH-MOD	0.001	0.678581	-0.303249	0.630158	0.630355	0.630355	0.630355	14	3	11
DOP1B	HIGH-MOD	0.001	0.678601	-0.374808	0.33692	0.265942	0.265942	0.265942	73	11	62
PLEKHG1	HIGH-MOD	0.001	0.678655	-0.49543	0.44537	0.265966	0.265966	0.265966	36	5	31
TMPRSS9	HIGH-MOD	0.001	0.678674	-0.19983	0.415168	0.630287	0.630287	0.630287	40	8	32
ZNF618	HIGH-MOD	0.001	0.678774	-0.210823	0.437912	0.630213	0.630213	0.630213	32	8	24
ATXN7L2	HIGH-MOD	0.001	0.678783	-0.355052	0.737484	0.630207	0.630207	0.630207	15	2	13
MRPL38	HIGH-MOD	0.001	0.678788	-0.318163	0.660854	0.630202	0.630202	0.630202	16	3	13
DAW1	HIGH-MOD	0.001	0.678809	0.476767	0.990244	0.630187	0.630187	0.630187	6	2	4
BICDL2	HIGH-MOD	0.001	0.678848	-0.260359	0.540722	0.630159	0.630159	0.630159	24	4	20
MYLK2	HIGH-MOD	0.001	0.67894	-0.324856	0.674536	0.63009	0.63009	0.63009	20	3	17
SCGB2A1	HIGH-MOD	0.001	0.679221	1.47597	1.32753	0.266219	0.266219	0.266219	3	2	1
DEFB110	HIGH-MOD	0.001	0.679269	0.502211	1.04206	0.629847	0.629847	0.629847	4	2	2
LNPK	HIGH-MOD	0.001	0.679296	0.382153	0.792897	0.629827	0.629827	0.629827	11	3	8
INAFM1	HIGH-MOD	0.001	0.679441	0.480523	0.996687	0.62972	0.62972	0.62972	5	2	3
GTDC1	CV-HIGH-REVEL-0.5	0.001	0.679528	0.418039	0.881828	0.635457	0.635457	0.635457	9	3	6
RPE65	HIGH-MOD	0.001	0.679568	0.291107	0.603641	0.629627	0.629627	0.629627	18	5	13
GPR180	CV-HIGH	0.001	0.679592	0.536079	1.18177	0.650099	0.650099	0.650099	10	2	8
B4GALT7	CV-HIGH	0.001	0.679631	1.26185	1.22121	0.301474	0.301474	0.301474	4	2	2
TYR	CV-HIGH-REVEL-0.5	0.001	0.679737	-0.525351	0.491423	0.285052	0.285052	0.285052	26	4	22
LRRC15	CV-HIGH-REVEL-0.5	0.001	0.679749	1.5838	1.48153	0.285057	0.285057	0.285057	2	2	0
MRPL3	HIGH-MOD	0.001	0.679808	0.407118	0.843764	0.629449	0.629449	0.629449	8	3	5
ADCY8	HIGH-MOD	0.001	0.67987	-0.224528	0.465278	0.629403	0.629403	0.629403	33	6	27
PRCP	HIGH-MOD	0.001	0.679894	-0.714356	0.64292	0.26652	0.26652	0.26652	18	2	16
MTHFD2L	CV-HIGH-REVEL-0.5	0.001	0.679926	0.502247	1.05858	0.635178	0.635178	0.635178	4	2	2
IL17RA	HIGH-MOD	0.001	0.680022	-0.222499	0.460923	0.629291	0.629291	0.629291	34	6	28
KCNK7	HIGH-MOD	0.001	0.680063	0.406227	0.841456	0.629261	0.629261	0.629261	12	3	9
ADGRA3	HIGH-MOD	0.001	0.680089	-0.201928	0.418248	0.629242	0.629242	0.629242	44	8	36
LIN7A	HIGH-MOD	0.001	0.680108	1.38915	1.25049	0.266616	0.266616	0.266616	3	2	1
GALNT6	HIGH-MOD	0.001	0.680128	0.726739	0.654208	0.266625	0.266625	0.266625	17	5	12
GPLD1	CV-HIGH-REVEL-0.5	0.001	0.680147	-0.39761	0.837657	0.635023	0.635023	0.635023	7	2	5
ARRDC5	HIGH-MOD	0.001	0.680247	0.296381	0.613678	0.629125	0.629125	0.629125	24	5	19
ALDH4A1	HIGH-MOD	0.001	0.680276	-0.270885	0.560852	0.629104	0.629104	0.629104	22	4	18
MRTFB	CV-HIGH-REVEL-0.5	0.001	0.680311	0.446283	0.939879	0.634908	0.634908	0.634908	7	2	5
PRODH2	HIGH-MOD	0.001	0.680472	-0.669613	0.602977	0.266779	0.266779	0.266779	23	2	21
DAPK3	HIGH-MOD	0.001	0.680514	0.395643	0.818738	0.628928	0.628928	0.628928	8	3	5
TATDN1	CV-HIGH	0.001	0.680523	0.448133	0.985954	0.649457	0.649457	0.649457	6	2	4
SH2D5	HIGH-MOD	0.001	0.680614	-0.708049	0.637674	0.266842	0.266842	0.266842	18	2	16
AKR1C3	HIGH-MOD	0.001	0.68062	1.03528	0.932387	0.266845	0.266845	0.266845	7	3	4
C5AR1	CV-HIGH-REVEL-0.5	0.001	0.680789	0.505855	1.06429	0.634574	0.634574	0.634574	4	2	2
SLC12A4	HIGH-MOD	0.001	0.680933	0.211379	0.437031	0.62862	0.62862	0.62862	39	9	30
NFIC	HIGH-MOD	0.001	0.681044	0.275663	0.569803	0.628537	0.628537	0.628537	20	6	14
PIWIL2	HIGH-MOD	0.001	0.68106	-0.355743	0.735305	0.628525	0.628525	0.628525	15	2	13
ALS2	HIGH-MOD	0.001	0.681356	-0.261428	0.540017	0.628307	0.628307	0.628307	32	4	28
XPC	HIGH-MOD	0.001	0.681512	0.380045	0.784776	0.628193	0.628193	0.628193	16	3	13
LRRC3	HIGH-MOD	0.001	0.681525	0.350002	0.722717	0.628183	0.628183	0.628183	11	4	7
BACE2	HIGH-MOD	0.001	0.681535	0.913179	0.823124	0.267255	0.267255	0.267255	12	4	8
AKAP12	CV-HIGH-REVEL-0.5	0.001	0.681596	1.22252	1.14552	0.285875	0.285875	0.285875	5	2	3
DHX38	HIGH-MOD	0.001	0.681605	0.467484	0.42141	0.267286	0.267286	0.267286	36	11	25
TCP11	HIGH-MOD	0.001	0.681608	-0.400013	0.825838	0.628121	0.628121	0.628121	9	2	7
NIPSNAP2	HIGH-MOD	0.001	0.681633	0.509292	1.05139	0.628103	0.628103	0.628103	7	2	5
CSF3	HIGH-MOD	0.001	0.681707	1.06621	0.961222	0.267332	0.267332	0.267332	7	3	4
PADI3	HIGH-MOD	0.001	0.681777	-0.621589	0.560417	0.267363	0.267363	0.267363	22	3	19
PCDHB14	HIGH-MOD	0.001	0.681825	-0.637353	0.574655	0.267385	0.267385	0.267385	18	3	15
FANCM	CV-HIGH-REVEL-0.5	0.001	0.681875	0.414964	0.871104	0.633814	0.633814	0.633814	8	3	5
ELL2	HIGH-MOD	0.001	0.681888	-0.374592	0.772893	0.627916	0.627916	0.627916	12	2	10
MYO1H	CV-HIGH	0.001	0.681909	0.455996	1.00034	0.648503	0.648503	0.648503	6	2	4
ARL15	HIGH-MOD	0.001	0.681964	0.403891	0.833207	0.627859	0.627859	0.627859	7	3	4
RP1L1	HIGH-MOD	0.001	0.681973	0.115117	0.237475	0.627853	0.627853	0.627853	125	32	93
SPTBN2	HIGH-MOD	0.001	0.682018	0.399085	0.359891	0.267471	0.267471	0.267471	59	15	44
GRK6	HIGH-MOD	0.001	0.682024	-0.365886	0.754709	0.627815	0.627815	0.627815	14	2	12
PTPRD	HIGH-MOD	0.001	0.682121	-0.354344	0.319575	0.267517	0.267517	0.267517	66	12	54
GRIK3	CV-HIGH-REVEL-0.5	0.001	0.682194	0.470644	0.987339	0.63359	0.63359	0.63359	6	2	4
RIPOR3	HIGH-MOD	0.001	0.682267	0.449592	0.405532	0.267583	0.267583	0.267583	41	13	28
IQCA1	HIGH-MOD	0.001	0.682287	-0.32187	0.663544	0.627622	0.627622	0.627622	15	3	12
ZBED5	HIGH-MOD	0.001	0.682314	-0.692434	0.624604	0.267604	0.267604	0.267604	22	2	20
PLCL1	HIGH-MOD	0.001	0.682425	0.292	0.601789	0.62752	0.62752	0.62752	21	5	16
LAMA4	CV-HIGH-REVEL-0.5	0.001	0.682434	0.365153	0.765657	0.633423	0.633423	0.633423	13	3	10
KCNN1	HIGH-MOD	0.001	0.682535	0.496502	1.02301	0.627439	0.627439	0.627439	5	2	3
PRMT9	CV-HIGH-REVEL-0.5	0.001	0.6826	0.966298	0.906277	0.286321	0.286321	0.286321	6	3	3
ZNF232	HIGH-MOD	0.001	0.682631	0.383821	0.790677	0.627369	0.627369	0.627369	13	3	10
WWOX	HIGH-MOD	0.001	0.682713	-0.478386	0.431685	0.267783	0.267783	0.267783	42	6	36
SLC10A5	HIGH-MOD	0.001	0.68279	-0.322927	0.665008	0.627252	0.627252	0.627252	12	3	9
DNAAF8	HIGH-MOD	0.001	0.682816	0.740283	0.668079	0.267829	0.267829	0.267829	18	5	13
STAP1	HIGH-MOD	0.001	0.683177	0.977476	0.882436	0.267991	0.267991	0.267991	11	3	8
LIMK2	HIGH-MOD	0.001	0.6832	-0.369403	0.760051	0.62695	0.62695	0.62695	13	2	11
SLC25A47	HIGH-MOD	0.001	0.683225	0.300732	0.618727	0.626931	0.626931	0.626931	18	5	13
URGCP	HIGH-MOD	0.001	0.683239	-0.3583	0.737143	0.626921	0.626921	0.626921	18	2	16
LSS	HIGH-MOD	0.001	0.68337	0.294416	0.605543	0.626825	0.626825	0.626825	17	5	12
PRDM11	HIGH-MOD	0.001	0.683564	0.898389	0.811333	0.268164	0.268164	0.268164	10	4	6
IREB2	HIGH-MOD	0.001	0.683588	0.662311	0.598145	0.268175	0.268175	0.268175	18	7	11
TRMU	HIGH-MOD	0.001	0.683589	-0.273133	0.561507	0.626664	0.626664	0.626664	26	4	22
LAMA1	CV-HIGH	0.001	0.683702	1.17347	1.13997	0.303299	0.303299	0.303299	4	2	2
CDH18	HIGH-MOD	0.001	0.683756	0.37015	0.760683	0.626541	0.626541	0.626541	12	3	9
SPATA7	HIGH-MOD	0.001	0.683793	0.339998	0.698665	0.626514	0.626514	0.626514	13	4	9
IL11	HIGH-MOD	0.001	0.683812	0.373713	0.767914	0.626499	0.626499	0.626499	19	3	16
GLYAT	HIGH-MOD	0.001	0.683817	0.411424	0.845397	0.626496	0.626496	0.626496	16	3	13
AMN1	HIGH-MOD	0.001	0.683818	0.464484	0.95442	0.626495	0.626495	0.626495	9	3	6
ABCB11	CV-HIGH-REVEL-0.5	0.001	0.683913	0.294847	0.616363	0.63239	0.63239	0.63239	18	5	13
DKK3	HIGH-MOD	0.001	0.683939	0.532691	1.09429	0.626406	0.626406	0.626406	8	2	6
TNS1	CV-HIGH-REVEL-0.5	0.001	0.683946	0.682047	0.640476	0.286918	0.286918	0.286918	18	5	13
WDR90	HIGH-MOD	0.001	0.683973	0.176138	0.361808	0.626381	0.626381	0.626381	64	13	51
FREM2	HIGH-MOD	0.001	0.684109	0.149319	0.306631	0.626281	0.626281	0.626281	75	19	56
KCP	CV-HIGH-REVEL-0.5	0.001	0.684185	-0.378398	0.79058	0.6322	0.6322	0.6322	8	2	6
NUP35	HIGH-MOD	0.001	0.684198	1.31059	1.18429	0.268448	0.268448	0.268448	5	2	3
RSF1	HIGH-MOD	0.001	0.684223	0.289779	0.594924	0.626197	0.626197	0.626197	20	5	15
GCAT	HIGH-MOD	0.001	0.684284	-0.671612	0.60694	0.268487	0.268487	0.268487	18	2	16
RADIL	HIGH-MOD	0.001	0.684313	0.450383	0.407025	0.2685	0.2685	0.2685	37	12	25
PAF1	HIGH-MOD	0.001	0.684451	-0.365011	0.749014	0.62603	0.62603	0.62603	16	2	14
ADGRL4	CV-HIGH	0.001	0.684631	1.28803	1.25234	0.303716	0.303716	0.303716	3	2	1
LYPLAL1	HIGH-MOD	0.001	0.684817	0.392616	0.805033	0.625761	0.625761	0.625761	8	3	5
TPCN2	HIGH-MOD	0.001	0.684867	-0.224148	0.459552	0.625725	0.625725	0.625725	27	6	21
PLA2G4C	HIGH-MOD	0.001	0.684897	-0.350354	0.718256	0.625703	0.625703	0.625703	12	3	9
OGFOD2	HIGH-MOD	0.001	0.684901	0.245339	0.502961	0.625699	0.625699	0.625699	23	8	15
RYR1	HIGH-MOD	0.001	0.684902	0.254232	0.229884	0.268764	0.268764	0.268764	133	38	95
SPATA6	HIGH-MOD	0.001	0.684934	0.377303	0.773443	0.625675	0.625675	0.625675	16	3	13
HEATR4	HIGH-MOD	0.001	0.685104	-0.261811	0.536498	0.62555	0.62555	0.62555	23	4	19
SPHK2	HIGH-MOD	0.001	0.685128	0.26175	0.536347	0.625533	0.625533	0.625533	22	6	16
CNR1	HIGH-MOD	0.001	0.685168	-0.358082	0.733675	0.625503	0.625503	0.625503	13	2	11
EXPH5	HIGH-MOD	0.001	0.685225	0.473124	0.427942	0.268909	0.268909	0.268909	41	11	30
MYBPC1	HIGH-MOD	0.001	0.685265	-0.669139	0.605261	0.268927	0.268927	0.268927	17	2	15
CANX	HIGH-MOD	0.001	0.68553	0.361289	0.739679	0.625238	0.625238	0.625238	11	4	7
LCA5	HIGH-MOD	0.001	0.685554	-0.331466	0.678587	0.62522	0.62522	0.62522	17	3	14
OMA1	HIGH-MOD	0.001	0.685556	1.31033	1.18557	0.269058	0.269058	0.269058	7	2	5
ZNF304	HIGH-MOD	0.001	0.685632	0.336303	0.688374	0.625163	0.625163	0.625163	15	4	11
STX3	HIGH-MOD	0.001	0.685748	0.388144	0.794293	0.625078	0.625078	0.625078	10	3	7
SLC26A8	HIGH-MOD	0.001	0.685795	-0.530939	0.480493	0.269165	0.269165	0.269165	32	4	28
SLC19A3	CV-HIGH-REVEL-0.5	0.001	0.685839	0.469547	0.977705	0.631046	0.631046	0.631046	7	2	5
CEACAM6	HIGH-MOD	0.001	0.685912	1.07341	0.971528	0.269217	0.269217	0.269217	6	3	3
UBE4A	HIGH-MOD	0.001	0.685945	-0.255986	0.523627	0.624933	0.624933	0.624933	24	5	19
ARHGAP8	HIGH-MOD	0.001	0.685988	-0.528252	0.478148	0.269251	0.269251	0.269251	44	4	40
OR5D14	HIGH-MOD	0.001	0.686049	0.992089	0.898041	0.269279	0.269279	0.269279	7	3	4
MATR3	CV-HIGH-REVEL-0.5	0.001	0.6861	1.57593	1.48282	0.287875	0.287875	0.287875	2	2	0
PRR27	HIGH-MOD	0.001	0.686195	0.417395	0.853343	0.62475	0.62475	0.62475	6	3	3
WDFY3	CV-HIGH-REVEL-0.5	0.001	0.68623	0.500916	1.04219	0.630775	0.630775	0.630775	5	2	3
PRF1	HIGH-MOD	0.001	0.686323	-0.289119	0.590928	0.624657	0.624657	0.624657	23	3	20
KLHDC8B	HIGH-MOD	0.001	0.686327	1.05408	0.954401	0.269404	0.269404	0.269404	10	3	7
PGAM2	HIGH-MOD	0.001	0.686439	0.844067	0.764331	0.269454	0.269454	0.269454	11	4	7
NOX3	HIGH-MOD	0.001	0.686469	0.586442	0.531058	0.269467	0.269467	0.269467	17	8	9
MICU3	HIGH-MOD	0.001	0.686517	0.764452	0.692288	0.269489	0.269489	0.269489	15	5	10
XYLB	CV-HIGH-REVEL-0.5	0.001	0.686522	0.498016	1.03554	0.630571	0.630571	0.630571	8	2	6
MFSD10	HIGH-MOD	0.001	0.68666	0.231039	0.471882	0.624409	0.624409	0.624409	39	8	31
HVCN1	HIGH-MOD	0.001	0.686729	-0.382728	0.781583	0.624358	0.624358	0.624358	9	2	7
RAB3GAP2	HIGH-MOD	0.001	0.686733	-0.583396	0.528431	0.269586	0.269586	0.269586	24	3	21
GPSM2	HIGH-MOD	0.001	0.68681	0.311783	0.636596	0.6243	0.6243	0.6243	14	5	9
ITGA4	HIGH-MOD	0.001	0.686844	-0.352909	0.720514	0.624275	0.624275	0.624275	17	2	15
AMY2A	HIGH-MOD	0.001	0.686877	1.02322	0.926937	0.269651	0.269651	0.269651	7	3	4
DIS3	CV-HIGH-REVEL-0.5	0.001	0.686893	0.911132	0.857924	0.288227	0.288227	0.288227	11	4	7
PLD2	HIGH-MOD	0.001	0.687029	-0.533778	0.483622	0.269719	0.269719	0.269719	30	4	26
ACVR1C	HIGH-MOD	0.001	0.687037	-0.333547	0.680706	0.624133	0.624133	0.624133	14	3	11
USP49	HIGH-MOD	0.001	0.687053	0.338947	0.691704	0.624121	0.624121	0.624121	18	4	14
DMRTA1	HIGH-MOD	0.001	0.687141	0.377289	0.769806	0.624057	0.624057	0.624057	10	3	7
PTPN21	HIGH-MOD	0.001	0.687144	0.50048	0.453501	0.26977	0.26977	0.26977	33	10	23
WNT16	HIGH-MOD	0.001	0.687162	0.387298	0.790193	0.624041	0.624041	0.624041	10	3	7
FGFR3	CV-HIGH-REVEL-0.5	0.001	0.687176	0.37312	0.774808	0.630116	0.630116	0.630116	12	3	9
NETO2	HIGH-MOD	0.001	0.687336	1.00809	0.913629	0.269857	0.269857	0.269857	10	3	7
C8orf76	HIGH-MOD	0.001	0.687434	0.412669	0.841473	0.623842	0.623842	0.623842	8	3	5
MTHFD1	HIGH-MOD	0.001	0.687485	-0.722027	0.654462	0.269924	0.269924	0.269924	16	2	14
ABCA8	CV-HIGH-REVEL-0.5	0.001	0.687533	0.953932	0.898755	0.288512	0.288512	0.288512	10	3	7
DGKE	HIGH-MOD	0.001	0.687543	-0.319907	0.652174	0.623763	0.623763	0.623763	20	3	17
OTOGL	CV-HIGH	0.001	0.687571	0.29719	0.644314	0.644619	0.644619	0.644619	16	5	11
KRT3	HIGH-MOD	0.001	0.687643	-0.216373	0.441012	0.623689	0.623689	0.623689	31	7	24
PCYOX1L	HIGH-MOD	0.001	0.687708	0.454813	0.926874	0.623642	0.623642	0.623642	13	2	11
GRSF1	HIGH-MOD	0.001	0.687748	-0.240778	0.490645	0.623613	0.623613	0.623613	23	6	17
DNAJC6	HIGH-MOD	0.001	0.687796	-0.740408	0.671319	0.270064	0.270064	0.270064	14	2	12
DYNC1LI2	HIGH-MOD	0.001	0.688179	1.26403	1.14649	0.270236	0.270236	0.270236	6	2	4
TICAM2	HIGH-MOD	0.001	0.688246	0.463602	0.943713	0.623248	0.623248	0.623248	6	3	3
HMX2	CV-HIGH-REVEL-0.5	0.001	0.68828	1.329	1.25299	0.288844	0.288844	0.288844	5	2	3
SLC22A3	HIGH-MOD	0.001	0.688284	0.66116	0.59974	0.270283	0.270283	0.270283	22	6	16
CYP24A1	HIGH-MOD	0.001	0.688321	-0.307956	0.626781	0.623193	0.623193	0.623193	20	3	17
ZNF107	HIGH-MOD	0.001	0.688358	0.2641	0.537478	0.623166	0.623166	0.623166	21	7	14
PARVA	CV-HIGH-REVEL-0.5	0.001	0.688397	0.478287	0.990737	0.629267	0.629267	0.629267	8	2	6
PODNL1	CV-HIGH	0.001	0.688459	0.485888	1.05148	0.644011	0.644011	0.644011	5	2	3
FANCI	CV-HIGH-REVEL-0.5	0.001	0.688475	-0.659509	0.621902	0.288931	0.288931	0.288931	17	2	15
TTLL2	HIGH-MOD	0.001	0.688486	0.33146	0.674385	0.623073	0.623073	0.623073	14	4	10
VPS9D1	CV-HIGH-REVEL-0.5	0.001	0.688587	1.31268	1.23795	0.288981	0.288981	0.288981	3	2	1
NEUROD4	HIGH-MOD	0.001	0.688591	1.33478	1.21113	0.270421	0.270421	0.270421	3	2	1
QPCTL	HIGH-MOD	0.001	0.688668	0.29126	0.592366	0.622939	0.622939	0.622939	18	5	13
CYP11B1	HIGH-MOD	0.001	0.688684	0.296403	0.602805	0.622927	0.622927	0.622927	19	5	14
HUS1	HIGH-MOD	0.001	0.688701	0.48153	0.979272	0.622915	0.622915	0.622915	7	2	5
PLK4	HIGH-MOD	0.001	0.688711	0.317435	0.645542	0.622907	0.622907	0.622907	18	4	14
MSL2	HIGH-MOD	0.001	0.6888	0.859971	0.78046	0.270515	0.270515	0.270515	9	4	5
TRDN	HIGH-MOD	0.001	0.68884	-0.700659	0.635901	0.270533	0.270533	0.270533	16	2	14
DPP7	HIGH-MOD	0.001	0.688851	-0.254659	0.517727	0.622805	0.622805	0.622805	27	5	22
ADGB	HIGH-MOD	0.001	0.688917	0.191217	0.388695	0.622757	0.622757	0.622757	50	12	38
LCOR	HIGH-MOD	0.001	0.688983	0.472615	0.428992	0.270597	0.270597	0.270597	38	11	27
SLTM	HIGH-MOD	0.001	0.689026	-0.618137	0.561105	0.270617	0.270617	0.270617	22	3	19
FAN1	HIGH-MOD	0.001	0.689036	-0.673515	0.611379	0.270621	0.270621	0.270621	19	2	17
ESYT2	HIGH-MOD	0.001	0.689037	0.51928	0.471373	0.270622	0.270622	0.270622	28	9	19
KIF17	HIGH-MOD	0.001	0.689037	0.224206	0.455638	0.622669	0.622669	0.622669	35	8	27
FHAD1	HIGH-MOD	0.001	0.689038	-0.471696	0.42818	0.270622	0.270622	0.270622	35	6	29
CAGE1	HIGH-MOD	0.001	0.689059	0.289372	0.588043	0.622653	0.622653	0.622653	20	5	15
RRM1	HIGH-MOD	0.001	0.689212	-0.403845	0.820403	0.622541	0.622541	0.622541	10	2	8
POC1A	HIGH-MOD	0.001	0.689316	0.900261	0.817421	0.270747	0.270747	0.270747	9	4	5
MT1G	HIGH-MOD	0.001	0.68939	0.495835	1.0069	0.622411	0.622411	0.622411	5	2	3
CCN1	HIGH-MOD	0.001	0.689401	1.02698	0.932552	0.270785	0.270785	0.270785	6	3	3
MAP3K2	HIGH-MOD	0.001	0.689626	1.01595	0.922731	0.270887	0.270887	0.270887	8	3	5
PTGR3	HIGH-MOD	0.001	0.689695	1.28179	1.16425	0.270918	0.270918	0.270918	8	2	6
PDCD6IP	HIGH-MOD	0.001	0.689706	-0.677444	0.615332	0.270923	0.270923	0.270923	17	2	15
TSPO	HIGH-MOD	0.001	0.689712	0.412573	0.837255	0.622176	0.622176	0.622176	8	3	5
SULF1	CV-HIGH-REVEL-0.5	0.001	0.68987	-0.377706	0.780063	0.628244	0.628244	0.628244	11	2	9
FAM3B	CV-HIGH	0.001	0.689896	0.465517	1.00442	0.64303	0.64303	0.64303	6	2	4
CFAP65	HIGH-MOD	0.001	0.689923	-0.361713	0.328616	0.27102	0.27102	0.27102	62	11	51
ARRB1	HIGH-MOD	0.001	0.689928	0.970922	0.882086	0.271022	0.271022	0.271022	12	3	9
MAN2B2	CV-HIGH-REVEL-0.5	0.001	0.689953	0.358782	0.740856	0.628187	0.628187	0.628187	13	4	9
FADS3	HIGH-MOD	0.001	0.690122	1.03921	0.944295	0.27111	0.27111	0.27111	6	3	3
SLC6A9	HIGH-MOD	0.001	0.690189	0.580839	0.527824	0.27114	0.27114	0.27114	25	8	17
CASP7	HIGH-MOD	0.001	0.690268	0.477089	0.967053	0.62177	0.62177	0.62177	8	2	6
ANXA4	HIGH-MOD	0.001	0.690399	-0.751761	0.683279	0.271234	0.271234	0.271234	12	2	10
RAD51AP2	CV-HIGH	0.001	0.690567	0.478137	1.03023	0.642572	0.642572	0.642572	5	2	3
SLC4A3	CV-HIGH-REVEL-0.5	0.001	0.690578	0.502279	1.03586	0.627753	0.627753	0.627753	10	2	8
ARHGAP45	HIGH-MOD	0.001	0.690722	0.22941	0.464569	0.621438	0.621438	0.621438	35	8	27
APOL4	HIGH-MOD	0.001	0.690841	0.848655	0.771668	0.271434	0.271434	0.271434	12	4	8
FBN3	HIGH-MOD	0.001	0.690855	-0.13619	0.275716	0.621341	0.621341	0.621341	97	19	78
SETD4	HIGH-MOD	0.001	0.690952	0.985611	0.896293	0.271483	0.271483	0.271483	11	3	8
AMH	HIGH-MOD	0.001	0.69102	-0.308741	0.62483	0.621221	0.621221	0.621221	21	3	18
FMO5	HIGH-MOD	0.001	0.69126	0.27712	0.560554	0.621046	0.621046	0.621046	20	6	14
IFNA21	HIGH-MOD	0.001	0.691262	1.0752	0.978051	0.271623	0.271623	0.271623	7	3	4
SLMAP	HIGH-MOD	0.001	0.691289	-0.315049	0.637237	0.621025	0.621025	0.621025	17	3	14
RTN1	HIGH-MOD	0.001	0.691431	0.332726	0.672793	0.620922	0.620922	0.620922	19	4	15
NKX2-8	HIGH-MOD	0.001	0.691445	0.520347	1.05214	0.620911	0.620911	0.620911	8	2	6
MED12L	HIGH-MOD	0.001	0.691525	0.300842	0.608201	0.620853	0.620853	0.620853	21	5	16
AKR1E2	HIGH-MOD	0.001	0.691573	0.715301	0.650859	0.271763	0.271763	0.271763	15	5	10
KCNN4	HIGH-MOD	0.001	0.691642	0.537716	1.08682	0.620768	0.620768	0.620768	6	2	4
RPL13	CV-HIGH	0.001	0.692145	1.46095	1.43043	0.307096	0.307096	0.307096	4	2	2
ZNF578	HIGH-MOD	0.001	0.692245	1.51519	1.37955	0.272066	0.272066	0.272066	5	2	3
RNF32	HIGH-MOD	0.001	0.692263	0.858806	0.781942	0.272074	0.272074	0.272074	11	4	7
PCOLCE	HIGH-MOD	0.001	0.69229	0.298412	0.602327	0.620295	0.620295	0.620295	18	5	13
PDXDC1	HIGH-MOD	0.001	0.692299	-0.58809	0.535474	0.27209	0.27209	0.27209	21	3	18
PCMTD1	HIGH-MOD	0.001	0.692349	-0.359467	0.725474	0.620253	0.620253	0.620253	14	2	12
RIMBP2	HIGH-MOD	0.001	0.692401	-0.463933	0.422465	0.272136	0.272136	0.272136	39	6	33
UACA	HIGH-MOD	0.001	0.692403	0.504776	0.459658	0.272137	0.272137	0.272137	37	9	28
MMEL1	CV-HIGH-REVEL-0.5	0.001	0.692482	0.470088	0.965766	0.626435	0.626435	0.626435	11	2	9
NABP1	HIGH-MOD	0.001	0.692524	0.94227	0.858146	0.272191	0.272191	0.272191	6	4	2
OLFML3	HIGH-MOD	0.001	0.692536	0.480625	0.969616	0.620116	0.620116	0.620116	8	2	6
STON2	CV-HIGH-REVEL-0.5	0.001	0.692639	0.497838	1.02245	0.626326	0.626326	0.626326	6	2	4
PER1	CV-HIGH-REVEL-0.5	0.001	0.692702	1.58683	1.5022	0.290813	0.290813	0.290813	4	2	2
PRSS50	HIGH-MOD	0.001	0.692739	-0.393564	0.793644	0.619968	0.619968	0.619968	8	2	6
SLC6A19	HIGH-MOD	0.001	0.692756	-0.612002	0.557485	0.272296	0.272296	0.272296	21	3	18
OCA2	HIGH-MOD	0.001	0.692795	-0.570175	0.519403	0.272314	0.272314	0.272314	29	3	26
SLC6A5	HIGH-MOD	0.001	0.692796	0.652503	0.594401	0.272314	0.272314	0.272314	29	6	23
ANKRD16	HIGH-MOD	0.001	0.692876	-0.356253	0.718198	0.619868	0.619868	0.619868	12	2	10
POLR1C	HIGH-MOD	0.001	0.693139	0.333206	0.67137	0.619677	0.619677	0.619677	14	5	9
UPF1	CV-HIGH-REVEL-0.5	0.001	0.693203	0.946991	0.896899	0.291036	0.291036	0.291036	8	3	5
ALDH18A1	HIGH-MOD	0.001	0.693228	-0.36583	0.736966	0.619612	0.619612	0.619612	12	2	10
GARIN6	HIGH-MOD	0.001	0.693233	0.873588	0.796127	0.272511	0.272511	0.272511	9	4	5
KIAA1755	HIGH-MOD	0.001	0.693244	-0.203507	0.409952	0.619601	0.619601	0.619601	42	8	34
NELL2	CV-HIGH-REVEL-0.5	0.001	0.693261	0.465166	0.954164	0.625896	0.625896	0.625896	7	2	5
HCN3	CV-HIGH-REVEL-0.5	0.001	0.693357	-0.36593	0.750464	0.625829	0.625829	0.625829	10	2	8
KIAA0319L	HIGH-MOD	0.001	0.693405	-0.695541	0.63397	0.272589	0.272589	0.272589	16	2	14
SCN9A	HIGH-MOD	0.001	0.693548	-0.502363	0.457954	0.272653	0.272653	0.272653	28	5	23
REST	HIGH-MOD	0.001	0.693559	0.272681	0.548938	0.619371	0.619371	0.619371	19	6	13
MLF1	HIGH-MOD	0.001	0.693568	0.527196	1.06129	0.619365	0.619365	0.619365	9	2	7
GATA4	CV-HIGH-REVEL-0.5	0.001	0.69358	0.986371	0.934522	0.291205	0.291205	0.291205	9	3	6
SLF2	HIGH-MOD	0.001	0.693603	-0.295099	0.594016	0.619339	0.619339	0.619339	19	4	15
CYB561A3	HIGH-MOD	0.001	0.693695	0.398212	0.801422	0.619272	0.619272	0.619272	12	3	9
CLTCL1	HIGH-MOD	0.001	0.693731	-0.224989	0.452768	0.619246	0.619246	0.619246	33	7	26
LRRN2	HIGH-MOD	0.001	0.693868	-0.605603	0.552233	0.272798	0.272798	0.272798	20	3	17
ZNF326	HIGH-MOD	0.001	0.693937	0.810995	0.739573	0.272829	0.272829	0.272829	13	4	9
CAPN15	HIGH-MOD	0.001	0.693964	0.42129	0.384198	0.272841	0.272841	0.272841	43	14	29
PPP1R21	HIGH-MOD	0.001	0.694073	-0.299106	0.601494	0.618998	0.618998	0.618998	29	3	26
GSC	HIGH-MOD	0.001	0.694128	1.28293	1.17015	0.272915	0.272915	0.272915	5	2	3
IQGAP3	CV-HIGH-REVEL-0.5	0.001	0.694151	0.365455	0.7483	0.625281	0.625281	0.625281	14	3	11
EXTL3	CV-HIGH-REVEL-0.5	0.001	0.69418	-0.285497	0.584546	0.625261	0.625261	0.625261	16	4	12
ZNF71	CV-HIGH-REVEL-0.5	0.001	0.694298	1.00116	0.949166	0.291525	0.291525	0.291525	7	3	4
MAN2B1	HIGH-MOD	0.001	0.694308	-0.54569	0.497807	0.272996	0.272996	0.272996	23	4	19
DHODH	HIGH-MOD	0.001	0.694319	0.338188	0.67974	0.618818	0.618818	0.618818	17	4	13
FAM13A	HIGH-MOD	0.001	0.694336	0.608994	0.555571	0.273009	0.273009	0.273009	18	7	11
LRRC24	HIGH-MOD	0.001	0.694343	-0.604941	0.551877	0.273012	0.273012	0.273012	24	3	21
TALDO1	HIGH-MOD	0.001	0.694404	-0.726352	0.662675	0.273039	0.273039	0.273039	13	2	11
PPARGC1A	HIGH-MOD	0.001	0.694457	0.30083	0.604479	0.618718	0.618718	0.618718	19	5	14
PGK2	HIGH-MOD	0.001	0.694471	-0.369155	0.741749	0.618708	0.618708	0.618708	13	2	11
TSC2	HIGH-MOD	0.001	0.694481	0.222567	0.447198	0.618701	0.618701	0.618701	39	9	30
DGKQ	CV-HIGH	0.001	0.694512	1.21818	1.19537	0.308163	0.308163	0.308163	5	2	3
PTPRG	HIGH-MOD	0.001	0.694633	-0.213268	0.428378	0.61859	0.61859	0.61859	38	7	31
USP13	HIGH-MOD	0.001	0.694666	-0.544598	0.496977	0.273157	0.273157	0.273157	29	4	25
PC	HIGH-MOD	0.001	0.694714	-0.232814	0.467562	0.618532	0.618532	0.618532	33	6	27
SLCO1B1	HIGH-MOD	0.001	0.694735	-0.281381	0.565074	0.618516	0.618516	0.618516	30	4	26
PPP1R3E	HIGH-MOD	0.001	0.694743	-0.341862	0.686522	0.61851	0.61851	0.61851	11	3	8
IFITM1	HIGH-MOD	0.001	0.694752	1.12214	1.0241	0.273197	0.273197	0.273197	5	3	2
SFTPA1	HIGH-MOD	0.001	0.694815	-0.369422	0.741757	0.618459	0.618459	0.618459	12	2	10
TSPAN13	CV-HIGH-REVEL-0.5	0.001	0.694921	1.28661	1.22049	0.291803	0.291803	0.291803	3	2	1
WDR33	HIGH-MOD	0.001	0.695009	0.540593	0.493482	0.273312	0.273312	0.273312	25	9	16
LDLRAP1	HIGH-MOD	0.001	0.695038	-0.325473	0.653211	0.618296	0.618296	0.618296	15	3	12
ANTXR1	HIGH-MOD	0.001	0.695243	-0.329433	0.660877	0.618147	0.618147	0.618147	14	3	11
CTPS1	HIGH-MOD	0.001	0.695317	0.362065	0.726231	0.618094	0.618094	0.618094	11	4	7
ABCC8	CV-HIGH-REVEL-0.5	0.001	0.695412	0.236767	0.483583	0.62441	0.62441	0.62441	28	8	20
HHEX	HIGH-MOD	0.001	0.695454	0.477271	0.957039	0.617994	0.617994	0.617994	11	2	9
SCNN1D	HIGH-MOD	0.001	0.695604	-0.200275	0.401474	0.617885	0.617885	0.617885	55	8	47
RGS16	HIGH-MOD	0.001	0.695637	0.535414	1.07322	0.617861	0.617861	0.617861	4	2	2
LPXN	HIGH-MOD	0.001	0.695692	0.973171	0.888933	0.273621	0.273621	0.273621	9	3	6
EEIG1	HIGH-MOD	0.001	0.695881	0.52926	1.06035	0.617684	0.617684	0.617684	5	2	3
NLRP10	HIGH-MOD	0.001	0.695916	-0.679408	0.62073	0.273722	0.273722	0.273722	20	2	18
COL6A1	CV-HIGH-REVEL-0.5	0.001	0.695921	-0.360299	0.735145	0.624059	0.624059	0.624059	15	3	12
SNAPC3	CV-HIGH	0.001	0.696009	1.15634	1.13627	0.308838	0.308838	0.308838	6	2	4
SGO2	HIGH-MOD	0.001	0.69604	-0.598647	0.547007	0.273778	0.273778	0.273778	20	3	17
ANKRD18A	HIGH-MOD	0.001	0.696139	0.58844	0.537731	0.273823	0.273823	0.273823	32	7	25
RNF113B	HIGH-MOD	0.001	0.696154	-0.406005	0.812958	0.617486	0.617486	0.617486	8	2	6
CILP	HIGH-MOD	0.001	0.696226	-0.40367	0.368914	0.273862	0.273862	0.273862	44	9	35
RBM26	HIGH-MOD	0.001	0.696231	-0.32002	0.640687	0.61743	0.61743	0.61743	19	4	15
IRAK3	HIGH-MOD	0.001	0.696286	0.223116	0.446631	0.61739	0.61739	0.61739	27	10	17
PGR	HIGH-MOD	0.001	0.696322	-0.223869	0.448106	0.617364	0.617364	0.617364	38	6	32
MYO7A	HIGH-MOD	0.001	0.696348	-0.14896	0.298149	0.617345	0.617345	0.617345	83	17	66
TDRD7	HIGH-MOD	0.001	0.696381	-0.586549	0.536125	0.273932	0.273932	0.273932	24	3	21
SVIL	HIGH-MOD	0.001	0.69639	-0.190747	0.381753	0.617315	0.617315	0.617315	59	9	50
ZNF33B	HIGH-MOD	0.001	0.696463	0.24893	0.498123	0.617262	0.617262	0.617262	29	7	22
URAD	HIGH-MOD	0.001	0.696475	1.53901	1.40683	0.273975	0.273975	0.273975	3	2	1
MMP2	HIGH-MOD	0.001	0.69653	0.602755	0.551015	0.273999	0.273999	0.273999	23	7	16
FSD2	HIGH-MOD	0.001	0.696551	0.235706	0.471576	0.617198	0.617198	0.617198	30	8	22
TRIM9	HIGH-MOD	0.001	0.696598	0.387408	0.775011	0.617164	0.617164	0.617164	12	3	9
KAT14	CV-HIGH-REVEL-0.5	0.001	0.696796	1.38371	1.31488	0.29264	0.29264	0.29264	3	2	1
ASIC4	CV-HIGH	0.001	0.696902	0.461512	0.981675	0.638264	0.638264	0.638264	6	2	4
KCNA5	CV-HIGH-REVEL-0.5	0.001	0.696969	0.410636	0.836111	0.623337	0.623337	0.623337	9	3	6
EPS8L3	HIGH-MOD	0.001	0.696981	0.418825	0.8372	0.616886	0.616886	0.616886	7	3	4
MSH3	HIGH-MOD	0.001	0.696996	-0.468479	0.428453	0.27421	0.27421	0.27421	34	6	28
PLXNA4	HIGH-MOD	0.001	0.697017	-0.183295	0.366367	0.61686	0.61686	0.61686	49	11	38
GHR	HIGH-MOD	0.001	0.697025	0.36031	0.720169	0.616854	0.616854	0.616854	9	4	5
HCAR2	HIGH-MOD	0.001	0.697029	-0.315095	0.62979	0.616852	0.616852	0.616852	14	3	11
C1QTNF4	HIGH-MOD	0.001	0.697066	0.305546	0.610657	0.616824	0.616824	0.616824	16	5	11
TRPC7	HIGH-MOD	0.001	0.697088	0.883924	0.808474	0.274251	0.274251	0.274251	10	4	6
PDHA2	CV-HIGH-REVEL-0.5	0.001	0.697125	-0.390237	0.794329	0.623229	0.623229	0.623229	14	2	12
RHOBTB2	HIGH-MOD	0.001	0.697164	-0.706125	0.645898	0.274286	0.274286	0.274286	13	2	11
NDUFV1	HIGH-MOD	0.001	0.697236	-0.739167	0.676167	0.274318	0.274318	0.274318	13	2	11
VTN	HIGH-MOD	0.001	0.69731	0.746053	0.682514	0.274352	0.274352	0.274352	14	5	9
ASTN1	HIGH-MOD	0.001	0.697316	0.247019	0.493434	0.616644	0.616644	0.616644	36	8	28
PTPRH	CV-HIGH	0.001	0.697352	1.28173	1.26106	0.309445	0.309445	0.309445	3	2	1
SESN2	HIGH-MOD	0.001	0.697361	-0.346871	0.692828	0.616611	0.616611	0.616611	17	2	15
ZNF253	HIGH-MOD	0.001	0.697375	0.486108	0.970907	0.616601	0.616601	0.616601	8	2	6
ARHGEF4	HIGH-MOD	0.001	0.697443	-0.483891	0.442734	0.274412	0.274412	0.274412	33	5	28
MTMR9	CV-HIGH-REVEL-0.5	0.001	0.697584	0.391658	0.796498	0.622913	0.622913	0.622913	10	3	7
ARHGAP25	HIGH-MOD	0.001	0.697665	-0.398042	0.79454	0.616391	0.616391	0.616391	9	2	7
EPCAM	HIGH-MOD	0.001	0.697748	-0.28238	0.563567	0.61633	0.61633	0.61633	24	4	20
BEST3	HIGH-MOD	0.001	0.697754	0.353274	0.705047	0.616326	0.616326	0.616326	18	4	14
GUCY1A2	HIGH-MOD	0.001	0.697774	-0.664989	0.60862	0.274561	0.274561	0.274561	18	2	16
PDIA4	HIGH-MOD	0.001	0.697801	-0.31616	0.630916	0.616292	0.616292	0.616292	17	3	14
ADCY2	HIGH-MOD	0.001	0.698057	0.752041	0.688476	0.274689	0.274689	0.274689	13	5	8
TOP3B	HIGH-MOD	0.001	0.698081	0.609844	0.55831	0.2747	0.2747	0.2747	18	7	11
DNAH8	HIGH-MOD	0.001	0.698152	-0.136184	0.271568	0.616038	0.616038	0.616038	111	20	91
INCENP	HIGH-MOD	0.001	0.698176	-0.237871	0.474321	0.61602	0.61602	0.61602	35	6	29
POMT1	CV-HIGH-REVEL-0.5	0.001	0.698307	-0.353152	0.717163	0.622416	0.622416	0.622416	17	2	15
KRT13	CV-HIGH-REVEL-0.5	0.001	0.698382	0.811085	0.771872	0.293349	0.293349	0.293349	16	4	12
DOK5	HIGH-MOD	0.001	0.698386	0.804619	0.736838	0.274838	0.274838	0.274838	14	4	10
SYT12	HIGH-MOD	0.001	0.698404	-0.70897	0.649258	0.274846	0.274846	0.274846	17	2	15
FICD	HIGH-MOD	0.001	0.698431	0.278883	0.555809	0.615835	0.615835	0.615835	21	6	15
XKR9	HIGH-MOD	0.001	0.698447	0.867006	0.794016	0.274866	0.274866	0.274866	11	4	7
PNMA2	HIGH-MOD	0.001	0.698451	0.398541	0.794252	0.615821	0.615821	0.615821	12	3	9
MYRIP	CV-HIGH-REVEL-0.5	0.001	0.698485	0.497207	1.00935	0.622293	0.622293	0.622293	7	2	5
TSPAN16	HIGH-MOD	0.001	0.698548	0.370925	0.739069	0.615751	0.615751	0.615751	13	4	9
MYH13	HIGH-MOD	0.001	0.698567	0.165261	0.32927	0.615737	0.615737	0.615737	62	16	46
PYY	HIGH-MOD	0.001	0.698569	0.584044	1.16366	0.615736	0.615736	0.615736	4	2	2
SI	CV	0.001	0.698597	0.824614	0.810509	0.308962	0.308962	0.308962	7	4	3
GPD1L	HIGH-MOD	0.001	0.698618	-0.379392	0.75583	0.6157	0.6157	0.6157	12	2	10
FCRL6	HIGH-MOD	0.001	0.698659	-0.355622	0.708416	0.61567	0.61567	0.61567	16	2	14
DCAF6	HIGH-MOD	0.001	0.698664	-0.379301	0.755579	0.615667	0.615667	0.615667	15	2	13
PLVAP	HIGH-MOD	0.001	0.698683	-0.376084	0.749141	0.615653	0.615653	0.615653	12	2	10
CCDC68	HIGH-MOD	0.001	0.698777	1.35838	1.24441	0.275015	0.275015	0.275015	5	2	3
BCL11B	HIGH-MOD	0.001	0.698793	1.03079	0.944324	0.275023	0.275023	0.275023	10	3	7
MIA2	HIGH-MOD	0.001	0.698866	0.459065	0.420584	0.275055	0.275055	0.275055	42	11	31
ZNF829	HIGH-MOD	0.001	0.698908	0.482593	0.960859	0.615491	0.615491	0.615491	8	2	6
PFKM	HIGH-MOD	0.001	0.698951	0.734772	0.673234	0.275094	0.275094	0.275094	17	5	12
ADAM19	HIGH-MOD	0.001	0.699074	0.253597	0.504749	0.615371	0.615371	0.615371	23	8	15
TMC6	HIGH-MOD	0.001	0.699167	0.307144	0.611209	0.615303	0.615303	0.615303	21	5	16
CUX1	HIGH-MOD	0.001	0.699175	0.235027	0.467692	0.615298	0.615298	0.615298	33	9	24
PIF1	CV-HIGH-REVEL-0.5	0.001	0.699263	0.928945	0.884754	0.293743	0.293743	0.293743	8	3	5
LDLRAD3	HIGH-MOD	0.001	0.699265	0.991206	0.90846	0.275236	0.275236	0.275236	7	3	4
ELP1	HIGH-MOD	0.001	0.699287	-0.254941	0.507202	0.615216	0.615216	0.615216	28	6	22
PNISR	HIGH-MOD	0.001	0.699316	-0.315822	0.628287	0.615195	0.615195	0.615195	20	3	17
PREB	HIGH-MOD	0.001	0.699401	1.23116	1.12853	0.275297	0.275297	0.275297	9	2	7
DRAXIN	HIGH-MOD	0.001	0.699481	-0.335296	0.666804	0.615076	0.615076	0.615076	13	3	10
ZRANB3	CV-HIGH	0.001	0.699527	0.498498	1.05476	0.636487	0.636487	0.636487	5	2	3
RAPGEF4	HIGH-MOD	0.001	0.699574	0.259725	0.516416	0.615009	0.615009	0.615009	25	7	18
OSBPL1A	HIGH-MOD	0.001	0.699773	0.336611	0.66902	0.614865	0.614865	0.614865	21	4	17
KIAA1958	HIGH-MOD	0.001	0.699776	0.316499	0.629041	0.614862	0.614862	0.614862	18	5	13
MEGF6	CV-HIGH	0.001	0.699786	0.427773	0.904648	0.636312	0.636312	0.636312	6	3	3
TTLL3	HIGH-MOD	0.001	0.699796	-0.445926	0.408905	0.275476	0.275476	0.275476	41	6	35
GDPD3	HIGH-MOD	0.001	0.699806	-0.360796	0.717038	0.614841	0.614841	0.614841	14	2	12
GPR17	HIGH-MOD	0.001	0.699884	0.340433	0.676461	0.614785	0.614785	0.614785	20	4	16
ZNF703	HIGH-MOD	0.001	0.700034	0.872227	0.799993	0.275584	0.275584	0.275584	10	4	6
HOOK1	HIGH-MOD	0.001	0.700061	0.649578	0.595798	0.275596	0.275596	0.275596	23	6	17
EHD2	HIGH-MOD	0.001	0.700123	0.365577	0.72607	0.614612	0.614612	0.614612	14	4	10
LRP2	CV-HIGH-REVEL-0.5	0.001	0.700126	0.511543	0.487598	0.294129	0.294129	0.294129	31	9	22
HHIPL2	CV-HIGH-REVEL-0.5	0.001	0.70033	1.19202	1.13644	0.294221	0.294221	0.294221	5	2	3
TSPYL6	HIGH-MOD	0.001	0.700376	0.312337	0.620009	0.614429	0.614429	0.614429	15	5	10
HADHA	HIGH-MOD	0.001	0.700473	0.691747	0.634722	0.275783	0.275783	0.275783	15	6	9
HSPA4	HIGH-MOD	0.001	0.700602	0.394292	0.782335	0.614266	0.614266	0.614266	11	3	8
CYP2S1	HIGH-MOD	0.001	0.700626	-0.370944	0.735973	0.614248	0.614248	0.614248	16	2	14
PSMB6	HIGH-MOD	0.001	0.700662	0.523953	1.03948	0.614223	0.614223	0.614223	5	2	3
PRRC1	HIGH-MOD	0.001	0.700698	-0.302644	0.600375	0.614196	0.614196	0.614196	19	3	16
F13A1	HIGH-MOD	0.001	0.700724	1.01946	0.935645	0.275896	0.275896	0.275896	10	3	7
HP1BP3	HIGH-MOD	0.001	0.700748	0.309403	0.613721	0.614161	0.614161	0.614161	14	5	9
TTC21A	HIGH-MOD	0.001	0.700766	-0.243743	0.483462	0.614148	0.614148	0.614148	26	6	20
CPA4	CV-HIGH-REVEL-0.5	0.001	0.700806	1.25711	1.19902	0.294433	0.294433	0.294433	5	2	3
POMT2	HIGH-MOD	0.001	0.700853	0.307305	0.609429	0.614085	0.614085	0.614085	17	5	12
RNF185	HIGH-MOD	0.001	0.701076	0.50251	0.996092	0.613923	0.613923	0.613923	5	2	3
ADAMTSL5	HIGH-MOD	0.001	0.701201	-0.280332	0.555542	0.613833	0.613833	0.613833	27	4	23
BBOX1	HIGH-MOD	0.001	0.701277	0.307253	0.608799	0.613779	0.613779	0.613779	16	5	11
ABHD14B	HIGH-MOD	0.001	0.701285	-0.36417	0.721563	0.613772	0.613772	0.613772	16	2	14
CANT1	CV-HIGH-REVEL-0.5	0.001	0.701377	0.392928	0.793127	0.620307	0.620307	0.620307	8	3	5
CCDC63	CV-HIGH-REVEL-0.5	0.001	0.701423	0.494116	0.997287	0.620275	0.620275	0.620275	6	2	4
ARHGAP22	HIGH-MOD	0.001	0.701439	0.201534	0.399192	0.613661	0.613661	0.613661	42	11	31
OGFOD3	HIGH-MOD	0.001	0.701488	0.720156	0.661422	0.276243	0.276243	0.276243	17	5	12
SLC41A2	HIGH-MOD	0.001	0.701539	0.519573	1.02895	0.61359	0.61359	0.61359	7	2	5
HAL	HIGH-MOD	0.001	0.701882	0.569889	0.523605	0.276421	0.276421	0.276421	27	8	19
TFEB	HIGH-MOD	0.001	0.701901	-0.671103	0.61661	0.27643	0.27643	0.27643	16	2	14
MYO6	HIGH-MOD	0.001	0.70191	0.26079	0.516071	0.613322	0.613322	0.613322	21	7	14
KRT17	HIGH-MOD	0.001	0.702218	-0.27224	0.538392	0.613099	0.613099	0.613099	30	4	26
FANK1	HIGH-MOD	0.001	0.702271	0.760569	0.699055	0.276597	0.276597	0.276597	11	5	6
NKX2-3	HIGH-MOD	0.001	0.702313	-0.450877	0.891499	0.613031	0.613031	0.613031	6	2	4
LBP	CV-HIGH-REVEL-0.5	0.001	0.702369	1.24866	1.19269	0.295133	0.295133	0.295133	4	2	2
DEUP1	HIGH-MOD	0.001	0.702388	-0.274723	0.543116	0.612977	0.612977	0.612977	23	4	19
GPR135	CV-HIGH-REVEL-0.5	0.001	0.702422	0.573256	1.15475	0.619591	0.619591	0.619591	6	2	4
PRKCD	HIGH-MOD	0.001	0.702426	0.779467	0.71653	0.276668	0.276668	0.276668	15	5	10
RASGRF2	HIGH-MOD	0.001	0.702426	0.377767	0.746771	0.61295	0.61295	0.61295	13	4	9
STARD9	HIGH-MOD	0.001	0.702602	-0.127275	0.251508	0.612823	0.612823	0.612823	127	24	103
GLYATL1	HIGH-MOD	0.001	0.702609	0.897085	0.824793	0.276751	0.276751	0.276751	11	4	7
CENPJ	CV-HIGH-REVEL-0.5	0.001	0.70268	0.407655	0.820758	0.619414	0.619414	0.619414	12	3	9
OTOF	HIGH-MOD	0.001	0.702731	0.385302	0.354294	0.276806	0.276806	0.276806	60	15	45
OTOGL	CV-HIGH-REVEL-0.5	0.001	0.702755	-0.506604	0.48407	0.295306	0.295306	0.295306	30	5	25
LDB3	HIGH-MOD	0.001	0.702759	0.421344	0.387445	0.276819	0.276819	0.276819	38	14	24
CBR1	HIGH-MOD	0.001	0.702775	0.904529	0.831768	0.276826	0.276826	0.276826	9	4	5
CYP8B1	HIGH-MOD	0.001	0.702782	0.306133	0.604727	0.612693	0.612693	0.612693	16	5	11
HACD4	HIGH-MOD	0.001	0.702978	1.04338	0.95963	0.276918	0.276918	0.276918	6	3	3
KRT39	CV-HIGH-REVEL-0.5	0.001	0.702981	0.477085	0.959982	0.619208	0.619208	0.619208	9	2	7
SULT1C4	HIGH-MOD	0.001	0.703089	0.483603	0.954702	0.612472	0.612472	0.612472	12	2	10
LARS2	HIGH-MOD	0.001	0.703096	0.284135	0.560916	0.612467	0.612467	0.612467	27	6	21
FAM187A	HIGH-MOD	0.001	0.703161	0.824251	0.758224	0.277001	0.277001	0.277001	9	4	5
EGR3	HIGH-MOD	0.001	0.70333	1.25786	1.15728	0.277078	0.277078	0.277078	5	2	3
STBD1	HIGH-MOD	0.001	0.703345	-0.386008	0.76164	0.612287	0.612287	0.612287	14	2	12
KALRN	HIGH-MOD	0.001	0.703348	0.219818	0.433726	0.612285	0.612285	0.612285	47	9	38
NAALADL2	CV-HIGH-REVEL-0.5	0.001	0.703361	0.507978	1.02139	0.618948	0.618948	0.618948	5	2	3
INTS1	HIGH-MOD	0.001	0.703401	-0.165281	0.326082	0.612247	0.612247	0.612247	64	13	51
LZIC	HIGH-MOD	0.001	0.703418	0.615247	1.21378	0.612235	0.612235	0.612235	4	2	2
NOC2L	HIGH-MOD	0.001	0.703483	0.272267	0.537066	0.612188	0.612188	0.612188	29	6	23
CCAR1	HIGH-MOD	0.001	0.703738	0.301058	0.593551	0.612004	0.612004	0.612004	25	5	20
CARD10	HIGH-MOD	0.001	0.703818	0.224335	0.442217	0.611947	0.611947	0.611947	31	9	22
FBXL6	HIGH-MOD	0.001	0.70383	0.537328	0.494597	0.277305	0.277305	0.277305	24	9	15
RASGRP2	HIGH-MOD	0.001	0.703835	0.329579	0.649656	0.611935	0.611935	0.611935	16	4	12
RFPL1	HIGH-MOD	0.001	0.703849	0.861651	0.793143	0.277313	0.277313	0.277313	13	4	9
MR1	HIGH-MOD	0.001	0.703886	-0.377401	0.743843	0.611898	0.611898	0.611898	10	2	8
ZFP64	HIGH-MOD	0.001	0.703898	-0.277605	0.547136	0.61189	0.61189	0.61189	20	4	16
ANXA6	HIGH-MOD	0.001	0.703936	0.306362	0.603767	0.611862	0.611862	0.611862	22	5	17
SERINC4	CV-HIGH-REVEL-0.5	0.001	0.703959	0.519783	1.0439	0.618539	0.618539	0.618539	5	2	3
OR4K14	HIGH-MOD	0.001	0.704028	0.431399	0.850028	0.611796	0.611796	0.611796	10	3	7
USP5	HIGH-MOD	0.001	0.704181	0.319822	0.629982	0.611685	0.611685	0.611685	15	5	10
ZNF84	HIGH-MOD	0.001	0.70419	0.391992	0.772128	0.611679	0.611679	0.611679	12	3	9
C3orf62	HIGH-MOD	0.001	0.704306	-0.329436	0.648755	0.611596	0.611596	0.611596	13	3	10
HASPIN	CV-HIGH-REVEL-0.5	0.001	0.704353	1.03515	0.990576	0.296023	0.296023	0.296023	5	3	2
TESK2	HIGH-MOD	0.001	0.704364	-0.334471	0.658594	0.611554	0.611554	0.611554	17	3	14
GJB7	HIGH-MOD	0.001	0.70444	1.00925	0.92953	0.277581	0.277581	0.277581	9	3	6
SPECC1	HIGH-MOD	0.001	0.704482	-0.264304	0.520306	0.611469	0.611469	0.611469	26	5	21
RETREG3	HIGH-MOD	0.001	0.704626	0.344909	0.678789	0.611366	0.611366	0.611366	15	4	11
LRRK2	CV-HIGH-REVEL-0.5	0.001	0.704638	0.501249	1.00535	0.618074	0.618074	0.618074	6	2	4
GINM1	HIGH-MOD	0.001	0.704664	1.03281	0.951424	0.277683	0.277683	0.277683	6	3	3
PTPN18	CV-HIGH-REVEL-0.5	0.001	0.704868	1.19685	1.14586	0.296254	0.296254	0.296254	6	2	4
XPR1	HIGH-MOD	0.001	0.704913	0.404242	0.795096	0.611159	0.611159	0.611159	10	3	7
PLD5	HIGH-MOD	0.001	0.704969	0.599443	1.1789	0.611119	0.611119	0.611119	6	2	4
CNTRL	CV-HIGH-REVEL-0.5	0.001	0.705101	0.435352	0.872396	0.617758	0.617758	0.617758	7	3	4
KIF4B	HIGH-MOD	0.001	0.70517	0.22356	0.439487	0.610975	0.610975	0.610975	30	10	20
ASIC1	HIGH-MOD	0.001	0.705264	0.814966	0.751174	0.277956	0.277956	0.277956	10	4	6
TERT	HIGH-MOD	0.001	0.705303	-0.314005	0.617124	0.610879	0.610879	0.610879	20	3	17
BIN2	HIGH-MOD	0.001	0.705317	0.846769	0.780527	0.27798	0.27798	0.27798	8	4	4
SULT1A1	HIGH-MOD	0.001	0.70541	0.300608	0.590667	0.610802	0.610802	0.610802	16	6	10
MS4A4A	HIGH-MOD	0.001	0.705543	1.39303	1.28433	0.278082	0.278082	0.278082	11	2	9
THBS2	HIGH-MOD	0.001	0.705585	0.261638	0.513913	0.610676	0.610676	0.610676	29	7	22
TJP3	CV-HIGH-REVEL-0.5	0.001	0.705603	0.507263	1.01551	0.617415	0.617415	0.617415	10	2	8
PPFIA4	HIGH-MOD	0.001	0.705623	0.465208	0.428939	0.278119	0.278119	0.278119	34	11	23
SPATA4	HIGH-MOD	0.001	0.705628	0.494578	0.971376	0.610645	0.610645	0.610645	6	2	4
CRLF1	HIGH-MOD	0.001	0.705648	-0.40213	0.789769	0.61063	0.61063	0.61063	11	2	9
ARAP1	HIGH-MOD	0.001	0.705652	-0.210098	0.412622	0.610628	0.610628	0.610628	39	8	31
GRM1	CV-HIGH-REVEL-0.5	0.001	0.705676	0.930777	0.891789	0.296616	0.296616	0.296616	8	3	5
VPS33B	HIGH-MOD	0.001	0.705804	0.256638	0.50387	0.610519	0.610519	0.610519	22	7	15
SESN3	HIGH-MOD	0.001	0.705855	0.835432	0.770469	0.278224	0.278224	0.278224	10	4	6
CIDEB	HIGH-MOD	0.001	0.705861	0.991427	0.914338	0.278227	0.278227	0.278227	8	3	5
KCP	CV-HIGH	0.001	0.705888	-0.378398	0.79058	0.6322	0.6322	0.6322	8	2	6
DOP1A	HIGH-MOD	0.001	0.705892	0.242558	0.476141	0.610455	0.610455	0.610455	37	8	29
SLC7A2	CV-HIGH-REVEL-0.5	0.001	0.705893	0.952849	0.913122	0.296713	0.296713	0.296713	9	3	6
PLIN1	HIGH-MOD	0.001	0.705949	0.275817	0.541369	0.610415	0.610415	0.610415	25	6	19
NUDT13	HIGH-MOD	0.001	0.705962	0.398084	0.78133	0.610405	0.610405	0.610405	13	3	10
MYB	HIGH-MOD	0.001	0.706064	0.308167	0.604725	0.610332	0.610332	0.610332	20	5	15
ABCB6	CV-HIGH	0.001	0.706193	0.951359	0.94379	0.313445	0.313445	0.313445	5	3	2
LAMP1	HIGH-MOD	0.001	0.706242	-0.700098	0.645893	0.2784	0.2784	0.2784	16	2	14
IL5RA	HIGH-MOD	0.001	0.706285	-0.31652	0.620838	0.610173	0.610173	0.610173	15	3	12
PDE5A	HIGH-MOD	0.001	0.706298	-0.334528	0.656143	0.610164	0.610164	0.610164	15	3	12
KRT4	HIGH-MOD	0.001	0.706314	0.297165	0.582842	0.610152	0.610152	0.610152	24	5	19
PNKD	CV-HIGH-REVEL-0.5	0.001	0.706378	-0.376386	0.752368	0.616886	0.616886	0.616886	11	2	9
ZNF813	HIGH-MOD	0.001	0.70649	0.712241	0.657251	0.278512	0.278512	0.278512	17	5	12
PCNX2	HIGH-MOD	0.001	0.706528	-0.190976	0.374407	0.609999	0.609999	0.609999	43	10	33
ALAS1	HIGH-MOD	0.001	0.706711	-0.377502	0.73982	0.609868	0.609868	0.609868	17	2	15
SETD5	CV-HIGH-REVEL-0.5	0.001	0.706821	0.410618	0.820091	0.616584	0.616584	0.616584	12	3	9
RTKN	HIGH-MOD	0.001	0.706946	0.329445	0.645333	0.609699	0.609699	0.609699	23	4	19
ATPAF1	HIGH-MOD	0.001	0.706953	-0.398964	0.781499	0.609693	0.609693	0.609693	9	2	7
PALLD	HIGH-MOD	0.001	0.706954	-0.545977	0.504045	0.278724	0.278724	0.278724	28	4	24
CUL9	HIGH-MOD	0.001	0.70699	-0.387213	0.357486	0.27874	0.27874	0.27874	50	10	40
KLF1	CV-HIGH-REVEL-0.5	0.001	0.70701	0.543323	1.08473	0.616455	0.616455	0.616455	4	2	2
SLC35A4	HIGH-MOD	0.001	0.707119	-0.432176	0.846275	0.609575	0.609575	0.609575	13	2	11
CTNND1	CV-HIGH-REVEL-0.5	0.001	0.707148	1.20412	1.15526	0.297277	0.297277	0.297277	4	2	2
KBTBD13	CV-HIGH-REVEL-0.5	0.001	0.707203	1.30988	1.2568	0.297301	0.297301	0.297301	3	2	1
PRL	HIGH-MOD	0.001	0.707252	1.51764	1.40148	0.278859	0.278859	0.278859	5	2	3
FBP2	HIGH-MOD	0.001	0.707296	1.00827	0.931138	0.278879	0.278879	0.278879	7	3	4
HPS4	HIGH-MOD	0.001	0.707429	-0.285804	0.559305	0.609352	0.609352	0.609352	28	4	24
GPR179	HIGH-MOD	0.001	0.707435	0.397673	0.778218	0.609348	0.609348	0.609348	10	3	7
GANAB	HIGH-MOD	0.001	0.707448	0.55485	1.08577	0.609339	0.609339	0.609339	8	2	6
SLC9C1	HIGH-MOD	0.001	0.707468	0.260133	0.509029	0.609324	0.609324	0.609324	25	7	18
ATAD3C	CV-HIGH-REVEL-0.5	0.001	0.707478	-0.388349	0.774632	0.616136	0.616136	0.616136	11	2	9
GUF1	HIGH-MOD	0.001	0.707518	-0.648949	0.599428	0.27898	0.27898	0.27898	26	2	24
ANKHD1	HIGH-MOD	0.001	0.707652	-0.510026	0.471166	0.279041	0.279041	0.279041	40	4	36
TM9SF1	HIGH-MOD	0.001	0.707739	0.634332	0.586049	0.27908	0.27908	0.27908	21	6	15
HP	CV-HIGH-REVEL-0.5	0.001	0.707872	1.16182	1.11543	0.297602	0.297602	0.297602	5	2	3
WFDC8	HIGH-MOD	0.001	0.707999	0.430089	0.840705	0.608944	0.608944	0.608944	7	3	4
IFIT1B	HIGH-MOD	0.001	0.708087	-0.405653	0.792798	0.608881	0.608881	0.608881	12	2	10
KBTBD13	HIGH-MOD	0.001	0.708114	-0.292648	0.571914	0.608861	0.608861	0.608861	18	4	14
TNKS1BP1	HIGH-MOD	0.001	0.708163	-0.18535	0.362189	0.608826	0.608826	0.608826	55	10	45
PYCR1	CV-HIGH	0.001	0.708198	1.23263	1.22512	0.314354	0.314354	0.314354	5	2	3
PNPLA7	HIGH-MOD	0.001	0.708318	0.440615	0.4073	0.279344	0.279344	0.279344	38	12	26
ADCY9	HIGH-MOD	0.001	0.708358	-0.252363	0.492945	0.608686	0.608686	0.608686	26	5	21
GBF1	HIGH-MOD	0.001	0.708359	-0.601823	0.556341	0.279363	0.279363	0.279363	25	3	22
MYDGF	CV-HIGH-REVEL-0.5	0.001	0.70848	0.543288	1.08159	0.615453	0.615453	0.615453	4	2	2
ARMH1	HIGH-MOD	0.001	0.708524	-0.377125	0.7364	0.608568	0.608568	0.608568	16	2	14
FREM3	CV-HIGH-REVEL-0.5	0.001	0.708526	-0.398064	0.792404	0.615422	0.615422	0.615422	10	2	8
PAH	HIGH-MOD	0.001	0.708573	0.241322	0.471176	0.608532	0.608532	0.608532	32	8	24
DHX15	HIGH-MOD	0.001	0.708648	0.509196	0.994045	0.608479	0.608479	0.608479	6	2	4
CHIA	HIGH-MOD	0.001	0.708712	0.591438	0.546924	0.279523	0.279523	0.279523	23	8	15
OPTN	CV-HIGH-REVEL-0.5	0.001	0.708771	0.495088	0.98508	0.615255	0.615255	0.615255	6	2	4
RPF1	HIGH-MOD	0.001	0.708788	-0.328382	0.640884	0.608379	0.608379	0.608379	13	3	10
RBL1	HIGH-MOD	0.001	0.708825	0.244159	0.476476	0.608352	0.608352	0.608352	28	8	20
ZFPM2	HIGH-MOD	0.001	0.708988	-0.22927	0.447275	0.608235	0.608235	0.608235	36	7	29
CHRNA5	CV-HIGH-REVEL-0.5	0.001	0.709002	0.343321	0.682805	0.615098	0.615098	0.615098	14	4	10
CPA4	HIGH-MOD	0.001	0.709046	0.810144	0.749406	0.279675	0.279675	0.279675	12	4	8
CLEC4A	CV-HIGH	0.001	0.709087	1.11592	1.11005	0.314758	0.314758	0.314758	6	2	4
FMNL2	HIGH-MOD	0.001	0.709157	0.316752	0.61773	0.608114	0.608114	0.608114	20	5	15
MDM1	HIGH-MOD	0.001	0.709158	-0.577393	0.534161	0.279726	0.279726	0.279726	29	3	26
C4orf36	HIGH-MOD	0.001	0.709204	0.499711	0.974445	0.60808	0.60808	0.60808	8	2	6
TRIM58	HIGH-MOD	0.001	0.709259	-0.386526	0.753652	0.608041	0.608041	0.608041	12	2	10
BRD1	HIGH-MOD	0.001	0.709387	-0.294215	0.573516	0.607949	0.607949	0.607949	17	4	13
JPH4	HIGH-MOD	0.001	0.709549	-0.384693	0.749642	0.607833	0.607833	0.607833	11	2	9
CMTR1	HIGH-MOD	0.001	0.709692	0.968939	0.896843	0.279969	0.279969	0.279969	12	3	9
COL6A3	CV-HIGH-REVEL-0.5	0.001	0.709762	0.199734	0.396655	0.614581	0.614581	0.614581	42	12	30
SFI1	HIGH-MOD	0.001	0.709797	-0.169503	0.330144	0.607656	0.607656	0.607656	62	13	49
ATP2B4	CV-HIGH-REVEL-0.5	0.001	0.70981	0.382431	0.759407	0.614548	0.614548	0.614548	20	3	17
AKR1C4	HIGH-MOD	0.001	0.70986	-0.41272	0.803761	0.607611	0.607611	0.607611	14	2	12
TMPRSS7	CV-HIGH-REVEL-0.5	0.001	0.709863	1.16823	1.12366	0.298497	0.298497	0.298497	6	2	4
KCTD4	HIGH-MOD	0.001	0.710087	1.23107	1.1399	0.280149	0.280149	0.280149	4	3	1
CCR5	HIGH-MOD	0.001	0.7101	-0.706741	0.654407	0.280155	0.280155	0.280155	16	2	14
ATP2C2	CV-HIGH-REVEL-0.5	0.001	0.710109	-0.231302	0.459041	0.614345	0.614345	0.614345	34	6	28
PIGO	HIGH-MOD	0.001	0.710165	-0.2889	0.562282	0.607393	0.607393	0.607393	18	4	14
SHANK1	HIGH-MOD	0.001	0.710364	0.412601	0.382144	0.280275	0.280275	0.280275	50	14	36
TTC3	HIGH-MOD	0.001	0.71041	0.204694	0.3982	0.607218	0.607218	0.607218	50	11	39
RBAK	HIGH-MOD	0.001	0.710523	-0.298779	0.581095	0.607137	0.607137	0.607137	19	4	15
KRT3	CV-HIGH-REVEL-0.5	0.001	0.710537	0.4309	0.854459	0.614054	0.614054	0.614054	9	3	6
NDUFB9	HIGH-MOD	0.001	0.710562	0.371042	0.721585	0.607109	0.607109	0.607109	14	4	10
SPTBN5	CV-HIGH	0.001	0.710755	0.321684	0.665702	0.628936	0.628936	0.628936	26	4	22
CNTN4	HIGH-MOD	0.001	0.710874	-0.281564	0.547232	0.606886	0.606886	0.606886	28	4	24
CCDC87	HIGH-MOD	0.001	0.710885	-0.286376	0.556573	0.606878	0.606878	0.606878	26	4	22
ARFGEF3	HIGH-MOD	0.001	0.710891	0.206557	0.401439	0.606874	0.606874	0.606874	44	11	33
HMCES	HIGH-MOD	0.001	0.71092	0.354583	0.689084	0.606853	0.606853	0.606853	13	4	9
ZDHHC11	HIGH-MOD	0.001	0.710953	0.272604	0.529735	0.606829	0.606829	0.606829	26	7	19
DIS3L	CV-HIGH-REVEL-0.5	0.001	0.710999	1.25647	1.20982	0.299008	0.299008	0.299008	4	2	2
NTSR1	HIGH-MOD	0.001	0.711015	-0.600208	0.556245	0.280572	0.280572	0.280572	24	3	21
PLCB1	HIGH-MOD	0.001	0.71104	-0.256483	0.498322	0.606767	0.606767	0.606767	29	6	23
NPRL2	HIGH-MOD	0.001	0.711097	0.967246	0.896469	0.280609	0.280609	0.280609	7	3	4
CCDC30	HIGH-MOD	0.001	0.711116	-0.412906	0.802116	0.606713	0.606713	0.606713	14	2	12
PBRM1	HIGH-MOD	0.001	0.711262	0.56397	0.522784	0.280684	0.280684	0.280684	23	8	15
NAA80	HIGH-MOD	0.001	0.711269	0.739637	0.685627	0.280688	0.280688	0.280688	16	5	11
NFRKB	HIGH-MOD	0.001	0.71133	-0.521771	0.483698	0.280715	0.280715	0.280715	36	4	32
COL11A2	CV-HIGH-REVEL-0.5	0.001	0.711361	1.17178	1.12865	0.299171	0.299171	0.299171	6	2	4
CNTNAP2	HIGH-MOD	0.001	0.711365	-0.255784	0.496642	0.606535	0.606535	0.606535	29	5	24
POU4F1	HIGH-MOD	0.001	0.711483	0.950216	0.881007	0.280785	0.280785	0.280785	10	3	7
DDIAS	HIGH-MOD	0.001	0.711507	-0.263603	0.51168	0.606434	0.606434	0.606434	25	4	21
DDX18	HIGH-MOD	0.001	0.711535	0.434293	0.842962	0.606414	0.606414	0.606414	8	3	5
MAB21L2	HIGH-MOD	0.001	0.711619	0.548157	1.06379	0.606353	0.606353	0.606353	4	2	2
GATA4	HIGH-MOD	0.001	0.711719	0.422673	0.820108	0.606282	0.606282	0.606282	11	3	8
SLC45A4	HIGH-MOD	0.001	0.711807	-0.227235	0.440825	0.60622	0.60622	0.60622	37	6	31
MYL7	HIGH-MOD	0.001	0.711823	1.23148	1.14215	0.28094	0.28094	0.28094	4	2	2
ADH1B	HIGH-MOD	0.001	0.711841	0.822107	0.762487	0.280949	0.280949	0.280949	12	4	8
WDR74	HIGH-MOD	0.001	0.711866	0.500736	0.971289	0.606178	0.606178	0.606178	8	2	6
SLC22A7	HIGH-MOD	0.001	0.711995	-0.34303	0.665213	0.606085	0.606085	0.606085	12	3	9
RBKS	HIGH-MOD	0.001	0.712006	0.352896	0.684332	0.606078	0.606078	0.606078	18	4	14
IL1RL2	HIGH-MOD	0.001	0.712088	0.450244	0.872964	0.606019	0.606019	0.606019	11	3	8
ATOH8	HIGH-MOD	0.001	0.712224	0.850886	0.789466	0.281123	0.281123	0.281123	14	4	10
HAO1	CV-HIGH-REVEL-0.5	0.001	0.712315	1.23449	1.19011	0.2996	0.2996	0.2996	4	2	2
DYNC2H1	HIGH-MOD	0.001	0.712349	-0.130457	0.252808	0.605832	0.605832	0.605832	112	25	87
RGL3	CV-HIGH-REVEL-0.5	0.001	0.712359	1.11959	1.07939	0.29962	0.29962	0.29962	9	2	7
RAB37	HIGH-MOD	0.001	0.712426	0.492533	0.954317	0.605777	0.605777	0.605777	10	2	8
ENTREP3	CV-HIGH-REVEL-0.5	0.001	0.712439	1.15395	1.1126	0.299656	0.299656	0.299656	5	2	3
RNF44	HIGH-MOD	0.001	0.712654	0.607073	0.563482	0.281319	0.281319	0.281319	23	7	16
PALS2	HIGH-MOD	0.001	0.712716	0.423922	0.820907	0.605571	0.605571	0.605571	12	3	9
PIK3R1	HIGH-MOD	0.001	0.71281	0.720077	0.668471	0.28139	0.28139	0.28139	12	5	7
ZNF716	HIGH-MOD	0.001	0.713013	0.954156	0.885944	0.281483	0.281483	0.281483	10	3	7
C10orf90	HIGH-MOD	0.001	0.713016	0.304637	0.589567	0.605357	0.605357	0.605357	22	5	17
FRMD4B	HIGH-MOD	0.001	0.713042	-0.273923	0.530099	0.605339	0.605339	0.605339	26	5	21
ITPR3	HIGH-MOD	0.001	0.713099	0.404396	0.375517	0.281522	0.281522	0.281522	53	15	38
ECM2	HIGH-MOD	0.001	0.713105	-0.405393	0.784425	0.605294	0.605294	0.605294	18	2	16
NOL6	HIGH-MOD	0.001	0.713216	-0.191765	0.370978	0.605214	0.605214	0.605214	51	10	41
ALDH1L2	HIGH-MOD	0.001	0.713231	-0.295403	0.571454	0.605203	0.605203	0.605203	23	4	19
SH3RF2	CV-HIGH	0.001	0.713289	1.02179	1.02043	0.316667	0.316667	0.316667	4	3	1
PRAMEF17	HIGH-MOD	0.001	0.713314	0.26382	0.510273	0.605144	0.605144	0.605144	27	7	20
CDK9	HIGH-MOD	0.001	0.713378	0.981882	0.912003	0.28165	0.28165	0.28165	9	3	6
PSD2	HIGH-MOD	0.001	0.713491	0.349928	0.676585	0.605018	0.605018	0.605018	17	4	13
POM121L2	HIGH-MOD	0.001	0.713599	0.272715	0.527181	0.604941	0.604941	0.604941	23	7	16
WIPF1	HIGH-MOD	0.001	0.713675	0.398799	0.770797	0.604887	0.604887	0.604887	14	3	11
BBS4	HIGH-MOD	0.001	0.713701	0.715137	0.664447	0.281797	0.281797	0.281797	14	5	9
MCOLN1	HIGH-MOD	0.001	0.713795	0.364417	0.704177	0.604802	0.604802	0.604802	19	4	15
RTN3	HIGH-MOD	0.001	0.713835	0.305103	0.589516	0.604773	0.604773	0.604773	25	6	19
SLC16A12	HIGH-MOD	0.001	0.713869	0.42455	0.820253	0.604749	0.604749	0.604749	10	3	7
FYB2	HIGH-MOD	0.001	0.713938	0.38726	0.748106	0.6047	0.6047	0.6047	10	4	6
GPR32	HIGH-MOD	0.001	0.714005	-0.369661	0.714012	0.604652	0.604652	0.604652	15	2	13
NAA16	HIGH-MOD	0.001	0.714123	0.350696	0.677224	0.604568	0.604568	0.604568	14	4	10
VWA2	CV-HIGH-REVEL-0.5	0.001	0.7142	0.78707	0.760109	0.300449	0.300449	0.300449	10	4	6
FAM111A	HIGH-MOD	0.001	0.714287	0.79741	0.741299	0.282065	0.282065	0.282065	17	4	13
PARVB	CV-HIGH-REVEL-0.5	0.001	0.714361	1.18348	1.14311	0.300522	0.300522	0.300522	5	2	3
CEP104	CV-HIGH-REVEL-0.5	0.001	0.714378	-0.410506	0.808072	0.611449	0.611449	0.611449	10	2	8
FBLN1	HIGH-MOD	0.001	0.714504	-0.289209	0.558068	0.604297	0.604297	0.604297	26	4	22
CARD9	CV-HIGH-REVEL-0.5	0.001	0.714565	1.00499	0.97089	0.300614	0.300614	0.300614	6	3	3
CCNL2	HIGH-MOD	0.001	0.714612	-0.666289	0.619596	0.282213	0.282213	0.282213	19	2	17
SLC13A4	HIGH-MOD	0.001	0.714667	0.513564	0.990675	0.60418	0.60418	0.60418	6	2	4
ZACN	HIGH-MOD	0.001	0.714675	0.349153	0.673511	0.604174	0.604174	0.604174	19	4	15
SUPT16H	HIGH-MOD	0.001	0.714685	0.770436	0.716494	0.282247	0.282247	0.282247	10	5	5
SBF1	HIGH-MOD	0.001	0.714703	0.380458	0.353827	0.282255	0.282255	0.282255	69	15	54
ABLIM2	HIGH-MOD	0.001	0.714712	-0.290247	0.559843	0.604148	0.604148	0.604148	23	4	19
SEC23B	HIGH-MOD	0.001	0.714738	-0.289953	0.559247	0.60413	0.60413	0.60413	20	4	16
ITPRID2	HIGH-MOD	0.001	0.714741	0.535489	0.498023	0.282272	0.282272	0.282272	26	8	18
KCNJ10	HIGH-MOD	0.001	0.71481	1.07263	0.99765	0.282304	0.282304	0.282304	10	3	7
IRF2BP2	HIGH-MOD	0.001	0.714878	0.343776	0.662875	0.60403	0.60403	0.60403	19	5	14
SPDL1	HIGH-MOD	0.001	0.71488	0.34834	0.671673	0.604029	0.604029	0.604029	15	4	11
ARL11	HIGH-MOD	0.001	0.714964	0.851534	0.792123	0.282374	0.282374	0.282374	9	4	5
WWC2	HIGH-MOD	0.001	0.714972	-0.618512	0.575363	0.282378	0.282378	0.282378	23	3	20
VIPR1	HIGH-MOD	0.001	0.714974	-0.670548	0.623771	0.282379	0.282379	0.282379	18	2	16
RFC4	CV-HIGH	0.001	0.715003	1.20358	1.20392	0.317447	0.317447	0.317447	4	2	2
MFSD12	HIGH-MOD	0.001	0.715123	-0.229031	0.441408	0.603856	0.603856	0.603856	30	7	23
WHRN	CV-HIGH	0.001	0.715299	1.27138	1.27209	0.317581	0.317581	0.317581	3	2	1
ALDOC	HIGH-MOD	0.001	0.71559	-0.336679	0.648282	0.603524	0.603524	0.603524	12	3	9
STIM1	CV-HIGH-REVEL-0.5	0.001	0.715662	0.516269	1.01379	0.61058	0.61058	0.61058	5	2	3
NUAK1	HIGH-MOD	0.001	0.715686	0.938296	0.873431	0.282704	0.282704	0.282704	13	3	10
ASPRV1	HIGH-MOD	0.001	0.715873	0.583062	1.12207	0.603322	0.603322	0.603322	5	2	3
VTI1B	HIGH-MOD	0.001	0.715912	0.412259	0.793311	0.603294	0.603294	0.603294	11	3	8
LRRC74A	HIGH-MOD	0.001	0.715994	-0.34692	0.667471	0.603236	0.603236	0.603236	15	3	12
EMP1	HIGH-MOD	0.001	0.716045	0.44333	0.852879	0.6032	0.6032	0.6032	8	3	5
CLN3	HIGH-MOD	0.001	0.716147	-0.674524	0.628169	0.282915	0.282915	0.282915	16	2	14
PHOX2B	HIGH-MOD	0.001	0.716214	0.507458	0.975925	0.60308	0.60308	0.60308	9	2	7
SRMS	CV-HIGH-REVEL-0.5	0.001	0.716224	-0.442539	0.868083	0.6102	0.6102	0.6102	9	2	7
SYNGR1	HIGH-MOD	0.001	0.716263	0.510146	0.981001	0.603045	0.603045	0.603045	11	2	9
COL12A1	CV-HIGH-REVEL-0.5	0.001	0.716314	-0.295187	0.57894	0.610139	0.610139	0.610139	18	4	14
SBK2	HIGH-MOD	0.001	0.716328	0.294959	0.567129	0.602999	0.602999	0.602999	22	6	16
XAB2	HIGH-MOD	0.001	0.716457	-0.299415	0.57555	0.602907	0.602907	0.602907	21	4	17
G2E3	HIGH-MOD	0.001	0.71647	0.78276	0.72919	0.283062	0.283062	0.283062	11	5	6
PPFIBP2	CV-HIGH-REVEL-0.5	0.001	0.716581	-0.38182	0.748472	0.609958	0.609958	0.609958	12	2	10
LOXHD1	HIGH-MOD	0.001	0.716661	-0.312203	0.290889	0.283149	0.283149	0.283149	86	15	71
L3MBTL2	HIGH-MOD	0.001	0.716707	0.73418	0.684088	0.283171	0.283171	0.283171	11	5	6
IDH3B	CV-HIGH-REVEL-0.5	0.001	0.716857	0.538372	1.05481	0.609772	0.609772	0.609772	4	2	2
KDM4E	HIGH-MOD	0.001	0.717071	-0.335258	0.643675	0.602471	0.602471	0.602471	17	3	14
SLC17A7	HIGH-MOD	0.001	0.717106	0.514067	0.986909	0.602446	0.602446	0.602446	7	2	5
RHBDF1	HIGH-MOD	0.001	0.717115	-0.538516	0.501969	0.283357	0.283357	0.283357	32	3	29
ZNF737	HIGH-MOD	0.001	0.717151	0.309236	0.59362	0.602414	0.602414	0.602414	18	5	13
PCDHGB1	HIGH-MOD	0.001	0.717275	0.212549	0.407917	0.602326	0.602326	0.602326	34	11	23
TRMT6	HIGH-MOD	0.001	0.717363	0.746523	0.696023	0.283471	0.283471	0.283471	11	5	6
TNFRSF13B	HIGH-MOD	0.001	0.717368	0.350628	0.672793	0.60226	0.60226	0.60226	20	4	16
ADGRD1	HIGH-MOD	0.001	0.717378	0.494921	0.461448	0.283477	0.283477	0.283477	31	10	21
ZNF607	CV-HIGH-REVEL-0.5	0.001	0.717419	0.512932	1.0039	0.609392	0.609392	0.609392	8	2	6
TOPORS	HIGH-MOD	0.001	0.717455	0.2886	0.553677	0.602198	0.602198	0.602198	27	6	21
GPR179	CV-HIGH-REVEL-0.5	0.001	0.717485	0.397673	0.778218	0.609348	0.609348	0.609348	10	3	7
SLC5A9	HIGH-MOD	0.001	0.717491	-0.333432	0.639643	0.602173	0.602173	0.602173	15	3	12
KCTD19	HIGH-MOD	0.001	0.7175	0.634689	0.591831	0.283534	0.283534	0.283534	20	6	14
SYNPO2	HIGH-MOD	0.001	0.71754	-0.266344	0.510895	0.602138	0.602138	0.602138	27	5	22
ZCCHC4	CV-HIGH-REVEL-0.5	0.001	0.717614	0.603385	1.18049	0.609261	0.609261	0.609261	4	2	2
HELQ	CV-HIGH	0.001	0.717632	1.09256	1.09558	0.318644	0.318644	0.318644	7	2	5
NINL	HIGH-MOD	0.001	0.717694	-0.223686	0.42894	0.602029	0.602029	0.602029	38	7	31
GAA	CV-HIGH-REVEL-0.5	0.001	0.717775	-0.309109	0.604574	0.609152	0.609152	0.609152	18	3	15
CFTR	HIGH-MOD	0.001	0.717916	0.315069	0.29391	0.283724	0.283724	0.283724	77	22	55
SOX15	HIGH-MOD	0.001	0.717989	-0.459297	0.88024	0.601819	0.601819	0.601819	6	2	4
MNAT1	HIGH-MOD	0.001	0.71813	0.559385	1.07176	0.601719	0.601719	0.601719	8	2	6
SELP	HIGH-MOD	0.001	0.718144	0.319568	0.612265	0.601709	0.601709	0.601709	20	5	15
TBC1D9B	CV-HIGH-REVEL-0.5	0.001	0.718168	0.911137	0.88319	0.302239	0.302239	0.302239	8	3	5
ADORA3	HIGH-MOD	0.001	0.718168	0.934803	0.872234	0.283839	0.283839	0.283839	8	3	5
POU2F1	HIGH-MOD	0.001	0.718284	0.359503	0.688589	0.60161	0.60161	0.60161	22	4	18
SBF1	CV-HIGH-REVEL-0.5	0.001	0.718295	0.672128	0.651589	0.302297	0.302297	0.302297	19	5	14
DPF2	HIGH-MOD	0.001	0.71831	1.04709	0.977135	0.283904	0.283904	0.283904	7	3	4
CCDC102B	HIGH-MOD	0.001	0.718337	0.379598	0.727004	0.601573	0.601573	0.601573	13	4	9
NEIL1	HIGH-MOD	0.001	0.718635	-0.353177	0.676009	0.601362	0.601362	0.601362	15	3	12
SOX30	CV-HIGH-REVEL-0.5	0.001	0.71867	1.24079	1.2033	0.302466	0.302466	0.302466	5	2	3
HS3ST2	HIGH-MOD	0.001	0.718686	1.16455	1.08714	0.284077	0.284077	0.284077	11	2	9
PAH	CV-HIGH-REVEL-0.5	0.001	0.718695	0.241322	0.471176	0.608532	0.608532	0.608532	32	8	24
SGIP1	HIGH-MOD	0.001	0.718871	0.688534	0.642878	0.284161	0.284161	0.284161	23	5	18
HGD	CV-HIGH	0.001	0.718893	-0.322142	0.656258	0.623514	0.623514	0.623514	13	3	10
RNF168	HIGH-MOD	0.001	0.719081	-0.36451	0.697095	0.601045	0.601045	0.601045	15	3	12
DELE1	HIGH-MOD	0.001	0.719088	-0.237781	0.454731	0.60104	0.60104	0.60104	26	7	19
TNFSF15	HIGH-MOD	0.001	0.719157	-0.712918	0.665826	0.284292	0.284292	0.284292	14	2	12
DDI1	HIGH-MOD	0.001	0.719267	0.507969	0.971098	0.600913	0.600913	0.600913	7	2	5
DDB2	HIGH-MOD	0.001	0.719358	0.500659	0.956952	0.600849	0.600849	0.600849	7	2	5
COL15A1	HIGH-MOD	0.001	0.719452	-0.215738	0.412284	0.600782	0.600782	0.600782	38	8	30
SOX9	HIGH-MOD	0.001	0.719492	-0.695798	0.650044	0.284446	0.284446	0.284446	14	2	12
PIK3CG	HIGH-MOD	0.001	0.719495	-0.267375	0.510921	0.600751	0.600751	0.600751	28	5	23
DIP2B	HIGH-MOD	0.001	0.719597	-0.329471	0.629454	0.600679	0.600679	0.600679	15	3	12
C2orf42	HIGH-MOD	0.001	0.719615	0.342554	0.654427	0.600667	0.600667	0.600667	15	5	10
OR4E2	HIGH-MOD	0.001	0.71964	0.753445	0.703999	0.284513	0.284513	0.284513	10	5	5
LIN9	HIGH-MOD	0.001	0.719674	0.986615	0.921897	0.284529	0.284529	0.284529	13	3	10
TESK1	HIGH-MOD	0.001	0.719674	0.919231	0.858933	0.284529	0.284529	0.284529	11	3	8
RAB19	HIGH-MOD	0.001	0.719709	0.525916	1.00454	0.6006	0.6006	0.6006	7	2	5
NEK3	HIGH-MOD	0.001	0.719772	0.547461	1.04557	0.600556	0.600556	0.600556	4	2	2
DCP1B	HIGH-MOD	0.001	0.719953	-0.722764	0.675533	0.284657	0.284657	0.284657	14	2	12
ITGA2	HIGH-MOD	0.001	0.720105	0.562131	0.525473	0.284727	0.284727	0.284727	26	8	18
IQCE	HIGH-MOD	0.001	0.720125	0.251938	0.480834	0.600306	0.600306	0.600306	33	8	25
AGGF1	HIGH-MOD	0.001	0.72016	-0.689146	0.644238	0.284751	0.284751	0.284751	18	2	16
ADSL	CV-HIGH-REVEL-0.5	0.001	0.720204	0.415853	0.809645	0.607515	0.607515	0.607515	10	3	7
DGCR2	CV-HIGH-REVEL-0.5	0.001	0.720276	0.439863	0.856276	0.607466	0.607466	0.607466	12	3	9
EOGT	HIGH-MOD	0.001	0.720339	0.411135	0.784341	0.600154	0.600154	0.600154	15	3	12
ISG20	HIGH-MOD	0.001	0.720405	0.51837	0.988791	0.600108	0.600108	0.600108	7	2	5
PPP2R2B	HIGH-MOD	0.001	0.720486	0.966539	0.903836	0.284901	0.284901	0.284901	10	3	7
CXCL2	HIGH-MOD	0.001	0.720497	1.3002	1.21586	0.284906	0.284906	0.284906	3	2	1
ITGAD	HIGH-MOD	0.001	0.720584	0.415655	0.388726	0.284946	0.284946	0.284946	48	13	35
TGFBRAP1	HIGH-MOD	0.001	0.720586	-0.346142	0.660033	0.599979	0.599979	0.599979	13	3	10
ZNF638	HIGH-MOD	0.001	0.720687	0.198673	0.378762	0.599908	0.599908	0.599908	51	13	38
EME1	HIGH-MOD	0.001	0.720737	0.445794	0.849804	0.599872	0.599872	0.599872	11	3	8
ADNP	HIGH-MOD	0.001	0.72074	0.602588	0.563632	0.285017	0.285017	0.285017	20	7	13
HDAC10	CV-HIGH-REVEL-0.5	0.001	0.720745	0.425629	0.82784	0.607151	0.607151	0.607151	8	3	5
TYR	HIGH-MOD	0.001	0.720815	-0.525351	0.491423	0.285052	0.285052	0.285052	26	4	22
NAV3	HIGH-MOD	0.001	0.720876	0.21699	0.41353	0.599774	0.599774	0.599774	40	10	30
RIN3	HIGH-MOD	0.001	0.720895	0.260526	0.496482	0.599761	0.599761	0.599761	33	7	26
BMP6	HIGH-MOD	0.001	0.720929	-0.714472	0.668403	0.285104	0.285104	0.285104	13	2	11
ABCG2	CV-HIGH-REVEL-0.5	0.001	0.720929	0.398215	0.774253	0.607027	0.607027	0.607027	11	3	8
ZFHX3	HIGH-MOD	0.001	0.720972	0.145278	0.276813	0.599706	0.599706	0.599706	109	23	86
FDX1	HIGH-MOD	0.001	0.721033	0.471504	0.8983	0.599663	0.599663	0.599663	6	3	3
NMBR	HIGH-MOD	0.001	0.72111	-0.386543	0.736323	0.599608	0.599608	0.599608	12	2	10
GRM4	HIGH-MOD	0.001	0.721155	-0.58139	0.544019	0.285208	0.285208	0.285208	32	3	29
ERCC2	CV	0.001	0.721212	0.474237	0.961057	0.621692	0.621692	0.621692	11	2	9
FAM220A	HIGH-MOD	0.001	0.721271	-0.342054	0.651374	0.599495	0.599495	0.599495	12	3	9
ADAM11	HIGH-MOD	0.001	0.72131	0.307398	0.585334	0.599467	0.599467	0.599467	17	6	11
PALD1	CV-HIGH-REVEL-0.5	0.001	0.721344	-0.399491	0.776132	0.606748	0.606748	0.606748	10	2	8
ZC3H4	HIGH-MOD	0.001	0.721357	-0.197583	0.376194	0.599434	0.599434	0.599434	44	10	34
LMLN	HIGH-MOD	0.001	0.721357	-0.377089	0.717971	0.599434	0.599434	0.599434	12	2	10
GPR68	HIGH-MOD	0.001	0.721421	-0.40756	0.775891	0.599388	0.599388	0.599388	8	2	6
DPP7	CV-HIGH	0.001	0.721429	0.524842	1.06404	0.621833	0.621833	0.621833	5	2	3
TIAM2	HIGH-MOD	0.001	0.721469	-0.229865	0.437565	0.599355	0.599355	0.599355	35	7	28
LAPTM5	HIGH-MOD	0.001	0.721494	1.00759	0.943125	0.285363	0.285363	0.285363	8	3	5
MAP3K6	CV-HIGH-REVEL-0.5	0.001	0.721593	0.924794	0.899303	0.303788	0.303788	0.303788	9	3	6
LOX	HIGH-MOD	0.001	0.721645	0.43563	0.82897	0.59923	0.59923	0.59923	9	3	6
TMEM169	HIGH-MOD	0.001	0.721688	0.440159	0.837518	0.5992	0.5992	0.5992	12	3	9
VANGL1	CV-HIGH-REVEL-0.5	0.001	0.721726	0.604848	1.17426	0.606491	0.606491	0.606491	7	2	5
GPATCH11	HIGH-MOD	0.001	0.721761	1.14088	1.06816	0.285486	0.285486	0.285486	8	3	5
ARHGEF25	HIGH-MOD	0.001	0.721836	0.273036	0.519374	0.599095	0.599095	0.599095	19	7	12
RAB11FIP5	HIGH-MOD	0.001	0.721977	0.663607	0.621438	0.285585	0.285585	0.285585	17	6	11
CDK5RAP1	HIGH-MOD	0.001	0.721984	0.395945	0.752958	0.598991	0.598991	0.598991	9	4	5
ABCB8	HIGH-MOD	0.001	0.722015	0.274472	0.521925	0.598969	0.598969	0.598969	25	7	18
MIDEAS	HIGH-MOD	0.001	0.722139	0.316648	0.60198	0.598881	0.598881	0.598881	20	5	15
GNAT2	CV-HIGH-REVEL-0.5	0.001	0.72216	0.489421	0.9494	0.6062	0.6062	0.6062	7	2	5
FAM91A1	HIGH-MOD	0.001	0.722174	0.416764	0.792257	0.598856	0.598856	0.598856	15	3	12
GPRIN1	HIGH-MOD	0.001	0.722232	-0.290975	0.553075	0.598816	0.598816	0.598816	20	5	15
EXOC3	HIGH-MOD	0.001	0.722247	-0.374092	0.711039	0.598805	0.598805	0.598805	15	2	13
ERGIC1	HIGH-MOD	0.001	0.722358	0.534957	1.01658	0.598726	0.598726	0.598726	5	2	3
H2BC1	HIGH-MOD	0.001	0.722415	1.12119	1.05038	0.285786	0.285786	0.285786	4	3	1
BRCA1	HIGH-MOD	0.001	0.722423	0.19007	0.361144	0.59868	0.59868	0.59868	57	13	44
LAMA3	HIGH-MOD	0.001	0.722442	-0.331817	0.310869	0.285798	0.285798	0.285798	76	14	62
OR5H6	CV-HIGH	0.001	0.72245	1.19065	1.19937	0.320842	0.320842	0.320842	3	2	1
RHOU	HIGH-MOD	0.001	0.72262	1.30279	1.22075	0.28588	0.28588	0.28588	3	2	1
MFF	HIGH-MOD	0.001	0.722659	0.321083	0.609799	0.598514	0.598514	0.598514	17	5	12
RNF149	HIGH-MOD	0.001	0.722793	-0.462227	0.877633	0.598419	0.598419	0.598419	6	2	4
MMP27	HIGH-MOD	0.001	0.723023	-0.327338	0.621242	0.598257	0.598257	0.598257	22	3	19
TMEM19	HIGH-MOD	0.001	0.723067	0.985962	0.924267	0.286085	0.286085	0.286085	6	3	3
DDX25	HIGH-MOD	0.001	0.723153	0.41974	0.79641	0.598165	0.598165	0.598165	15	3	12
SH3RF3	CV-HIGH-REVEL-0.5	0.001	0.723187	0.567998	1.09972	0.60551	0.60551	0.60551	4	2	2
ITPK1	HIGH-MOD	0.001	0.723191	-0.398284	0.755642	0.598138	0.598138	0.598138	13	2	11
SGCD	HIGH-MOD	0.001	0.723241	0.59756	1.13361	0.598103	0.598103	0.598103	9	2	7
COLGALT1	CV-HIGH-REVEL-0.5	0.001	0.723257	-0.371147	0.718497	0.605463	0.605463	0.605463	16	3	13
OPRM1	HIGH-MOD	0.001	0.723339	-0.536702	0.503249	0.28621	0.28621	0.28621	27	3	24
ACSL5	HIGH-MOD	0.001	0.723373	-0.403389	0.765059	0.59801	0.59801	0.59801	9	2	7
GJC2	CV-HIGH-REVEL-0.5	0.001	0.723623	1.21841	1.18708	0.304706	0.304706	0.304706	5	2	3
SP140	HIGH-MOD	0.001	0.723637	0.557542	0.522939	0.286347	0.286347	0.286347	26	8	18
UPF1	HIGH-MOD	0.001	0.723643	0.711025	0.6669	0.286349	0.286349	0.286349	14	5	9
ZNF554	HIGH-MOD	0.001	0.723707	-0.34726	0.658184	0.597774	0.597774	0.597774	13	3	10
CCDC63	CV-HIGH	0.001	0.723783	0.494116	0.997287	0.620275	0.620275	0.620275	6	2	4
LZTS3	HIGH-MOD	0.001	0.72385	-0.302112	0.572455	0.597674	0.597674	0.597674	24	4	20
FAM131A	HIGH-MOD	0.001	0.723989	-0.413752	0.783784	0.597575	0.597575	0.597575	10	2	8
PHIP	HIGH-MOD	0.001	0.72408	0.687388	0.644998	0.28655	0.28655	0.28655	19	6	13
CRTAP	CV-HIGH-REVEL-0.5	0.001	0.724151	0.564527	1.09104	0.604863	0.604863	0.604863	8	2	6
STK3	HIGH-MOD	0.001	0.724221	0.532808	1.00886	0.597411	0.597411	0.597411	6	2	4
CPA3	HIGH-MOD	0.001	0.724236	-0.764434	0.7174	0.286622	0.286622	0.286622	10	2	8
SLC35F2	HIGH-MOD	0.001	0.724337	0.504553	0.955151	0.59733	0.59733	0.59733	9	2	7
MAP3K4	CV-HIGH-REVEL-0.5	0.001	0.72438	0.542212	1.04747	0.60471	0.60471	0.60471	7	2	5
WIPI1	HIGH-MOD	0.001	0.724458	0.682636	0.640771	0.286724	0.286724	0.286724	19	6	13
EHMT1	HIGH-MOD	0.001	0.724507	-0.241078	0.456226	0.59721	0.59721	0.59721	33	6	27
HAUS4	HIGH-MOD	0.001	0.724603	0.944145	0.886363	0.28679	0.28679	0.28679	10	3	7
GTDC1	HIGH-MOD	0.001	0.724759	-0.36122	0.683259	0.597033	0.597033	0.597033	13	3	10
NXPE4	HIGH-MOD	0.001	0.724768	-0.317612	0.600762	0.597026	0.597026	0.597026	21	3	18
PFKL	CV-HIGH-REVEL-0.5	0.001	0.724789	0.603349	0.588476	0.305235	0.305235	0.305235	20	7	13
ABL1	HIGH-MOD	0.001	0.725191	-0.288574	0.545394	0.596728	0.596728	0.596728	24	4	20
RASSF2	HIGH-MOD	0.001	0.725194	0.940326	0.883276	0.287062	0.287062	0.287062	8	3	5
SERPINB8	HIGH-MOD	0.001	0.72531	0.678309	0.637227	0.287116	0.287116	0.287116	17	6	11
CRTC2	HIGH-MOD	0.001	0.725381	-0.303123	0.572683	0.596595	0.596595	0.596595	16	4	12
STYXL2	HIGH-MOD	0.001	0.72541	-0.271058	0.512074	0.596574	0.596574	0.596574	26	5	21
HOXB2	HIGH-MOD	0.001	0.725453	-0.388169	0.733255	0.596544	0.596544	0.596544	11	2	9
SESN1	HIGH-MOD	0.001	0.725477	-0.417912	0.789403	0.596526	0.596526	0.596526	9	2	7
PEG3	HIGH-MOD	0.001	0.725549	0.201203	0.380004	0.596476	0.596476	0.596476	54	12	42
VAPB	HIGH-MOD	0.001	0.72555	0.564621	1.06638	0.596475	0.596475	0.596475	6	2	4
EMILIN3	HIGH-MOD	0.001	0.725574	-0.526122	0.494381	0.287237	0.287237	0.287237	28	4	24
FFAR1	HIGH-MOD	0.001	0.725594	0.459803	0.86834	0.596445	0.596445	0.596445	13	3	10
ENTR1	HIGH-MOD	0.001	0.725638	-0.335767	0.634044	0.596414	0.596414	0.596414	14	3	11
FER1L6	HIGH-MOD	0.001	0.725676	0.411816	0.387009	0.287284	0.287284	0.287284	54	13	41
EPPK1	CV-HIGH	0.001	0.7257	0.870909	0.879984	0.322327	0.322327	0.322327	9	3	6
UGT1A6	CV-HIGH-REVEL-0.5	0.001	0.725796	0.517671	0.99744	0.603761	0.603761	0.603761	7	2	5
SGO1	HIGH-MOD	0.001	0.725846	0.403794	0.762198	0.596267	0.596267	0.596267	12	3	9
ARHGAP32	HIGH-MOD	0.001	0.725949	-0.43749	0.411244	0.287409	0.287409	0.287409	39	7	32
GREB1	CV-HIGH	0.001	0.726016	1.21036	1.22334	0.322471	0.322471	0.322471	3	2	1
SETD2	CV-HIGH-REVEL-0.5	0.001	0.726044	1.17117	1.14364	0.305803	0.305803	0.305803	5	2	3
LMAN1	HIGH-MOD	0.001	0.726072	0.51409	0.969971	0.596108	0.596108	0.596108	8	2	6
KIF9	CV-HIGH-REVEL-0.5	0.001	0.7261	0.5065	0.975367	0.603558	0.603558	0.603558	8	2	6
TBX18	HIGH-MOD	0.001	0.726176	0.865175	0.813447	0.287514	0.287514	0.287514	8	4	4
FCAMR	HIGH-MOD	0.001	0.726201	-0.30769	0.580399	0.596018	0.596018	0.596018	18	4	14
SLC4A9	HIGH-MOD	0.001	0.726206	0.62482	0.587478	0.287527	0.287527	0.287527	26	6	20
SLC25A15	CV-HIGH-REVEL-0.5	0.001	0.726223	0.424884	0.818013	0.603475	0.603475	0.603475	11	3	8
CACNA2D3	HIGH-MOD	0.001	0.726225	-0.502862	0.472818	0.287536	0.287536	0.287536	33	4	29
FBXO11	HIGH-MOD	0.001	0.726275	-0.366015	0.690319	0.595965	0.595965	0.595965	13	3	10
CCDC158	HIGH-MOD	0.001	0.726282	0.417091	0.392193	0.287563	0.287563	0.287563	44	13	31
PHGDH	CV-HIGH-REVEL-0.5	0.001	0.726291	0.422203	0.812749	0.603429	0.603429	0.603429	14	3	11
DNAH17	CV-HIGH-REVEL-0.5	0.001	0.726316	-0.258853	0.498275	0.603413	0.603413	0.603413	28	5	23
UBA5	HIGH-MOD	0.001	0.726578	1.00342	0.943785	0.287699	0.287699	0.287699	6	3	3
ATP10D	HIGH-MOD	0.001	0.726615	-0.233183	0.439506	0.595726	0.595726	0.595726	42	7	35
TNIP2	HIGH-MOD	0.001	0.726715	-0.265747	0.500788	0.595656	0.595656	0.595656	25	5	20
PDRG1	HIGH-MOD	0.001	0.72672	1.1042	1.03872	0.287764	0.287764	0.287764	4	3	1
BCHE	HIGH-MOD	0.001	0.726837	-0.701225	0.659715	0.287818	0.287818	0.287818	12	2	10
CFAP58	CV-HIGH	0.001	0.726866	0.92169	0.932321	0.32286	0.32286	0.32286	6	3	3
ABCB1	HIGH-MOD	0.001	0.726965	-0.274116	0.516312	0.59548	0.59548	0.59548	24	5	19
PUM2	HIGH-MOD	0.001	0.727037	-0.340005	0.640329	0.595429	0.595429	0.595429	18	3	15
CADM3	HIGH-MOD	0.001	0.727045	0.376954	0.709905	0.595424	0.595424	0.595424	11	4	7
OR6K3	HIGH-MOD	0.001	0.727075	0.436476	0.821953	0.595402	0.595402	0.595402	13	3	10
PWP1	HIGH-MOD	0.001	0.727102	0.613243	0.577087	0.28794	0.28794	0.28794	17	7	10
SLC26A4	CV-HIGH	0.001	0.72717	-0.637861	0.645403	0.322999	0.322999	0.322999	19	2	17
DEF6	HIGH-MOD	0.001	0.727389	0.499805	0.940646	0.595182	0.595182	0.595182	16	2	14
TBC1D2B	HIGH-MOD	0.001	0.727451	-0.714587	0.67268	0.288101	0.288101	0.288101	15	2	13
MORC1	HIGH-MOD	0.001	0.727558	0.807035	0.759785	0.28815	0.28815	0.28815	11	4	7
CNTRL	CV-HIGH	0.001	0.7276	0.435352	0.872396	0.617758	0.617758	0.617758	7	3	4
SLX4	HIGH-MOD	0.001	0.727608	0.187554	0.352835	0.595028	0.595028	0.595028	63	13	50
ATP9B	HIGH-MOD	0.001	0.727612	0.264318	0.497241	0.595025	0.595025	0.595025	31	7	24
OR2L5	HIGH-MOD	0.001	0.727616	0.653683	0.615444	0.288176	0.288176	0.288176	17	6	11
DGKA	HIGH-MOD	0.001	0.727747	0.294523	0.553922	0.59493	0.59493	0.59493	20	6	14
TTC21B	HIGH-MOD	0.001	0.727847	0.285267	0.536411	0.59486	0.59486	0.59486	31	6	25
NOP56	HIGH-MOD	0.001	0.727917	0.461869	0.868374	0.594811	0.594811	0.594811	10	3	7
CHTF18	CV-HIGH	0.001	0.727965	0.493965	0.989174	0.617518	0.617518	0.617518	7	2	5
TM7SF2	CV-HIGH-REVEL-0.5	0.001	0.728023	0.43739	0.8393	0.602271	0.602271	0.602271	9	3	6
EIF4ENIF1	HIGH-MOD	0.001	0.728032	-0.308624	0.580127	0.59473	0.59473	0.59473	17	3	14
POM121	HIGH-MOD	0.001	0.728072	0.733134	0.690549	0.288386	0.288386	0.288386	13	5	8
SFSWAP	HIGH-MOD	0.001	0.728107	0.328021	0.616499	0.594677	0.594677	0.594677	20	5	15
SLC25A15	CV-HIGH	0.001	0.728121	1.1888	1.20394	0.323434	0.323434	0.323434	3	2	1
GPC1	HIGH-MOD	0.001	0.728126	0.259551	0.487795	0.594664	0.594664	0.594664	26	8	18
TSTD2	HIGH-MOD	0.001	0.728348	-0.345394	0.648854	0.594508	0.594508	0.594508	14	3	11
SLC6A12	HIGH-MOD	0.001	0.728457	-0.344049	0.646191	0.594431	0.594431	0.594431	14	3	11
TMBIM4	HIGH-MOD	0.001	0.728485	0.461348	0.866456	0.594412	0.594412	0.594412	8	3	5
ELOA2	HIGH-MOD	0.001	0.728642	0.226566	0.425385	0.594302	0.594302	0.594302	33	11	22
NR1H3	CV-HIGH	0.001	0.728683	-0.405089	0.81011	0.617046	0.617046	0.617046	9	2	7
MYO5C	CV-HIGH-REVEL-0.5	0.001	0.728698	-0.330186	0.632803	0.601821	0.601821	0.601821	17	3	14
MYOCD	HIGH-MOD	0.001	0.728888	-0.532269	0.501742	0.288762	0.288762	0.288762	25	4	21
DNAJC27	HIGH-MOD	0.001	0.728907	0.592605	1.11208	0.594116	0.594116	0.594116	5	2	3
GFPT2	HIGH-MOD	0.001	0.728943	-0.58915	0.55539	0.288788	0.288788	0.288788	25	3	22
MRFAP1L1	HIGH-MOD	0.001	0.729054	1.28166	1.20835	0.288839	0.288839	0.288839	4	2	2
ZNF222	HIGH-MOD	0.001	0.729074	-0.404916	0.759621	0.593998	0.593998	0.593998	12	2	10
KLC4	HIGH-MOD	0.001	0.729081	-0.302655	0.567771	0.593994	0.593994	0.593994	20	5	15
GCDH	CV	0.001	0.729124	0.543323	1.08473	0.616455	0.616455	0.616455	4	2	2
KLF1	CV	0.001	0.729124	0.543323	1.08473	0.616455	0.616455	0.616455	4	2	2
ASCC3	CV-HIGH-REVEL-0.5	0.001	0.729132	-0.462063	0.884839	0.601531	0.601531	0.601531	8	2	6
C20orf144	HIGH-MOD	0.001	0.729175	1.25541	1.18374	0.288894	0.288894	0.288894	6	2	4
EMSY	HIGH-MOD	0.001	0.729195	-0.272022	0.510194	0.593913	0.593913	0.593913	33	5	28
MS4A18	HIGH-MOD	0.001	0.729215	-0.373699	0.70087	0.5939	0.5939	0.5939	14	2	12
CABIN1	HIGH-MOD	0.001	0.729296	0.21796	0.40872	0.593843	0.593843	0.593843	52	10	42
SLC37A1	HIGH-MOD	0.001	0.729334	-0.650421	0.61338	0.288968	0.288968	0.288968	21	2	19
SEMA3G	HIGH-MOD	0.001	0.729381	-0.32538	0.610055	0.593783	0.593783	0.593783	28	3	25
EEF2	HIGH-MOD	0.001	0.729383	-0.423072	0.793214	0.593782	0.593782	0.593782	9	2	7
KLF1	CV-HIGH	0.001	0.729582	0.543323	1.08473	0.616455	0.616455	0.616455	4	2	2
GCDH	CV-HIGH	0.001	0.729582	0.543323	1.08473	0.616455	0.616455	0.616455	4	2	2
GYS1	HIGH-MOD	0.001	0.729618	-0.327773	0.614264	0.593617	0.593617	0.593617	23	3	20
MTF1	HIGH-MOD	0.001	0.729625	1.18306	1.11599	0.289102	0.289102	0.289102	6	2	4
TMEM61	HIGH-MOD	0.001	0.729644	-0.424425	0.795357	0.593599	0.593599	0.593599	13	2	11
PANK2	HIGH-MOD	0.001	0.729808	-0.416341	0.779966	0.593484	0.593484	0.593484	12	2	10
POLD2	HIGH-MOD	0.001	0.730014	0.335	0.627338	0.593339	0.593339	0.593339	22	5	17
TMPO	HIGH-MOD	0.001	0.730042	0.287468	0.538299	0.59332	0.59332	0.59332	27	7	20
ZNF142	HIGH-MOD	0.001	0.730081	-0.217258	0.406796	0.593292	0.593292	0.593292	47	9	38
DYTN	HIGH-MOD	0.001	0.730088	0.420377	0.787108	0.593288	0.593288	0.593288	9	3	6
SEPSECS	HIGH-MOD	0.001	0.730095	0.42633	0.798244	0.593283	0.593283	0.593283	8	3	5
GUCY1A1	HIGH-MOD	0.001	0.730131	0.917389	0.865804	0.289335	0.289335	0.289335	12	3	9
ISLR	CV-HIGH-REVEL-0.5	0.001	0.730154	1.1911	1.1676	0.307669	0.307669	0.307669	6	2	4
OGG1	HIGH-MOD	0.001	0.730276	-0.686931	0.648394	0.289402	0.289402	0.289402	15	2	13
SLC25A15	CV	0.001	0.730362	1.1888	1.20394	0.323434	0.323434	0.323434	3	2	1
VPS33A	CV-HIGH-REVEL-0.5	0.001	0.730489	0.51759	0.98871	0.600626	0.600626	0.600626	11	2	9
TCIRG1	HIGH-MOD	0.001	0.730522	0.446058	0.421133	0.289515	0.289515	0.289515	35	12	23
MEP1B	HIGH-MOD	0.001	0.73056	0.910301	0.859466	0.289533	0.289533	0.289533	13	3	10
AATK	CV-HIGH-REVEL-0.5	0.001	0.730763	1.19836	1.17539	0.307946	0.307946	0.307946	4	2	2
PIEZO2	HIGH-MOD	0.001	0.730854	0.164367	0.307312	0.592751	0.592751	0.592751	69	19	50
ACADL	HIGH-MOD	0.001	0.730952	0.538583	1.00679	0.592682	0.592682	0.592682	5	2	3
IL12B	HIGH-MOD	0.001	0.730984	0.599932	1.1214	0.59266	0.59266	0.59266	4	2	2
MYDGF	CV-HIGH	0.001	0.731107	0.543288	1.08159	0.615453	0.615453	0.615453	4	2	2
GBP7	HIGH-MOD	0.001	0.731185	-0.413642	0.772889	0.592519	0.592519	0.592519	9	2	7
ZNF717	HIGH-MOD	0.001	0.731235	0.208253	0.389084	0.592484	0.592484	0.592484	49	12	37
REM2	HIGH-MOD	0.001	0.731268	0.443489	0.828528	0.592461	0.592461	0.592461	8	3	5
FUBP3	HIGH-MOD	0.001	0.731574	0.4274	0.798009	0.592246	0.592246	0.592246	17	3	14
ABCG8	CV-HIGH-REVEL-0.5	0.001	0.731685	-0.588075	0.577302	0.308365	0.308365	0.308365	21	3	18
CLIP2	HIGH-MOD	0.001	0.731706	-0.289247	0.539926	0.592155	0.592155	0.592155	20	4	16
ZIC5	HIGH-MOD	0.001	0.731748	0.427608	0.798134	0.592125	0.592125	0.592125	11	3	8
NRP1	CV-HIGH	0.001	0.73182	1.21243	1.23218	0.32513	0.32513	0.32513	9	2	7
ARHGAP40	HIGH-MOD	0.001	0.731985	-0.336462	0.627728	0.591959	0.591959	0.591959	28	3	25
TAB1	HIGH-MOD	0.001	0.732001	-0.321964	0.600661	0.591948	0.591948	0.591948	15	3	12
TFPT	HIGH-MOD	0.001	0.732153	-0.408167	0.761265	0.591842	0.591842	0.591842	9	2	7
KLHDC4	CV-HIGH-REVEL-0.5	0.001	0.732155	1.15099	1.13041	0.308578	0.308578	0.308578	9	2	7
EYA3	HIGH-MOD	0.001	0.732186	0.427116	0.796556	0.591818	0.591818	0.591818	8	3	5
CETP	HIGH-MOD	0.001	0.732291	-0.342083	0.637846	0.591745	0.591745	0.591745	16	3	13
DSTYK	HIGH-MOD	0.001	0.732333	-0.712536	0.673888	0.290351	0.290351	0.290351	14	2	12
KLHDC2	CV-HIGH	0.001	0.732367	0.567861	1.12787	0.614626	0.614626	0.614626	4	2	2
CBLC	HIGH-MOD	0.001	0.732394	0.943555	0.892428	0.290379	0.290379	0.290379	9	3	6
SEC24A	CV-HIGH-REVEL-0.5	0.001	0.73241	1.16018	1.13971	0.308695	0.308695	0.308695	5	2	3
ETHE1	CV-HIGH-REVEL-0.5	0.001	0.732418	0.536904	1.022	0.599341	0.599341	0.599341	9	2	7
ZNF692	HIGH-MOD	0.001	0.732482	0.987594	0.934159	0.29042	0.29042	0.29042	7	3	4
SLC26A4	CV-HIGH-REVEL-0.5	0.001	0.732565	-0.474755	0.466444	0.308765	0.308765	0.308765	31	5	26
SCYL1	HIGH-MOD	0.001	0.732567	-0.25589	0.476883	0.591552	0.591552	0.591552	30	6	24
PIK3CD	HIGH-MOD	0.001	0.732622	0.690371	0.653105	0.290484	0.290484	0.290484	14	5	9
CD22	HIGH-MOD	0.001	0.732664	0.601643	0.56919	0.290504	0.290504	0.290504	21	7	14
KCNK16	HIGH-MOD	0.001	0.732745	-0.414641	0.772477	0.591427	0.591427	0.591427	9	2	7
COLQ	CV-HIGH-REVEL-0.5	0.001	0.732815	0.933732	0.917603	0.308879	0.308879	0.308879	6	3	3
SERINC2	HIGH-MOD	0.001	0.732992	-0.468449	0.443319	0.290656	0.290656	0.290656	32	6	26
CHRM4	HIGH-MOD	0.001	0.733121	0.443386	0.825443	0.591165	0.591165	0.591165	10	3	7
CFAP73	HIGH-MOD	0.001	0.733122	0.981339	0.928812	0.290715	0.290715	0.290715	9	3	6
CA9	CV-HIGH	0.001	0.733136	1.20175	1.22285	0.325733	0.325733	0.325733	3	2	1
ADCK1	HIGH-MOD	0.001	0.733149	0.642032	0.607682	0.290728	0.290728	0.290728	17	6	11
BST1	HIGH-MOD	0.001	0.73316	0.766442	0.725443	0.290733	0.290733	0.290733	13	5	8
SLC30A5	HIGH-MOD	0.001	0.733273	0.390858	0.727445	0.591059	0.591059	0.591059	22	4	18
CA9	CV-HIGH-REVEL-0.5	0.001	0.733277	0.433301	0.8235	0.59877	0.59877	0.59877	7	3	4
LONP2	HIGH-MOD	0.001	0.733381	-0.378527	0.704352	0.590983	0.590983	0.590983	14	2	12
ZEB1	HIGH-MOD	0.001	0.733527	-0.324991	0.604568	0.590881	0.590881	0.590881	18	3	15
PLPPR3	HIGH-MOD	0.001	0.733532	-0.522241	0.494481	0.290905	0.290905	0.290905	30	4	26
PCSK4	HIGH-MOD	0.001	0.733659	0.53501	0.506633	0.290963	0.290963	0.290963	34	9	25
FAM135B	HIGH-MOD	0.001	0.733659	-0.280088	0.520906	0.590789	0.590789	0.590789	26	5	21
TAMALIN	HIGH-MOD	0.001	0.733679	-0.326828	0.607811	0.590775	0.590775	0.590775	18	3	15
EPX	HIGH-MOD	0.001	0.733704	0.230664	0.428952	0.590757	0.590757	0.590757	34	10	24
RFXAP	HIGH-MOD	0.001	0.733714	1.31971	1.24978	0.290989	0.290989	0.290989	4	2	2
GPX8	HIGH-MOD	0.001	0.73372	0.603039	1.1214	0.590746	0.590746	0.590746	7	2	5
DCAF16	HIGH-MOD	0.001	0.733737	0.551636	1.02578	0.590735	0.590735	0.590735	6	2	4
ERBB2	CV-HIGH-REVEL-0.5	0.001	0.733839	0.536907	1.01936	0.598397	0.598397	0.598397	5	2	3
TMEM214	HIGH-MOD	0.001	0.733934	0.291393	0.541652	0.590597	0.590597	0.590597	23	7	16
RASIP1	HIGH-MOD	0.001	0.734219	-0.283533	0.526759	0.590398	0.590398	0.590398	26	5	21
RIPOR2	HIGH-MOD	0.001	0.734278	0.287379	0.533845	0.590357	0.590357	0.590357	24	6	18
NEK1	HIGH-MOD	0.001	0.734626	-0.267566	0.496716	0.590114	0.590114	0.590114	32	6	26
TAF11	HIGH-MOD	0.001	0.734632	1.28036	1.21358	0.291413	0.291413	0.291413	3	2	1
SSTR5	HIGH-MOD	0.001	0.734673	0.269997	0.501183	0.590081	0.590081	0.590081	31	7	24
UPK3A	HIGH-MOD	0.001	0.734783	-0.354652	0.65819	0.590004	0.590004	0.590004	12	3	9
ZNF684	HIGH-MOD	0.001	0.734849	-0.414819	0.769756	0.589958	0.589958	0.589958	10	2	8
IFRD2	HIGH-MOD	0.001	0.73488	-0.705418	0.668785	0.291528	0.291528	0.291528	16	2	14
ATP2B2	HIGH-MOD	0.001	0.734941	-0.317481	0.589031	0.589894	0.589894	0.589894	23	3	20
ZNF391	HIGH-MOD	0.001	0.734949	-0.354583	0.657857	0.589889	0.589889	0.589889	13	3	10
FBLN1	CV-HIGH-REVEL-0.5	0.001	0.735022	0.933335	0.91912	0.309883	0.309883	0.309883	9	3	6
WDR86	CV-HIGH-REVEL-0.5	0.001	0.735027	0.353085	0.66892	0.597608	0.597608	0.597608	11	5	6
ANKIB1	HIGH-MOD	0.001	0.735068	0.721856	0.684492	0.291615	0.291615	0.291615	18	5	13
CPQ	HIGH-MOD	0.001	0.735087	0.50743	0.941188	0.589792	0.589792	0.589792	12	2	10
PYGB	CV-HIGH-REVEL-0.5	0.001	0.735181	-0.332002	0.628802	0.597505	0.597505	0.597505	16	3	13
PGM1	HIGH-MOD	0.001	0.73522	0.315065	0.584243	0.5897	0.5897	0.5897	18	6	12
MSC	HIGH-MOD	0.001	0.735418	0.575864	1.06746	0.589562	0.589562	0.589562	4	2	2
KLHL14	CV-HIGH-REVEL-0.5	0.001	0.735498	1.1294	1.1127	0.3101	0.3101	0.3101	6	2	4
STARD13	CV-HIGH-REVEL-0.5	0.001	0.735518	0.583563	1.10458	0.597282	0.597282	0.597282	5	2	3
ESPNL	CV-HIGH-REVEL-0.5	0.001	0.735539	0.770117	0.758757	0.310119	0.310119	0.310119	10	4	6
DYNC1H1	HIGH-MOD	0.001	0.735546	0.455306	0.431937	0.291836	0.291836	0.291836	34	11	23
PCDHA12	HIGH-MOD	0.001	0.735881	-0.273078	0.505758	0.589239	0.589239	0.589239	29	5	24
CALCR	HIGH-MOD	0.001	0.735906	-0.698036	0.662437	0.292002	0.292002	0.292002	21	2	19
SLC12A9	CV-HIGH-REVEL-0.5	0.001	0.735934	0.43114	0.815456	0.597006	0.597006	0.597006	8	3	5
IL27RA	HIGH-MOD	0.001	0.735951	0.432028	0.800037	0.58919	0.58919	0.58919	12	3	9
CERS1	HIGH-MOD	0.001	0.736037	0.562052	0.533455	0.292063	0.292063	0.292063	22	7	15
MIA3	HIGH-MOD	0.001	0.736064	0.236111	0.437141	0.589112	0.589112	0.589112	40	9	31
RFTN1	HIGH-MOD	0.001	0.736078	0.363071	0.672181	0.589102	0.589102	0.589102	18	4	14
AFF1	HIGH-MOD	0.001	0.736114	0.556079	0.527826	0.292099	0.292099	0.292099	24	8	16
MYEF2	HIGH-MOD	0.001	0.736128	-0.42305	0.783152	0.589067	0.589067	0.589067	10	2	8
CPEB4	HIGH-MOD	0.001	0.736216	0.923094	0.876279	0.292146	0.292146	0.292146	8	3	5
MDN1	HIGH-MOD	0.001	0.73635	0.141883	0.262545	0.588912	0.588912	0.588912	105	27	78
TBX3	CV-HIGH-REVEL-0.5	0.001	0.736352	1.15746	1.14125	0.310489	0.310489	0.310489	10	2	8
NCR1	HIGH-MOD	0.001	0.736448	1.19139	1.13122	0.292253	0.292253	0.292253	5	2	3
SARS1	HIGH-MOD	0.001	0.736606	0.429099	0.793641	0.588734	0.588734	0.588734	10	3	7
EXO5	HIGH-MOD	0.001	0.73669	1.25236	1.18939	0.292365	0.292365	0.292365	4	2	2
AHCY	HIGH-MOD	0.001	0.736808	0.562328	1.03966	0.588593	0.588593	0.588593	7	2	5
BFSP2	HIGH-MOD	0.001	0.73686	0.429295	0.793626	0.588557	0.588557	0.588557	13	3	10
CORO7	HIGH-MOD	0.001	0.737098	-0.564822	0.53663	0.292554	0.292554	0.292554	28	3	25
ATP5F1A	HIGH-MOD	0.001	0.737129	0.872852	0.829311	0.292569	0.292569	0.292569	14	4	10
BPTF	HIGH-MOD	0.001	0.737212	0.188561	0.348358	0.588312	0.588312	0.588312	62	15	47
SOX11	HIGH-MOD	0.001	0.737233	0.885261	0.841185	0.292617	0.292617	0.292617	8	4	4
ARMC12	HIGH-MOD	0.001	0.737297	0.444341	0.820771	0.588253	0.588253	0.588253	9	3	6
NTMT2	HIGH-MOD	0.001	0.737298	1.30047	1.2358	0.292647	0.292647	0.292647	5	2	3
HKDC1	HIGH-MOD	0.001	0.737415	-0.271068	0.500598	0.588171	0.588171	0.588171	29	5	24
B4GALT1	HIGH-MOD	0.001	0.73746	0.579522	1.07015	0.588139	0.588139	0.588139	8	2	6
HUNK	HIGH-MOD	0.001	0.737472	0.614556	0.584092	0.292728	0.292728	0.292728	26	6	20
PCDH12	HIGH-MOD	0.001	0.737635	-0.233824	0.431639	0.588017	0.588017	0.588017	46	7	39
TKTL2	CV-HIGH-REVEL-0.5	0.001	0.737947	0.512853	0.966492	0.595673	0.595673	0.595673	9	2	7
NCOA2	HIGH-MOD	0.001	0.737979	0.299482	0.55249	0.587778	0.587778	0.587778	23	6	17
SLC22A8	HIGH-MOD	0.001	0.738038	-0.619731	0.58933	0.29299	0.29299	0.29299	20	3	17
NRG1	HIGH-MOD	0.001	0.738049	-0.281184	0.518666	0.58773	0.58773	0.58773	23	5	18
ENOX1	CV-HIGH-REVEL-0.5	0.001	0.738126	0.648412	1.22156	0.595554	0.595554	0.595554	4	2	2
MARCHF1	HIGH-MOD	0.001	0.738178	-0.343615	0.633674	0.58764	0.58764	0.58764	15	3	12
DUOXA1	CV-HIGH-REVEL-0.5	0.001	0.73822	0.522342	0.98389	0.595492	0.595492	0.595492	7	2	5
CYP2F1	CV-HIGH-REVEL-0.5	0.001	0.738353	0.533434	1.00454	0.595404	0.595404	0.595404	5	2	3
TET2	HIGH-MOD	0.001	0.738398	-0.215477	0.397205	0.587487	0.587487	0.587487	53	9	44
ADGRF3	HIGH-MOD	0.001	0.738412	-0.569534	0.541791	0.293163	0.293163	0.293163	24	3	21
TRANK1	CV-HIGH	0.001	0.738511	1.16998	1.19662	0.328203	0.328203	0.328203	3	2	1
CARD14	CV-HIGH	0.001	0.738575	-0.382184	0.750468	0.610569	0.610569	0.610569	12	2	10
ANGPTL5	HIGH-MOD	0.001	0.73858	0.785932	0.747767	0.293241	0.293241	0.293241	14	4	10
NES	HIGH-MOD	0.001	0.738733	0.283512	0.522295	0.587254	0.587254	0.587254	31	7	24
CIT	HIGH-MOD	0.001	0.738738	0.403466	0.383933	0.293315	0.293315	0.293315	43	14	29
ZNF57	HIGH-MOD	0.001	0.738745	-0.360933	0.664907	0.587246	0.587246	0.587246	18	3	15
HTR1F	HIGH-MOD	0.001	0.738782	0.828045	0.787989	0.293335	0.293335	0.293335	10	4	6
CYB5R2	HIGH-MOD	0.001	0.738822	0.4143	0.76311	0.587192	0.587192	0.587192	12	3	9
RCBTB1	HIGH-MOD	0.001	0.738835	-0.402278	0.74095	0.587184	0.587184	0.587184	17	2	15
CDCA5	HIGH-MOD	0.001	0.738853	-0.427407	0.787208	0.587171	0.587171	0.587171	11	2	9
TRAPPC9	CV-HIGH-REVEL-0.5	0.001	0.738863	1.11777	1.10474	0.311635	0.311635	0.311635	6	2	4
PHF12	CV-HIGH-REVEL-0.5	0.001	0.738877	0.855414	0.845451	0.311641	0.311641	0.311641	10	4	6
B4GALT7	CV-HIGH-REVEL-0.5	0.001	0.738877	0.562068	1.05747	0.595058	0.595058	0.595058	5	2	3
MED15	CV-HIGH-REVEL-0.5	0.001	0.738877	0.84249	0.832678	0.311641	0.311641	0.311641	5	4	1
OR4D9	HIGH-MOD	0.001	0.738999	-0.402388	0.740925	0.587069	0.587069	0.587069	15	2	13
PPP2R2D	HIGH-MOD	0.001	0.739077	0.554662	1.02116	0.587015	0.587015	0.587015	6	2	4
GMNN	HIGH-MOD	0.001	0.739092	0.570112	1.04958	0.587005	0.587005	0.587005	5	2	3
PIGM	CV-HIGH	0.001	0.739431	1.1981	1.22645	0.328626	0.328626	0.328626	3	2	1
CTNNBL1	HIGH-MOD	0.001	0.739437	0.967863	0.921622	0.293638	0.293638	0.293638	6	3	3
ADAMTS10	HIGH-MOD	0.001	0.739481	-0.528411	0.503187	0.293659	0.293659	0.293659	32	4	28
SPRY4	HIGH-MOD	0.001	0.739486	0.926986	0.88274	0.293661	0.293661	0.293661	11	3	8
MCAM	HIGH-MOD	0.001	0.7395	0.284855	0.524022	0.586722	0.586722	0.586722	25	7	18
E2F5	HIGH-MOD	0.001	0.739517	1.02564	0.976713	0.293675	0.293675	0.293675	9	3	6
BRPF1	HIGH-MOD	0.001	0.739526	0.764289	0.727837	0.293679	0.293679	0.293679	16	4	12
CALY	HIGH-MOD	0.001	0.739623	0.430595	0.791946	0.586636	0.586636	0.586636	11	3	8
PRKDC	CV-HIGH-REVEL-0.5	0.001	0.739664	0.442319	0.830999	0.594537	0.594537	0.594537	12	3	9
CNGA4	CV-HIGH-REVEL-0.5	0.001	0.739672	0.470812	0.884518	0.594532	0.594532	0.594532	6	3	3
HELZ2	CV-HIGH-REVEL-0.5	0.001	0.739684	-0.362613	0.681231	0.594524	0.594524	0.594524	15	2	13
LTA4H	HIGH-MOD	0.001	0.739713	-0.548083	0.522036	0.293766	0.293766	0.293766	19	4	15
ABLIM1	HIGH-MOD	0.001	0.73981	-0.579883	0.552377	0.293812	0.293812	0.293812	24	3	21
HDGF	HIGH-MOD	0.001	0.739857	-0.432508	0.795121	0.586474	0.586474	0.586474	10	2	8
SBSPON	HIGH-MOD	0.001	0.739869	0.426936	0.784858	0.586465	0.586465	0.586465	12	3	9
ZBED4	HIGH-MOD	0.001	0.739955	-0.2653	0.487637	0.586405	0.586405	0.586405	33	5	28
EHBP1	HIGH-MOD	0.001	0.740058	-0.645463	0.614992	0.293926	0.293926	0.293926	21	2	19
PKP2	HIGH-MOD	0.001	0.740161	-0.303379	0.557414	0.586262	0.586262	0.586262	19	4	15
RHD	CV-HIGH	0.001	0.740193	0.979357	1.00326	0.328977	0.328977	0.328977	2	2	0
SPTAN1	HIGH-MOD	0.001	0.740283	-0.237492	0.43626	0.586178	0.586178	0.586178	35	7	28
ATRNL1	HIGH-MOD	0.001	0.740286	-0.546718	0.521023	0.294032	0.294032	0.294032	26	4	22
ZNF607	CV-HIGH	0.001	0.740382	0.512932	1.0039	0.609392	0.609392	0.609392	8	2	6
DNAH12	CV-HIGH-REVEL-0.5	0.001	0.740391	0.551831	0.546184	0.312333	0.312333	0.312333	26	7	19
MYO5A	HIGH-MOD	0.001	0.740397	-0.34348	0.63082	0.586098	0.586098	0.586098	21	3	18
NACC2	HIGH-MOD	0.001	0.740403	-0.630492	0.600927	0.294086	0.294086	0.294086	18	3	15
GPR179	CV-HIGH	0.001	0.74045	0.397673	0.778218	0.609348	0.609348	0.609348	10	3	7
MIOX	HIGH-MOD	0.001	0.74048	0.622774	0.593615	0.294122	0.294122	0.294122	15	6	9
HAND2	HIGH-MOD	0.001	0.740481	0.530367	0.973896	0.586041	0.586041	0.586041	6	2	4
BCAS3	HIGH-MOD	0.001	0.740516	-0.301674	0.553919	0.586016	0.586016	0.586016	22	4	18
CAMK2B	HIGH-MOD	0.001	0.74054	-0.605798	0.577467	0.29415	0.29415	0.29415	19	3	16
ZCCHC4	CV-HIGH	0.001	0.740584	0.603385	1.18049	0.609261	0.609261	0.609261	4	2	2
ANHX	HIGH-MOD	0.001	0.740601	0.391357	0.718477	0.585957	0.585957	0.585957	11	4	7
CYP24A1	CV-HIGH-REVEL-0.5	0.001	0.740603	0.944277	0.934801	0.31243	0.31243	0.31243	10	3	7
LRRC37A2	HIGH-MOD	0.001	0.740639	0.55242	1.01409	0.585931	0.585931	0.585931	6	2	4
HAUS5	HIGH-MOD	0.001	0.740664	0.314079	0.576538	0.585914	0.585914	0.585914	23	6	17
OR1L3	HIGH-MOD	0.001	0.740727	1.16944	1.11495	0.294237	0.294237	0.294237	9	2	7
ALK	CV-HIGH-REVEL-0.5	0.001	0.740753	0.436114	0.817747	0.593818	0.593818	0.593818	11	3	8
SYT14	HIGH-MOD	0.001	0.740831	0.386382	0.709041	0.585798	0.585798	0.585798	13	4	9
TRIM35	HIGH-MOD	0.001	0.740922	0.286524	0.525706	0.585735	0.585735	0.585735	28	7	21
POLQ	CV-HIGH-REVEL-0.5	0.001	0.741018	0.345809	0.648111	0.593643	0.593643	0.593643	17	5	12
PKD1L3	HIGH-MOD	0.001	0.741083	-0.364781	0.66909	0.585623	0.585623	0.585623	15	3	12
USP19	HIGH-MOD	0.001	0.7412	-0.243356	0.446272	0.585542	0.585542	0.585542	42	6	36
MAFF	CV-HIGH-REVEL-0.5	0.001	0.741273	0.498975	0.934747	0.593475	0.593475	0.593475	3	2	1
DHX37	CV-HIGH-REVEL-0.5	0.001	0.741295	1.16048	1.14959	0.312746	0.312746	0.312746	5	2	3
GOLIM4	HIGH-MOD	0.001	0.741296	0.617738	0.589276	0.294501	0.294501	0.294501	20	6	14
STMN4	HIGH-MOD	0.001	0.741485	0.543449	0.996067	0.585345	0.585345	0.585345	5	2	3
SLC36A4	CV-HIGH	0.001	0.741499	1.16265	1.19251	0.329578	0.329578	0.329578	3	2	1
PLA2G7	HIGH-MOD	0.001	0.741696	0.558422	0.532899	0.294687	0.294687	0.294687	20	8	12
SEZ6	HIGH-MOD	0.001	0.741712	0.630352	0.60155	0.294694	0.294694	0.294694	24	6	18
EPS8L1	HIGH-MOD	0.001	0.741758	0.307791	0.563854	0.585155	0.585155	0.585155	19	6	13
LCT	HIGH-MOD	0.001	0.741847	-0.246306	0.451144	0.585094	0.585094	0.585094	35	7	28
MELK	HIGH-MOD	0.001	0.741874	0.277649	0.508528	0.585075	0.585075	0.585075	23	7	16
FCRL2	HIGH-MOD	0.001	0.741927	0.80336	0.766812	0.294794	0.294794	0.294794	14	4	10
OR51I1	CV-HIGH-REVEL-0.5	0.001	0.742037	1.21608	1.20551	0.313085	0.313085	0.313085	3	2	1
PRSS35	HIGH-MOD	0.001	0.742104	-0.352205	0.644806	0.584916	0.584916	0.584916	13	3	10
PHKB	CV-HIGH-REVEL-0.5	0.001	0.742106	-0.503576	0.499231	0.313116	0.313116	0.313116	29	4	25
ZBTB5	HIGH-MOD	0.001	0.742118	-0.417204	0.763784	0.584906	0.584906	0.584906	12	2	10
FAM187B	HIGH-MOD	0.001	0.742222	-0.304021	0.55647	0.584834	0.584834	0.584834	18	4	14
CACNA1C	HIGH-MOD	0.001	0.742266	-0.302197	0.553086	0.584803	0.584803	0.584803	26	4	22
SCPEP1	HIGH-MOD	0.001	0.742295	0.443944	0.812472	0.584783	0.584783	0.584783	8	3	5
ZZEF1	HIGH-MOD	0.001	0.742434	-0.187396	0.34287	0.584687	0.584687	0.584687	62	12	50
CASQ2	HIGH-MOD	0.001	0.742516	0.461357	0.843996	0.58463	0.58463	0.58463	11	3	8
ABCA7	CV-HIGH	0.001	0.742791	-0.369928	0.720856	0.607827	0.607827	0.607827	12	2	10
JAG1	CV-HIGH-REVEL-0.5	0.001	0.74285	0.90907	0.90186	0.313457	0.313457	0.313457	7	3	4
MCCC2	HIGH-MOD	0.001	0.742851	-0.339421	0.620546	0.584399	0.584399	0.584399	22	3	19
TNFRSF6B	HIGH-MOD	0.001	0.742886	0.770727	0.736342	0.29524	0.29524	0.29524	11	4	7
MYLK3	HIGH-MOD	0.001	0.743038	-0.687504	0.656928	0.29531	0.29531	0.29531	17	2	15
RECQL4	HIGH-MOD	0.001	0.743179	-0.432356	0.789977	0.584172	0.584172	0.584172	13	2	11
DEPDC7	HIGH-MOD	0.001	0.743218	0.827368	0.79071	0.295394	0.295394	0.295394	9	4	5
PGK2	CV-HIGH-REVEL-0.5	0.001	0.743288	0.551651	1.02972	0.592147	0.592147	0.592147	6	2	4
UNC119	HIGH-MOD	0.001	0.743352	0.480193	0.877102	0.584052	0.584052	0.584052	8	3	5
COPS4	HIGH-MOD	0.001	0.743393	1.31643	1.25831	0.295476	0.295476	0.295476	5	2	3
DTYMK	HIGH-MOD	0.001	0.743532	0.638133	1.1652	0.583927	0.583927	0.583927	4	2	2
TRIM5	HIGH-MOD	0.001	0.74359	-0.58411	0.55843	0.295567	0.295567	0.295567	19	3	16
BCS1L	CV-HIGH-REVEL-0.5	0.001	0.743638	0.781789	0.776166	0.313817	0.313817	0.313817	12	3	9
EIF4A3	HIGH-MOD	0.001	0.743642	1.18365	1.13167	0.295591	0.295591	0.295591	4	2	2
ZNF503	HIGH-MOD	0.001	0.74377	0.629436	0.601867	0.295651	0.295651	0.295651	17	6	11
ADRB2	HIGH-MOD	0.001	0.743781	0.954192	0.912408	0.295656	0.295656	0.295656	12	3	9
KDM3A	HIGH-MOD	0.001	0.743927	0.648042	0.619752	0.295724	0.295724	0.295724	17	6	11
MS4A8	HIGH-MOD	0.001	0.744052	0.444213	0.810339	0.583568	0.583568	0.583568	8	3	5
HDLBP	HIGH-MOD	0.001	0.744076	0.719313	0.68801	0.295793	0.295793	0.295793	20	5	15
ARMT1	HIGH-MOD	0.001	0.744134	-0.45363	0.827395	0.583511	0.583511	0.583511	8	2	6
ERICH6B	HIGH-MOD	0.001	0.744229	-0.336069	0.612863	0.583446	0.583446	0.583446	20	3	17
TTLL12	HIGH-MOD	0.001	0.744315	-0.566865	0.542321	0.295904	0.295904	0.295904	26	3	23
TRIM6	CV-HIGH-REVEL-0.5	0.001	0.744334	0.561663	1.04647	0.591458	0.591458	0.591458	8	2	6
NR2C1	HIGH-MOD	0.001	0.744354	0.528815	0.964138	0.583359	0.583359	0.583359	8	2	6
LENG1	HIGH-MOD	0.001	0.744414	0.365076	0.665534	0.583317	0.583317	0.583317	14	4	10
SETX	CV-HIGH-REVEL-0.5	0.001	0.744471	-0.396842	0.739199	0.591368	0.591368	0.591368	12	2	10
AMBP	HIGH-MOD	0.001	0.744486	0.91087	0.871574	0.295983	0.295983	0.295983	13	3	10
DNAJB12	HIGH-MOD	0.001	0.744655	-0.411017	0.748955	0.583151	0.583151	0.583151	11	3	8
RASGRF1	HIGH-MOD	0.001	0.744747	-0.300221	0.54697	0.583088	0.583088	0.583088	21	4	17
CASP3	HIGH-MOD	0.001	0.744824	1.02093	0.977205	0.296141	0.296141	0.296141	6	3	3
SIGLEC9	CV-HIGH	0.001	0.744825	1.19343	1.22796	0.331112	0.331112	0.331112	3	2	1
TNFRSF10A	CV-HIGH	0.001	0.744826	1.17334	1.20729	0.331112	0.331112	0.331112	4	2	2
LRFN5	HIGH-MOD	0.001	0.744879	0.474146	0.863634	0.582996	0.582996	0.582996	11	3	8
ASPM	HIGH-MOD	0.001	0.744915	-0.320819	0.307106	0.296183	0.296183	0.296183	73	13	60
OSGIN1	HIGH-MOD	0.001	0.745004	-0.334123	0.608449	0.58291	0.58291	0.58291	17	3	14
ACADS	HIGH-MOD	0.001	0.745117	-0.659733	0.631656	0.296277	0.296277	0.296277	15	2	13
RFLNA	HIGH-MOD	0.001	0.745143	1.31795	1.26189	0.296289	0.296289	0.296289	5	2	3
SLC45A2	HIGH-MOD	0.001	0.745157	-0.349694	0.636626	0.582805	0.582805	0.582805	20	3	17
RCN3	HIGH-MOD	0.001	0.745164	0.785072	0.751695	0.296299	0.296299	0.296299	12	4	8
XIRP1	HIGH-MOD	0.001	0.745244	-0.358559	0.343342	0.296336	0.296336	0.296336	59	12	47
HNRNPA1L2	HIGH-MOD	0.001	0.745249	0.952357	0.911942	0.296339	0.296339	0.296339	9	3	6
CRLF3	HIGH-MOD	0.001	0.745364	1.00323	0.960762	0.296392	0.296392	0.296392	9	3	6
MFGE8	CV-HIGH-REVEL-0.5	0.001	0.745371	0.677151	0.673384	0.314611	0.314611	0.314611	14	5	9
CRYBB3	HIGH-MOD	0.001	0.745512	-0.620009	0.593849	0.296461	0.296461	0.296461	13	2	11
CFAP410	HIGH-MOD	0.001	0.745568	-0.576317	0.55203	0.296487	0.296487	0.296487	25	3	22
GIMAP8	HIGH-MOD	0.001	0.745589	0.833701	0.798583	0.296497	0.296497	0.296497	9	4	5
UGT1A5	CV-HIGH-REVEL-0.5	0.001	0.745661	0.43459	0.807807	0.590586	0.590586	0.590586	9	3	6
UGT1A1	CV-HIGH-REVEL-0.5	0.001	0.745662	0.540578	1.00481	0.590585	0.590585	0.590585	6	2	4
ZNF835	HIGH-MOD	0.001	0.745678	-0.684076	0.655317	0.296538	0.296538	0.296538	13	2	11
CLEC4A	CV-HIGH-REVEL-0.5	0.001	0.745692	1.11592	1.11005	0.314758	0.314758	0.314758	6	2	4
LOXL4	CV-HIGH-REVEL-0.5	0.001	0.745737	-0.406214	0.754962	0.590536	0.590536	0.590536	9	2	7
COL1A1	CV-HIGH-REVEL-0.5	0.001	0.745831	-0.368301	0.684386	0.590475	0.590475	0.590475	15	3	12
USP17L2	HIGH-MOD	0.001	0.745834	-0.413893	0.396552	0.296611	0.296611	0.296611	35	5	30
NACAD	HIGH-MOD	0.001	0.745836	-0.518623	0.496895	0.296612	0.296612	0.296612	28	4	24
PALLD	CV-HIGH-REVEL-0.5	0.001	0.745901	1.17698	1.17102	0.314853	0.314853	0.314853	4	2	2
MROH9	HIGH-MOD	0.001	0.745947	0.671048	0.643003	0.296664	0.296664	0.296664	24	5	19
FBLN2	CV-HIGH-REVEL-0.5	0.001	0.746032	0.39449	0.732789	0.590342	0.590342	0.590342	10	4	6
ADARB2	HIGH-MOD	0.001	0.746039	0.338061	0.614454	0.582195	0.582195	0.582195	22	5	17
MYH2	CV-HIGH-REVEL-0.5	0.001	0.746122	0.554797	0.552103	0.314955	0.314955	0.314955	26	7	19
LRRC52	HIGH-MOD	0.001	0.746152	0.456224	0.829055	0.582118	0.582118	0.582118	12	3	9
ELMO1	HIGH-MOD	0.001	0.746156	-0.428414	0.778513	0.582115	0.582115	0.582115	13	2	11
ASAP3	HIGH-MOD	0.001	0.746197	-0.266261	0.483811	0.582086	0.582086	0.582086	27	6	21
GUSB	HIGH-MOD	0.001	0.746399	0.395921	0.719147	0.581947	0.581947	0.581947	14	4	10
COL20A1	CV-HIGH-REVEL-0.5	0.001	0.746428	0.389684	0.723355	0.590082	0.590082	0.590082	13	4	9
SLC18A3	HIGH-MOD	0.001	0.746493	-0.397015	0.721009	0.581882	0.581882	0.581882	14	2	12
C6orf89	HIGH-MOD	0.001	0.74658	0.432113	0.784626	0.581822	0.581822	0.581822	10	3	7
DDX21	HIGH-MOD	0.001	0.746666	0.432146	0.784562	0.581763	0.581763	0.581763	10	3	7
SOCS5	HIGH-MOD	0.001	0.746695	-0.355369	0.645139	0.581743	0.581743	0.581743	15	3	12
MAP1A	HIGH-MOD	0.001	0.746709	-0.199098	0.361435	0.581733	0.581733	0.581733	49	11	38
COL6A2	HIGH-MOD	0.001	0.746809	0.43652	0.418625	0.297065	0.297065	0.297065	40	11	29
CLDND2	HIGH-MOD	0.001	0.74681	0.785536	0.753333	0.297065	0.297065	0.297065	10	5	5
FYB1	HIGH-MOD	0.001	0.746944	-0.58871	0.564649	0.297128	0.297128	0.297128	17	3	14
LRRC43	HIGH-MOD	0.001	0.747224	0.275045	0.498838	0.581379	0.581379	0.581379	24	7	17
C4orf50	HIGH-MOD	0.001	0.747278	-0.267359	0.484849	0.581341	0.581341	0.581341	24	6	18
OR7C1	HIGH-MOD	0.001	0.74734	-0.42226	0.765672	0.581298	0.581298	0.581298	9	2	7
SYCE1L	HIGH-MOD	0.001	0.747383	-0.439697	0.797228	0.581269	0.581269	0.581269	11	3	8
HPS1	HIGH-MOD	0.001	0.747473	-0.292635	0.530498	0.581207	0.581207	0.581207	24	4	20
KIF5A	HIGH-MOD	0.001	0.747536	0.785635	0.753956	0.297404	0.297404	0.297404	17	4	13
IDUA	CV-HIGH-REVEL-0.5	0.001	0.747568	0.93126	0.928007	0.315617	0.315617	0.315617	9	3	6
CFAP61	HIGH-MOD	0.001	0.747642	0.219853	0.398434	0.581091	0.581091	0.581091	39	12	27
PARD6G	HIGH-MOD	0.001	0.747809	1.16304	1.11643	0.297531	0.297531	0.297531	6	2	4
SMYD2	CV-HIGH-REVEL-0.5	0.001	0.747833	0.572516	1.06011	0.58916	0.58916	0.58916	4	2	2
EXOC2	HIGH-MOD	0.001	0.747851	-0.596205	0.572338	0.297551	0.297551	0.297551	24	3	21
KNL1	HIGH-MOD	0.001	0.747861	0.20807	0.376929	0.58094	0.58094	0.58094	48	12	36
UBE3D	HIGH-MOD	0.001	0.747985	1.2254	1.1765	0.297613	0.297613	0.297613	8	2	6
KCNAB1	HIGH-MOD	0.001	0.74801	0.797109	0.765317	0.297625	0.297625	0.297625	13	4	9
KATNIP	HIGH-MOD	0.001	0.748081	0.230171	0.4168	0.580788	0.580788	0.580788	40	10	30
NLRP9	HIGH-MOD	0.001	0.748091	-0.660434	0.634143	0.297663	0.297663	0.297663	16	2	14
RABGAP1L	HIGH-MOD	0.001	0.748196	0.316501	0.573008	0.580709	0.580709	0.580709	25	6	19
HMCN1	HIGH-MOD	0.001	0.748265	0.133453	0.24158	0.580661	0.580661	0.580661	136	31	105
CHFR	CV-HIGH-REVEL-0.5	0.001	0.748296	0.547088	1.0122	0.588857	0.588857	0.588857	7	2	5
DOC2A	HIGH-MOD	0.001	0.748376	0.371864	0.673019	0.580585	0.580585	0.580585	16	4	12
BCAM	HIGH-MOD	0.001	0.748382	0.253037	0.457956	0.580581	0.580581	0.580581	31	9	22
DNAAF11	CV-HIGH-REVEL-0.5	0.001	0.748402	0.604797	1.11876	0.588788	0.588788	0.588788	4	2	2
PIGN	CV-HIGH-REVEL-0.5	0.001	0.74841	-0.398988	0.738045	0.588782	0.588782	0.588782	13	3	10
ANGPTL5	CV-HIGH	0.001	0.74841	0.529029	1.02053	0.604188	0.604188	0.604188	8	2	6
OSBPL9	HIGH-MOD	0.001	0.748429	-0.392491	0.710284	0.580549	0.580549	0.580549	14	2	12
FYTTD1	HIGH-MOD	0.001	0.74849	0.82527	0.792723	0.297849	0.297849	0.297849	9	4	5
SLC16A3	HIGH-MOD	0.001	0.748572	0.312312	0.565038	0.58045	0.58045	0.58045	22	6	16
SLC12A5	CV-HIGH-REVEL-0.5	0.001	0.748577	-0.405645	0.750139	0.588673	0.588673	0.588673	11	2	9
ANO8	CV-HIGH-REVEL-0.5	0.001	0.748704	0.545374	1.00831	0.58859	0.58859	0.58859	8	2	6
STRIP1	HIGH-MOD	0.001	0.748705	0.726668	0.698154	0.297949	0.297949	0.297949	10	5	5
ZBTB47	HIGH-MOD	0.001	0.748992	-0.319277	0.577199	0.580161	0.580161	0.580161	23	4	19
ING5	HIGH-MOD	0.001	0.749122	1.21339	1.16625	0.298143	0.298143	0.298143	6	2	4
TBC1D14	HIGH-MOD	0.001	0.749225	-0.316707	0.57231	0.580001	0.580001	0.580001	17	4	13
KCNK18	HIGH-MOD	0.001	0.749289	-0.70021	0.673113	0.298221	0.298221	0.298221	12	2	10
TTLL13	HIGH-MOD	0.001	0.749327	0.276756	0.500023	0.579931	0.579931	0.579931	30	7	23
ITGA11	HIGH-MOD	0.001	0.749411	0.237665	0.429332	0.579873	0.579873	0.579873	40	10	30
INTS2	HIGH-MOD	0.001	0.749423	-0.345718	0.62451	0.579865	0.579865	0.579865	16	3	13
RUBCNL	HIGH-MOD	0.001	0.749577	-0.324647	0.586283	0.579758	0.579758	0.579758	20	4	16
FERMT1	HIGH-MOD	0.001	0.749592	0.445576	0.804648	0.579748	0.579748	0.579748	10	3	7
UBA6	HIGH-MOD	0.001	0.749613	0.519617	0.499666	0.298373	0.298373	0.298373	28	8	20
KRTCAP2	HIGH-MOD	0.001	0.749701	1.28279	1.23364	0.298413	0.298413	0.298413	4	2	2
PLGRKT	HIGH-MOD	0.001	0.749707	0.549968	0.992959	0.579669	0.579669	0.579669	10	2	8
PMEPA1	HIGH-MOD	0.001	0.749743	1.1772	1.13214	0.298433	0.298433	0.298433	6	2	4
PTK7	HIGH-MOD	0.001	0.749786	-0.393401	0.710178	0.579615	0.579615	0.579615	19	2	17
SLC38A7	HIGH-MOD	0.001	0.749907	0.804426	0.773758	0.29851	0.29851	0.29851	17	4	13
ANKRD42	HIGH-MOD	0.001	0.750039	0.329343	0.594265	0.579441	0.579441	0.579441	20	6	14
CELA2A	HIGH-MOD	0.001	0.750065	0.44609	0.804887	0.579423	0.579423	0.579423	13	3	10
SLC20A1	CV-HIGH-REVEL-0.5	0.001	0.750078	0.449373	0.828816	0.58769	0.58769	0.58769	10	3	7
NCAN	HIGH-MOD	0.001	0.75019	0.417154	0.40136	0.298642	0.298642	0.298642	41	13	28
STARD5	HIGH-MOD	0.001	0.750247	0.937212	0.901779	0.298669	0.298669	0.298669	6	3	3
KRT81	HIGH-MOD	0.001	0.750248	0.389443	0.702445	0.579297	0.579297	0.579297	15	4	11
CROCC2	CV-HIGH	0.001	0.750403	1.11852	1.15704	0.333689	0.333689	0.333689	7	2	5
ACD	HIGH-MOD	0.001	0.750596	-0.674305	0.64903	0.298832	0.298832	0.298832	13	2	11
ARSK	HIGH-MOD	0.001	0.750779	0.806151	0.776072	0.298917	0.298917	0.298917	10	4	6
PUF60	HIGH-MOD	0.001	0.75082	1.1839	1.13977	0.298936	0.298936	0.298936	8	2	6
PDE1B	HIGH-MOD	0.001	0.750882	0.348661	0.628164	0.578862	0.578862	0.578862	14	5	9
BBS2	HIGH-MOD	0.001	0.750912	-0.408577	0.736072	0.578842	0.578842	0.578842	18	2	16
ADAM15	HIGH-MOD	0.001	0.750951	0.563907	0.542957	0.298997	0.298997	0.298997	22	7	15
KCNG2	HIGH-MOD	0.001	0.751056	0.409135	0.736886	0.578743	0.578743	0.578743	12	4	8
NARF	HIGH-MOD	0.001	0.751139	-0.348774	0.628074	0.578685	0.578685	0.578685	23	3	20
MAP4	HIGH-MOD	0.001	0.751184	-0.182855	0.329261	0.578655	0.578655	0.578655	60	13	47
RSPH9	HIGH-MOD	0.001	0.751254	0.474654	0.854584	0.578607	0.578607	0.578607	8	3	5
UFSP1	HIGH-MOD	0.001	0.751393	0.557461	1.00342	0.578511	0.578511	0.578511	6	2	4
NEDD4	HIGH-MOD	0.001	0.751396	-0.566968	0.546138	0.299205	0.299205	0.299205	22	3	19
RNF207	HIGH-MOD	0.001	0.751444	0.620229	0.597471	0.299227	0.299227	0.299227	21	6	15
INHBC	CV-HIGH-REVEL-0.5	0.001	0.751496	1.23889	1.23917	0.31742	0.31742	0.31742	3	2	1
TMC8	HIGH-MOD	0.001	0.751511	-0.662853	0.638572	0.299259	0.299259	0.299259	22	2	20
SLC12A2	HIGH-MOD	0.001	0.751614	0.603818	0.581757	0.299307	0.299307	0.299307	21	6	15
NOLC1	HIGH-MOD	0.001	0.751621	0.328138	0.590401	0.578355	0.578355	0.578355	21	5	16
GMPR	CV-HIGH-REVEL-0.5	0.001	0.751642	0.905446	0.905777	0.317487	0.317487	0.317487	14	3	11
KRT9	HIGH-MOD	0.001	0.751735	0.400486	0.720422	0.578276	0.578276	0.578276	18	4	14
SLCO2A1	HIGH-MOD	0.001	0.751743	0.649391	0.625743	0.299367	0.299367	0.299367	22	6	16
DIPK1B	HIGH-MOD	0.001	0.751744	0.308737	0.555369	0.578271	0.578271	0.578271	24	6	18
PDIA2	HIGH-MOD	0.001	0.751749	0.28901	0.51988	0.578267	0.578267	0.578267	29	7	22
SH3RF2	CV-HIGH-REVEL-0.5	0.001	0.751763	0.817486	0.817879	0.317543	0.317543	0.317543	7	4	3
YIPF1	HIGH-MOD	0.001	0.751803	0.792742	0.763919	0.299395	0.299395	0.299395	15	4	11
MICALL2	CV-HIGH-REVEL-0.5	0.001	0.751822	0.569936	1.04798	0.58655	0.58655	0.58655	6	2	4
MEIOB	HIGH-MOD	0.001	0.751899	0.453542	0.815623	0.578164	0.578164	0.578164	14	3	11
SPHK1	HIGH-MOD	0.001	0.75198	-0.367768	0.661274	0.578108	0.578108	0.578108	17	3	14
SCTR	HIGH-MOD	0.001	0.752008	0.910177	0.877258	0.299491	0.299491	0.299491	12	3	9
KIF2B	HIGH-MOD	0.001	0.752234	-0.327944	0.589399	0.577934	0.577934	0.577934	21	3	18
SDCBP2	HIGH-MOD	0.001	0.75229	0.937648	0.903981	0.299623	0.299623	0.299623	7	3	4
KRT83	HIGH-MOD	0.001	0.752306	0.808501	0.779484	0.29963	0.29963	0.29963	15	4	11
POU2F3	HIGH-MOD	0.001	0.752317	-0.412603	0.74144	0.577877	0.577877	0.577877	11	2	9
METTL1	CV-HIGH	0.001	0.752343	0.642363	1.23052	0.601652	0.601652	0.601652	4	2	2
ZNF831	HIGH-MOD	0.001	0.752368	-0.468739	0.451943	0.29966	0.29966	0.29966	39	5	34
ABCB8	CV-HIGH-REVEL-0.5	0.001	0.752464	-0.414426	0.761182	0.586131	0.586131	0.586131	11	2	9
FAM117B	HIGH-MOD	0.001	0.752726	-0.441408	0.792619	0.577597	0.577597	0.577597	15	2	13
SNAPC4	HIGH-MOD	0.001	0.752817	0.337295	0.32535	0.299869	0.299869	0.299869	62	19	43
SLC49A4	HIGH-MOD	0.001	0.752901	0.494237	0.887203	0.577477	0.577477	0.577477	7	3	4
C10orf67	HIGH-MOD	0.001	0.752947	1.14427	1.10389	0.29993	0.29993	0.29993	5	2	3
ABCC3	HIGH-MOD	0.001	0.753081	-0.379157	0.365823	0.299993	0.299993	0.299993	47	8	39
DAAM2	HIGH-MOD	0.001	0.753081	-0.40397	0.389764	0.299993	0.299993	0.299993	48	8	40
CLCN6	CV-HIGH-REVEL-0.5	0.001	0.753169	0.900707	0.902345	0.31819	0.31819	0.31819	8	3	5
UGT2A2	CV-HIGH-REVEL-0.5	0.001	0.753191	1.13996	1.14206	0.3182	0.3182	0.3182	7	2	5
PKD1L3	CV-HIGH-REVEL-0.5	0.001	0.753242	-0.364781	0.66909	0.585623	0.585623	0.585623	15	3	12
IL22RA2	HIGH-MOD	0.001	0.753273	0.406795	0.729746	0.577222	0.577222	0.577222	10	4	6
SNX7	HIGH-MOD	0.001	0.753322	-0.431114	0.773303	0.577188	0.577188	0.577188	9	2	7
DPY19L2	HIGH-MOD	0.001	0.753403	-0.543077	0.524142	0.300144	0.300144	0.300144	18	3	15
GPRC6A	HIGH-MOD	0.001	0.753521	0.373983	0.670587	0.577053	0.577053	0.577053	15	4	11
CD81	HIGH-MOD	0.001	0.753572	0.51211	0.494335	0.300223	0.300223	0.300223	24	9	15
CNBD2	HIGH-MOD	0.001	0.753609	-0.644741	0.622385	0.30024	0.30024	0.30024	23	2	21
MT1HL1	CV-HIGH	0.001	0.753726	1.18358	1.22824	0.335228	0.335228	0.335228	4	2	2
DSC2	CV-HIGH-REVEL-0.5	0.001	0.753748	1.23897	1.2419	0.318456	0.318456	0.318456	3	2	1
ZMYM1	HIGH-MOD	0.001	0.753755	0.384294	0.688785	0.576892	0.576892	0.576892	15	4	11
RPL3L	HIGH-MOD	0.001	0.753776	-0.302889	0.542859	0.576878	0.576878	0.576878	26	4	22
FBXW5	HIGH-MOD	0.001	0.753842	0.47332	0.457011	0.300349	0.300349	0.300349	37	10	27
DCAF1	HIGH-MOD	0.001	0.753879	0.7787	0.751896	0.300366	0.300366	0.300366	12	4	8
CDK11A	HIGH-MOD	0.001	0.753891	0.356458	0.638737	0.576799	0.576799	0.576799	13	4	9
AASS	CV-HIGH-REVEL-0.5	0.001	0.753924	0.879729	0.881961	0.318537	0.318537	0.318537	10	3	7
CFAP92	HIGH-MOD	0.001	0.753968	-0.704152	0.679972	0.300408	0.300408	0.300408	17	2	15
RECQL	CV-HIGH-REVEL-0.5	0.001	0.754004	0.396461	0.726235	0.585126	0.585126	0.585126	11	4	7
HSPA6	HIGH-MOD	0.001	0.754017	0.308833	0.553273	0.576713	0.576713	0.576713	27	6	21
GPR135	HIGH-MOD	0.001	0.754019	0.378569	0.678203	0.576712	0.576712	0.576712	13	5	8
WBP1L	HIGH-MOD	0.001	0.754039	-0.430164	0.770608	0.576698	0.576698	0.576698	14	2	12
PRR14	HIGH-MOD	0.001	0.75408	0.298058	0.53391	0.57667	0.57667	0.57667	20	7	13
ZNF7	HIGH-MOD	0.001	0.754121	0.352927	0.632149	0.576641	0.576641	0.576641	21	5	16
ADRM1	HIGH-MOD	0.001	0.754405	-0.709571	0.685495	0.300612	0.300612	0.300612	11	2	9
ATP1A2	HIGH-MOD	0.001	0.754413	-0.421385	0.754373	0.576442	0.576442	0.576442	12	2	10
ZNF852	HIGH-MOD	0.001	0.75459	0.386572	0.691829	0.57632	0.57632	0.57632	13	4	9
MOCS2	CV-HIGH-REVEL-0.5	0.001	0.75462	1.14728	1.15095	0.318857	0.318857	0.318857	4	2	2
WNK1	HIGH-MOD	0.001	0.754725	0.401218	0.387725	0.300762	0.300762	0.300762	51	13	38
UBR3	HIGH-MOD	0.001	0.75477	0.377729	0.675786	0.576198	0.576198	0.576198	18	4	14
PBLD	HIGH-MOD	0.001	0.754796	-0.424716	0.759814	0.57618	0.57618	0.57618	11	2	9
SLC46A2	HIGH-MOD	0.001	0.754858	0.649434	1.1617	0.576138	0.576138	0.576138	5	2	3
GARS1	HIGH-MOD	0.001	0.754943	0.70141	0.677964	0.300864	0.300864	0.300864	15	5	10
ATP13A2	HIGH-MOD	0.001	0.755062	0.264843	0.473576	0.575998	0.575998	0.575998	35	8	27
MZT2A	HIGH-MOD	0.001	0.7551	0.559957	1.00121	0.575971	0.575971	0.575971	7	2	5
DNAJC12	HIGH-MOD	0.001	0.755224	0.585947	1.04745	0.575887	0.575887	0.575887	5	2	3
SLFN12	HIGH-MOD	0.001	0.755274	0.316781	0.566233	0.575852	0.575852	0.575852	21	6	15
ERBB3	HIGH-MOD	0.001	0.755308	-0.289864	0.518089	0.575829	0.575829	0.575829	23	5	18
JAG2	CV-HIGH-REVEL-0.5	0.001	0.755358	0.57053	1.04264	0.584244	0.584244	0.584244	6	2	4
CSH2	HIGH-MOD	0.001	0.755425	0.931084	0.900383	0.30109	0.30109	0.30109	6	3	3
RBM23	HIGH-MOD	0.001	0.755428	0.309814	0.553628	0.575747	0.575747	0.575747	19	6	13
PFAS	CV-HIGH-REVEL-0.5	0.001	0.755448	0.573013	1.04702	0.584186	0.584186	0.584186	9	2	7
RECQL4	CV-HIGH-REVEL-0.5	0.001	0.755469	-0.432356	0.789977	0.584172	0.584172	0.584172	13	2	11
OR4Q3	HIGH-MOD	0.001	0.755506	-0.591546	0.572086	0.301128	0.301128	0.301128	20	3	17
SLC2A7	HIGH-MOD	0.001	0.755566	-0.33157	0.592359	0.575653	0.575653	0.575653	21	3	18
MAST3	HIGH-MOD	0.001	0.755582	0.595643	0.57609	0.301163	0.301163	0.301163	26	6	20
TESC	HIGH-MOD	0.001	0.755632	0.562479	1.00476	0.575608	0.575608	0.575608	7	2	5
TRIM50	HIGH-MOD	0.001	0.755645	0.637278	0.616396	0.301193	0.301193	0.301193	20	6	14
CRB2	CV-HIGH-REVEL-0.5	0.001	0.755821	-0.357661	0.653102	0.583943	0.583943	0.583943	19	3	16
G6PC1	HIGH-MOD	0.001	0.755878	0.394883	0.705076	0.57544	0.57544	0.57544	12	4	8
ST3GAL5	HIGH-MOD	0.001	0.755952	0.793639	0.767862	0.301337	0.301337	0.301337	11	4	7
ZBTB16	HIGH-MOD	0.001	0.755984	0.474231	0.846593	0.575368	0.575368	0.575368	7	3	4
RPA1	HIGH-MOD	0.001	0.756128	-0.381798	0.681408	0.575269	0.575269	0.575269	16	3	13
PTER	HIGH-MOD	0.001	0.756151	0.798455	0.77267	0.30143	0.30143	0.30143	10	4	6
MYOF	CV-HIGH-REVEL-0.5	0.001	0.756187	0.465767	0.467956	0.319579	0.319579	0.319579	34	9	25
OSM	HIGH-MOD	0.001	0.756247	0.892053	0.863325	0.301475	0.301475	0.301475	11	3	8
CCDC198	HIGH-MOD	0.001	0.756248	-0.378117	0.674692	0.575187	0.575187	0.575187	15	3	12
LPAR5	HIGH-MOD	0.001	0.756265	0.873592	0.845473	0.301484	0.301484	0.301484	10	3	7
DNMT3L	CV-HIGH-REVEL-0.5	0.001	0.756275	0.573996	1.04731	0.583647	0.583647	0.583647	5	2	3
GPR162	HIGH-MOD	0.001	0.756466	-0.605211	0.585846	0.301578	0.301578	0.301578	18	3	15
RNASE9	HIGH-MOD	0.001	0.756544	-0.441328	0.787067	0.574985	0.574985	0.574985	13	2	11
MEX3D	HIGH-MOD	0.001	0.756599	0.326441	0.58212	0.574948	0.574948	0.574948	17	6	11
AP3D1	HIGH-MOD	0.001	0.756728	0.235952	0.42066	0.574859	0.574859	0.574859	37	11	26
LVRN	HIGH-MOD	0.001	0.756789	0.522961	0.506386	0.301729	0.301729	0.301729	27	8	19
ZBTB2	HIGH-MOD	0.001	0.7568	0.959308	0.928913	0.301734	0.301734	0.301734	11	3	8
PICALM	HIGH-MOD	0.001	0.756868	0.438258	0.78114	0.574764	0.574764	0.574764	13	3	10
GATA2	HIGH-MOD	0.001	0.756918	0.388016	0.691528	0.57473	0.57473	0.57473	13	4	9
KIAA2012	HIGH-MOD	0.001	0.757021	-0.305934	0.545139	0.574659	0.574659	0.574659	30	4	26
OR10AG1	HIGH-MOD	0.001	0.757125	0.397363	0.707925	0.574588	0.574588	0.574588	12	4	8
ITGA1	HIGH-MOD	0.001	0.75724	-0.348274	0.620343	0.57451	0.57451	0.57451	16	3	13
TNS1	HIGH-MOD	0.001	0.757401	0.208711	0.371648	0.5744	0.5744	0.5744	53	13	40
FGFR3	HIGH-MOD	0.001	0.757413	-0.241108	0.429326	0.574391	0.574391	0.574391	36	7	29
OPRK1	CV-HIGH	0.001	0.757461	0.554899	1.05343	0.598366	0.598366	0.598366	5	2	3
RGL1	HIGH-MOD	0.001	0.75747	-0.473858	0.843686	0.574353	0.574353	0.574353	8	2	6
PSMD8	HIGH-MOD	0.001	0.757496	0.523907	0.932753	0.574335	0.574335	0.574335	9	3	6
DIS3L	HIGH-MOD	0.001	0.757529	-0.512887	0.496987	0.302076	0.302076	0.302076	24	4	20
ITIH2	HIGH-MOD	0.001	0.757693	0.474418	0.459785	0.302153	0.302153	0.302153	36	10	26
IRX1	HIGH-MOD	0.001	0.757853	0.355446	0.632427	0.574092	0.574092	0.574092	21	5	16
MYH6	CV-HIGH-REVEL-0.5	0.001	0.757865	0.354181	0.356414	0.320352	0.320352	0.320352	62	16	46
C1QTNF3	HIGH-MOD	0.001	0.758026	0.466165	0.829168	0.573974	0.573974	0.573974	8	3	5
TRAK1	HIGH-MOD	0.001	0.758059	-0.348253	0.619401	0.573951	0.573951	0.573951	23	3	20
MYBBP1A	HIGH-MOD	0.001	0.758064	0.388667	0.376814	0.302327	0.302327	0.302327	50	15	35
C1orf174	HIGH-MOD	0.001	0.758233	-0.766708	0.743448	0.302406	0.302406	0.302406	13	2	11
MMP24	HIGH-MOD	0.001	0.758263	-0.4172	0.74176	0.573812	0.573812	0.573812	15	2	13
FGFR4	CV-HIGH-REVEL-0.5	0.001	0.758302	0.687729	0.692353	0.320553	0.320553	0.320553	13	5	8
DEGS2	HIGH-MOD	0.001	0.758371	0.901463	0.874232	0.302471	0.302471	0.302471	8	3	5
FSHB	HIGH-MOD	0.001	0.758423	0.602681	1.07123	0.573703	0.573703	0.573703	4	2	2
CCNT2	HIGH-MOD	0.001	0.758445	0.61553	1.09403	0.573688	0.573688	0.573688	6	2	4
CKAP5	HIGH-MOD	0.001	0.758462	-0.518455	0.502838	0.302514	0.302514	0.302514	22	4	18
EXO1	HIGH-MOD	0.001	0.75848	-0.286945	0.509976	0.573664	0.573664	0.573664	29	5	24
OR52M1	HIGH-MOD	0.001	0.758752	0.456279	0.810535	0.573479	0.573479	0.573479	11	3	8
CARMIL2	HIGH-MOD	0.001	0.758767	0.281481	0.50001	0.573469	0.573469	0.573469	31	7	24
ZAR1	HIGH-MOD	0.001	0.758806	0.694778	0.674075	0.302675	0.302675	0.302675	22	5	17
PITRM1	HIGH-MOD	0.001	0.758838	0.218497	0.38808	0.57342	0.57342	0.57342	44	13	31
NKG7	HIGH-MOD	0.001	0.758847	-0.50435	0.895777	0.573414	0.573414	0.573414	8	2	6
BRINP1	CV-HIGH-REVEL-0.5	0.001	0.758847	1.24489	1.25391	0.320805	0.320805	0.320805	3	2	1
OR5H6	CV-HIGH-REVEL-0.5	0.001	0.758927	1.19065	1.19937	0.320842	0.320842	0.320842	3	2	1
LSAMP	HIGH-MOD	0.001	0.759012	0.575625	1.02207	0.573301	0.573301	0.573301	7	2	5
ESAM	HIGH-MOD	0.001	0.759051	0.387426	0.687858	0.573275	0.573275	0.573275	11	5	6
PI4K2A	HIGH-MOD	0.001	0.759078	0.412749	0.732784	0.573257	0.573257	0.573257	13	4	9
SLC2A2	HIGH-MOD	0.001	0.759079	0.704386	0.683578	0.302804	0.302804	0.302804	13	5	8
FGF23	HIGH-MOD	0.001	0.759172	0.466315	0.827745	0.573193	0.573193	0.573193	8	3	5
AGBL5	HIGH-MOD	0.001	0.759174	-0.27684	0.491411	0.573191	0.573191	0.573191	28	5	23
VWA7	HIGH-MOD	0.001	0.759213	-0.659949	0.640537	0.302866	0.302866	0.302866	18	2	16
CALU	HIGH-MOD	0.001	0.759224	0.568586	1.00919	0.573157	0.573157	0.573157	5	2	3
PGM2	HIGH-MOD	0.001	0.759249	0.692835	0.672478	0.302883	0.302883	0.302883	11	5	6
POLK	CV-HIGH-REVEL-0.5	0.001	0.759401	0.763843	0.769785	0.321061	0.321061	0.321061	13	4	9
MRPL19	HIGH-MOD	0.001	0.759469	0.380343	0.674783	0.57299	0.57299	0.57299	14	4	10
PLEKHH2	CV-HIGH	0.001	0.759496	0.601571	1.13798	0.597063	0.597063	0.597063	5	2	3
FAM43B	HIGH-MOD	0.001	0.759571	-0.410975	0.728996	0.572921	0.572921	0.572921	11	2	9
CNTN5	HIGH-MOD	0.001	0.759574	-0.597021	0.579663	0.303036	0.303036	0.303036	23	3	20
N4BP2	HIGH-MOD	0.001	0.759586	-0.558675	0.542438	0.303041	0.303041	0.303041	31	3	28
ZIC1	HIGH-MOD	0.001	0.759607	0.46785	0.829829	0.572896	0.572896	0.572896	8	3	5
SLC35F4	HIGH-MOD	0.001	0.759664	0.455056	0.807055	0.572858	0.572858	0.572858	9	3	6
MUC12	HIGH-MOD	0.001	0.759671	-0.169716	0.300992	0.572852	0.572852	0.572852	88	15	73
QARS1	HIGH-MOD	0.001	0.759681	-0.397249	0.70451	0.572846	0.572846	0.572846	13	2	11
IFT122	HIGH-MOD	0.001	0.75969	-0.242215	0.429555	0.57284	0.57284	0.57284	38	7	31
CDCA2	HIGH-MOD	0.001	0.759698	-0.450166	0.43713	0.303094	0.303094	0.303094	40	6	34
SPART	HIGH-MOD	0.001	0.759706	0.551733	0.978441	0.572829	0.572829	0.572829	8	2	6
IL11RA	HIGH-MOD	0.001	0.759725	-0.35841	0.635581	0.572816	0.572816	0.572816	15	3	12
BRF1	HIGH-MOD	0.001	0.759794	0.283298	0.502321	0.572769	0.572769	0.572769	35	7	28
NAGLU	HIGH-MOD	0.001	0.759804	-0.385763	0.683991	0.572762	0.572762	0.572762	22	2	20
SLC4A2	HIGH-MOD	0.001	0.759885	0.48348	0.469565	0.303182	0.303182	0.303182	39	9	30
CDT1	HIGH-MOD	0.001	0.760036	-0.287881	0.510229	0.572605	0.572605	0.572605	31	5	26
ECM1	HIGH-MOD	0.001	0.760448	-0.653724	0.635256	0.303447	0.303447	0.303447	18	2	16
LRP3	HIGH-MOD	0.001	0.760452	-0.248615	0.440311	0.572321	0.572321	0.572321	32	6	26
SLC7A14	HIGH-MOD	0.001	0.7605	0.403306	0.714215	0.572288	0.572288	0.572288	17	4	13
ABCD2	HIGH-MOD	0.001	0.760659	0.584652	1.03507	0.57218	0.57218	0.57218	9	2	7
BRD7	HIGH-MOD	0.001	0.760849	0.764362	0.743058	0.303635	0.303635	0.303635	19	4	15
PEX11G	CV-HIGH-REVEL-0.5	0.001	0.760898	1.1594	1.17009	0.321752	0.321752	0.321752	4	2	2
NCBP1	HIGH-MOD	0.001	0.761053	0.54293	0.960536	0.571913	0.571913	0.571913	9	2	7
SEC14L5	HIGH-MOD	0.001	0.761219	0.262338	0.463984	0.5718	0.5718	0.5718	29	8	21
RASA1	HIGH-MOD	0.001	0.761413	0.411838	0.728147	0.571668	0.571668	0.571668	12	4	8
TUT4	HIGH-MOD	0.001	0.761437	-0.472583	0.459675	0.303911	0.303911	0.303911	40	5	35
MARK1	HIGH-MOD	0.001	0.761619	-0.677745	0.659349	0.303997	0.303997	0.303997	16	2	14
STAB1	CV-HIGH-REVEL-0.5	0.001	0.761684	-0.297263	0.537368	0.580138	0.580138	0.580138	28	4	24
TBC1D22A	HIGH-MOD	0.001	0.761745	0.709669	0.690492	0.304056	0.304056	0.304056	12	5	7
CROCC	HIGH-MOD	0.001	0.761921	-0.169733	0.299827	0.571322	0.571322	0.571322	81	16	65
NT5DC4	HIGH-MOD	0.001	0.761969	0.279391	0.493491	0.57129	0.57129	0.57129	19	7	12
PTPN1	HIGH-MOD	0.001	0.761986	0.487503	0.861055	0.571279	0.571279	0.571279	11	3	8
TBC1D32	HIGH-MOD	0.001	0.762033	-0.447684	0.435707	0.304191	0.304191	0.304191	32	6	26
ACTRT3	HIGH-MOD	0.001	0.762042	0.466523	0.823918	0.571241	0.571241	0.571241	9	3	6
GPI	CV-HIGH-REVEL-0.5	0.001	0.762066	0.348822	0.630161	0.57989	0.57989	0.57989	15	4	11
GSR	HIGH-MOD	0.001	0.762086	0.308731	0.5452	0.57121	0.57121	0.57121	21	6	15
PIWIL4	HIGH-MOD	0.001	0.762104	-0.419558	0.740892	0.571198	0.571198	0.571198	12	2	10
EPPK1	CV-HIGH-REVEL-0.5	0.001	0.762143	0.870909	0.879984	0.322327	0.322327	0.322327	9	3	6
ZNF565	HIGH-MOD	0.001	0.762234	0.474462	0.837654	0.57111	0.57111	0.57111	9	3	6
FMO3	CV	0.001	0.762285	0.940904	0.982427	0.338196	0.338196	0.338196	10	3	7
TCHHL1	HIGH-MOD	0.001	0.762353	0.715076	0.696163	0.304342	0.304342	0.304342	13	5	8
PCSK7	HIGH-MOD	0.001	0.76248	-0.377162	0.665584	0.570943	0.570943	0.570943	13	3	10
ERICH5	HIGH-MOD	0.001	0.76252	1.28064	1.24697	0.304421	0.304421	0.304421	6	2	4
POLM	HIGH-MOD	0.001	0.76253	0.764831	0.744731	0.304426	0.304426	0.304426	13	4	9
FOXM1	CV-HIGH-REVEL-0.5	0.001	0.762531	1.09243	1.10422	0.322506	0.322506	0.322506	6	2	4
SEC16A	HIGH-MOD	0.001	0.762549	-0.3341	0.325325	0.304434	0.304434	0.304434	65	12	53
THSD1	HIGH-MOD	0.001	0.762576	0.372916	0.657981	0.570878	0.570878	0.570878	16	5	11
KCNA10	HIGH-MOD	0.001	0.762655	0.344047	0.606959	0.570824	0.570824	0.570824	20	5	15
SLCO5A1	HIGH-MOD	0.001	0.762673	0.885656	0.862501	0.304493	0.304493	0.304493	11	3	8
SDC4	HIGH-MOD	0.001	0.762734	0.548847	0.968127	0.570771	0.570771	0.570771	8	2	6
ADAM12	CV-HIGH-REVEL-0.5	0.001	0.762796	0.605967	1.09334	0.579418	0.579418	0.579418	4	2	2
SUSD1	HIGH-MOD	0.001	0.76287	0.324239	0.571796	0.570678	0.570678	0.570678	22	6	16
KRBA2	HIGH-MOD	0.001	0.762998	0.465915	0.821457	0.570591	0.570591	0.570591	8	3	5
KIF1C	CV-HIGH-REVEL-0.5	0.001	0.763081	0.409467	0.738439	0.579234	0.579234	0.579234	15	4	11
CEP192	HIGH-MOD	0.001	0.763082	-0.202439	0.356869	0.570534	0.570534	0.570534	55	11	44
GHSR	HIGH-MOD	0.001	0.763272	0.496178	0.874391	0.570405	0.570405	0.570405	11	3	8
ARAP2	HIGH-MOD	0.001	0.763307	0.222117	0.391403	0.570382	0.570382	0.570382	45	12	33
CFHR5	HIGH-MOD	0.001	0.763317	0.35448	0.624634	0.570375	0.570375	0.570375	22	5	17
ABCC10	HIGH-MOD	0.001	0.76342	-0.396493	0.386407	0.304844	0.304844	0.304844	47	8	39
AFG1L	HIGH-MOD	0.001	0.763425	-0.412986	0.727592	0.570302	0.570302	0.570302	13	2	11
IL1R1	HIGH-MOD	0.001	0.763443	-0.667466	0.650502	0.304855	0.304855	0.304855	13	2	11
SFT2D1	HIGH-MOD	0.001	0.763469	0.577453	1.01727	0.570272	0.570272	0.570272	6	2	4
HERPUD1	HIGH-MOD	0.001	0.76366	1.20062	1.17035	0.304957	0.304957	0.304957	4	2	2
SLC19A3	HIGH-MOD	0.001	0.763757	0.665888	0.649163	0.305003	0.305003	0.305003	25	5	20
AMDHD1	HIGH-MOD	0.001	0.763905	0.375285	0.660612	0.569976	0.569976	0.569976	18	4	14
LRP8	CV-HIGH	0.001	0.764032	1.14433	1.19933	0.340015	0.340015	0.340015	5	2	3
TG	CV-HIGH-REVEL-0.5	0.001	0.764157	-0.29993	0.539908	0.578538	0.578538	0.578538	23	4	19
NFX1	HIGH-MOD	0.001	0.764308	0.576632	0.56245	0.305262	0.305262	0.305262	20	7	13
COBL	HIGH-MOD	0.001	0.764329	0.246007	0.432722	0.569689	0.569689	0.569689	39	10	29
FAM3C	HIGH-MOD	0.001	0.764384	1.18281	1.15381	0.305298	0.305298	0.305298	4	2	2
LYPD3	CV-HIGH-REVEL-0.5	0.001	0.764425	1.16815	1.1829	0.323382	0.323382	0.323382	4	2	2
PLAAT5	HIGH-MOD	0.001	0.764434	0.462247	0.812935	0.569618	0.569618	0.569618	8	3	5
PARPBP	HIGH-MOD	0.001	0.764464	-0.397817	0.699588	0.569597	0.569597	0.569597	16	2	14
ANKRD2	HIGH-MOD	0.001	0.764468	0.444563	0.781787	0.569594	0.569594	0.569594	12	3	9
SLC6A11	HIGH-MOD	0.001	0.764501	-0.3208	0.564111	0.569572	0.569572	0.569572	17	4	13
CEP97	HIGH-MOD	0.001	0.764541	-0.354169	0.622746	0.569545	0.569545	0.569545	17	4	13
MMRN2	CV-HIGH-REVEL-0.5	0.001	0.764565	0.631726	1.13639	0.578275	0.578275	0.578275	6	2	4
LTBP2	HIGH-MOD	0.001	0.764709	-0.183932	0.323317	0.569431	0.569431	0.569431	66	14	52
TOM1	HIGH-MOD	0.001	0.764789	0.331964	0.583448	0.569377	0.569377	0.569377	23	6	17
SPTA1	HIGH-MOD	0.001	0.764813	-0.204162	0.358813	0.569361	0.569361	0.569361	53	11	42
RASL11B	HIGH-MOD	0.001	0.76484	0.702843	1.23518	0.569343	0.569343	0.569343	4	2	2
TTC34	HIGH-MOD	0.001	0.764906	-0.557493	0.544099	0.305544	0.305544	0.305544	23	3	20
KSR1	HIGH-MOD	0.001	0.764911	0.322461	0.566624	0.569294	0.569294	0.569294	22	6	16
TNFRSF10A	CV-HIGH-REVEL-0.5	0.001	0.764946	0.595865	1.07119	0.578029	0.578029	0.578029	5	2	3
ABI2	CV-HIGH-REVEL-0.5	0.001	0.765044	1.2113	1.22732	0.323668	0.323668	0.323668	3	2	1
CS	HIGH-MOD	0.001	0.765047	0.55489	0.974813	0.569202	0.569202	0.569202	9	2	7
TMPRSS13	HIGH-MOD	0.001	0.765099	0.568164	0.998042	0.569167	0.569167	0.569167	9	2	7
GALNT5	HIGH-MOD	0.001	0.765123	-0.525212	0.512702	0.305646	0.305646	0.305646	23	4	19
MOGS	HIGH-MOD	0.001	0.765177	-0.692768	0.676302	0.305672	0.305672	0.305672	15	2	13
GINS2	CV-HIGH-REVEL-0.5	0.001	0.765198	0.876693	0.888419	0.32374	0.32374	0.32374	7	3	4
CYP2U1	HIGH-MOD	0.001	0.765275	0.437755	0.768726	0.569048	0.569048	0.569048	12	3	9
MEOX2	HIGH-MOD	0.001	0.765281	0.636275	1.11733	0.569044	0.569044	0.569044	6	2	4
EPRS1	HIGH-MOD	0.001	0.765295	0.331084	0.581385	0.569034	0.569034	0.569034	25	6	19
POLR2C	HIGH-MOD	0.001	0.765365	1.14405	1.11706	0.30576	0.30576	0.30576	7	2	5
DEPTOR	HIGH-MOD	0.001	0.765523	0.771442	0.75336	0.305835	0.305835	0.305835	11	4	7
BUB3	HIGH-MOD	0.001	0.765606	1.20243	1.17434	0.305874	0.305874	0.305874	4	2	2
P2RY11	HIGH-MOD	0.001	0.765703	0.664197	0.648743	0.30592	0.30592	0.30592	16	5	11
SERINC4	HIGH-MOD	0.001	0.765728	-0.355585	0.623935	0.568741	0.568741	0.568741	21	3	18
LTF	CV-HIGH	0.001	0.765731	0.575233	1.07647	0.593086	0.593086	0.593086	4	2	2
SLC24A4	HIGH-MOD	0.001	0.765833	0.268397	0.470863	0.56867	0.56867	0.56867	24	10	14
TMEM161A	HIGH-MOD	0.001	0.765915	-0.367135	0.643991	0.568614	0.568614	0.568614	15	3	12
MFSD6L	CV-HIGH	0.001	0.765973	0.561142	1.04967	0.592933	0.592933	0.592933	5	2	3
ZNF528	HIGH-MOD	0.001	0.76601	0.362432	0.635636	0.56855	0.56855	0.56855	18	5	13
ST7	HIGH-MOD	0.001	0.76608	1.01555	0.992282	0.306097	0.306097	0.306097	9	3	6
PUS10	CV-HIGH-REVEL-0.5	0.001	0.7661	0.493804	0.885978	0.577285	0.577285	0.577285	7	3	4
KAT6B	HIGH-MOD	0.001	0.766109	-0.222247	0.38971	0.568483	0.568483	0.568483	47	9	38
NKX2-6	HIGH-MOD	0.001	0.766127	-0.453828	0.795764	0.568471	0.568471	0.568471	10	2	8
PCDHGB3	HIGH-MOD	0.001	0.766237	0.486558	0.85299	0.568397	0.568397	0.568397	8	3	5
KCNH1	HIGH-MOD	0.001	0.76624	0.845914	0.826665	0.306173	0.306173	0.306173	12	4	8
KDM4B	CV-HIGH-REVEL-0.5	0.001	0.766261	0.59728	1.07134	0.577181	0.577181	0.577181	4	2	2
BAIAP3	HIGH-MOD	0.001	0.766325	-0.225261	0.394847	0.568337	0.568337	0.568337	56	9	47
OR4C15	HIGH-MOD	0.001	0.766343	-0.640562	0.626049	0.306221	0.306221	0.306221	16	2	14
GREB1L	HIGH-MOD	0.001	0.766526	0.271266	0.475319	0.568201	0.568201	0.568201	28	8	20
GNL3	HIGH-MOD	0.001	0.766829	-0.398851	0.698507	0.567997	0.567997	0.567997	14	2	12
TRAPPC9	HIGH-MOD	0.001	0.766874	0.451295	0.441299	0.306472	0.306472	0.306472	38	10	28
SLC2A7	CV-HIGH-REVEL-0.5	0.001	0.766997	0.548531	0.982675	0.576707	0.576707	0.576707	7	2	5
TRIM32	HIGH-MOD	0.001	0.767203	0.666904	0.652341	0.306627	0.306627	0.306627	19	5	14
ADI1	HIGH-MOD	0.001	0.767219	0.416105	0.728227	0.567733	0.567733	0.567733	13	4	9
NRXN1	HIGH-MOD	0.001	0.767221	0.317764	0.556118	0.567731	0.567731	0.567731	24	6	18
MARK4	HIGH-MOD	0.001	0.767241	-0.405528	0.709689	0.567718	0.567718	0.567718	13	2	11
FRMPD1	HIGH-MOD	0.001	0.767281	-0.424655	0.415413	0.306664	0.306664	0.306664	43	7	36
MATCAP1	HIGH-MOD	0.001	0.767385	-0.441321	0.772134	0.56762	0.56762	0.56762	9	2	7
HBM	HIGH-MOD	0.001	0.767393	0.573245	1.00293	0.567615	0.567615	0.567615	6	2	4
MLC1	HIGH-MOD	0.001	0.767409	0.993002	0.971513	0.306725	0.306725	0.306725	8	3	5
SIGIRR	HIGH-MOD	0.001	0.767506	0.379915	0.664558	0.567539	0.567539	0.567539	15	4	11
TBC1D5	HIGH-MOD	0.001	0.767672	-0.417352	0.729832	0.567426	0.567426	0.567426	14	2	12
ABCB10	HIGH-MOD	0.001	0.767794	0.388402	0.679063	0.567344	0.567344	0.567344	16	4	12
XRN2	HIGH-MOD	0.001	0.767807	-0.353864	0.618666	0.567335	0.567335	0.567335	14	3	11
ANO2	HIGH-MOD	0.001	0.768128	-0.282593	0.493783	0.567118	0.567118	0.567118	35	5	30
AGPAT5	HIGH-MOD	0.001	0.768226	-0.720044	0.705023	0.30711	0.30711	0.30711	11	2	9
LYPLA1	HIGH-MOD	0.001	0.768236	-0.476946	0.833227	0.567046	0.567046	0.567046	8	2	6
GRAMD1C	CV-HIGH-REVEL-0.5	0.001	0.768305	1.29722	1.31848	0.325179	0.325179	0.325179	4	2	2
FBXO4	HIGH-MOD	0.001	0.768453	0.599857	1.04756	0.566899	0.566899	0.566899	5	2	3
HECW2	CV-HIGH-REVEL-0.5	0.001	0.768688	0.862212	0.876668	0.325357	0.325357	0.325357	8	3	5
ALB	HIGH-MOD	0.001	0.76873	-0.63331	0.620404	0.307348	0.307348	0.307348	17	2	15
SGSM2	HIGH-MOD	0.001	0.768739	0.23485	0.409925	0.566706	0.566706	0.566706	34	11	23
SCAPER	HIGH-MOD	0.001	0.768758	-0.649592	0.636372	0.307361	0.307361	0.307361	19	2	17
NME7	HIGH-MOD	0.001	0.76876	0.349864	0.610658	0.566692	0.566692	0.566692	17	5	12
CLMP	HIGH-MOD	0.001	0.768812	0.907522	0.889099	0.307387	0.307387	0.307387	10	3	7
RIMS1	HIGH-MOD	0.001	0.768842	-0.42959	0.420882	0.307401	0.307401	0.307401	45	6	39
BPIFB2	HIGH-MOD	0.001	0.768926	0.265808	0.463811	0.56658	0.56658	0.56658	31	10	21
NR1D1	HIGH-MOD	0.001	0.768958	-0.374987	0.654282	0.566558	0.566558	0.566558	15	3	12
NUP210	CV-HIGH-REVEL-0.5	0.001	0.769008	1.16201	1.18186	0.325505	0.325505	0.325505	8	2	6
NCAPH	HIGH-MOD	0.001	0.769071	0.400374	0.69844	0.566482	0.566482	0.566482	15	4	11
EMILIN2	CV-HIGH-REVEL-0.5	0.001	0.769107	0.523217	0.933998	0.575349	0.575349	0.575349	11	3	8
MICAL2	HIGH-MOD	0.001	0.769126	-0.380137	0.372534	0.307535	0.307535	0.307535	48	9	39
CEP295	HIGH-MOD	0.001	0.76913	-0.208721	0.36407	0.566442	0.566442	0.566442	58	11	47
MKRN2	HIGH-MOD	0.001	0.769155	0.961856	0.942646	0.307549	0.307549	0.307549	8	3	5
ZNF285	CV-HIGH	0.001	0.769194	1.05699	1.11333	0.342422	0.342422	0.342422	4	2	2
MAPKBP1	HIGH-MOD	0.001	0.769279	0.276861	0.482801	0.566342	0.566342	0.566342	28	8	20
LOXL3	HIGH-MOD	0.001	0.76929	0.398716	0.695282	0.566334	0.566334	0.566334	16	4	12
CD276	HIGH-MOD	0.001	0.769358	-0.340007	0.592837	0.566288	0.566288	0.566288	20	3	17
MTR	HIGH-MOD	0.001	0.769425	-0.299188	0.521603	0.566243	0.566243	0.566243	25	4	21
ACAP1	HIGH-MOD	0.001	0.769431	0.894372	0.876746	0.307679	0.307679	0.307679	11	3	8
PLEKHB2	HIGH-MOD	0.001	0.769608	-0.426729	0.743722	0.56612	0.56612	0.56612	14	2	12
EHBP1	CV-HIGH-REVEL-0.5	0.001	0.769618	1.1342	1.15425	0.325788	0.325788	0.325788	6	2	4
SEC31A	HIGH-MOD	0.001	0.769761	-0.604721	0.592994	0.307835	0.307835	0.307835	17	3	14
KCTD3	HIGH-MOD	0.001	0.76991	0.612911	1.06765	0.565916	0.565916	0.565916	4	2	2
PLOD1	CV-HIGH-REVEL-0.5	0.001	0.770094	-0.428668	0.763949	0.574715	0.574715	0.574715	12	2	10
SH2D3A	HIGH-MOD	0.001	0.7701	-0.55814	0.547498	0.307996	0.307996	0.307996	20	3	17
CRYBG1	CV-HIGH-REVEL-0.5	0.001	0.770113	-0.729784	0.743035	0.326018	0.326018	0.326018	12	2	10
TXNDC11	HIGH-MOD	0.001	0.770196	-0.470271	0.461348	0.308041	0.308041	0.308041	30	5	25
TTLL13	CV-HIGH	0.001	0.770289	0.546825	1.01535	0.590193	0.590193	0.590193	6	2	4
KRT10	CV-HIGH-REVEL-0.5	0.001	0.770361	-0.402929	0.717756	0.574543	0.574543	0.574543	16	2	14
LAMA1	CV-HIGH-REVEL-0.5	0.001	0.770499	0.302162	0.53813	0.574455	0.574455	0.574455	22	6	16
LCNL1	HIGH-MOD	0.001	0.770556	0.569969	0.991734	0.565481	0.565481	0.565481	6	2	4
SHISA7	HIGH-MOD	0.001	0.770665	0.571134	0.993572	0.565407	0.565407	0.565407	7	2	5
COL23A1	HIGH-MOD	0.001	0.770685	-0.314953	0.547888	0.565394	0.565394	0.565394	28	4	24
HGSNAT	HIGH-MOD	0.001	0.770688	-0.690765	0.677984	0.308274	0.308274	0.308274	15	2	13
ZNF517	HIGH-MOD	0.001	0.770804	-0.665772	0.653528	0.308329	0.308329	0.308329	23	2	21
ATP6V0A1	HIGH-MOD	0.001	0.770862	-0.665236	0.653038	0.308356	0.308356	0.308356	14	2	12
ZFP91	HIGH-MOD	0.001	0.770901	0.437354	0.760532	0.565248	0.565248	0.565248	10	4	6
XYLT2	HIGH-MOD	0.001	0.770908	0.549153	0.539108	0.308378	0.308378	0.308378	28	7	21
WDR87	CV-HIGH	0.001	0.771002	0.689519	0.727547	0.343266	0.343266	0.343266	19	4	15
SERPINE1	CV-HIGH-REVEL-0.5	0.001	0.771022	0.564816	1.00502	0.574119	0.574119	0.574119	6	2	4
B4GALNT4	HIGH-MOD	0.001	0.771055	0.278123	0.483509	0.565145	0.565145	0.565145	31	8	23
OR10A4	HIGH-MOD	0.001	0.77108	-0.423908	0.736921	0.565128	0.565128	0.565128	11	2	9
SMC4	HIGH-MOD	0.001	0.771095	0.27818	0.483575	0.565118	0.565118	0.565118	30	8	22
TRIM15	HIGH-MOD	0.001	0.7711	0.869368	0.853626	0.308468	0.308468	0.308468	13	3	10
AGAP6	HIGH-MOD	0.001	0.771133	0.57573	1.00076	0.565092	0.565092	0.565092	7	2	5
DRD2	HIGH-MOD	0.001	0.771245	1.13188	1.11154	0.308537	0.308537	0.308537	10	2	8
TRIM11	HIGH-MOD	0.001	0.77125	0.542434	0.942689	0.565013	0.565013	0.565013	6	3	3
ZNF540	HIGH-MOD	0.001	0.771291	0.622417	0.611261	0.308559	0.308559	0.308559	19	6	13
USP16	HIGH-MOD	0.001	0.771318	-0.322872	0.561049	0.564968	0.564968	0.564968	22	4	18
MST1R	HIGH-MOD	0.001	0.771366	-0.189548	0.329347	0.564935	0.564935	0.564935	57	13	44
VDAC2	HIGH-MOD	0.001	0.771421	0.626732	1.08887	0.564898	0.564898	0.564898	4	2	2
KIR2DL3	HIGH-MOD	0.001	0.771473	-0.404836	0.703288	0.564863	0.564863	0.564863	25	2	23
KEL	HIGH-MOD	0.001	0.771615	0.392063	0.680932	0.564768	0.564768	0.564768	18	4	14
DHRS7C	CV-HIGH-REVEL-0.5	0.001	0.771648	1.11689	1.13884	0.32673	0.32673	0.32673	4	2	2
LSR	HIGH-MOD	0.001	0.771709	-0.615171	0.604392	0.308756	0.308756	0.308756	22	2	20
PRUNE2	CV-HIGH-REVEL-0.5	0.001	0.771742	0.560878	0.996808	0.573657	0.573657	0.573657	5	2	3
PTPRN	CV-HIGH-REVEL-0.5	0.001	0.771877	0.598195	1.06289	0.573571	0.573571	0.573571	4	2	2
RBM47	HIGH-MOD	0.001	0.771906	-0.355282	0.61674	0.564572	0.564572	0.564572	17	3	14
SIMC1	HIGH-MOD	0.001	0.772041	-0.557007	0.547425	0.308914	0.308914	0.308914	22	3	19
SUCO	CV-HIGH-REVEL-0.5	0.001	0.772092	1.22646	1.25111	0.326937	0.326937	0.326937	4	2	2
NR1H2	HIGH-MOD	0.001	0.772212	-0.727558	0.715161	0.308995	0.308995	0.308995	14	2	12
MDN1	CV-HIGH-REVEL-0.5	0.001	0.772279	-0.423022	0.751134	0.573313	0.573313	0.573313	9	2	7
CELSR2	HIGH-MOD	0.001	0.772281	-0.170824	0.296344	0.564319	0.564319	0.564319	85	17	68
CRTC3	HIGH-MOD	0.001	0.772292	0.587848	0.577878	0.309033	0.309033	0.309033	24	6	18
WDR59	HIGH-MOD	0.001	0.772452	0.300785	0.521647	0.564205	0.564205	0.564205	32	7	25
MYPOP	HIGH-MOD	0.001	0.772461	0.773036	0.76005	0.309113	0.309113	0.309113	9	4	5
DDAH1	HIGH-MOD	0.001	0.772493	1.20633	1.1861	0.309128	0.309128	0.309128	6	2	4
NCAM1	HIGH-MOD	0.001	0.772555	0.786051	0.772917	0.309157	0.309157	0.309157	12	4	8
YTHDC2	HIGH-MOD	0.001	0.772562	-0.353815	0.613498	0.564131	0.564131	0.564131	20	3	17
GPR158	HIGH-MOD	0.001	0.77281	-0.321261	0.556813	0.563964	0.563964	0.563964	21	4	17
SUCO	HIGH-MOD	0.001	0.772848	0.449343	0.441962	0.309296	0.309296	0.309296	32	11	21
C14orf28	HIGH-MOD	0.001	0.773153	-0.459961	0.796738	0.563733	0.563733	0.563733	9	2	7
ZNF843	HIGH-MOD	0.001	0.77317	0.461913	0.800095	0.563722	0.563722	0.563722	10	3	7
TM2D1	HIGH-MOD	0.001	0.773214	0.720127	0.708551	0.309469	0.309469	0.309469	13	5	8
SELPLG	HIGH-MOD	0.001	0.773237	-0.386063	0.668636	0.563677	0.563677	0.563677	17	3	14
AKR1E2	CV-HIGH-REVEL-0.5	0.001	0.773339	0.551517	0.977561	0.572634	0.572634	0.572634	8	2	6
SEC14L1	HIGH-MOD	0.001	0.773439	-0.358212	0.620183	0.563541	0.563541	0.563541	21	3	18
CSF3R	HIGH-MOD	0.001	0.773539	0.576126	0.567046	0.309623	0.309623	0.309623	19	7	12
SRRM4	HIGH-MOD	0.001	0.773545	-0.442319	0.765661	0.56347	0.56347	0.56347	13	2	11
SGK2	HIGH-MOD	0.001	0.773608	0.468176	0.810333	0.563428	0.563428	0.563428	8	3	5
KLHL25	HIGH-MOD	0.001	0.77367	0.325666	0.563611	0.563386	0.563386	0.563386	21	6	15
PRKRIP1	HIGH-MOD	0.001	0.77374	0.888046	0.874222	0.309718	0.309718	0.309718	8	3	5
RHPN1	HIGH-MOD	0.001	0.773748	-0.256643	0.444097	0.563334	0.563334	0.563334	35	7	28
NCOA1	HIGH-MOD	0.001	0.773782	-0.33448	0.578755	0.563311	0.563311	0.563311	15	4	11
CCNC	HIGH-MOD	0.001	0.77379	0.616385	1.06652	0.563305	0.563305	0.563305	5	2	3
FAM78B	HIGH-MOD	0.001	0.773798	0.505018	0.873814	0.5633	0.5633	0.5633	6	3	3
PLOD3	CV-HIGH-REVEL-0.5	0.001	0.773812	-0.66559	0.680088	0.327736	0.327736	0.327736	11	2	9
CACNB1	HIGH-MOD	0.001	0.774009	-0.371487	0.642535	0.563158	0.563158	0.563158	16	3	13
CILP	CV-HIGH-REVEL-0.5	0.001	0.774084	-0.67694	0.691865	0.327863	0.327863	0.327863	13	2	11
IL32	HIGH-MOD	0.001	0.774152	-0.437987	0.757371	0.563062	0.563062	0.563062	9	2	7
ZNF283	HIGH-MOD	0.001	0.774214	-0.352974	0.6103	0.56302	0.56302	0.56302	25	3	22
PSEN2	HIGH-MOD	0.001	0.774489	-0.406186	0.701974	0.562836	0.562836	0.562836	16	2	14
ALS2CL	CV-HIGH-REVEL-0.5	0.001	0.774623	1.07029	1.09445	0.328114	0.328114	0.328114	5	3	2
CASP10	HIGH-MOD	0.001	0.774715	0.745325	0.734423	0.31018	0.31018	0.31018	17	4	13
TXK	CV-HIGH-REVEL-0.5	0.001	0.774762	1.09359	1.11843	0.328178	0.328178	0.328178	7	2	5
RNF208	HIGH-MOD	0.001	0.77478	0.748598	0.737696	0.310211	0.310211	0.310211	12	4	8
SMYD2	HIGH-MOD	0.001	0.774836	0.782697	0.77134	0.310237	0.310237	0.310237	9	4	5
C15orf40	HIGH-MOD	0.001	0.774971	0.608866	1.05138	0.562512	0.562512	0.562512	5	2	3
AHR	HIGH-MOD	0.001	0.774992	0.550331	0.542428	0.310312	0.310312	0.310312	23	7	16
VNN2	HIGH-MOD	0.001	0.775039	0.353267	0.609941	0.562466	0.562466	0.562466	16	5	11
WWOX	CV-HIGH	0.001	0.775055	0.521855	0.961189	0.58718	0.58718	0.58718	11	2	9
NUP205	CV-HIGH	0.001	0.775072	1.13276	1.19996	0.34517	0.34517	0.34517	3	2	1
C16orf46	HIGH-MOD	0.001	0.77508	0.453527	0.782993	0.562439	0.562439	0.562439	21	3	18
ANKRD50	HIGH-MOD	0.001	0.775194	0.324925	0.560858	0.562362	0.562362	0.562362	26	6	20
CHCHD4	HIGH-MOD	0.001	0.775332	-0.475625	0.820789	0.56227	0.56227	0.56227	7	2	5
CCPG1	HIGH-MOD	0.001	0.77536	-0.521327	0.514026	0.310486	0.310486	0.310486	26	4	22
FAT2	CV-HIGH-REVEL-0.5	0.001	0.775433	-0.362859	0.640928	0.571294	0.571294	0.571294	21	3	18
KLF1	HIGH-MOD	0.001	0.775528	0.824534	0.813122	0.310566	0.310566	0.310566	9	4	5
KLC1	HIGH-MOD	0.001	0.77561	0.936412	0.923526	0.310605	0.310605	0.310605	6	3	3
KLHL9	HIGH-MOD	0.001	0.775614	0.716246	0.706392	0.310607	0.310607	0.310607	11	5	6
ARSJ	CV-HIGH-REVEL-0.5	0.001	0.775617	0.676868	0.692812	0.328576	0.328576	0.328576	11	5	6
H1-4	HIGH-MOD	0.001	0.775708	-0.3617	0.623787	0.562018	0.562018	0.562018	22	3	19
PDILT	HIGH-MOD	0.001	0.775773	0.559693	0.552079	0.310682	0.310682	0.310682	25	7	18
ZG16B	HIGH-MOD	0.001	0.775799	0.503258	0.86778	0.561957	0.561957	0.561957	6	3	3
MYO1F	HIGH-MOD	0.001	0.775874	0.273239	0.471091	0.561907	0.561907	0.561907	34	8	26
PTPN21	CV-HIGH-REVEL-0.5	0.001	0.775942	0.703207	0.719997	0.328728	0.328728	0.328728	16	4	12
B4GALT7	HIGH-MOD	0.001	0.776059	-0.370954	0.639359	0.561783	0.561783	0.561783	14	3	11
PCDHGA6	HIGH-MOD	0.001	0.776065	0.454136	0.448086	0.310821	0.310821	0.310821	31	11	20
MCCC2	CV-HIGH-REVEL-0.5	0.001	0.776067	-0.405078	0.714748	0.570889	0.570889	0.570889	18	2	16
LEKR1	HIGH-MOD	0.001	0.776083	0.468466	0.807394	0.561767	0.561767	0.561767	13	3	10
BRICD5	HIGH-MOD	0.001	0.776168	0.311306	0.536454	0.56171	0.56171	0.56171	19	7	12
CNTRL	HIGH-MOD	0.001	0.776185	0.216996	0.373925	0.561698	0.561698	0.561698	58	13	45
TLR10	HIGH-MOD	0.001	0.776274	0.459268	0.791283	0.561639	0.561639	0.561639	11	3	8
VRTN	HIGH-MOD	0.001	0.776347	0.43817	0.754838	0.561589	0.561589	0.561589	9	4	5
TMPRSS15	CV-HIGH-REVEL-0.5	0.001	0.776417	-0.67103	0.687366	0.328949	0.328949	0.328949	13	2	11
RHD	CV-HIGH-REVEL-0.5	0.001	0.776478	0.979357	1.00326	0.328977	0.328977	0.328977	2	2	0
ADAM20	HIGH-MOD	0.001	0.776496	0.511917	0.505312	0.311025	0.311025	0.311025	28	8	20
MRPL4	HIGH-MOD	0.001	0.776521	0.424217	0.730583	0.561473	0.561473	0.561473	11	4	7
PLA2R1	CV-HIGH	0.001	0.77653	0.530231	0.974192	0.58625	0.58625	0.58625	6	2	4
ZNF501	HIGH-MOD	0.001	0.776587	0.799257	0.789014	0.311069	0.311069	0.311069	9	4	5
TRIM14	HIGH-MOD	0.001	0.77669	1.1239	1.1096	0.311117	0.311117	0.311117	6	2	4
ABHD3	HIGH-MOD	0.001	0.776708	0.901982	0.890528	0.311126	0.311126	0.311126	6	3	3
TAF6	CV-HIGH	0.001	0.776773	1.02579	1.08844	0.345967	0.345967	0.345967	5	2	3
HES4	HIGH-MOD	0.001	0.77678	0.674053	0.66554	0.31116	0.31116	0.31116	15	5	10
LDAH	HIGH-MOD	0.001	0.776813	-0.408297	0.702815	0.561278	0.561278	0.561278	17	2	15
ZNF446	HIGH-MOD	0.001	0.776817	0.597893	1.02917	0.561275	0.561275	0.561275	11	2	9
LETM1	HIGH-MOD	0.001	0.776872	-0.339556	0.58443	0.561238	0.561238	0.561238	21	4	17
TTC29	HIGH-MOD	0.001	0.776915	0.417168	0.71796	0.561209	0.561209	0.561209	14	4	10
FARSA	HIGH-MOD	0.001	0.776934	0.39627	0.681973	0.561197	0.561197	0.561197	14	4	10
GPR107	HIGH-MOD	0.001	0.776976	0.35884	0.617511	0.561168	0.561168	0.561168	19	5	14
TMEM121B	HIGH-MOD	0.001	0.777302	-0.324548	0.558188	0.56095	0.56095	0.56095	19	4	15
SERPINB8	CV-HIGH-REVEL-0.5	0.001	0.777388	0.483767	0.851725	0.570045	0.570045	0.570045	8	3	5
RAX2	HIGH-MOD	0.001	0.777423	0.63323	0.625628	0.311466	0.311466	0.311466	16	6	10
USH1C	HIGH-MOD	0.001	0.77743	-0.451364	0.445947	0.311469	0.311469	0.311469	33	6	27
CDC20	HIGH-MOD	0.001	0.777518	0.61168	1.05164	0.560805	0.560805	0.560805	8	2	6
ADHFE1	HIGH-MOD	0.001	0.77752	-0.44939	0.772616	0.560804	0.560804	0.560804	12	2	10
PKD1L3	CV-HIGH	0.001	0.777527	-0.364781	0.66909	0.585623	0.585623	0.585623	15	3	12
PHOSPHO1	HIGH-MOD	0.001	0.777545	0.512006	0.880231	0.560787	0.560787	0.560787	7	3	4
GLI1	HIGH-MOD	0.001	0.777682	-0.574744	0.567988	0.311588	0.311588	0.311588	20	3	17
SCN10A	CV-HIGH-REVEL-0.5	0.001	0.77769	-0.255677	0.449923	0.569853	0.569853	0.569853	40	6	34
POU5F1B	HIGH-MOD	0.001	0.777693	0.333008	0.572356	0.560688	0.560688	0.560688	18	6	12
MRM2	HIGH-MOD	0.001	0.77778	-0.425598	0.731388	0.56063	0.56063	0.56063	13	2	11
CHN1	HIGH-MOD	0.001	0.777805	-0.426831	0.733474	0.560613	0.560613	0.560613	11	2	9
SLC25A26	HIGH-MOD	0.001	0.777895	0.856803	0.846909	0.31169	0.31169	0.31169	7	4	3
SLC35D3	HIGH-MOD	0.001	0.777962	0.703634	0.695555	0.311722	0.311722	0.311722	12	5	7
KCNH8	HIGH-MOD	0.001	0.77798	-0.308467	0.529916	0.560496	0.560496	0.560496	24	5	19
TRMT10A	HIGH-MOD	0.001	0.778138	0.885174	0.875161	0.311805	0.311805	0.311805	10	3	7
CRELD2	HIGH-MOD	0.001	0.778202	-0.422981	0.726365	0.560348	0.560348	0.560348	13	2	11
GYS1	CV-HIGH-REVEL-0.5	0.001	0.778246	0.858178	0.880621	0.329801	0.329801	0.329801	10	3	7
SH3GL2	HIGH-MOD	0.001	0.778265	0.627991	1.0783	0.560306	0.560306	0.560306	5	2	3
CATSPERD	HIGH-MOD	0.001	0.778289	0.711316	0.703374	0.311877	0.311877	0.311877	18	5	13
PAPOLG	HIGH-MOD	0.001	0.778404	0.350703	0.602039	0.560213	0.560213	0.560213	15	6	9
HTR3D	HIGH-MOD	0.001	0.778419	0.482753	0.828702	0.560203	0.560203	0.560203	11	3	8
SPOPL	HIGH-MOD	0.001	0.778538	0.599296	1.02855	0.560123	0.560123	0.560123	5	2	3
NOC4L	HIGH-MOD	0.001	0.77861	0.2611	0.448062	0.560075	0.560075	0.560075	34	10	24
GSDMB	HIGH-MOD	0.001	0.77881	-0.648723	0.641808	0.312125	0.312125	0.312125	19	2	17
NIM1K	HIGH-MOD	0.001	0.778819	-0.443859	0.761418	0.559935	0.559935	0.559935	12	2	10
PNLIPRP1	HIGH-MOD	0.001	0.778834	0.390092	0.669166	0.559925	0.559925	0.559925	16	4	12
MFNG	CV-HIGH-REVEL-0.5	0.001	0.778877	0.466502	0.819311	0.569096	0.569096	0.569096	8	3	5
ANKRD10	HIGH-MOD	0.001	0.77898	0.585443	1.00402	0.559828	0.559828	0.559828	10	2	8
OR2V2	HIGH-MOD	0.001	0.779102	1.1007	1.08928	0.312263	0.312263	0.312263	12	2	10
GARIN4	HIGH-MOD	0.001	0.779155	-0.492345	0.487262	0.312288	0.312288	0.312288	24	5	19
DAO	CV-HIGH-REVEL-0.5	0.001	0.77921	0.6038	1.05986	0.568884	0.568884	0.568884	8	2	6
SLC9C1	CV-HIGH-REVEL-0.5	0.001	0.779226	0.56688	0.995032	0.568874	0.568874	0.568874	7	2	5
SULT1C2	HIGH-MOD	0.001	0.779646	0.654178	0.647737	0.312522	0.312522	0.312522	17	5	12
RECQL4	CV-HIGH	0.001	0.779834	-0.432356	0.789977	0.584172	0.584172	0.584172	13	2	11
DNAH8	CV	0.001	0.779862	0.879847	0.934467	0.346423	0.346423	0.346423	6	3	3
FAM83G	HIGH-MOD	0.001	0.77987	-0.560329	0.554934	0.312629	0.312629	0.312629	22	3	19
MORN4	HIGH-MOD	0.001	0.779943	0.973366	0.964063	0.312663	0.312663	0.312663	7	3	4
DNAH2	HIGH-MOD	0.001	0.779956	0.150108	0.257005	0.559175	0.559175	0.559175	111	28	83
TMCC3	HIGH-MOD	0.001	0.779965	-0.434189	0.743378	0.559169	0.559169	0.559169	14	2	12
SNRNP200	HIGH-MOD	0.001	0.780004	0.585896	1.00305	0.559144	0.559144	0.559144	8	2	6
WDR41	HIGH-MOD	0.001	0.780041	-0.428452	0.73346	0.559119	0.559119	0.559119	14	2	12
GALNT12	CV-HIGH-REVEL-0.5	0.001	0.780158	1.13242	1.16418	0.330693	0.330693	0.330693	4	2	2
LHX3	HIGH-MOD	0.001	0.78018	0.826124	0.818419	0.312776	0.312776	0.312776	10	4	6
NOL4	HIGH-MOD	0.001	0.780184	0.594249	1.01704	0.559023	0.559023	0.559023	9	2	7
ADAMTS5	HIGH-MOD	0.001	0.78024	0.600713	0.595145	0.312804	0.312804	0.312804	21	6	15
CDH8	HIGH-MOD	0.001	0.780284	0.531668	0.90978	0.558956	0.558956	0.558956	9	3	6
DYNC2I1	HIGH-MOD	0.001	0.780324	0.30091	0.514877	0.55893	0.55893	0.55893	29	7	22
ITGAE	CV-HIGH	0.001	0.780373	-0.331086	0.604399	0.583834	0.583834	0.583834	21	3	18
KIF15	CV-HIGH-REVEL-0.5	0.001	0.780769	0.873687	0.89872	0.330978	0.330978	0.330978	6	3	3
WDR3	HIGH-MOD	0.001	0.780852	0.329185	0.562752	0.558577	0.558577	0.558577	26	6	20
TYRP1	CV-HIGH-REVEL-0.5	0.001	0.780863	-0.398507	0.697608	0.567832	0.567832	0.567832	15	2	13
ZFPM2	CV-HIGH-REVEL-0.5	0.001	0.781012	0.600608	1.05114	0.567737	0.567737	0.567737	4	2	2
ZC3H7B	HIGH-MOD	0.001	0.781028	-0.509743	0.50541	0.31318	0.31318	0.31318	25	4	21
SIGLEC9	CV-HIGH-REVEL-0.5	0.001	0.781056	1.19343	1.22796	0.331112	0.331112	0.331112	3	2	1
RYR3	CV-HIGH	0.001	0.781449	0.581216	1.05911	0.583158	0.583158	0.583158	4	2	2
ITGA7	HIGH-MOD	0.001	0.781474	0.230649	0.393887	0.558163	0.558163	0.558163	47	12	35
GARIN1B	HIGH-MOD	0.001	0.781516	0.317102	0.541487	0.558135	0.558135	0.558135	17	7	10
IARS2	HIGH-MOD	0.001	0.781601	-0.321332	0.54863	0.558078	0.558078	0.558078	23	4	19
GTF2IRD1	HIGH-MOD	0.001	0.781622	-0.580873	0.576272	0.313462	0.313462	0.313462	19	3	16
VWF	HIGH-MOD	0.001	0.781658	-0.172565	0.294602	0.55804	0.55804	0.55804	76	16	60
ZSWIM2	HIGH-MOD	0.001	0.781729	-0.378074	0.645369	0.557993	0.557993	0.557993	16	3	13
MRPL32	CV-HIGH-REVEL-0.5	0.001	0.781867	1.18754	1.22286	0.33149	0.33149	0.33149	3	2	1
SULT1C3	HIGH-MOD	0.001	0.7819	0.892863	0.886034	0.313595	0.313595	0.313595	10	3	7
ATP12A	HIGH-MOD	0.001	0.781927	-0.482606	0.478927	0.313608	0.313608	0.313608	38	5	33
NAV2	HIGH-MOD	0.001	0.782205	0.195366	0.33322	0.557675	0.557675	0.557675	66	16	50
UNC5D	HIGH-MOD	0.001	0.782213	-0.657056	0.652232	0.313744	0.313744	0.313744	17	2	15
COG6	CV-HIGH-REVEL-0.5	0.001	0.782309	1.09636	1.12945	0.331697	0.331697	0.331697	4	2	2
GP2	HIGH-MOD	0.001	0.782325	-0.441851	0.753477	0.557596	0.557596	0.557596	13	2	11
SEMA3G	CV-HIGH-REVEL-0.5	0.001	0.78235	0.563376	0.983817	0.566887	0.566887	0.566887	8	2	6
AOPEP	HIGH-MOD	0.001	0.782428	-0.331541	0.56527	0.557527	0.557527	0.557527	25	4	21
TRIM40	HIGH-MOD	0.001	0.782638	0.895329	0.889127	0.313947	0.313947	0.313947	12	3	9
MFSD2A	HIGH-MOD	0.001	0.782684	0.474558	0.808759	0.557356	0.557356	0.557356	10	3	7
CDH3	HIGH-MOD	0.001	0.782784	-0.567788	0.563935	0.314016	0.314016	0.314016	24	4	20
LAMC2	HIGH-MOD	0.001	0.782823	-0.496167	0.492819	0.314034	0.314034	0.314034	27	4	23
EARS2	CV-HIGH-REVEL-0.5	0.001	0.782945	0.557581	0.97275	0.566509	0.566509	0.566509	7	2	5
PDCD2	CV-HIGH	0.001	0.783019	1.05564	1.12695	0.348898	0.348898	0.348898	4	2	2
SEMA4B	HIGH-MOD	0.001	0.783035	0.568082	0.564368	0.314136	0.314136	0.314136	24	7	17
MYO9B	CV-HIGH-REVEL-0.5	0.001	0.783048	0.651245	0.671381	0.332042	0.332042	0.332042	14	5	9
KYAT1	HIGH-MOD	0.001	0.78305	0.335205	0.570915	0.557112	0.557112	0.557112	22	5	17
DDX5	HIGH-MOD	0.001	0.783065	0.60021	1.02224	0.557103	0.557103	0.557103	7	2	5
FGFR4	HIGH-MOD	0.001	0.783082	0.316292	0.538674	0.557091	0.557091	0.557091	22	7	15
CDH13	HIGH-MOD	0.001	0.783118	0.544799	0.541281	0.314175	0.314175	0.314175	25	7	18
CHST8	HIGH-MOD	0.001	0.783178	1.01703	1.01052	0.314204	0.314204	0.314204	6	3	3
CORO1B	HIGH-MOD	0.001	0.783281	-0.312942	0.532789	0.556959	0.556959	0.556959	24	4	20
DCLRE1C	HIGH-MOD	0.001	0.783511	0.33245	0.565783	0.556806	0.556806	0.556806	19	6	13
KNDC1	HIGH-MOD	0.001	0.783511	-0.213068	0.362611	0.556806	0.556806	0.556806	64	10	54
TCP11L1	HIGH-MOD	0.001	0.783522	-0.370852	0.631126	0.556799	0.556799	0.556799	18	3	15
GARNL3	HIGH-MOD	0.001	0.783534	0.359344	0.611529	0.55679	0.55679	0.55679	19	5	14
UROS	HIGH-MOD	0.001	0.783536	0.872488	0.86721	0.314374	0.314374	0.314374	9	3	6
TTLL13	CV-HIGH-REVEL-0.5	0.001	0.783565	0.8482	0.874863	0.332284	0.332284	0.332284	10	3	7
DHH	HIGH-MOD	0.001	0.783605	0.583118	0.992227	0.556743	0.556743	0.556743	8	2	6
OTOA	HIGH-MOD	0.001	0.78365	-0.306654	0.521759	0.556713	0.556713	0.556713	26	4	22
PKD2	HIGH-MOD	0.001	0.783672	-0.511937	0.508908	0.314439	0.314439	0.314439	32	4	28
TBXAS1	CV-HIGH-REVEL-0.5	0.001	0.783781	-0.698815	0.720932	0.332385	0.332385	0.332385	12	2	10
ABCA13	HIGH-MOD	0.001	0.783959	-0.147348	0.250576	0.556508	0.556508	0.556508	115	24	91
ZNF512B	HIGH-MOD	0.001	0.784006	0.527265	0.524318	0.314599	0.314599	0.314599	26	7	19
CLCA4	HIGH-MOD	0.001	0.784009	-0.54867	0.545605	0.3146	0.3146	0.3146	22	3	19
LYPD3	HIGH-MOD	0.001	0.784044	0.894407	0.889442	0.314617	0.314617	0.314617	12	3	9
DNTT	HIGH-MOD	0.001	0.784058	0.889499	0.884573	0.314623	0.314623	0.314623	11	3	8
LAMA2	HIGH-MOD	0.001	0.784103	-0.177731	0.302172	0.556412	0.556412	0.556412	85	16	69
TTC24	HIGH-MOD	0.001	0.784132	-0.661257	0.657644	0.314659	0.314659	0.314659	19	2	17
CACUL1	HIGH-MOD	0.001	0.78419	0.494068	0.839872	0.556354	0.556354	0.556354	7	3	4
APPL2	HIGH-MOD	0.001	0.78436	-0.513592	0.5109	0.314767	0.314767	0.314767	24	4	20
UTS2R	HIGH-MOD	0.001	0.784502	0.474705	0.806534	0.556146	0.556146	0.556146	9	3	6
ALOX15	HIGH-MOD	0.001	0.784535	-0.491837	0.489344	0.314851	0.314851	0.314851	23	5	18
PCED1B	HIGH-MOD	0.001	0.784541	0.716628	0.713	0.314854	0.314854	0.314854	21	4	17
PRDM15	HIGH-MOD	0.001	0.784651	0.348228	0.591498	0.556047	0.556047	0.556047	27	6	21
ARL13B	CV-HIGH-REVEL-0.5	0.001	0.784775	0.71609	1.24555	0.565348	0.565348	0.565348	3	2	1
GRAMD1B	HIGH-MOD	0.001	0.784787	0.333591	0.566506	0.555957	0.555957	0.555957	24	6	18
SLC18A1	CV-HIGH-REVEL-0.5	0.001	0.784925	0.640438	1.11369	0.565253	0.565253	0.565253	6	2	4
FKBP1C	HIGH-MOD	0.001	0.784973	1.20288	1.1973	0.31506	0.31506	0.31506	3	2	1
APBA1	HIGH-MOD	0.001	0.785066	0.323653	0.549371	0.555772	0.555772	0.555772	24	6	18
SIX5	HIGH-MOD	0.001	0.785198	-0.290426	0.492861	0.555684	0.555684	0.555684	24	6	18
SCARB1	HIGH-MOD	0.001	0.78531	-0.320851	0.544391	0.555609	0.555609	0.555609	27	4	23
RAPGEFL1	HIGH-MOD	0.001	0.785375	0.909482	0.905621	0.315252	0.315252	0.315252	6	3	3
EP400	CV-HIGH-REVEL-0.5	0.001	0.785381	-0.256824	0.446275	0.564964	0.564964	0.564964	34	7	27
PRDM16	HIGH-MOD	0.001	0.785541	-0.447322	0.445495	0.315331	0.315331	0.315331	47	6	41
MGAT5	HIGH-MOD	0.001	0.785606	0.42346	0.718133	0.555413	0.555413	0.555413	14	4	10
KIF3C	HIGH-MOD	0.001	0.785621	0.49212	0.834549	0.555403	0.555403	0.555403	11	3	8
PIK3CB	CV-HIGH-REVEL-0.5	0.001	0.785653	1.08581	1.12221	0.333261	0.333261	0.333261	5	2	3
MED16	CV-HIGH-REVEL-0.5	0.001	0.785668	0.613075	1.06482	0.564782	0.564782	0.564782	5	2	3
FOXC2	HIGH-MOD	0.001	0.785719	0.611622	0.609232	0.315416	0.315416	0.315416	19	6	13
DLGAP3	HIGH-MOD	0.001	0.785729	0.470461	0.797675	0.555331	0.555331	0.555331	17	3	14
FRMPD2	CV-HIGH	0.001	0.785812	1.03237	1.1051	0.350212	0.350212	0.350212	8	2	6
ABCD4	HIGH-MOD	0.001	0.785831	0.326157	0.55291	0.555263	0.555263	0.555263	19	6	13
SEMG1	CV-HIGH-REVEL-0.5	0.001	0.785842	0.567677	0.985694	0.564671	0.564671	0.564671	8	2	6
CDHR4	CV-HIGH-REVEL-0.5	0.001	0.785894	0.607985	1.05559	0.564639	0.564639	0.564639	4	2	2
CRMP1	HIGH-MOD	0.001	0.785987	0.657605	0.655209	0.315544	0.315544	0.315544	19	5	14
ZNF527	HIGH-MOD	0.001	0.78608	1.17521	1.17104	0.315589	0.315589	0.315589	8	2	6
IFNGR1	HIGH-MOD	0.001	0.786126	-0.429806	0.728258	0.555068	0.555068	0.555068	13	2	11
LAMB3	CV-HIGH-REVEL-0.5	0.001	0.786127	1.1091	1.1468	0.333483	0.333483	0.333483	8	2	6
HKDC1	CV-HIGH-REVEL-0.5	0.001	0.78614	-0.566178	0.585433	0.333489	0.333489	0.333489	18	3	15
KYNU	HIGH-MOD	0.001	0.786248	0.465004	0.787735	0.554986	0.554986	0.554986	9	3	6
RAD51D	HIGH-MOD	0.001	0.786299	0.412366	0.698505	0.554952	0.554952	0.554952	13	4	9
WNT1	HIGH-MOD	0.001	0.786335	0.664047	1.12476	0.554928	0.554928	0.554928	4	2	2
ANKS6	HIGH-MOD	0.001	0.78641	-0.40085	0.399556	0.315746	0.315746	0.315746	42	7	35
CCR9	HIGH-MOD	0.001	0.786494	0.398052	0.674038	0.554823	0.554823	0.554823	18	4	14
CROCC2	CV-HIGH-REVEL-0.5	0.001	0.786568	1.11852	1.15704	0.333689	0.333689	0.333689	7	2	5
KDM6B	HIGH-MOD	0.001	0.786576	-0.405366	0.404124	0.315825	0.315825	0.315825	41	7	34
CCNI2	HIGH-MOD	0.001	0.786592	0.779757	0.77738	0.315833	0.315833	0.315833	9	4	5
SIGLEC6	HIGH-MOD	0.001	0.786685	0.417522	0.70678	0.554696	0.554696	0.554696	13	4	9
ZFYVE27	HIGH-MOD	0.001	0.786723	0.775644	0.773379	0.315895	0.315895	0.315895	9	4	5
CSMD2	HIGH-MOD	0.001	0.786726	-0.177955	0.301222	0.554669	0.554669	0.554669	70	16	54
KDELR3	CV-HIGH-REVEL-0.5	0.001	0.786762	0.61755	1.07069	0.564089	0.564089	0.564089	6	2	4
ZNF564	HIGH-MOD	0.001	0.786791	0.412345	0.697894	0.554626	0.554626	0.554626	11	4	7
RGS2	HIGH-MOD	0.001	0.786797	1.14483	1.14158	0.315931	0.315931	0.315931	5	2	3
DUOX2	CV-HIGH-REVEL-0.5	0.001	0.786982	-0.271457	0.470476	0.56395	0.56395	0.56395	32	6	26
HMGCR	HIGH-MOD	0.001	0.787196	0.515895	0.87256	0.554358	0.554358	0.554358	7	3	4
NSUN2	HIGH-MOD	0.001	0.787233	-0.427537	0.723069	0.554333	0.554333	0.554333	17	2	15
FRRS1	HIGH-MOD	0.001	0.787335	0.788262	0.786436	0.316188	0.316188	0.316188	11	4	7
CFAP58	CV-HIGH-REVEL-0.5	0.001	0.787457	0.894116	0.925704	0.334106	0.334106	0.334106	7	3	4
ASXL3	HIGH-MOD	0.001	0.78788	0.426695	0.425936	0.316449	0.316449	0.316449	40	11	29
ARHGEF28	HIGH-MOD	0.001	0.787904	0.283728	0.479315	0.553888	0.553888	0.553888	35	8	27
SERINC5	HIGH-MOD	0.001	0.787954	0.753419	0.752133	0.316484	0.316484	0.316484	11	4	7
CXCL12	HIGH-MOD	0.001	0.787994	-0.460939	0.778569	0.553829	0.553829	0.553829	9	2	7
ABHD14A	CV-HIGH-REVEL-0.5	0.001	0.788007	0.833582	0.863492	0.334364	0.334364	0.334364	8	3	5
GP5	HIGH-MOD	0.001	0.788307	0.415179	0.70091	0.553621	0.553621	0.553621	15	4	11
COL9A2	HIGH-MOD	0.001	0.788309	0.283225	0.478142	0.55362	0.55362	0.55362	32	8	24
MESD	HIGH-MOD	0.001	0.788309	1.23088	1.22921	0.316654	0.316654	0.316654	5	2	3
NCK1	HIGH-MOD	0.001	0.788355	-0.483291	0.815831	0.553589	0.553589	0.553589	8	2	6
OXR1	HIGH-MOD	0.001	0.788421	-0.541622	0.540947	0.316707	0.316707	0.316707	21	4	17
TMPRSS4	HIGH-MOD	0.001	0.788498	0.654692	0.653927	0.316744	0.316744	0.316744	14	5	9
POLB	CV-HIGH-REVEL-0.5	0.001	0.788658	1.19951	1.24333	0.334669	0.334669	0.334669	3	2	1
TRIM42	HIGH-MOD	0.001	0.788669	0.627532	0.626904	0.316826	0.316826	0.316826	16	6	10
ACE	HIGH-MOD	0.001	0.788765	0.25072	0.422945	0.553318	0.553318	0.553318	43	10	33
ACTL9	HIGH-MOD	0.001	0.788832	0.881523	0.880783	0.316904	0.316904	0.316904	14	3	11
LAPTM4B	HIGH-MOD	0.001	0.788974	0.616415	0.615984	0.316972	0.316972	0.316972	21	6	15
MYO5C	HIGH-MOD	0.001	0.789063	-0.239254	0.403402	0.55312	0.55312	0.55312	48	8	40
PMPCA	CV-HIGH-REVEL-0.5	0.001	0.789199	0.573755	0.99084	0.562549	0.562549	0.562549	8	2	6
MMRN2	CV-HIGH	0.001	0.789259	0.631726	1.13639	0.578275	0.578275	0.578275	6	2	4
MOCOS	CV-HIGH-REVEL-0.5	0.001	0.789347	0.679556	0.704854	0.334992	0.334992	0.334992	12	5	7
CGN	CV-HIGH-REVEL-0.5	0.001	0.789405	-0.507539	0.876197	0.562419	0.562419	0.562419	12	2	10
CSMD2	CV-HIGH-REVEL-0.5	0.001	0.789417	0.385616	0.665701	0.562412	0.562412	0.562412	14	4	10
CTTNBP2NL	HIGH-MOD	0.001	0.789512	-0.746742	0.746617	0.317229	0.317229	0.317229	11	2	9
PLTP	HIGH-MOD	0.001	0.789667	-0.436302	0.7349	0.552721	0.552721	0.552721	15	2	13
SCN5A	HIGH-MOD	0.001	0.789777	0.257572	0.433771	0.552648	0.552648	0.552648	38	10	28
MT1HL1	CV-HIGH-REVEL-0.5	0.001	0.78985	1.18358	1.22824	0.335228	0.335228	0.335228	4	2	2
UGT2B10	HIGH-MOD	0.001	0.789862	-0.630568	0.63068	0.317397	0.317397	0.317397	19	2	17
SH3GL3	HIGH-MOD	0.001	0.789895	0.598124	1.00709	0.552569	0.552569	0.552569	6	2	4
TDRP	HIGH-MOD	0.001	0.789978	-0.452603	0.761964	0.552515	0.552515	0.552515	10	2	8
EML2	HIGH-MOD	0.001	0.790008	0.346375	0.583097	0.552495	0.552495	0.552495	20	6	14
KRTAP10-1	HIGH-MOD	0.001	0.790025	-0.628234	0.628447	0.317475	0.317475	0.317475	17	2	15
ACTRT2	HIGH-MOD	0.001	0.790027	0.499229	0.840389	0.552482	0.552482	0.552482	10	3	7
PSG1	CV-HIGH	0.001	0.790131	0.826318	0.888285	0.352247	0.352247	0.352247	7	3	4
TRPC1	HIGH-MOD	0.001	0.790217	0.496552	0.835619	0.552357	0.552357	0.552357	11	3	8
TREML4	HIGH-MOD	0.001	0.790248	0.635281	1.06902	0.552336	0.552336	0.552336	6	2	4
FAM111A	CV-HIGH-REVEL-0.5	0.001	0.790252	1.09711	1.13896	0.335416	0.335416	0.335416	5	2	3
FGF19	HIGH-MOD	0.001	0.790254	1.12278	1.12341	0.317585	0.317585	0.317585	5	2	3
SEMA4D	HIGH-MOD	0.001	0.790444	0.234154	0.393896	0.552206	0.552206	0.552206	47	11	36
SETMAR	HIGH-MOD	0.001	0.790497	-0.336807	0.566529	0.552172	0.552172	0.552172	17	4	13
YES1	HIGH-MOD	0.001	0.790529	0.522646	0.879075	0.55215	0.55215	0.55215	8	3	5
RBPJL	CV-HIGH-REVEL-0.5	0.001	0.790621	0.609696	1.05049	0.561652	0.561652	0.561652	4	2	2
TM2D3	CV-HIGH	0.001	0.790825	1.03723	1.11577	0.352574	0.352574	0.352574	4	2	2
LMO7	HIGH-MOD	0.001	0.790889	-0.220665	0.370929	0.551912	0.551912	0.551912	57	9	48
KDM4B	CV-HIGH	0.001	0.791016	0.59728	1.07134	0.577181	0.577181	0.577181	4	2	2
ADGRG1	HIGH-MOD	0.001	0.791226	-0.357471	0.600559	0.551689	0.551689	0.551689	22	3	19
AATK	HIGH-MOD	0.001	0.79125	0.230452	0.387149	0.551674	0.551674	0.551674	44	13	31
ARSI	CV-HIGH-REVEL-0.5	0.001	0.791279	0.564461	0.971525	0.561237	0.561237	0.561237	14	2	12
ARAP2	CV-HIGH-REVEL-0.5	0.001	0.791429	-0.421765	0.725748	0.561142	0.561142	0.561142	14	2	12
ANGPT1	CV-HIGH-REVEL-0.5	0.001	0.791432	0.678882	1.16817	0.561141	0.561141	0.561141	3	2	1
STOML2	HIGH-MOD	0.001	0.79164	1.23839	1.2408	0.318249	0.318249	0.318249	7	2	5
DNMT1	HIGH-MOD	0.001	0.791645	-0.461237	0.462134	0.318251	0.318251	0.318251	34	5	29
PITRM1	CV-HIGH-REVEL-0.5	0.001	0.791646	-0.430823	0.741077	0.561006	0.561006	0.561006	10	2	8
PRG4	HIGH-MOD	0.001	0.791659	-0.310924	0.521984	0.551403	0.551403	0.551403	22	5	17
ZNF579	HIGH-MOD	0.001	0.79178	-0.453824	0.761733	0.551323	0.551323	0.551323	11	2	9
PLCD4	HIGH-MOD	0.001	0.791804	-0.350206	0.587788	0.551307	0.551307	0.551307	25	3	22
RAD51	HIGH-MOD	0.001	0.791848	-0.453371	0.760888	0.551279	0.551279	0.551279	9	2	7
P4HA1	CV-HIGH-REVEL-0.5	0.001	0.791874	-0.518361	0.891327	0.560862	0.560862	0.560862	6	2	4
CLIP3	HIGH-MOD	0.001	0.791894	-0.327981	0.550405	0.551248	0.551248	0.551248	18	4	14
EMILIN2	HIGH-MOD	0.001	0.792001	0.481073	0.482179	0.318421	0.318421	0.318421	37	9	28
OXSR1	HIGH-MOD	0.001	0.792043	0.596481	0.597876	0.318442	0.318442	0.318442	17	6	11
PSME4	CV-HIGH-REVEL-0.5	0.001	0.792087	1.04206	1.08373	0.336278	0.336278	0.336278	5	2	3
EPHA1	CV-HIGH-REVEL-0.5	0.001	0.792119	0.479553	0.82427	0.560708	0.560708	0.560708	8	3	5
RBM19	HIGH-MOD	0.001	0.792218	0.45284	0.453979	0.318526	0.318526	0.318526	31	10	21
CAPSL	HIGH-MOD	0.001	0.792249	0.453426	0.760475	0.551014	0.551014	0.551014	13	3	10
MARCHF8	HIGH-MOD	0.001	0.792269	0.604613	1.01401	0.551001	0.551001	0.551001	5	2	3
CACNA1E	CV-HIGH-REVEL-0.5	0.001	0.792392	-0.384075	0.659872	0.560536	0.560536	0.560536	17	3	14
DOCK10	CV-HIGH-REVEL-0.5	0.001	0.792449	0.576619	0.990587	0.5605	0.5605	0.5605	6	2	4
SLC30A7	HIGH-MOD	0.001	0.792456	0.624239	1.0466	0.550877	0.550877	0.550877	8	2	6
KEAP1	HIGH-MOD	0.001	0.792564	-0.419695	0.703534	0.550806	0.550806	0.550806	17	2	15
TAF4B	HIGH-MOD	0.001	0.792764	-0.321194	0.538239	0.550674	0.550674	0.550674	25	4	21
RANBP2	HIGH-MOD	0.001	0.792979	0.366908	0.368108	0.31889	0.31889	0.31889	52	15	37
COMP	HIGH-MOD	0.001	0.793079	-0.38621	0.646851	0.550466	0.550466	0.550466	16	3	13
CNTNAP5	HIGH-MOD	0.001	0.793135	-0.287536	0.48154	0.550429	0.550429	0.550429	23	6	17
FGF11	HIGH-MOD	0.001	0.793197	0.488872	0.818637	0.550388	0.550388	0.550388	9	3	6
NRAP	HIGH-MOD	0.001	0.793342	-0.210629	0.352623	0.550293	0.550293	0.550293	69	11	58
MPP4	HIGH-MOD	0.001	0.793354	-0.585065	0.587196	0.31907	0.31907	0.31907	16	3	13
SGK1	HIGH-MOD	0.001	0.793374	0.785471	0.788348	0.31908	0.31908	0.31908	14	4	10
CACHD1	CV-HIGH-REVEL-0.5	0.001	0.793431	1.09206	1.13722	0.33691	0.33691	0.33691	5	2	3
DNM3	HIGH-MOD	0.001	0.793464	0.466362	0.780599	0.550213	0.550213	0.550213	13	3	10
SCD5	HIGH-MOD	0.001	0.793484	-0.402708	0.674031	0.550199	0.550199	0.550199	15	3	12
KRT23	HIGH-MOD	0.001	0.793498	-0.408198	0.683205	0.55019	0.55019	0.55019	16	2	14
SAMD4B	HIGH-MOD	0.001	0.793582	0.463054	0.77491	0.550134	0.550134	0.550134	17	3	14
TRAK2	HIGH-MOD	0.001	0.793604	0.364566	0.610071	0.55012	0.55012	0.55012	22	5	17
ROBO2	HIGH-MOD	0.001	0.793759	-0.469325	0.471224	0.319265	0.319265	0.319265	27	5	22
CDH20	HIGH-MOD	0.001	0.793795	-0.443206	0.741434	0.549994	0.549994	0.549994	13	2	11
TSHZ3	HIGH-MOD	0.001	0.793825	0.341468	0.571208	0.549974	0.549974	0.549974	21	6	15
GASK1B	CV-HIGH	0.001	0.793904	0.544824	0.972662	0.575386	0.575386	0.575386	8	2	6
KIF26B	HIGH-MOD	0.001	0.794102	0.239735	0.400846	0.549792	0.549792	0.549792	52	11	41
AAMP	HIGH-MOD	0.001	0.794114	0.792897	0.796386	0.319435	0.319435	0.319435	14	4	10
CEACAM3	HIGH-MOD	0.001	0.794115	-0.734421	0.737654	0.319436	0.319436	0.319436	13	2	11
WDFY3	HIGH-MOD	0.001	0.794135	-0.27808	0.464936	0.54977	0.54977	0.54977	36	6	30
ZDHHC2	HIGH-MOD	0.001	0.794205	0.507976	0.849211	0.549724	0.549724	0.549724	10	3	7
SPIDR	HIGH-MOD	0.001	0.794257	-0.305386	0.510486	0.54969	0.54969	0.54969	22	5	17
CACNA1B	HIGH-MOD	0.001	0.794276	0.225337	0.376664	0.549677	0.549677	0.549677	53	12	41
PRPF40A	HIGH-MOD	0.001	0.794412	-0.644171	0.647197	0.319578	0.319578	0.319578	20	2	18
ASPSCR1	HIGH-MOD	0.001	0.794635	-0.544286	0.546964	0.319686	0.319686	0.319686	29	3	26
YIF1B	HIGH-MOD	0.001	0.794642	0.749793	0.753487	0.319689	0.319689	0.319689	12	4	8
SNTG2	HIGH-MOD	0.001	0.794644	-0.609506	0.61251	0.31969	0.31969	0.31969	21	2	19
MARS2	HIGH-MOD	0.001	0.794722	-0.360585	0.602295	0.549383	0.549383	0.549383	19	3	16
TJAP1	CV-HIGH-REVEL-0.5	0.001	0.794743	1.06361	1.10901	0.337527	0.337527	0.337527	7	2	5
LAMB2	HIGH-MOD	0.001	0.794752	-0.217077	0.362571	0.549364	0.549364	0.549364	49	11	38
HSD3B7	HIGH-MOD	0.001	0.794799	0.307383	0.513366	0.549333	0.549333	0.549333	27	7	20
NCF4	HIGH-MOD	0.001	0.794806	-0.371362	0.620212	0.549328	0.549328	0.549328	20	3	17
RINT1	HIGH-MOD	0.001	0.794821	-0.363658	0.60733	0.549318	0.549318	0.549318	17	3	14
EP400	HIGH-MOD	0.001	0.794892	-0.310174	0.31178	0.319809	0.319809	0.319809	74	14	60
ZNF425	HIGH-MOD	0.001	0.794928	0.368844	0.615882	0.549248	0.549248	0.549248	19	6	13
HSP90AB1	HIGH-MOD	0.001	0.794985	0.624375	1.04246	0.549211	0.549211	0.549211	9	2	7
SLCO1A2	CV-HIGH-REVEL-0.5	0.001	0.795075	0.501178	0.857371	0.558849	0.558849	0.558849	10	3	7
TATDN2	HIGH-MOD	0.001	0.795077	0.398245	0.664812	0.54915	0.54915	0.54915	17	5	12
GIPR	HIGH-MOD	0.001	0.79532	-0.655989	0.659664	0.320014	0.320014	0.320014	15	2	13
CACTIN	HIGH-MOD	0.001	0.795362	0.412999	0.689118	0.548962	0.548962	0.548962	21	4	17
SDC1	HIGH-MOD	0.001	0.795366	0.483871	0.807366	0.54896	0.54896	0.54896	11	3	8
INPP5J	HIGH-MOD	0.001	0.795492	0.280864	0.468541	0.548876	0.548876	0.548876	24	9	15
ERGIC3	HIGH-MOD	0.001	0.795524	0.598805	0.998882	0.548856	0.548856	0.548856	10	2	8
COQ5	CV-HIGH-REVEL-0.5	0.001	0.795537	0.852269	0.889335	0.3379	0.3379	0.3379	9	3	6
MPDZ	HIGH-MOD	0.001	0.795552	0.342682	0.344681	0.320126	0.320126	0.320126	60	17	43
CROCC	CV-HIGH-REVEL-0.5	0.001	0.795798	0.58802	1.00477	0.558395	0.558395	0.558395	7	2	5
RPS6KA2	HIGH-MOD	0.001	0.795805	-0.620146	0.623921	0.320247	0.320247	0.320247	20	2	18
GATA2	CV-HIGH-REVEL-0.5	0.001	0.795815	0.853999	0.891381	0.338031	0.338031	0.338031	8	3	5
PIGT	CV-HIGH-REVEL-0.5	0.001	0.796057	-0.438606	0.749154	0.558232	0.558232	0.558232	11	2	9
LPIN1	HIGH-MOD	0.001	0.796138	-0.502865	0.506093	0.320407	0.320407	0.320407	28	4	24
PRKACG	HIGH-MOD	0.001	0.796197	1.16132	1.16884	0.320436	0.320436	0.320436	5	2	3
RAB3GAP1	HIGH-MOD	0.001	0.796261	-0.36256	0.604061	0.548371	0.548371	0.548371	21	3	18
TRPV4	CV-HIGH-REVEL-0.5	0.001	0.796359	-0.586397	0.612389	0.338287	0.338287	0.338287	16	3	13
SUN3	HIGH-MOD	0.001	0.796496	0.492611	0.820422	0.548216	0.548216	0.548216	9	3	6
ZFYVE1	HIGH-MOD	0.001	0.796505	0.408643	0.680566	0.54821	0.54821	0.54821	18	4	14
TOR1AIP1	HIGH-MOD	0.001	0.796524	0.415029	0.691181	0.548198	0.548198	0.548198	15	4	11
EPN3	HIGH-MOD	0.001	0.796537	-0.275988	0.459615	0.548189	0.548189	0.548189	32	6	26
FURIN	CV-HIGH-REVEL-0.5	0.001	0.796544	1.12289	1.17288	0.338374	0.338374	0.338374	7	2	5
SETD2	HIGH-MOD	0.001	0.796609	0.239068	0.398084	0.548142	0.548142	0.548142	45	11	34
PROZ	CV-HIGH-REVEL-0.5	0.001	0.796613	1.13658	1.18726	0.338407	0.338407	0.338407	5	2	3
ZNF48	HIGH-MOD	0.001	0.796754	-0.322406	0.536726	0.548046	0.548046	0.548046	25	4	21
HS6ST1	CV-HIGH-REVEL-0.5	0.001	0.796805	0.880668	0.920105	0.338498	0.338498	0.338498	6	3	3
VAV2	HIGH-MOD	0.001	0.796843	0.275923	0.459277	0.547988	0.547988	0.547988	27	9	18
SLC8A2	HIGH-MOD	0.001	0.796865	0.812755	0.818563	0.320757	0.320757	0.320757	13	4	9
IPO9	HIGH-MOD	0.001	0.796896	0.769646	0.775171	0.320772	0.320772	0.320772	10	4	6
RRP1	HIGH-MOD	0.001	0.796909	0.553659	0.92147	0.547944	0.547944	0.547944	7	3	4
OR56B1	HIGH-MOD	0.001	0.796942	1.22634	1.2352	0.320794	0.320794	0.320794	4	2	2
OR5H6	HIGH-MOD	0.001	0.797041	1.19065	1.19937	0.320842	0.320842	0.320842	3	2	1
GASK1B	HIGH-MOD	0.001	0.797073	-0.510696	0.514452	0.320857	0.320857	0.320857	25	4	21
MCEE	HIGH-MOD	0.001	0.797386	0.499245	0.830257	0.547631	0.547631	0.547631	7	3	4
AHNAK	HIGH-MOD	0.001	0.797404	0.125885	0.209344	0.54762	0.54762	0.54762	189	43	146
METTL22	HIGH-MOD	0.001	0.797429	-0.656933	0.661999	0.321028	0.321028	0.321028	17	2	15
ZNF267	HIGH-MOD	0.001	0.797512	-0.278661	0.463325	0.547548	0.547548	0.547548	27	5	22
GPN2	HIGH-MOD	0.001	0.797673	-0.372858	0.619782	0.547443	0.547443	0.547443	14	3	11
UGT2B15	HIGH-MOD	0.001	0.79773	-0.376048	0.625024	0.547405	0.547405	0.547405	15	3	12
GCDH	HIGH-MOD	0.001	0.797808	-0.453285	0.753303	0.547354	0.547354	0.547354	13	2	11
RBMXL2	HIGH-MOD	0.001	0.797818	0.494147	0.821197	0.547347	0.547347	0.547347	14	3	11
ANO7	HIGH-MOD	0.001	0.797994	-0.226052	0.375555	0.547232	0.547232	0.547232	47	10	37
LTN1	HIGH-MOD	0.001	0.798	0.324317	0.538805	0.547228	0.547228	0.547228	23	6	17
ANKRD26	HIGH-MOD	0.001	0.798069	0.488614	0.492695	0.321336	0.321336	0.321336	35	8	27
RAPGEF2	HIGH-MOD	0.001	0.798196	0.357939	0.594471	0.547099	0.547099	0.547099	20	5	15
GPA33	CV-HIGH-REVEL-0.5	0.001	0.79822	1.22824	1.28502	0.339164	0.339164	0.339164	7	2	5
TRPM5	CV-HIGH-REVEL-0.5	0.001	0.798273	0.353094	0.600973	0.556843	0.556843	0.556843	16	5	11
NCL	HIGH-MOD	0.001	0.798346	0.638453	0.643964	0.32147	0.32147	0.32147	16	6	10
CPAMD8	HIGH-MOD	0.001	0.798394	0.472489	0.47659	0.321493	0.321493	0.321493	27	9	18
DHH	CV-HIGH-REVEL-0.5	0.001	0.798433	0.583118	0.992227	0.556743	0.556743	0.556743	8	2	6
MYOZ3	HIGH-MOD	0.001	0.798611	1.00325	1.01217	0.321597	0.321597	0.321597	4	3	1
HINFP	HIGH-MOD	0.001	0.798683	0.433315	0.719085	0.54678	0.54678	0.54678	11	4	7
CAMKK1	CV-HIGH-REVEL-0.5	0.001	0.798769	0.653535	1.11146	0.556533	0.556533	0.556533	5	2	3
KCNH6	HIGH-MOD	0.001	0.798806	0.276921	0.459456	0.546699	0.546699	0.546699	29	10	19
MED8	HIGH-MOD	0.001	0.798834	0.596761	0.990076	0.54668	0.54668	0.54668	6	2	4
BAG6	HIGH-MOD	0.001	0.798851	-0.631402	0.637173	0.321713	0.321713	0.321713	21	2	19
SP4	HIGH-MOD	0.001	0.798902	-0.382621	0.634731	0.546636	0.546636	0.546636	13	3	10
KIF22	HIGH-MOD	0.001	0.798915	-0.687925	0.694256	0.321743	0.321743	0.321743	12	2	10
HADHB	CV-HIGH-REVEL-0.5	0.001	0.799138	-0.461358	0.784165	0.556302	0.556302	0.556302	11	2	9
MFN1	CV-HIGH-REVEL-0.5	0.001	0.799171	0.459346	0.780704	0.556281	0.556281	0.556281	10	3	7
NUGGC	HIGH-MOD	0.001	0.799321	0.623351	0.629341	0.321939	0.321939	0.321939	21	5	16
ARID5A	HIGH-MOD	0.001	0.799387	0.432908	0.717583	0.546318	0.546318	0.546318	19	4	15
BANP	HIGH-MOD	0.001	0.799447	0.497825	0.825106	0.546278	0.546278	0.546278	10	3	7
NUP210	HIGH-MOD	0.001	0.799472	-0.201161	0.333396	0.546262	0.546262	0.546262	72	11	61
PROSER3	HIGH-MOD	0.001	0.799593	-0.312224	0.517363	0.546182	0.546182	0.546182	21	5	16
ADA	HIGH-MOD	0.001	0.799635	-0.443968	0.735616	0.546155	0.546155	0.546155	11	2	9
PDZD8	HIGH-MOD	0.001	0.799705	-0.383379	0.635153	0.546109	0.546109	0.546109	16	3	13
CTNND2	HIGH-MOD	0.001	0.799723	-0.363135	0.601597	0.546097	0.546097	0.546097	28	3	25
TIMP3	HIGH-MOD	0.001	0.799783	1.18365	1.19557	0.322162	0.322162	0.322162	4	2	2
ADH7	HIGH-MOD	0.001	0.799813	-0.69326	0.700266	0.322176	0.322176	0.322176	15	2	13
ITGA9	HIGH-MOD	0.001	0.799954	0.580645	0.586595	0.322244	0.322244	0.322244	24	6	18
MYL5	HIGH-MOD	0.001	0.800007	-0.449559	0.744428	0.545911	0.545911	0.545911	13	2	11
FAM20C	HIGH-MOD	0.001	0.80003	0.700042	0.707269	0.322281	0.322281	0.322281	16	5	11
LRRC36	CV-HIGH	0.001	0.800031	1.03772	1.12645	0.356928	0.356928	0.356928	4	2	2
EVI2B	HIGH-MOD	0.001	0.800088	-0.547025	0.552703	0.322308	0.322308	0.322308	21	4	17
LAMC1	HIGH-MOD	0.001	0.800095	-0.245093	0.405793	0.545853	0.545853	0.545853	48	8	40
EPPK1	HIGH-MOD	0.001	0.800126	0.870909	0.879984	0.322327	0.322327	0.322327	9	3	6
OR52A5	HIGH-MOD	0.001	0.80013	0.787452	0.795661	0.322329	0.322329	0.322329	10	4	6
MRPS31	HIGH-MOD	0.001	0.80017	0.770139	0.778198	0.322348	0.322348	0.322348	16	4	12
QRICH1	HIGH-MOD	0.001	0.800296	0.612629	1.01398	0.545722	0.545722	0.545722	7	2	5
RFTN2	HIGH-MOD	0.001	0.800434	0.430162	0.711813	0.545631	0.545631	0.545631	11	4	7
TENT5B	CV-HIGH-REVEL-0.5	0.001	0.800563	1.15936	1.21573	0.340269	0.340269	0.340269	3	2	1
TBX19	HIGH-MOD	0.001	0.800607	0.607026	1.0042	0.545518	0.545518	0.545518	9	2	7
TMIGD1	CV-HIGH-REVEL-0.5	0.001	0.800732	0.911568	0.956048	0.340349	0.340349	0.340349	6	3	3
TRIM67	HIGH-MOD	0.001	0.800738	0.740606	0.748779	0.322622	0.322622	0.322622	14	4	10
BPIFB3	HIGH-MOD	0.001	0.800912	0.419936	0.69435	0.545318	0.545318	0.545318	21	4	17
MON1A	CV-HIGH-REVEL-0.5	0.001	0.800963	0.600009	1.01689	0.55516	0.55516	0.55516	5	2	3
ZNF543	HIGH-MOD	0.001	0.801111	-0.413219	0.683023	0.545188	0.545188	0.545188	17	2	15
HMX1	HIGH-MOD	0.001	0.801148	0.863945	0.873837	0.32282	0.32282	0.32282	10	3	7
TMEM132C	HIGH-MOD	0.001	0.801185	-0.25614	0.42333	0.54514	0.54514	0.54514	35	7	28
PIK3CB	HIGH-MOD	0.001	0.80121	0.376532	0.622281	0.545123	0.545123	0.545123	17	5	12
ECHDC1	HIGH-MOD	0.001	0.801403	0.735336	0.743944	0.322943	0.322943	0.322943	11	4	7
TMUB1	HIGH-MOD	0.001	0.801428	0.570378	0.942308	0.54498	0.54498	0.54498	7	3	4
ENAH	HIGH-MOD	0.001	0.801507	0.754888	0.763804	0.322993	0.322993	0.322993	12	4	8
SPNS3	HIGH-MOD	0.001	0.801521	0.71393	0.722373	0.323	0.323	0.323	13	4	9
VANGL2	HIGH-MOD	0.001	0.801538	0.6251	0.632503	0.323008	0.323008	0.323008	12	6	6
TPRN	HIGH-MOD	0.001	0.80157	-0.293097	0.484107	0.544888	0.544888	0.544888	31	5	26
SIRPB2	HIGH-MOD	0.001	0.801624	-0.700968	0.70933	0.323049	0.323049	0.323049	11	2	9
FBXO34	HIGH-MOD	0.001	0.801639	0.502477	0.829847	0.544843	0.544843	0.544843	10	3	7
WDR72	CV-HIGH	0.001	0.801761	1.12235	1.22039	0.357749	0.357749	0.357749	3	2	1
C1QTNF1	CV-HIGH-REVEL-0.5	0.001	0.801881	1.03204	1.08361	0.340892	0.340892	0.340892	6	2	4
FBXL17	HIGH-MOD	0.001	0.80189	-0.666535	0.674665	0.323177	0.323177	0.323177	15	2	13
RIPOR1	HIGH-MOD	0.001	0.801941	0.465808	0.471513	0.323202	0.323202	0.323202	34	9	25
BFSP2	CV-HIGH-REVEL-0.5	0.001	0.802028	0.840886	0.883036	0.340961	0.340961	0.340961	11	3	8
OBSCN	CV-HIGH	0.001	0.802118	-0.307152	0.54114	0.570305	0.570305	0.570305	20	4	16
WDR17	HIGH-MOD	0.001	0.802124	-0.301725	0.497908	0.544525	0.544525	0.544525	31	5	26
TTC7A	CV	0.001	0.802222	0.780777	1.37375	0.569794	0.569794	0.569794	3	2	1
SYNGR2	HIGH-MOD	0.001	0.802242	0.431028	0.71115	0.544448	0.544448	0.544448	17	4	13
TNFSF9	HIGH-MOD	0.001	0.802265	0.528168	0.871386	0.544433	0.544433	0.544433	9	3	6
VARS2	HIGH-MOD	0.001	0.802455	-0.349568	0.57655	0.544309	0.544309	0.544309	23	3	20
UGT2B15	CV-HIGH	0.001	0.802467	1.1165	1.21487	0.358084	0.358084	0.358084	3	2	1
USP48	HIGH-MOD	0.001	0.802502	0.40422	0.666637	0.544278	0.544278	0.544278	18	4	14
C7	CV-HIGH	0.001	0.802536	0.660834	1.16348	0.570048	0.570048	0.570048	5	2	3
TMEM192	HIGH-MOD	0.001	0.802592	0.733294	0.742758	0.323516	0.323516	0.323516	16	4	12
PPP1R15B	HIGH-MOD	0.001	0.802745	-0.554051	0.561287	0.32359	0.32359	0.32359	23	3	20
VWA1	HIGH-MOD	0.001	0.802759	-0.552283	0.559504	0.323597	0.323597	0.323597	21	3	18
ABCD4	CV-HIGH-REVEL-0.5	0.001	0.802794	-0.430533	0.727558	0.554018	0.554018	0.554018	12	2	10
RNF175	HIGH-MOD	0.001	0.802835	1.09367	1.10805	0.323634	0.323634	0.323634	10	2	8
MIER3	HIGH-MOD	0.001	0.802889	0.878719	0.890324	0.32366	0.32366	0.32366	8	3	5
MATN2	CV-HIGH-REVEL-0.5	0.001	0.802943	-0.553622	0.581893	0.341393	0.341393	0.341393	25	3	22
BEST1	HIGH-MOD	0.001	0.802971	0.423186	0.697384	0.543971	0.543971	0.543971	18	4	14
TRPM8	CV-HIGH-REVEL-0.5	0.001	0.803044	0.586955	0.991506	0.553862	0.553862	0.553862	8	2	6
DHDH	HIGH-MOD	0.001	0.80317	-0.428447	0.705827	0.543841	0.543841	0.543841	12	2	10
BTBD18	HIGH-MOD	0.001	0.803243	0.631708	0.640277	0.323831	0.323831	0.323831	18	5	13
SUGP1	HIGH-MOD	0.001	0.803337	0.505829	0.83308	0.543732	0.543732	0.543732	9	3	6
SPTB	HIGH-MOD	0.001	0.803438	-0.202469	0.333404	0.543666	0.543666	0.543666	56	13	43
ANKRD33	HIGH-MOD	0.001	0.803496	0.597313	0.983497	0.543628	0.543628	0.543628	14	2	12
PRKAG3	HIGH-MOD	0.001	0.803505	-0.421664	0.694275	0.543623	0.543623	0.543623	17	2	15
GNAI2	HIGH-MOD	0.001	0.803513	-0.48376	0.796506	0.543617	0.543617	0.543617	8	2	6
ANKFN1	HIGH-MOD	0.001	0.803546	-0.436147	0.718073	0.543595	0.543595	0.543595	11	2	9
MTTP	HIGH-MOD	0.001	0.803601	-0.373976	0.615661	0.54356	0.54356	0.54356	19	3	16
TEX26	HIGH-MOD	0.001	0.803693	0.775227	0.786097	0.324048	0.324048	0.324048	8	4	4
CEP162	HIGH-MOD	0.001	0.803722	-0.296009	0.48721	0.54348	0.54348	0.54348	27	5	22
PAX4	HIGH-MOD	0.001	0.803817	-0.368352	0.60619	0.543419	0.543419	0.543419	16	4	12
KCNH2	CV-HIGH-REVEL-0.5	0.001	0.803905	0.507925	0.534365	0.341848	0.341848	0.341848	26	7	19
RAPGEF3	CV-HIGH-REVEL-0.5	0.001	0.804122	0.633883	1.06896	0.553189	0.553189	0.553189	6	2	4
CAPN5	CV-HIGH-REVEL-0.5	0.001	0.804166	-0.545881	0.574444	0.341971	0.341971	0.341971	26	3	23
IFT25	HIGH-MOD	0.001	0.804288	1.17438	1.19155	0.324335	0.324335	0.324335	3	2	1
SPON2	CV-HIGH-REVEL-0.5	0.001	0.804342	0.62498	1.05359	0.553053	0.553053	0.553053	4	2	2
MED30	HIGH-MOD	0.001	0.804397	0.528212	0.868451	0.54304	0.54304	0.54304	7	3	4
ZNF550	HIGH-MOD	0.001	0.804521	-0.435626	0.716084	0.542959	0.542959	0.542959	14	2	12
AACS	HIGH-MOD	0.001	0.804571	-0.543709	0.551815	0.324472	0.324472	0.324472	26	3	23
MANSC4	HIGH-MOD	0.001	0.80458	0.507066	0.833439	0.54292	0.54292	0.54292	9	3	6
TNR	HIGH-MOD	0.001	0.804668	-0.377644	0.383312	0.324519	0.324519	0.324519	46	8	38
MATK	HIGH-MOD	0.001	0.804699	-0.432607	0.710916	0.542843	0.542843	0.542843	16	2	14
ACADSB	CV-HIGH-REVEL-0.5	0.001	0.804709	0.873993	0.920213	0.342228	0.342228	0.342228	7	3	4
MESP2	HIGH-MOD	0.001	0.804901	0.402231	0.660783	0.542711	0.542711	0.542711	13	5	8
CCDC38	HIGH-MOD	0.001	0.805058	0.409766	0.672991	0.542609	0.542609	0.542609	15	4	11
PXDNL	CV-HIGH	0.001	0.80508	0.570422	1.00023	0.568482	0.568482	0.568482	5	2	3
TERB1	HIGH-MOD	0.001	0.805118	0.393226	0.645763	0.54257	0.54257	0.54257	15	5	10
ZNF285	CV-HIGH-REVEL-0.5	0.001	0.805118	1.05699	1.11333	0.342422	0.342422	0.342422	4	2	2
DEPDC5	CV-HIGH-REVEL-0.5	0.001	0.805165	0.907808	0.956244	0.342444	0.342444	0.342444	7	3	4
TGM4	HIGH-MOD	0.001	0.80518	-0.508263	0.516155	0.324767	0.324767	0.324767	28	4	24
OTOP2	HIGH-MOD	0.001	0.805196	-0.559055	0.567744	0.324774	0.324774	0.324774	23	3	20
DENND6B	HIGH-MOD	0.001	0.805435	0.574154	0.583218	0.32489	0.32489	0.32489	19	6	13
RRAGC	HIGH-MOD	0.001	0.805624	0.620661	1.01843	0.542239	0.542239	0.542239	8	2	6
CTTN	HIGH-MOD	0.001	0.805828	-0.36384	0.596819	0.542106	0.542106	0.542106	17	3	14
ALG1	CV-HIGH	0.001	0.805837	0.593909	1.04017	0.568016	0.568016	0.568016	10	2	8
OTOF	CV-HIGH-REVEL-0.5	0.001	0.805876	0.51472	0.542561	0.342781	0.342781	0.342781	25	7	18
SUOX	HIGH-MOD	0.001	0.805881	-0.54172	0.550517	0.325106	0.325106	0.325106	17	3	14
PPM1F	HIGH-MOD	0.001	0.805973	0.600267	0.984411	0.542012	0.542012	0.542012	11	2	9
GPR155	HIGH-MOD	0.001	0.806002	-0.449004	0.736311	0.541993	0.541993	0.541993	13	2	11
NDUFAF6	CV-HIGH-REVEL-0.5	0.001	0.806008	1.03707	1.09331	0.342843	0.342843	0.342843	8	2	6
NCBP3	HIGH-MOD	0.001	0.806165	-0.392954	0.644227	0.541887	0.541887	0.541887	13	3	10
VDR	HIGH-MOD	0.001	0.806222	-0.364497	0.597518	0.54185	0.54185	0.54185	22	3	19
TRMT1	HIGH-MOD	0.001	0.806349	0.432189	0.70834	0.541767	0.541767	0.541767	13	4	9
TEKT5	HIGH-MOD	0.001	0.806469	-0.443312	0.450777	0.32539	0.32539	0.32539	39	6	33
DOCK10	HIGH-MOD	0.001	0.806511	0.344837	0.350657	0.32541	0.32541	0.32541	59	15	44
DNM1	HIGH-MOD	0.001	0.806518	0.53223	0.541218	0.325414	0.325414	0.325414	18	7	11
STAC	HIGH-MOD	0.001	0.806522	0.745498	0.75809	0.325416	0.325416	0.325416	15	4	11
GTSE1	CV-HIGH-REVEL-0.5	0.001	0.806529	0.763969	1.28349	0.551691	0.551691	0.551691	4	2	2
NMS	HIGH-MOD	0.001	0.806558	1.16763	1.18739	0.325433	0.325433	0.325433	4	2	2
TRPV1	HIGH-MOD	0.001	0.806749	-0.304022	0.497958	0.541506	0.541506	0.541506	29	5	24
CIZ1	HIGH-MOD	0.001	0.806789	0.853901	0.868556	0.325545	0.325545	0.325545	10	3	7
TSPAN32	HIGH-MOD	0.001	0.80683	0.850529	0.865162	0.325565	0.325565	0.325565	16	3	13
GABRR1	HIGH-MOD	0.001	0.806861	0.337663	0.552959	0.541433	0.541433	0.541433	21	6	15
ARSB	CV-HIGH	0.001	0.80687	1.18615	1.29629	0.360176	0.360176	0.360176	3	2	1
MKNK2	HIGH-MOD	0.001	0.806909	-0.549044	0.558534	0.325603	0.325603	0.325603	28	3	25
KLHDC7A	HIGH-MOD	0.001	0.806948	-0.541119	0.550493	0.325622	0.325622	0.325622	32	3	29
GLUD1	HIGH-MOD	0.001	0.806949	1.14201	1.16179	0.325623	0.325623	0.325623	5	2	3
GLDC	CV-HIGH	0.001	0.807186	0.972006	1.0626	0.360326	0.360326	0.360326	6	2	4
OR2Z1	HIGH-MOD	0.001	0.807197	0.72693	0.739708	0.325743	0.325743	0.325743	15	4	11
RALGAPA2	CV-HIGH-REVEL-0.5	0.001	0.807204	-0.371614	0.623663	0.551271	0.551271	0.551271	17	3	14
FBF1	HIGH-MOD	0.001	0.807219	0.682859	1.11761	0.5412	0.5412	0.5412	5	2	3
BAG4	HIGH-MOD	0.001	0.807287	-0.445077	0.728361	0.541156	0.541156	0.541156	11	2	9
EVPL	CV-HIGH	0.001	0.807293	0.643489	1.1244	0.567122	0.567122	0.567122	4	2	2
HTR3B	HIGH-MOD	0.001	0.807483	0.540936	0.884954	0.541029	0.541029	0.541029	8	3	5
LTF	HIGH-MOD	0.001	0.807501	-0.565845	0.575966	0.325889	0.325889	0.325889	19	3	16
KLHL17	HIGH-MOD	0.001	0.80753	-0.366959	0.600287	0.540998	0.540998	0.540998	18	3	15
CFAP141	HIGH-MOD	0.001	0.807554	1.21641	1.23824	0.325915	0.325915	0.325915	4	2	2
RNF222	HIGH-MOD	0.001	0.807604	0.744061	1.21703	0.54095	0.54095	0.54095	8	2	6
SLC35G3	HIGH-MOD	0.001	0.807664	0.494098	0.808094	0.54091	0.54091	0.54091	12	3	9
MYH2	HIGH-MOD	0.001	0.807711	0.43903	0.446977	0.325991	0.325991	0.325991	39	10	29
FAM83H	HIGH-MOD	0.001	0.80779	0.298298	0.487766	0.540828	0.540828	0.540828	38	7	31
PZP	HIGH-MOD	0.001	0.807891	-0.302065	0.493846	0.540763	0.540763	0.540763	28	5	23
JMY	HIGH-MOD	0.001	0.807895	-0.60898	0.620118	0.32608	0.32608	0.32608	24	2	22
PATL2	HIGH-MOD	0.001	0.8079	0.864012	0.879819	0.326083	0.326083	0.326083	15	3	12
PRR5L	HIGH-MOD	0.001	0.807946	-0.44723	0.731111	0.540727	0.540727	0.540727	14	2	12
ATIC	HIGH-MOD	0.001	0.808017	0.722691	0.735998	0.32614	0.32614	0.32614	12	4	8
PHLDB3	HIGH-MOD	0.001	0.808098	0.263394	0.430478	0.540628	0.540628	0.540628	37	11	26
SH2B1	HIGH-MOD	0.001	0.80822	0.502379	0.511734	0.326238	0.326238	0.326238	24	8	16
CBY3	HIGH-MOD	0.001	0.808341	-0.493669	0.806514	0.54047	0.54047	0.54047	8	2	6
EGR2	HIGH-MOD	0.001	0.80841	0.842942	0.858802	0.32633	0.32633	0.32633	15	3	12
CD248	HIGH-MOD	0.001	0.808457	0.537659	0.547801	0.326353	0.326353	0.326353	19	7	12
DRD5	HIGH-MOD	0.001	0.808648	0.620983	0.632817	0.326445	0.326445	0.326445	16	6	10
CENPE	HIGH-MOD	0.001	0.808752	-0.397241	0.404853	0.326496	0.326496	0.326496	47	7	40
APOBEC3G	HIGH-MOD	0.001	0.808824	-0.446693	0.729203	0.540156	0.540156	0.540156	18	2	16
ARSB	CV	0.001	0.808906	1.18615	1.29629	0.360176	0.360176	0.360176	3	2	1
CASC3	HIGH-MOD	0.001	0.80892	0.537634	0.877525	0.540094	0.540094	0.540094	8	3	5
NOD2	HIGH-MOD	0.001	0.808944	-0.452349	0.461106	0.326589	0.326589	0.326589	32	5	27
GLDC	CV	0.001	0.809222	0.972006	1.0626	0.360326	0.360326	0.360326	6	2	4
SOX17	HIGH-MOD	0.001	0.809227	0.739368	0.753896	0.326726	0.326726	0.326726	12	4	8
LSM14B	HIGH-MOD	0.001	0.809277	-0.486664	0.793877	0.539862	0.539862	0.539862	11	2	9
CAPZA1	CV-HIGH-REVEL-0.5	0.001	0.809287	0.766127	1.28159	0.549979	0.549979	0.549979	3	2	1
TSEN54	HIGH-MOD	0.001	0.809313	0.373171	0.608705	0.539838	0.539838	0.539838	23	5	18
USP34	HIGH-MOD	0.001	0.80948	-0.353765	0.360807	0.326849	0.326849	0.326849	57	9	48
GTF2H3	CV-HIGH-REVEL-0.5	0.001	0.809492	1.05148	1.11229	0.344494	0.344494	0.344494	4	2	2
FN3K	HIGH-MOD	0.001	0.80957	0.67168	0.685112	0.326892	0.326892	0.326892	15	5	10
PLXNA1	HIGH-MOD	0.001	0.809616	-0.243336	0.396729	0.539641	0.539641	0.539641	48	8	40
GDPD4	CV-HIGH-REVEL-0.5	0.001	0.809824	0.649569	1.08571	0.549646	0.549646	0.549646	7	2	5
PPM1K	HIGH-MOD	0.001	0.80993	0.502071	0.818153	0.539437	0.539437	0.539437	9	3	6
MFF	CV-HIGH-REVEL-0.5	0.001	0.80994	0.863081	0.913404	0.344707	0.344707	0.344707	7	3	4
RPS19BP1	HIGH-MOD	0.001	0.809961	0.535914	0.873259	0.539418	0.539418	0.539418	7	3	4
HYAL4	HIGH-MOD	0.001	0.810049	-0.448407	0.730565	0.53936	0.53936	0.53936	13	2	11
TMTC3	CV-HIGH-REVEL-0.5	0.001	0.810071	1.15234	1.21969	0.344769	0.344769	0.344769	3	2	1
KDM4D	HIGH-MOD	0.001	0.810233	0.379255	0.617719	0.539241	0.539241	0.539241	17	5	12
CNDP2	HIGH-MOD	0.001	0.810259	0.388703	0.633081	0.539224	0.539224	0.539224	15	5	10
ERO1B	HIGH-MOD	0.001	0.810265	-0.438238	0.713751	0.53922	0.53922	0.53922	16	2	14
CLEC9A	HIGH-MOD	0.001	0.810282	1.06876	1.09091	0.327238	0.327238	0.327238	9	2	7
DCTN2	HIGH-MOD	0.001	0.810312	0.649638	1.05797	0.539189	0.539189	0.539189	4	2	2
SEPTIN4	HIGH-MOD	0.001	0.810376	-0.275055	0.447898	0.539148	0.539148	0.539148	41	6	35
ZNF557	HIGH-MOD	0.001	0.810412	-0.381468	0.621144	0.539124	0.539124	0.539124	15	3	12
BTBD1	HIGH-MOD	0.001	0.810486	0.599097	0.975393	0.539076	0.539076	0.539076	8	2	6
SERPINB7	HIGH-MOD	0.001	0.810562	0.376773	0.613352	0.539027	0.539027	0.539027	22	5	17
CPNE3	HIGH-MOD	0.001	0.810634	0.868994	0.887319	0.327408	0.327408	0.327408	9	3	6
PPARA	HIGH-MOD	0.001	0.81067	-0.450854	0.733823	0.538957	0.538957	0.538957	15	2	13
MRNIP	CV-HIGH	0.001	0.810799	0.580626	1.00896	0.564974	0.564974	0.564974	8	2	6
PWWP3A	HIGH-MOD	0.001	0.810845	0.318996	0.519062	0.538844	0.538844	0.538844	21	7	14
GBP7	CV-HIGH-REVEL-0.5	0.001	0.810899	0.674278	1.12513	0.548979	0.548979	0.548979	4	2	2
TSGA10	HIGH-MOD	0.001	0.810904	-0.348375	0.566813	0.538805	0.538805	0.538805	22	4	18
CYB5RL	HIGH-MOD	0.001	0.811126	-0.658482	0.6727	0.327647	0.327647	0.327647	17	2	15
SLC5A9	CV-HIGH-REVEL-0.5	0.001	0.811134	0.494719	0.825206	0.548833	0.548833	0.548833	10	3	7
FLG	CV-HIGH	0.001	0.811138	-0.529576	0.581208	0.362208	0.362208	0.362208	22	3	19
KAT6A	HIGH-MOD	0.001	0.811217	-0.496279	0.507041	0.327692	0.327692	0.327692	28	4	24
OPA1	CV-HIGH-REVEL-0.5	0.001	0.811281	-0.356344	0.594258	0.548742	0.548742	0.548742	21	3	18
SEMG1	CV-HIGH	0.001	0.811293	0.567677	0.985694	0.564671	0.564671	0.564671	8	2	6
CDHR4	CV-HIGH	0.001	0.811346	0.607985	1.05559	0.564639	0.564639	0.564639	4	2	2
IGF2R	HIGH-MOD	0.001	0.811372	-0.200575	0.326096	0.538502	0.538502	0.538502	60	13	47
WNT2B	HIGH-MOD	0.001	0.81146	-0.433605	0.704857	0.538444	0.538444	0.538444	18	2	16
CSPP1	HIGH-MOD	0.001	0.811477	-0.426093	0.435447	0.327818	0.327818	0.327818	47	6	41
ST6GAL2	HIGH-MOD	0.001	0.811591	0.727522	0.743578	0.327873	0.327873	0.327873	10	4	6
KIF21B	HIGH-MOD	0.001	0.811615	-0.461586	0.471784	0.327884	0.327884	0.327884	28	5	23
DCHS2	CV-HIGH-REVEL-0.5	0.001	0.81166	0.29006	0.483436	0.548508	0.548508	0.548508	30	8	22
IDI2	HIGH-MOD	0.001	0.811701	-0.356625	0.579498	0.538288	0.538288	0.538288	13	3	10
KIFC2	HIGH-MOD	0.001	0.811791	-0.551475	0.563759	0.32797	0.32797	0.32797	22	3	19
DNAJC1	HIGH-MOD	0.001	0.811926	-0.496765	0.806929	0.538142	0.538142	0.538142	10	2	8
UNC13C	HIGH-MOD	0.001	0.811987	0.505751	0.517118	0.328065	0.328065	0.328065	30	8	22
RP1	CV-HIGH-REVEL-0.5	0.001	0.811999	-0.43797	0.729569	0.548298	0.548298	0.548298	15	2	13
FBXW9	HIGH-MOD	0.001	0.81201	0.49819	0.809135	0.538088	0.538088	0.538088	9	4	5
UBXN11	CV-HIGH	0.001	0.812021	-0.609277	0.669266	0.36263	0.36263	0.36263	15	2	13
LRRC4C	HIGH-MOD	0.001	0.812087	-0.706099	0.722041	0.328114	0.328114	0.328114	11	2	9
MTF2	HIGH-MOD	0.001	0.812426	0.913294	0.934232	0.328278	0.328278	0.328278	8	3	5
LMOD2	HIGH-MOD	0.001	0.812606	0.533001	0.86485	0.537701	0.537701	0.537701	11	3	8
KIF6	CV-HIGH	0.001	0.812862	1.10986	1.22016	0.363031	0.363031	0.363031	4	2	2
SARNP	CV-HIGH-REVEL-0.5	0.001	0.812955	0.723175	1.20288	0.547706	0.547706	0.547706	3	2	1
MSANTD1	HIGH-MOD	0.001	0.812992	0.365463	0.592639	0.537452	0.537452	0.537452	19	6	13
CPLANE2	HIGH-MOD	0.001	0.813042	0.552787	0.896335	0.53742	0.53742	0.53742	9	3	6
WDR55	HIGH-MOD	0.001	0.813065	0.599728	0.972412	0.537404	0.537404	0.537404	12	2	10
ZNF678	HIGH-MOD	0.001	0.813252	0.558918	0.572206	0.32868	0.32868	0.32868	20	8	12
MSH5	HIGH-MOD	0.001	0.813266	-0.631324	0.646344	0.328687	0.328687	0.328687	15	2	13
MST1	CV-HIGH-REVEL-0.5	0.001	0.813301	0.624402	1.03804	0.547493	0.547493	0.547493	6	2	4
UNC13C	CV-HIGH-REVEL-0.5	0.001	0.813347	1.07221	1.13854	0.346325	0.346325	0.346325	10	2	8
KCNH2	HIGH-MOD	0.001	0.813383	0.484713	0.496302	0.328743	0.328743	0.328743	31	8	23
DYRK1B	HIGH-MOD	0.001	0.813475	-0.437344	0.708656	0.537139	0.537139	0.537139	14	2	12
SPICE1	HIGH-MOD	0.001	0.813536	0.353901	0.573393	0.537099	0.537099	0.537099	23	5	18
TXNRD3	HIGH-MOD	0.001	0.813625	0.311209	0.504152	0.537042	0.537042	0.537042	26	7	19
ZSWIM4	HIGH-MOD	0.001	0.813678	0.594573	0.60897	0.328887	0.328887	0.328887	19	6	13
F12	CV-HIGH-REVEL-0.5	0.001	0.813728	0.867867	0.921902	0.346506	0.346506	0.346506	8	3	5
TBC1D17	CV-HIGH-REVEL-0.5	0.001	0.81378	0.622023	1.03332	0.547197	0.547197	0.547197	5	2	3
DDX55	CV-HIGH	0.001	0.813785	1.03874	1.14302	0.363471	0.363471	0.363471	6	2	4
KIF19	HIGH-MOD	0.001	0.813815	0.289134	0.468249	0.536919	0.536919	0.536919	41	9	32
MCM3AP	HIGH-MOD	0.001	0.813871	-0.268575	0.434916	0.536883	0.536883	0.536883	45	7	38
TRIM25	HIGH-MOD	0.001	0.814	-0.545195	0.558577	0.329043	0.329043	0.329043	19	3	16
ZMIZ1	HIGH-MOD	0.001	0.814136	0.406494	0.657976	0.536711	0.536711	0.536711	24	4	20
MYH10	CV-HIGH-REVEL-0.5	0.001	0.81416	0.419706	0.696817	0.546962	0.546962	0.546962	14	4	10
KRI1	HIGH-MOD	0.001	0.814186	0.486671	0.498709	0.329134	0.329134	0.329134	30	8	22
POLE	HIGH-MOD	0.001	0.814221	-0.348104	0.356728	0.329151	0.329151	0.329151	57	10	47
UTP25	HIGH-MOD	0.001	0.814256	0.600035	0.971068	0.536633	0.536633	0.536633	7	3	4
LAMB4	CV-HIGH-REVEL-0.5	0.001	0.814315	1.00432	1.06747	0.346786	0.346786	0.346786	10	2	8
NDUFA11	HIGH-MOD	0.001	0.814355	0.480535	0.777554	0.53657	0.53657	0.53657	12	3	9
SDR42E1	HIGH-MOD	0.001	0.814361	0.587624	0.602266	0.329219	0.329219	0.329219	17	6	11
PPP1R3G	HIGH-MOD	0.001	0.814384	-0.637686	0.65359	0.32923	0.32923	0.32923	16	2	14
POMGNT1	HIGH-MOD	0.001	0.8144	-0.368495	0.596219	0.536541	0.536541	0.536541	20	3	17
UBQLN3	HIGH-MOD	0.001	0.814701	-0.389344	0.629651	0.536345	0.536345	0.536345	19	3	16
FBXO44	CV-HIGH	0.001	0.814787	1.09302	1.20395	0.36395	0.36395	0.36395	4	2	2
NFASC	HIGH-MOD	0.001	0.814805	-0.537558	0.551199	0.329435	0.329435	0.329435	30	3	27
SHTN1	HIGH-MOD	0.001	0.814816	0.623071	1.00745	0.536271	0.536271	0.536271	8	2	6
TMIGD2	HIGH-MOD	0.001	0.814825	0.568218	0.918748	0.536266	0.536266	0.536266	14	3	11
ANKRD33B	HIGH-MOD	0.001	0.814942	-0.462094	0.747018	0.53619	0.53619	0.53619	12	2	10
DCHS1	HIGH-MOD	0.001	0.814949	-0.283087	0.290313	0.329505	0.329505	0.329505	83	17	66
ATG2A	HIGH-MOD	0.001	0.81499	-0.316155	0.324238	0.329525	0.329525	0.329525	68	12	56
TAF4	HIGH-MOD	0.001	0.815024	0.661558	0.678495	0.329541	0.329541	0.329541	21	5	16
GALNT15	HIGH-MOD	0.001	0.815115	-0.508022	0.521076	0.329586	0.329586	0.329586	29	4	25
STK32B	HIGH-MOD	0.001	0.815148	0.567148	0.58174	0.329602	0.329602	0.329602	16	6	10
RPS6	HIGH-MOD	0.001	0.815228	-0.458055	0.740152	0.536005	0.536005	0.536005	10	2	8
POLR1F	HIGH-MOD	0.001	0.815316	0.477464	0.771407	0.535948	0.535948	0.535948	12	3	9
SLC25A32	CV-HIGH-REVEL-0.5	0.001	0.815433	1.09202	1.16196	0.347317	0.347317	0.347317	5	2	3
DMWD	HIGH-MOD	0.001	0.815527	0.447849	0.723319	0.535812	0.535812	0.535812	17	4	13
THAP5	HIGH-MOD	0.001	0.815556	0.514563	0.83103	0.535793	0.535793	0.535793	13	3	10
SLC37A2	CV-HIGH-REVEL-0.5	0.001	0.815574	0.644196	1.0672	0.546089	0.546089	0.546089	6	2	4
TRIM65	CV-HIGH-REVEL-0.5	0.001	0.815714	0.72894	0.775844	0.347451	0.347451	0.347451	9	4	5
ZCCHC4	HIGH-MOD	0.001	0.815915	0.373834	0.603406	0.535561	0.535561	0.535561	13	5	8
PHF14	HIGH-MOD	0.001	0.815954	0.625527	0.642143	0.329994	0.329994	0.329994	17	5	12
ZNF559	CV-HIGH	0.001	0.816138	1.01324	1.11758	0.364596	0.364596	0.364596	4	2	2
CP	HIGH-MOD	0.001	0.816163	-0.262639	0.42376	0.535401	0.535401	0.535401	34	7	27
PXDNL	HIGH-MOD	0.001	0.816271	-0.270599	0.436529	0.535331	0.535331	0.535331	33	7	26
FLG	CV	0.001	0.816285	-0.621962	0.684729	0.363703	0.363703	0.363703	16	2	14
INO80C	HIGH-MOD	0.001	0.816316	-0.467593	0.754263	0.535302	0.535302	0.535302	10	2	8
MAPK4	HIGH-MOD	0.001	0.816375	-0.701937	0.720887	0.330199	0.330199	0.330199	12	2	10
NR1H4	HIGH-MOD	0.001	0.81645	-0.712621	0.731915	0.330236	0.330236	0.330236	9	2	7
GLB1L3	HIGH-MOD	0.001	0.816598	-0.389392	0.62784	0.53512	0.53512	0.53512	23	3	20
ADAMTS3	HIGH-MOD	0.001	0.816644	-0.447034	0.459227	0.330331	0.330331	0.330331	30	6	24
ERBB2	HIGH-MOD	0.001	0.816684	-0.514716	0.528777	0.33035	0.33035	0.33035	23	4	19
UPB1	HIGH-MOD	0.001	0.816703	-0.642915	0.660491	0.330359	0.330359	0.330359	16	2	14
ZNF749	HIGH-MOD	0.001	0.816758	-0.305806	0.492944	0.535017	0.535017	0.535017	26	5	21
MTMR9	HIGH-MOD	0.001	0.816882	-0.553894	0.569139	0.330446	0.330446	0.330446	18	3	15
CFL2	HIGH-MOD	0.001	0.816902	1.23607	1.27011	0.330456	0.330456	0.330456	3	2	1
GON4L	HIGH-MOD	0.001	0.816995	0.25849	0.416517	0.534864	0.534864	0.534864	42	11	31
MYH14	CV-HIGH-REVEL-0.5	0.001	0.817002	-0.326701	0.540041	0.545209	0.545209	0.545209	20	5	15
MC1R	CV-HIGH-REVEL-0.5	0.001	0.817019	0.628479	1.03886	0.545198	0.545198	0.545198	7	2	5
KIF13A	HIGH-MOD	0.001	0.817055	-0.337539	0.543842	0.534825	0.534825	0.534825	28	4	24
BECN1	HIGH-MOD	0.001	0.817055	0.610153	0.983075	0.534825	0.534825	0.534825	8	2	6
PLEKHA4	HIGH-MOD	0.001	0.817143	0.331561	0.534135	0.534768	0.534768	0.534768	26	7	19
GAS6	HIGH-MOD	0.001	0.817169	-0.553422	0.568818	0.330586	0.330586	0.330586	20	3	17
PLD4	HIGH-MOD	0.001	0.817178	0.442199	0.71233	0.534746	0.534746	0.534746	21	4	17
CNTNAP1	HIGH-MOD	0.001	0.817193	0.310368	0.499954	0.534736	0.534736	0.534736	33	7	26
EML5	CV-HIGH-REVEL-0.5	0.001	0.817203	0.597889	0.988014	0.545085	0.545085	0.545085	10	2	8
CYLD	HIGH-MOD	0.001	0.817315	-0.447838	0.721258	0.534658	0.534658	0.534658	12	2	10
PARS2	HIGH-MOD	0.001	0.817438	0.564536	0.580398	0.330717	0.330717	0.330717	25	6	19
RBM4	HIGH-MOD	0.001	0.817468	0.615888	0.99167	0.534559	0.534559	0.534559	13	2	11
APC2	HIGH-MOD	0.001	0.817517	0.399699	0.410963	0.330756	0.330756	0.330756	44	12	32
RPGRIP1	HIGH-MOD	0.001	0.817548	0.537679	0.552848	0.330771	0.330771	0.330771	26	7	19
ARHGAP21	HIGH-MOD	0.001	0.817563	0.525578	0.540413	0.330778	0.330778	0.330778	30	7	23
EYA4	HIGH-MOD	0.001	0.817568	0.887873	0.912939	0.33078	0.33078	0.33078	9	3	6
MRPS11	HIGH-MOD	0.001	0.817569	0.767193	0.788854	0.330781	0.330781	0.330781	11	4	7
FBN2	CV-HIGH-REVEL-0.5	0.001	0.817591	-0.351019	0.579717	0.544846	0.544846	0.544846	24	4	20
TNS4	HIGH-MOD	0.001	0.817793	-0.624991	0.642781	0.33089	0.33089	0.33089	23	2	21
MBD1	HIGH-MOD	0.001	0.817823	0.425025	0.683969	0.53433	0.53433	0.53433	14	4	10
GRB7	HIGH-MOD	0.001	0.818007	-0.276547	0.444903	0.534211	0.534211	0.534211	31	7	24
PGM3	HIGH-MOD	0.001	0.818165	0.718512	0.739242	0.331072	0.331072	0.331072	11	4	7
TMPO	CV-HIGH	0.001	0.818381	1.09167	1.20677	0.365668	0.365668	0.365668	3	2	1
MGAT4B	HIGH-MOD	0.001	0.818397	0.665101	0.68445	0.331185	0.331185	0.331185	14	5	9
SEZ6L2	HIGH-MOD	0.001	0.818464	-0.500974	0.515583	0.331217	0.331217	0.331217	25	4	21
ZNF846	HIGH-MOD	0.001	0.818591	-0.582901	0.599976	0.33128	0.33128	0.33128	15	3	12
PPP1R12B	HIGH-MOD	0.001	0.818618	0.707374	0.728115	0.331292	0.331292	0.331292	11	4	7
SPRN	HIGH-MOD	0.001	0.818652	-0.365343	0.587158	0.533795	0.533795	0.533795	14	4	10
PDCD2	CV-HIGH-REVEL-0.5	0.001	0.81875	1.05564	1.12695	0.348898	0.348898	0.348898	4	2	2
STK40	HIGH-MOD	0.001	0.818751	-0.391173	0.628573	0.533732	0.533732	0.533732	17	2	15
OR56A4	HIGH-MOD	0.001	0.818796	-0.459794	0.738788	0.533703	0.533703	0.533703	11	2	9
D2HGDH	CV-HIGH-REVEL-0.5	0.001	0.81882	-0.416361	0.686338	0.544089	0.544089	0.544089	15	2	13
ZSWIM5	HIGH-MOD	0.001	0.818827	0.326843	0.525138	0.533683	0.533683	0.533683	22	7	15
NMD3	CV-HIGH-REVEL-0.5	0.001	0.818895	0.838749	0.89553	0.348967	0.348967	0.348967	9	3	6
KPTN	HIGH-MOD	0.001	0.818932	0.385799	0.619761	0.533615	0.533615	0.533615	15	5	10
ABCB6	CV-HIGH-REVEL-0.5	0.001	0.819011	0.514823	0.549738	0.349022	0.349022	0.349022	18	7	11
CYBRD1	HIGH-MOD	0.001	0.819024	-0.703275	0.724192	0.33149	0.33149	0.33149	11	2	9
LMOD1	HIGH-MOD	0.001	0.819036	0.717904	0.739266	0.331496	0.331496	0.331496	10	4	6
SPZ1	HIGH-MOD	0.001	0.819073	-0.45156	0.72524	0.533524	0.533524	0.533524	13	2	11
EMILIN2	CV-HIGH	0.001	0.819132	0.549084	0.941821	0.559892	0.559892	0.559892	9	3	6
SLC4A4	HIGH-MOD	0.001	0.819197	0.375495	0.602957	0.533445	0.533445	0.533445	23	5	18
AIP	HIGH-MOD	0.001	0.819206	1.10498	1.13805	0.331579	0.331579	0.331579	5	2	3
MAIP1	HIGH-MOD	0.001	0.819297	-0.470668	0.755663	0.53338	0.53338	0.53338	11	2	9
BMPR1B	HIGH-MOD	0.001	0.819299	0.712515	0.733911	0.331625	0.331625	0.331625	13	4	9
ZBTB3	HIGH-MOD	0.001	0.819322	0.502514	0.806759	0.533364	0.533364	0.533364	12	3	9
KNTC1	CV-HIGH-REVEL-0.5	0.001	0.819405	0.784346	0.837867	0.34921	0.34921	0.34921	11	3	8
GRM6	CV-HIGH	0.001	0.819442	1.08641	1.20223	0.366176	0.366176	0.366176	3	2	1
ALOX12B	CV-HIGH	0.001	0.819461	1.02317	1.13227	0.366185	0.366185	0.366185	5	2	3
ENTREP2	HIGH-MOD	0.001	0.819538	0.696949	0.718051	0.331741	0.331741	0.331741	16	4	12
KRTAP9-1	HIGH-MOD	0.001	0.819632	0.8832	0.910028	0.331788	0.331788	0.331788	6	3	3
OGFOD2	CV-HIGH-REVEL-0.5	0.001	0.819702	0.493474	0.812358	0.543547	0.543547	0.543547	9	3	6
PLIN3	HIGH-MOD	0.001	0.819735	-0.367574	0.589737	0.533098	0.533098	0.533098	18	3	15
TBRG4	HIGH-MOD	0.001	0.819759	-0.55656	0.573539	0.331849	0.331849	0.331849	21	3	18
HECW1	HIGH-MOD	0.001	0.819881	0.556037	0.573071	0.331909	0.331909	0.331909	24	7	17
TRIP4	HIGH-MOD	0.001	0.820057	0.59152	0.609749	0.331995	0.331995	0.331995	16	6	10
PLRG1	HIGH-MOD	0.001	0.820064	-0.457998	0.734434	0.532886	0.532886	0.532886	13	2	11
PAPLN	HIGH-MOD	0.001	0.820093	-0.252338	0.404625	0.532867	0.532867	0.532867	43	8	35
INTU	CV-HIGH	0.001	0.820187	1.14448	1.26743	0.366533	0.366533	0.366533	4	2	2
DNAJC10	HIGH-MOD	0.001	0.8202	-0.326541	0.523522	0.532799	0.532799	0.532799	21	4	17
PDXK	HIGH-MOD	0.001	0.820222	0.830623	0.856363	0.332076	0.332076	0.332076	10	3	7
CEP57	HIGH-MOD	0.001	0.820489	-0.462767	0.741587	0.532613	0.532613	0.532613	19	2	17
ANKRD46	HIGH-MOD	0.001	0.820539	0.707138	1.1331	0.53258	0.53258	0.53258	4	2	2
CPN2	HIGH-MOD	0.001	0.820604	0.580451	0.59867	0.332262	0.332262	0.332262	16	6	10
CPNE7	HIGH-MOD	0.001	0.820611	-0.277979	0.445378	0.532534	0.532534	0.532534	36	6	30
SCARA5	HIGH-MOD	0.001	0.820677	-0.639032	0.659138	0.332298	0.332298	0.332298	17	2	15
BMP1	HIGH-MOD	0.001	0.820832	-0.488163	0.503601	0.332373	0.332373	0.332373	29	5	24
LTC4S	HIGH-MOD	0.001	0.820842	0.685918	1.09858	0.532386	0.532386	0.532386	6	2	4
NAT2	HIGH-MOD	0.001	0.82087	0.612633	0.981162	0.532368	0.532368	0.532368	11	2	9
TMED5	HIGH-MOD	0.001	0.820939	0.827013	1.32436	0.532324	0.532324	0.532324	3	2	1
MMAB	HIGH-MOD	0.001	0.820975	0.643707	1.03076	0.5323	0.5323	0.5323	9	2	7
MAN2B2	HIGH-MOD	0.001	0.820976	0.358016	0.369392	0.332444	0.332444	0.332444	49	15	34
AARS2	HIGH-MOD	0.001	0.821112	0.307921	0.492963	0.532212	0.532212	0.532212	25	8	17
PHKB	HIGH-MOD	0.001	0.821133	-0.26794	0.428942	0.532199	0.532199	0.532199	41	7	34
LCK	HIGH-MOD	0.001	0.821143	0.682327	1.09231	0.532192	0.532192	0.532192	4	2	2
PLBD1	HIGH-MOD	0.001	0.821145	-0.393991	0.630725	0.532191	0.532191	0.532191	16	3	13
ZNF124	HIGH-MOD	0.001	0.821172	-0.432439	0.692244	0.532173	0.532173	0.532173	13	2	11
PRR30	HIGH-MOD	0.001	0.82125	0.7244	0.747625	0.332578	0.332578	0.332578	16	4	12
AGL	HIGH-MOD	0.001	0.821257	0.399099	0.411897	0.332581	0.332581	0.332581	44	11	33
ANGPTL7	CV-HIGH-REVEL-0.5	0.001	0.82132	0.652689	1.07181	0.542553	0.542553	0.542553	6	2	4
ZNF551	HIGH-MOD	0.001	0.821375	0.628272	0.648497	0.332639	0.332639	0.332639	20	5	15
SLC17A3	HIGH-MOD	0.001	0.82138	0.435483	0.69689	0.53204	0.53204	0.53204	19	4	15
ALOX12B	CV	0.001	0.821462	1.02317	1.13227	0.366185	0.366185	0.366185	5	2	3
HMGCS2	CV-HIGH-REVEL-0.5	0.001	0.821555	-0.474516	0.778949	0.542409	0.542409	0.542409	14	2	12
RBBP8	HIGH-MOD	0.001	0.821624	-0.548358	0.566153	0.33276	0.33276	0.33276	21	3	18
PPP4R3A	HIGH-MOD	0.001	0.821636	0.629205	1.00649	0.531876	0.531876	0.531876	7	2	5
RPS6KA1	HIGH-MOD	0.001	0.82172	0.651178	1.0415	0.531821	0.531821	0.531821	7	2	5
HHLA1	HIGH-MOD	0.001	0.821736	-0.434057	0.69422	0.531811	0.531811	0.531811	13	2	11
CD3G	HIGH-MOD	0.001	0.821781	-0.532926	0.85229	0.531782	0.531782	0.531782	6	2	4
LNX2	HIGH-MOD	0.001	0.821784	-0.394957	0.631637	0.53178	0.53178	0.53178	16	3	13
VWA5B1	HIGH-MOD	0.001	0.822023	-0.232742	0.372075	0.531627	0.531627	0.531627	56	10	46
PTPRF	HIGH-MOD	0.001	0.822252	-0.344733	0.356147	0.333067	0.333067	0.333067	62	10	52
HMGA2	HIGH-MOD	0.001	0.822307	0.6686	1.06839	0.531444	0.531444	0.531444	5	2	3
TARDBP	HIGH-MOD	0.001	0.822361	0.654786	1.04622	0.53141	0.53141	0.53141	5	2	3
IGFN1	CV-HIGH-REVEL-0.5	0.001	0.822455	-0.518242	0.55528	0.350666	0.350666	0.350666	21	3	18
ZNF208	HIGH-MOD	0.001	0.822611	0.260668	0.416335	0.531249	0.531249	0.531249	44	10	34
OR4C6	HIGH-MOD	0.001	0.822635	-0.379928	0.606794	0.531234	0.531234	0.531234	17	3	14
SDHAF3	CV-HIGH-REVEL-0.5	0.001	0.822652	1.15181	1.23437	0.350761	0.350761	0.350761	3	2	1
UGT1A7	CV-HIGH-REVEL-0.5	0.001	0.822756	0.685506	0.734719	0.35081	0.35081	0.35081	11	4	7
ANXA11	HIGH-MOD	0.001	0.822769	0.634906	0.656269	0.33332	0.33332	0.33332	19	5	14
LILRB4	HIGH-MOD	0.001	0.822772	-0.358006	0.571659	0.531146	0.531146	0.531146	23	3	20
SLC16A6	HIGH-MOD	0.001	0.822773	0.780894	0.807172	0.333322	0.333322	0.333322	8	4	4
ZKSCAN7	HIGH-MOD	0.001	0.822839	0.397434	0.634551	0.531103	0.531103	0.531103	14	5	9
EEF1AKMT1	HIGH-MOD	0.001	0.822871	1.08509	1.12172	0.33337	0.33337	0.33337	9	2	7
NPHP4	CV-HIGH-REVEL-0.5	0.001	0.822891	-0.337131	0.552301	0.541589	0.541589	0.541589	21	4	17
CDC20B	HIGH-MOD	0.001	0.823076	0.41493	0.66224	0.53095	0.53095	0.53095	16	5	11
SNX8	HIGH-MOD	0.001	0.823084	0.892079	0.922388	0.333474	0.333474	0.333474	10	3	7
PRRT2	HIGH-MOD	0.001	0.823149	-0.399282	0.637193	0.530904	0.530904	0.530904	14	3	11
BPGM	HIGH-MOD	0.001	0.823229	0.618645	0.987139	0.530852	0.530852	0.530852	7	2	5
ZNF268	HIGH-MOD	0.001	0.823245	-0.379962	0.606269	0.530842	0.530842	0.530842	17	3	14
CCNG2	HIGH-MOD	0.001	0.823322	0.69645	1.11113	0.530793	0.530793	0.530793	5	2	3
PEAK3	HIGH-MOD	0.001	0.823462	0.328221	0.523535	0.530703	0.530703	0.530703	21	7	14
FBF1	CV-HIGH-REVEL-0.5	0.001	0.823525	0.682859	1.11761	0.5412	0.5412	0.5412	5	2	3
WNT6	HIGH-MOD	0.001	0.823585	0.561	0.89466	0.530624	0.530624	0.530624	6	3	3
AQP11	HIGH-MOD	0.001	0.823596	1.08182	1.11916	0.333725	0.333725	0.333725	5	2	3
RBM20	HIGH-MOD	0.001	0.823605	0.26673	0.425357	0.530611	0.530611	0.530611	41	11	30
ABHD4	CV-HIGH-REVEL-0.5	0.001	0.823691	1.05167	1.12822	0.351257	0.351257	0.351257	4	2	2
NGLY1	HIGH-MOD	0.001	0.824001	-0.448069	0.7141	0.530358	0.530358	0.530358	16	2	14
HIPK4	HIGH-MOD	0.001	0.82423	0.561544	0.581297	0.334035	0.334035	0.334035	18	6	12
MACF1	HIGH-MOD	0.001	0.824254	-0.209737	0.21712	0.334047	0.334047	0.334047	174	31	143
HOXA1	HIGH-MOD	0.001	0.824335	0.696466	0.721042	0.334086	0.334086	0.334086	15	4	11
SLC47A2	HIGH-MOD	0.001	0.824392	-0.453384	0.722129	0.530107	0.530107	0.530107	12	2	10
B3GNT8	HIGH-MOD	0.001	0.824426	0.399479	0.636238	0.530085	0.530085	0.530085	15	5	10
KLRC3	HIGH-MOD	0.001	0.824435	0.672067	1.07037	0.530079	0.530079	0.530079	4	2	2
PEX13	HIGH-MOD	0.001	0.824477	-0.394149	0.6277	0.530052	0.530052	0.530052	18	3	15
MYZAP	HIGH-MOD	0.001	0.824604	0.349323	0.556202	0.529971	0.529971	0.529971	16	7	9
RHD	HIGH-MOD	0.001	0.824626	0.352295	0.560916	0.529957	0.529957	0.529957	13	5	8
GBP4	HIGH-MOD	0.001	0.824632	-0.403126	0.641841	0.529953	0.529953	0.529953	15	3	12
TDP1	HIGH-MOD	0.001	0.824652	-0.564934	0.585057	0.334242	0.334242	0.334242	18	3	15
CACNA1D	CV-HIGH-REVEL-0.5	0.001	0.824656	-0.602111	0.646555	0.351719	0.351719	0.351719	15	2	13
KIF19	CV-HIGH	0.001	0.824794	0.983843	1.09458	0.368742	0.368742	0.368742	7	2	5
P2RY14	HIGH-MOD	0.001	0.824896	1.04747	1.08505	0.334361	0.334361	0.334361	5	2	3
ACE	CV-HIGH-REVEL-0.5	0.001	0.824951	1.02777	1.10395	0.35186	0.35186	0.35186	7	2	5
ATP2B4	HIGH-MOD	0.001	0.824978	0.314585	0.500599	0.529731	0.529731	0.529731	38	7	31
GPNMB	HIGH-MOD	0.001	0.825115	-0.444937	0.461002	0.334468	0.334468	0.334468	31	5	26
BPIFB6	HIGH-MOD	0.001	0.825184	-0.456122	0.725594	0.529599	0.529599	0.529599	13	2	11
PKN1	HIGH-MOD	0.001	0.82521	-0.299257	0.476037	0.529582	0.529582	0.529582	38	6	32
EEF2KMT	CV-HIGH-REVEL-0.5	0.001	0.825285	0.647798	1.05741	0.540123	0.540123	0.540123	7	2	5
SGCG	HIGH-MOD	0.001	0.825298	0.595535	0.617152	0.334558	0.334558	0.334558	17	7	10
ARSI	HIGH-MOD	0.001	0.825365	0.760657	0.78832	0.334591	0.334591	0.334591	18	4	14
NLRP6	HIGH-MOD	0.001	0.825389	0.487942	0.5057	0.334602	0.334602	0.334602	28	8	20
CHAD	HIGH-MOD	0.001	0.825409	-0.395113	0.628322	0.529455	0.529455	0.529455	16	3	13
TUBGCP6	CV-HIGH-REVEL-0.5	0.001	0.82543	0.712969	1.16353	0.540034	0.540034	0.540034	4	2	2
CKAP4	HIGH-MOD	0.001	0.825519	-0.623468	0.646243	0.334666	0.334666	0.334666	23	2	21
SLC26A9	CV-HIGH-REVEL-0.5	0.001	0.825557	0.831516	0.893694	0.35215	0.35215	0.35215	7	3	4
INPP5D	CV-HIGH-REVEL-0.5	0.001	0.825612	-0.455249	0.742742	0.539923	0.539923	0.539923	12	2	10
MLH3	CV-HIGH-REVEL-0.5	0.001	0.825613	-0.408624	0.666673	0.539922	0.539922	0.539922	16	3	13
LRRC71	HIGH-MOD	0.001	0.825655	0.444919	0.707255	0.529298	0.529298	0.529298	17	4	13
LRRC47	HIGH-MOD	0.001	0.825676	-0.344331	0.547339	0.529284	0.529284	0.529284	29	4	25
PSG1	CV-HIGH-REVEL-0.5	0.001	0.825758	0.826318	0.888285	0.352247	0.352247	0.352247	7	3	4
AJUBA	HIGH-MOD	0.001	0.825822	0.523123	0.831355	0.529191	0.529191	0.529191	8	3	5
LRRC40	HIGH-MOD	0.001	0.825875	-0.393847	0.625856	0.529157	0.529157	0.529157	17	3	14
RAPH1	HIGH-MOD	0.001	0.825991	0.362788	0.576396	0.529082	0.529082	0.529082	22	6	16
LEO1	HIGH-MOD	0.001	0.826107	0.454097	0.721337	0.529008	0.529008	0.529008	13	4	9
KIAA1217	HIGH-MOD	0.001	0.826197	-0.390202	0.404735	0.334999	0.334999	0.334999	41	7	34
LCE2D	HIGH-MOD	0.001	0.826199	0.64835	1.02976	0.528949	0.528949	0.528949	6	2	4
DISP3	CV-HIGH-REVEL-0.5	0.001	0.826379	-0.542169	0.583187	0.352544	0.352544	0.352544	15	3	12
PRSS23	HIGH-MOD	0.001	0.826415	-0.678838	0.704276	0.335105	0.335105	0.335105	12	2	10
CSMD3	HIGH-MOD	0.001	0.826432	-0.250584	0.397854	0.5288	0.5288	0.5288	53	8	45
DNAJC30	HIGH-MOD	0.001	0.826484	0.682934	1.08421	0.528767	0.528767	0.528767	5	2	3
FBXO16	HIGH-MOD	0.001	0.826485	0.768305	0.797152	0.33514	0.33514	0.33514	10	4	6
GEMIN5	CV-HIGH	0.001	0.826636	1.03143	1.14964	0.369627	0.369627	0.369627	6	2	4
MT1HL1	HIGH-MOD	0.001	0.826664	1.18358	1.22824	0.335228	0.335228	0.335228	4	2	2
WDR97	HIGH-MOD	0.001	0.826673	-0.270353	0.429081	0.528646	0.528646	0.528646	39	7	32
GSC2	HIGH-MOD	0.001	0.826736	-0.702724	0.729294	0.335263	0.335263	0.335263	13	2	11
POLG	CV-HIGH-REVEL-0.5	0.001	0.826807	0.31995	0.521062	0.539192	0.539192	0.539192	22	7	15
PPL	HIGH-MOD	0.001	0.826878	-0.213192	0.338253	0.528515	0.528515	0.528515	56	12	44
SLC16A5	HIGH-MOD	0.001	0.826917	-0.396092	0.628406	0.52849	0.52849	0.52849	14	3	11
TMEM106C	HIGH-MOD	0.001	0.826937	0.889134	0.922941	0.335362	0.335362	0.335362	12	3	9
RNF126	HIGH-MOD	0.001	0.826972	-0.430566	0.68304	0.528455	0.528455	0.528455	18	2	16
SERPINB13	HIGH-MOD	0.001	0.826987	-0.564234	0.585718	0.335386	0.335386	0.335386	18	3	15
PMS1	CV-HIGH	0.001	0.827073	0.528393	0.895332	0.555081	0.555081	0.555081	11	3	8
GPR78	HIGH-MOD	0.001	0.827119	0.595623	0.618385	0.335451	0.335451	0.335451	18	6	12
MPZL2	HIGH-MOD	0.001	0.827133	0.640625	1.01602	0.528352	0.528352	0.528352	9	2	7
PCCB	CV-HIGH-REVEL-0.5	0.001	0.827156	0.382268	0.622222	0.538979	0.538979	0.538979	15	5	10
ZC3H11A	HIGH-MOD	0.001	0.827186	0.430443	0.682619	0.528318	0.528318	0.528318	16	4	12
GSDMC	HIGH-MOD	0.001	0.827235	0.50573	0.801952	0.528286	0.528286	0.528286	14	3	11
THOP1	HIGH-MOD	0.001	0.82727	0.690467	0.716962	0.335525	0.335525	0.335525	17	4	13
PHF2	HIGH-MOD	0.001	0.827304	-0.496113	0.515168	0.335542	0.335542	0.335542	25	4	21
MVB12A	HIGH-MOD	0.001	0.827348	0.656529	0.681776	0.335563	0.335563	0.335563	15	5	10
GMFB	HIGH-MOD	0.001	0.827368	1.20194	1.24819	0.335573	0.335573	0.335573	3	2	1
NOX4	HIGH-MOD	0.001	0.827421	0.633347	0.657751	0.335599	0.335599	0.335599	19	5	14
CYBA	CV-HIGH	0.001	0.827434	0.585847	0.992138	0.554863	0.554863	0.554863	7	2	5
PPP1R9A	HIGH-MOD	0.001	0.827529	-0.64201	0.66682	0.335652	0.335652	0.335652	21	2	19
TACC2	HIGH-MOD	0.001	0.827558	-0.180678	0.286364	0.52808	0.52808	0.52808	91	18	73
RHPN2	HIGH-MOD	0.001	0.827601	-0.345834	0.548089	0.528053	0.528053	0.528053	21	4	17
RFC4	CV-HIGH-REVEL-0.5	0.001	0.827811	0.534612	0.869338	0.538578	0.538578	0.538578	7	3	4
P4HA1	HIGH-MOD	0.001	0.828175	-0.396273	0.627469	0.527686	0.527686	0.527686	13	4	9
SMARCA5	HIGH-MOD	0.001	0.82821	0.514596	0.814779	0.527663	0.527663	0.527663	13	3	10
ARID1A	HIGH-MOD	0.001	0.828342	-0.355455	0.369497	0.336051	0.336051	0.336051	57	10	47
FUT8	HIGH-MOD	0.001	0.828394	0.454441	0.719329	0.527546	0.527546	0.527546	12	4	8
HMGXB4	HIGH-MOD	0.001	0.828467	-0.462871	0.732591	0.527499	0.527499	0.527499	14	2	12
SARDH	CV-HIGH-REVEL-0.5	0.001	0.828721	0.609963	0.657642	0.353666	0.353666	0.353666	16	5	11
NUP214	CV-HIGH-REVEL-0.5	0.001	0.828771	0.810984	0.874418	0.35369	0.35369	0.35369	9	3	6
CCDC7	CV-HIGH-REVEL-0.5	0.001	0.828804	0.621505	1.00913	0.537973	0.537973	0.537973	6	2	4
TLX3	CV-HIGH-REVEL-0.5	0.001	0.828894	1.25371	1.35194	0.353749	0.353749	0.353749	3	2	1
CUL1	CV-HIGH-REVEL-0.5	0.001	0.828904	1.10536	1.19198	0.353754	0.353754	0.353754	5	2	3
ZSCAN31	HIGH-MOD	0.001	0.828993	-0.610676	0.63522	0.33637	0.33637	0.33637	22	2	20
GPAM	CV-HIGH-REVEL-0.5	0.001	0.829115	0.868727	0.937	0.353856	0.353856	0.353856	8	3	5
FCRL1	HIGH-MOD	0.001	0.829133	0.51463	0.813672	0.527075	0.527075	0.527075	12	3	9
TELO2	HIGH-MOD	0.001	0.829148	-0.333618	0.527465	0.527065	0.527065	0.527065	29	4	25
NAPA	CV-HIGH-REVEL-0.5	0.001	0.829352	1.09987	1.18658	0.353969	0.353969	0.353969	6	2	4
ASCL2	HIGH-MOD	0.001	0.829354	0.651491	1.02971	0.526933	0.526933	0.526933	8	2	6
SEMG1	HIGH-MOD	0.001	0.82956	0.345737	0.546277	0.526802	0.526802	0.526802	25	6	19
CAP2	HIGH-MOD	0.001	0.829579	0.86789	0.90331	0.336658	0.336658	0.336658	7	3	4
HCST	HIGH-MOD	0.001	0.829623	1.13819	1.18469	0.33668	0.33668	0.33668	5	2	3
ICAM1	HIGH-MOD	0.001	0.829642	0.351198	0.554836	0.526749	0.526749	0.526749	19	7	12
ATP5MG	HIGH-MOD	0.001	0.829671	1.16478	1.21243	0.336704	0.336704	0.336704	4	2	2
CBL	HIGH-MOD	0.001	0.829823	0.701594	0.730408	0.336778	0.336778	0.336778	15	4	11
NBL1	HIGH-MOD	0.001	0.83006	1.06307	1.10699	0.336895	0.336895	0.336895	6	2	4
ASPDH	HIGH-MOD	0.001	0.830078	-0.665255	0.692756	0.336904	0.336904	0.336904	10	2	8
RASA2	CV-HIGH-REVEL-0.5	0.001	0.830205	0.916526	0.98963	0.354378	0.354378	0.354378	8	3	5
MYOM3	CV-HIGH-REVEL-0.5	0.001	0.830233	-0.612369	0.661232	0.354392	0.354392	0.354392	15	2	13
NF1	HIGH-MOD	0.001	0.830315	0.72243	0.752476	0.33702	0.33702	0.33702	21	4	17
CD109	CV-HIGH-REVEL-0.5	0.001	0.83032	-0.381813	0.61854	0.537049	0.537049	0.537049	14	3	11
TMEM104	CV-HIGH-REVEL-0.5	0.001	0.830375	1.12027	1.20983	0.35446	0.35446	0.35446	4	2	2
SPON2	CV-HIGH	0.001	0.830436	0.62498	1.05359	0.553053	0.553053	0.553053	4	2	2
TPBG	HIGH-MOD	0.001	0.830571	0.741071	0.772093	0.337146	0.337146	0.337146	11	4	7
ANGPT1	HIGH-MOD	0.001	0.830645	-0.495456	0.781532	0.52611	0.52611	0.52611	8	2	6
CYP17A1	HIGH-MOD	0.001	0.830701	0.540566	0.852615	0.526074	0.526074	0.526074	8	3	5
FAM111B	HIGH-MOD	0.001	0.830797	0.512245	0.533812	0.337257	0.337257	0.337257	22	8	14
RETSAT	CV-HIGH	0.001	0.830811	0.610199	1.02809	0.552827	0.552827	0.552827	6	2	4
INO80B	HIGH-MOD	0.001	0.830825	-0.470786	0.742411	0.525995	0.525995	0.525995	11	2	9
NPR3	HIGH-MOD	0.001	0.830864	0.625747	0.652136	0.33729	0.33729	0.33729	15	5	10
ERN2	HIGH-MOD	0.001	0.830867	0.413618	0.431062	0.337292	0.337292	0.337292	33	11	22
PTPDC1	HIGH-MOD	0.001	0.830871	-0.397918	0.627458	0.525966	0.525966	0.525966	20	3	17
CYP2C8	CV-HIGH	0.001	0.830936	1.18797	1.32987	0.371697	0.371697	0.371697	3	2	1
C1orf74	HIGH-MOD	0.001	0.83095	1.02926	1.07276	0.337332	0.337332	0.337332	9	2	7
FTO	CV-HIGH-REVEL-0.5	0.001	0.831006	-0.4462	0.722105	0.536631	0.536631	0.536631	12	2	10
CSF1R	HIGH-MOD	0.001	0.83104	0.681236	0.710093	0.337377	0.337377	0.337377	23	4	19
FAM222A	HIGH-MOD	0.001	0.831078	0.582319	0.607009	0.337395	0.337395	0.337395	14	6	8
FGGY	HIGH-MOD	0.001	0.83116	-0.468458	0.738359	0.525782	0.525782	0.525782	12	2	10
NIT1	HIGH-MOD	0.001	0.831246	-0.446099	0.703026	0.525727	0.525727	0.525727	14	2	12
SPOCK1	HIGH-MOD	0.001	0.831248	0.501377	0.790137	0.525725	0.525725	0.525725	14	3	11
RNLS	CV-HIGH-REVEL-0.5	0.001	0.83125	0.731978	1.18416	0.536482	0.536482	0.536482	6	2	4
TOR2A	HIGH-MOD	0.001	0.831333	-0.432548	0.681579	0.525671	0.525671	0.525671	19	2	17
ACBD3	HIGH-MOD	0.001	0.831339	0.822719	0.857829	0.337523	0.337523	0.337523	10	3	7
HTR1E	HIGH-MOD	0.001	0.831529	-0.527312	0.830649	0.525546	0.525546	0.525546	10	2	8
MMP19	CV-HIGH	0.001	0.831555	0.969074	1.0855	0.371995	0.371995	0.371995	5	2	3
DERA	CV-HIGH-REVEL-0.5	0.001	0.831555	0.540453	0.873922	0.536297	0.536297	0.536297	9	3	6
RAX	HIGH-MOD	0.001	0.831604	0.440468	0.693769	0.525499	0.525499	0.525499	11	4	7
R3HDM4	HIGH-MOD	0.001	0.831724	1.14046	1.1896	0.337713	0.337713	0.337713	3	2	1
DRC1	HIGH-MOD	0.001	0.831838	0.460448	0.480343	0.337769	0.337769	0.337769	32	9	23
EBI3	HIGH-MOD	0.001	0.83191	-0.717681	0.748745	0.337805	0.337805	0.337805	14	2	12
RUFY3	HIGH-MOD	0.001	0.832063	-0.455355	0.716711	0.525207	0.525207	0.525207	15	2	13
PRPS1L1	HIGH-MOD	0.001	0.832071	-0.454413	0.715218	0.525201	0.525201	0.525201	11	2	9
PICK1	CV-HIGH-REVEL-0.5	0.001	0.8321	0.608585	0.983291	0.535965	0.535965	0.535965	7	2	5
WRN	HIGH-MOD	0.001	0.832166	0.28472	0.448068	0.525141	0.525141	0.525141	34	9	25
KIAA1328	HIGH-MOD	0.001	0.832262	0.553385	0.870739	0.52508	0.52508	0.52508	8	3	5
TAL1	HIGH-MOD	0.001	0.832299	-0.609626	0.636265	0.337996	0.337996	0.337996	19	2	17
CREM	HIGH-MOD	0.001	0.832523	0.635789	0.663723	0.338106	0.338106	0.338106	14	5	9
VNN2	CV-HIGH-REVEL-0.5	0.001	0.832604	0.819875	0.887393	0.355531	0.355531	0.355531	7	3	4
KCNH5	HIGH-MOD	0.001	0.832618	-0.483206	0.759898	0.524853	0.524853	0.524853	11	2	9
LHX3	CV-HIGH-REVEL-0.5	0.001	0.83262	0.712764	1.15072	0.535649	0.535649	0.535649	6	2	4
VWCE	HIGH-MOD	0.001	0.832658	0.344858	0.542297	0.524828	0.524828	0.524828	25	7	18
F11	HIGH-MOD	0.001	0.832677	0.609658	0.958673	0.524816	0.524816	0.524816	12	2	10
GTSE1	CV-HIGH	0.001	0.832699	0.763969	1.28349	0.551691	0.551691	0.551691	4	2	2
FANCL	HIGH-MOD	0.001	0.832819	-0.493852	0.776401	0.524726	0.524726	0.524726	8	2	6
FLG2	HIGH-MOD	0.001	0.83284	-0.296872	0.310016	0.338262	0.338262	0.338262	80	13	67
TCF25	HIGH-MOD	0.001	0.832914	0.480435	0.501743	0.338299	0.338299	0.338299	26	9	17
SDC3	HIGH-MOD	0.001	0.832922	-0.683883	0.71422	0.338303	0.338303	0.338303	12	2	10
COL11A1	CV-HIGH-REVEL-0.5	0.001	0.833009	-0.311543	0.502679	0.535412	0.535412	0.535412	29	5	24
NBEAL2	CV-HIGH-REVEL-0.5	0.001	0.83303	0.677122	0.733197	0.355736	0.355736	0.355736	14	4	10
GLRX3	HIGH-MOD	0.001	0.833076	0.829093	0.866007	0.338379	0.338379	0.338379	8	3	5
CYP2C8	CV-HIGH-REVEL-0.5	0.001	0.833171	0.743005	1.19856	0.535313	0.535313	0.535313	4	2	2
CASZ1	HIGH-MOD	0.001	0.833315	-0.358733	0.374796	0.338496	0.338496	0.338496	46	9	37
LPA	HIGH-MOD	0.001	0.833327	0.235589	0.370088	0.524402	0.524402	0.524402	55	13	42
CASKIN1	HIGH-MOD	0.001	0.833397	-0.28917	0.454212	0.524358	0.524358	0.524358	40	6	34
COL17A1	CV-HIGH-REVEL-0.5	0.001	0.833398	0.506066	0.816072	0.535176	0.535176	0.535176	14	3	11
CNTN1	HIGH-MOD	0.001	0.833427	0.463438	0.727906	0.524339	0.524339	0.524339	16	4	12
CPT1B	HIGH-MOD	0.001	0.833467	0.521869	0.545322	0.338571	0.338571	0.338571	25	7	18
ZNF559	HIGH-MOD	0.001	0.833653	-0.54409	0.568649	0.338662	0.338662	0.338662	20	3	17
BFSP1	HIGH-MOD	0.001	0.833808	0.334701	0.525398	0.524096	0.524096	0.524096	26	7	19
NTHL1	HIGH-MOD	0.001	0.833881	1.15636	1.20884	0.338775	0.338775	0.338775	6	2	4
PCDHB5	CV-HIGH-REVEL-0.5	0.001	0.833908	1.02571	1.11163	0.356158	0.356158	0.356158	4	2	2
TUBA3E	HIGH-MOD	0.001	0.833961	0.678127	1.06424	0.523999	0.523999	0.523999	7	2	5
CHRM5	HIGH-MOD	0.001	0.8342	-0.620942	0.649333	0.338932	0.338932	0.338932	16	2	14
SAC3D1	HIGH-MOD	0.001	0.834201	-0.438898	0.688546	0.523847	0.523847	0.523847	15	2	13
UEVLD	HIGH-MOD	0.001	0.83429	0.863932	0.903516	0.338977	0.338977	0.338977	8	3	5
FOXN1	CV-HIGH-REVEL-0.5	0.001	0.834293	-0.410615	0.661269	0.534632	0.534632	0.534632	15	3	12
PANK4	HIGH-MOD	0.001	0.834318	-0.438539	0.68786	0.523773	0.523773	0.523773	20	2	18
PLSCR4	HIGH-MOD	0.001	0.834329	0.734145	0.767812	0.338996	0.338996	0.338996	10	4	6
ZNF121	HIGH-MOD	0.001	0.834359	-0.521353	0.817705	0.523746	0.523746	0.523746	8	2	6
TRIM45	HIGH-MOD	0.001	0.83441	0.354447	0.55588	0.523714	0.523714	0.523714	24	6	18
ZNF532	CV-HIGH-REVEL-0.5	0.001	0.834494	0.724332	1.16614	0.53451	0.53451	0.53451	5	2	3
RIC3	HIGH-MOD	0.001	0.834521	1.16882	1.22266	0.339091	0.339091	0.339091	4	2	2
DNAJC16	HIGH-MOD	0.001	0.834681	0.357477	0.560401	0.523542	0.523542	0.523542	20	6	14
WDR47	HIGH-MOD	0.001	0.834721	0.815819	0.853574	0.339189	0.339189	0.339189	12	3	9
NIF3L1	HIGH-MOD	0.001	0.834818	-0.370098	0.580065	0.523455	0.523455	0.523455	25	3	22
ZZZ3	HIGH-MOD	0.001	0.834838	-0.631423	0.660723	0.339247	0.339247	0.339247	16	2	14
UPP1	HIGH-MOD	0.001	0.834839	0.444013	0.69589	0.523441	0.523441	0.523441	13	4	9
OR2A12	HIGH-MOD	0.001	0.834846	1.14971	1.20307	0.339251	0.339251	0.339251	5	2	3
TM2D3	HIGH-MOD	0.001	0.834849	0.519158	0.543255	0.339252	0.339252	0.339252	20	7	13
PIP	HIGH-MOD	0.001	0.834849	0.719148	0.752527	0.339252	0.339252	0.339252	11	4	7
SKIC3	HIGH-MOD	0.001	0.834977	0.452086	0.473131	0.339315	0.339315	0.339315	30	9	21
OR52W1	HIGH-MOD	0.001	0.834994	-0.496396	0.777805	0.523343	0.523343	0.523343	12	2	10
TSFM	CV-HIGH-REVEL-0.5	0.001	0.83506	0.612598	0.985426	0.534166	0.534166	0.534166	7	2	5
DFFA	HIGH-MOD	0.001	0.835149	-0.631957	0.661491	0.3394	0.3394	0.3394	14	2	12
PLEKHG3	HIGH-MOD	0.001	0.835175	0.380069	0.397842	0.339413	0.339413	0.339413	38	13	25
PHTF1	CV-HIGH-REVEL-0.5	0.001	0.83528	0.646806	1.04011	0.534033	0.534033	0.534033	6	2	4
LRRC32	HIGH-MOD	0.001	0.835287	0.501217	0.785008	0.523157	0.523157	0.523157	12	3	9
TAS2R1	HIGH-MOD	0.001	0.8353	0.886498	0.928072	0.339475	0.339475	0.339475	9	3	6
SCUBE3	HIGH-MOD	0.001	0.83532	0.612204	0.958789	0.523136	0.523136	0.523136	10	2	8
AMBRA1	HIGH-MOD	0.001	0.835412	0.44955	0.703953	0.523078	0.523078	0.523078	17	4	13
LRRC36	CV-HIGH-REVEL-0.5	0.001	0.835508	1.03772	1.12645	0.356928	0.356928	0.356928	4	2	2
OIP5	HIGH-MOD	0.001	0.83561	-0.447797	0.700995	0.522952	0.522952	0.522952	12	2	10
PDC	HIGH-MOD	0.001	0.835668	0.911418	0.954519	0.339656	0.339656	0.339656	5	3	2
PIK3C3	CV-HIGH-REVEL-0.5	0.001	0.835773	0.636386	1.02261	0.533734	0.533734	0.533734	5	2	3
UBA7	HIGH-MOD	0.001	0.83586	-0.479407	0.502177	0.339751	0.339751	0.339751	26	4	22
C1QTNF3	CV-HIGH-REVEL-0.5	0.001	0.835921	1.03434	1.12324	0.357127	0.357127	0.357127	4	2	2
RPE65	CV-HIGH-REVEL-0.5	0.001	0.835975	0.814246	0.884279	0.357153	0.357153	0.357153	10	3	7
ZNF20	HIGH-MOD	0.001	0.836055	1.03738	1.08687	0.339847	0.339847	0.339847	6	2	4
MMP25	CV-HIGH-REVEL-0.5	0.001	0.836063	0.551311	0.88552	0.533558	0.533558	0.533558	6	3	3
ZNF335	HIGH-MOD	0.001	0.836151	-0.475542	0.498276	0.339894	0.339894	0.339894	39	4	35
ZNF92	HIGH-MOD	0.001	0.836164	0.547606	0.856515	0.5226	0.5226	0.5226	10	3	7
OR8I2	HIGH-MOD	0.001	0.83627	0.533097	0.833688	0.522534	0.522534	0.522534	9	3	6
ECE1	HIGH-MOD	0.001	0.836427	0.642229	0.673122	0.340031	0.340031	0.340031	16	5	11
CDCP2	HIGH-MOD	0.001	0.836522	-0.438547	0.68556	0.522374	0.522374	0.522374	14	2	12
HS3ST4	HIGH-MOD	0.001	0.836594	0.45453	0.710469	0.522328	0.522328	0.522328	13	4	9
SLC1A4	CV-HIGH-REVEL-0.5	0.001	0.836648	1.02715	1.11624	0.357477	0.357477	0.357477	7	2	5
TP53BP1	CV-HIGH-REVEL-0.5	0.001	0.836653	1.02071	1.10926	0.35748	0.35748	0.35748	4	2	2
ADCY10	HIGH-MOD	0.001	0.83666	0.29857	0.466644	0.522286	0.522286	0.522286	34	8	26
PRDM9	CV-HIGH	0.001	0.836914	0.999026	1.12512	0.374581	0.374581	0.374581	5	2	3
RNF180	HIGH-MOD	0.001	0.837005	-0.488717	0.763427	0.522067	0.522067	0.522067	12	2	10
PHTF2	HIGH-MOD	0.001	0.837041	0.382581	0.597598	0.522044	0.522044	0.522044	21	6	15
C9orf50	HIGH-MOD	0.001	0.837062	0.705899	1.10259	0.522031	0.522031	0.522031	7	2	5
UGT2A1	CV-HIGH-REVEL-0.5	0.001	0.837116	1.02136	1.11047	0.357703	0.357703	0.357703	9	2	7
KRT8	HIGH-MOD	0.001	0.837129	0.5306	0.828696	0.521989	0.521989	0.521989	13	3	10
BIRC2	CV-HIGH-REVEL-0.5	0.001	0.837154	1.2819	1.3938	0.357721	0.357721	0.357721	3	2	1
NFATC2	CV-HIGH-REVEL-0.5	0.001	0.837205	0.659046	1.05678	0.532866	0.532866	0.532866	5	2	3
DSN1	CV-HIGH	0.001	0.837213	1.07461	1.21061	0.374726	0.374726	0.374726	3	2	1
VIT	CV-HIGH-REVEL-0.5	0.001	0.837242	0.488992	0.784054	0.532843	0.532843	0.532843	14	3	11
PTH1R	HIGH-MOD	0.001	0.837309	0.582894	0.611483	0.340466	0.340466	0.340466	16	6	10
TMPRSS11A	CV-HIGH-REVEL-0.5	0.001	0.837313	0.721314	1.15644	0.532801	0.532801	0.532801	6	2	4
EEF1A1	HIGH-MOD	0.001	0.837412	0.693699	1.08296	0.521809	0.521809	0.521809	6	2	4
KLHL12	HIGH-MOD	0.001	0.837685	-0.712013	0.747223	0.340652	0.340652	0.340652	9	2	7
ZC3H6	HIGH-MOD	0.001	0.837702	0.51604	0.805254	0.521626	0.521626	0.521626	13	3	10
UGT2B15	CV-HIGH-REVEL-0.5	0.001	0.837905	1.1165	1.21487	0.358084	0.358084	0.358084	3	2	1
ALG1	CV	0.001	0.837914	0.632203	1.05247	0.54805	0.54805	0.54805	8	2	6
AGTPBP1	HIGH-MOD	0.001	0.837975	0.403952	0.630085	0.521453	0.521453	0.521453	20	5	15
DHX8	HIGH-MOD	0.001	0.838191	0.412899	0.64383	0.521316	0.521316	0.521316	18	5	13
OSER1	HIGH-MOD	0.001	0.83823	1.25064	1.31321	0.340921	0.340921	0.340921	4	2	2
FKBP10	HIGH-MOD	0.001	0.838232	-0.628505	0.659955	0.340922	0.340922	0.340922	21	2	19
CACNA1S	HIGH-MOD	0.001	0.838261	0.2095	0.326637	0.521272	0.521272	0.521272	64	17	47
ATP5MJ	HIGH-MOD	0.001	0.838283	0.658654	1.02689	0.521258	0.521258	0.521258	5	2	3
C2CD3	HIGH-MOD	0.001	0.838397	0.380508	0.399615	0.341003	0.341003	0.341003	47	12	35
SLC35F3	HIGH-MOD	0.001	0.838428	0.54395	0.84787	0.521166	0.521166	0.521166	9	3	6
DNAH10	HIGH-MOD	0.001	0.838451	-0.191133	0.297914	0.521152	0.521152	0.521152	99	15	84
ALG1	CV-HIGH-REVEL-0.5	0.001	0.838452	0.520983	0.833857	0.532111	0.532111	0.532111	14	3	11
RPTN	HIGH-MOD	0.001	0.838494	-0.330482	0.51508	0.521125	0.521125	0.521125	25	5	20
ARMC5	HIGH-MOD	0.001	0.838522	-0.302667	0.471708	0.521106	0.521106	0.521106	24	6	18
WNT4	HIGH-MOD	0.001	0.838557	0.661265	1.03053	0.521084	0.521084	0.521084	8	2	6
MROH7	CV-HIGH-REVEL-0.5	0.001	0.838587	0.612292	0.979807	0.53203	0.53203	0.53203	8	2	6
CCDC78	HIGH-MOD	0.001	0.838652	0.565648	0.594208	0.34113	0.34113	0.34113	19	6	13
ZNF773	HIGH-MOD	0.001	0.838768	0.444111	0.691891	0.520951	0.520951	0.520951	20	4	16
NEDD4L	HIGH-MOD	0.001	0.838838	-0.381958	0.594997	0.520907	0.520907	0.520907	21	3	18
FTO	HIGH-MOD	0.001	0.838919	0.36305	0.565474	0.520855	0.520855	0.520855	20	6	14
SCN5A	CV-HIGH-REVEL-0.5	0.001	0.838987	0.477502	0.52014	0.358605	0.358605	0.358605	24	8	16
CA5A	HIGH-MOD	0.001	0.839005	-0.539267	0.839835	0.520801	0.520801	0.520801	11	2	9
MAGI2	HIGH-MOD	0.001	0.83907	-0.296101	0.461091	0.52076	0.52076	0.52076	29	6	23
FAM47E	CV-HIGH	0.001	0.839096	1.08038	1.21944	0.375636	0.375636	0.375636	3	2	1
INPP5F	HIGH-MOD	0.001	0.839141	-0.298056	0.464085	0.520715	0.520715	0.520715	32	6	26
CDC42BPB	HIGH-MOD	0.001	0.839212	0.484763	0.509532	0.341407	0.341407	0.341407	30	8	22
OMG	HIGH-MOD	0.001	0.839231	0.676416	1.05306	0.520658	0.520658	0.520658	7	2	5
NXF1	HIGH-MOD	0.001	0.83928	1.16491	1.22451	0.34144	0.34144	0.34144	6	2	4
ADCY9	CV-HIGH-REVEL-0.5	0.001	0.839283	0.50943	0.814368	0.531609	0.531609	0.531609	8	3	5
SARNP	CV-HIGH	0.001	0.839346	0.723175	1.20288	0.547706	0.547706	0.547706	3	2	1
DMRT2	HIGH-MOD	0.001	0.839456	-0.411473	0.640375	0.520516	0.520516	0.520516	23	3	20
AKAP12	HIGH-MOD	0.001	0.839518	-0.251422	0.391251	0.520477	0.520477	0.520477	42	9	33
OR8A1	HIGH-MOD	0.001	0.839588	0.522044	0.812294	0.520432	0.520432	0.520432	11	3	8
RADIL	CV-HIGH-REVEL-0.5	0.001	0.839769	1.09189	1.19032	0.358983	0.358983	0.358983	3	2	1
ANKEF1	CV-HIGH-REVEL-0.5	0.001	0.839882	1.02238	1.11468	0.359038	0.359038	0.359038	6	2	4
WDR91	HIGH-MOD	0.001	0.839883	-0.506397	0.532637	0.341738	0.341738	0.341738	24	4	20
PIDD1	HIGH-MOD	0.001	0.839896	0.384304	0.404223	0.341745	0.341745	0.341745	40	12	28
NCKAP1L	CV-HIGH-REVEL-0.5	0.001	0.83992	1.09002	1.18847	0.359056	0.359056	0.359056	3	2	1
DNAI1	HIGH-MOD	0.001	0.83996	-0.360794	0.561074	0.520197	0.520197	0.520197	33	4	29
MTERF4	HIGH-MOD	0.001	0.840029	0.573904	0.603732	0.341811	0.341811	0.341811	18	6	12
NSA2	HIGH-MOD	0.001	0.840151	0.934135	0.982808	0.341871	0.341871	0.341871	8	3	5
SPEF2	HIGH-MOD	0.001	0.840163	-0.344058	0.36199	0.341877	0.341877	0.341877	59	9	50
RYR2	HIGH-MOD	0.001	0.840167	-0.236259	0.367293	0.520066	0.520066	0.520066	58	10	48
MYO7B	HIGH-MOD	0.001	0.840183	0.273687	0.287957	0.341887	0.341887	0.341887	81	24	57
CEMIP2	HIGH-MOD	0.001	0.8402	0.459951	0.483941	0.341895	0.341895	0.341895	30	9	21
ADARB1	CV-HIGH-REVEL-0.5	0.001	0.840239	0.816948	0.891017	0.35921	0.35921	0.35921	8	3	5
IMPG1	HIGH-MOD	0.001	0.840339	-0.492772	0.518548	0.341964	0.341964	0.341964	22	4	18
SIK3	HIGH-MOD	0.001	0.840339	-0.33775	0.524936	0.519957	0.519957	0.519957	27	4	23
SLC7A5	HIGH-MOD	0.001	0.840375	0.456515	0.709484	0.519935	0.519935	0.519935	14	4	10
PARP11	HIGH-MOD	0.001	0.840429	1.0704	1.12649	0.342008	0.342008	0.342008	7	2	5
MAP1B	HIGH-MOD	0.001	0.840474	-0.260304	0.404485	0.519872	0.519872	0.519872	44	8	36
IPCEF1	HIGH-MOD	0.001	0.840485	1.01895	1.07241	0.342036	0.342036	0.342036	8	2	6
SERPIND1	HIGH-MOD	0.001	0.840528	-0.603774	0.63548	0.342057	0.342057	0.342057	15	2	13
ZSWIM8	HIGH-MOD	0.001	0.840547	0.314136	0.488081	0.519826	0.519826	0.519826	29	8	21
DLG2	HIGH-MOD	0.001	0.840733	0.528756	0.821312	0.519708	0.519708	0.519708	13	3	10
GOLGA2	HIGH-MOD	0.001	0.840746	0.342132	0.53142	0.5197	0.5197	0.5197	25	7	18
WT1	HIGH-MOD	0.001	0.840757	0.446917	0.694166	0.519693	0.519693	0.519693	17	4	13
KRT19	CV-HIGH-REVEL-0.5	0.001	0.840767	0.872651	0.952274	0.359465	0.359465	0.359465	9	3	6
SYNE1	HIGH-MOD	0.001	0.840769	0.137821	0.214064	0.519686	0.519686	0.519686	176	41	135
AKT2	CV-HIGH-REVEL-0.5	0.001	0.840826	0.717443	1.14429	0.530676	0.530676	0.530676	5	2	3
SMTNL1	HIGH-MOD	0.001	0.840857	-0.422076	0.655483	0.51963	0.51963	0.51963	13	3	10
DNASE2B	HIGH-MOD	0.001	0.840938	-0.475368	0.738156	0.519579	0.519579	0.519579	13	2	11
TMTC1	CV-HIGH-REVEL-0.5	0.001	0.84096	0.821569	0.896706	0.359558	0.359558	0.359558	8	3	5
TNFSF11	HIGH-MOD	0.001	0.841042	0.674655	0.710458	0.342312	0.342312	0.342312	9	4	5
LCORL	HIGH-MOD	0.001	0.841051	0.514291	0.79846	0.519508	0.519508	0.519508	13	3	10
LRIF1	HIGH-MOD	0.001	0.841081	-0.400908	0.622398	0.519489	0.519489	0.519489	14	3	11
ABCA10	CV-HIGH-REVEL-0.5	0.001	0.841094	0.606548	0.96704	0.530514	0.530514	0.530514	9	2	7
TIMELESS	HIGH-MOD	0.001	0.841293	0.259909	0.403373	0.519355	0.519355	0.519355	41	11	30
MAP3K1	HIGH-MOD	0.001	0.841487	-0.487835	0.513958	0.342532	0.342532	0.342532	29	4	25
SLC28A1	HIGH-MOD	0.001	0.841557	0.479036	0.504724	0.342567	0.342567	0.342567	22	8	14
POLK	HIGH-MOD	0.001	0.841586	0.401065	0.622168	0.51917	0.51917	0.51917	20	5	15
KDM1B	HIGH-MOD	0.001	0.84159	0.664711	1.03115	0.519167	0.519167	0.519167	5	2	3
MED26	HIGH-MOD	0.001	0.841843	-0.347522	0.538898	0.519008	0.519008	0.519008	20	4	16
INPP5J	CV-HIGH-REVEL-0.5	0.001	0.841896	0.6306	0.68892	0.36001	0.36001	0.36001	10	5	5
CAPN14	HIGH-MOD	0.001	0.841969	-0.448057	0.472283	0.342771	0.342771	0.342771	26	5	21
KMT2A	HIGH-MOD	0.001	0.841972	-0.269096	0.417201	0.518926	0.518926	0.518926	46	7	39
SUGCT	CV-HIGH-REVEL-0.5	0.001	0.842648	0.527654	0.839342	0.529577	0.529577	0.529577	12	3	9
NAGK	HIGH-MOD	0.001	0.842794	-0.482222	0.746704	0.518408	0.518408	0.518408	17	2	15
CHUK	HIGH-MOD	0.001	0.842839	0.834646	0.880561	0.343202	0.343202	0.343202	8	3	5
NUP62	HIGH-MOD	0.001	0.842869	0.43416	0.672205	0.518361	0.518361	0.518361	15	4	11
CDH16	CV-HIGH-REVEL-0.5	0.001	0.842899	0.633548	1.00742	0.529425	0.529425	0.529425	6	2	4
SLIT1	CV-HIGH-REVEL-0.5	0.001	0.842943	1.02412	1.12001	0.360516	0.360516	0.360516	6	2	4
DBX2	HIGH-MOD	0.001	0.842984	-0.478195	0.740256	0.518288	0.518288	0.518288	10	2	8
KLK15	HIGH-MOD	0.001	0.842988	0.675179	1.04518	0.518286	0.518286	0.518286	7	2	5
CRYL1	HIGH-MOD	0.001	0.843002	0.581729	0.613833	0.343283	0.343283	0.343283	16	6	10
SIRT5	HIGH-MOD	0.001	0.843024	-0.348649	0.539682	0.518263	0.518263	0.518263	21	4	17
ZNF131	HIGH-MOD	0.001	0.843029	0.65366	1.01181	0.518259	0.518259	0.518259	6	2	4
BAIAP2	HIGH-MOD	0.001	0.84312	0.374222	0.579184	0.518202	0.518202	0.518202	18	6	12
TNN	HIGH-MOD	0.001	0.843214	0.271661	0.42039	0.518143	0.518143	0.518143	45	10	35
ASPA	HIGH-MOD	0.001	0.843254	0.662943	1.02583	0.518118	0.518118	0.518118	6	2	4
NMNAT1	HIGH-MOD	0.001	0.843371	1.00472	1.06057	0.343466	0.343466	0.343466	10	2	8
NFATC2	HIGH-MOD	0.001	0.843401	0.334814	0.517974	0.518025	0.518025	0.518025	27	7	20
IGSF23	HIGH-MOD	0.001	0.843419	0.64542	0.998469	0.518014	0.518014	0.518014	10	2	8
SLC35G1	HIGH-MOD	0.001	0.843563	0.440319	0.681028	0.517923	0.517923	0.517923	12	4	8
IGSF9B	CV-HIGH-REVEL-0.5	0.001	0.843587	0.660795	1.04969	0.529011	0.529011	0.529011	7	2	5
SLC25A32	HIGH-MOD	0.001	0.843634	0.683014	1.05628	0.517879	0.517879	0.517879	6	2	4
ATP10D	CV-HIGH-REVEL-0.5	0.001	0.843647	0.454917	0.72258	0.528974	0.528974	0.528974	18	4	14
KCNK10	HIGH-MOD	0.001	0.843704	0.628188	0.663335	0.343631	0.343631	0.343631	16	5	11
TRPM2	HIGH-MOD	0.001	0.843705	-0.215048	0.332538	0.517834	0.517834	0.517834	61	12	49
SCN8A	CV-HIGH-REVEL-0.5	0.001	0.843712	0.452355	0.718444	0.528936	0.528936	0.528936	13	4	9
CROT	HIGH-MOD	0.001	0.843791	-0.384882	0.595082	0.517779	0.517779	0.517779	21	3	18
GALR2	HIGH-MOD	0.001	0.843802	0.558149	0.862961	0.517772	0.517772	0.517772	10	3	7
HDAC5	HIGH-MOD	0.001	0.843802	0.369005	0.570524	0.517772	0.517772	0.517772	21	6	15
ZNF205	HIGH-MOD	0.001	0.843855	0.406709	0.628769	0.517739	0.517739	0.517739	17	5	12
LRP6	HIGH-MOD	0.001	0.843861	0.313814	0.485149	0.517736	0.517736	0.517736	30	8	22
RAB38	HIGH-MOD	0.001	0.843913	0.65886	1.0185	0.517703	0.517703	0.517703	6	2	4
ADARB1	HIGH-MOD	0.001	0.84392	0.406279	0.628041	0.517698	0.517698	0.517698	16	5	11
SAXO2	HIGH-MOD	0.001	0.844028	0.40329	0.623321	0.51763	0.51763	0.51763	15	6	9
THOC6	HIGH-MOD	0.001	0.844127	1.05704	1.11667	0.343841	0.343841	0.343841	8	2	6
HECTD4	HIGH-MOD	0.001	0.844134	0.357564	0.377737	0.343844	0.343844	0.343844	54	14	40
METTL16	HIGH-MOD	0.001	0.844166	0.725717	0.766684	0.34386	0.34386	0.34386	13	4	9
PCDHA10	HIGH-MOD	0.001	0.84425	-0.316262	0.488648	0.51749	0.51749	0.51749	33	4	29
ZNF624	HIGH-MOD	0.001	0.844353	0.769998	0.813621	0.343953	0.343953	0.343953	10	4	6
DYNC2I2	HIGH-MOD	0.001	0.844375	0.506627	0.535341	0.343964	0.343964	0.343964	28	8	20
PCDHA3	HIGH-MOD	0.001	0.8445	0.484819	0.512364	0.344026	0.344026	0.344026	22	8	14
GET4	HIGH-MOD	0.001	0.844509	-0.392643	0.606426	0.517327	0.517327	0.517327	23	3	20
DDX56	HIGH-MOD	0.001	0.844599	0.438411	0.677021	0.51727	0.51727	0.51727	16	4	12
SH3GLB2	HIGH-MOD	0.001	0.844664	0.652547	1.0076	0.517229	0.517229	0.517229	9	2	7
R3HDM1	HIGH-MOD	0.001	0.84478	-0.60151	0.635867	0.344164	0.344164	0.344164	16	2	14
MYBPC3	CV-HIGH-REVEL-0.5	0.001	0.844843	-0.472177	0.748687	0.528254	0.528254	0.528254	17	2	15
SLC26A11	CV-HIGH-REVEL-0.5	0.001	0.845009	-0.319899	0.507112	0.528154	0.528154	0.528154	24	5	19
WWTR1	HIGH-MOD	0.001	0.845114	0.648476	1.00064	0.516946	0.516946	0.516946	7	2	5
SEPTIN9	HIGH-MOD	0.001	0.845214	-0.442746	0.683084	0.516883	0.516883	0.516883	17	2	15
RFC5	CV-HIGH-REVEL-0.5	0.001	0.845309	1.09464	1.19999	0.361662	0.361662	0.361662	3	2	1
FAM3B	HIGH-MOD	0.001	0.845323	-0.396814	0.612118	0.516815	0.516815	0.516815	17	3	14
CYP2A13	HIGH-MOD	0.001	0.845329	-0.319695	0.493153	0.516811	0.516811	0.516811	24	5	19
FBN1	CV-HIGH-REVEL-0.5	0.001	0.845342	0.401879	0.636759	0.527954	0.527954	0.527954	18	5	13
HAPLN2	HIGH-MOD	0.001	0.845389	0.889878	0.941295	0.344467	0.344467	0.344467	5	3	2
VEZT	HIGH-MOD	0.001	0.845505	0.725545	0.767559	0.344525	0.344525	0.344525	15	4	11
CD5	HIGH-MOD	0.001	0.845601	-0.382426	0.589678	0.51664	0.51664	0.51664	20	3	17
RAD17	HIGH-MOD	0.001	0.845646	0.522041	0.804902	0.516612	0.516612	0.516612	8	3	5
FASTKD5	HIGH-MOD	0.001	0.845688	-0.652043	0.689931	0.344616	0.344616	0.344616	13	2	11
KRTAP9-3	HIGH-MOD	0.001	0.84571	0.57391	0.607272	0.344627	0.344627	0.344627	11	5	6
EXOC3L4	HIGH-MOD	0.001	0.845757	0.29403	0.45327	0.516542	0.516542	0.516542	29	9	20
ASB14	HIGH-MOD	0.001	0.845811	0.384247	0.592299	0.516508	0.516508	0.516508	21	6	15
APBA3	HIGH-MOD	0.001	0.845879	-0.299969	0.462341	0.516465	0.516465	0.516465	30	6	24
CFLAR	HIGH-MOD	0.001	0.845927	0.49354	0.760637	0.516435	0.516435	0.516435	11	4	7
C5orf34	HIGH-MOD	0.001	0.846077	-0.548855	0.580979	0.344809	0.344809	0.344809	21	3	18
RFX1	HIGH-MOD	0.001	0.8462	-0.478881	0.506973	0.34487	0.34487	0.34487	26	4	22
GSTA5	HIGH-MOD	0.001	0.846236	0.559965	0.86261	0.51624	0.51624	0.51624	12	3	9
BIRC6	CV-HIGH-REVEL-0.5	0.001	0.846264	0.511828	0.809879	0.527399	0.527399	0.527399	11	3	8
TGM3	HIGH-MOD	0.001	0.846291	-0.321261	0.494853	0.516206	0.516206	0.516206	29	5	24
HTT	CV-HIGH-REVEL-0.5	0.001	0.846295	-0.629946	0.691264	0.362139	0.362139	0.362139	14	2	12
CERS1	CV-HIGH-REVEL-0.5	0.001	0.846379	0.509756	0.806466	0.52733	0.52733	0.52733	10	3	7
OR51V1	HIGH-MOD	0.001	0.846408	-0.575251	0.609128	0.344973	0.344973	0.344973	16	3	13
FGF22	HIGH-MOD	0.001	0.846408	0.455147	0.70096	0.516132	0.516132	0.516132	15	4	11
FLG	CV-HIGH-REVEL-0.5	0.001	0.846438	-0.529576	0.581208	0.362208	0.362208	0.362208	22	3	19
RBM6	HIGH-MOD	0.001	0.846459	0.635131	0.67257	0.344999	0.344999	0.344999	16	5	11
HGD	CV-HIGH-REVEL-0.5	0.001	0.846518	-0.530529	0.5823	0.362247	0.362247	0.362247	18	3	15
FITM1	HIGH-MOD	0.001	0.846579	-0.6495	0.687871	0.345058	0.345058	0.345058	16	2	14
USP17L1	HIGH-MOD	0.001	0.846638	0.581829	0.895751	0.515988	0.515988	0.515988	4	2	2
PRAMEF1	HIGH-MOD	0.001	0.84671	0.511948	0.788082	0.515942	0.515942	0.515942	13	3	10
NDUFA13	CV-HIGH-REVEL-0.5	0.001	0.846769	1.13496	1.24603	0.362369	0.362369	0.362369	8	2	6
CEP85L	HIGH-MOD	0.001	0.846936	-0.561647	0.595046	0.345235	0.345235	0.345235	20	3	17
LIPN	CV-HIGH-REVEL-0.5	0.001	0.846975	0.781931	0.858632	0.362469	0.362469	0.362469	10	3	7
TEX14	HIGH-MOD	0.001	0.847012	-0.267663	0.41185	0.515753	0.515753	0.515753	39	7	32
OBSCN	CV-HIGH-REVEL-0.5	0.001	0.847107	-0.238632	0.377131	0.526893	0.526893	0.526893	42	9	33
KCNA5	HIGH-MOD	0.001	0.847107	0.621577	0.658657	0.345321	0.345321	0.345321	17	5	12
CGNL1	HIGH-MOD	0.001	0.847115	0.262768	0.404255	0.515688	0.515688	0.515688	40	11	29
TLR6	HIGH-MOD	0.001	0.847251	-0.414467	0.637505	0.515603	0.515603	0.515603	15	2	13
TMEM42	CV-HIGH-REVEL-0.5	0.001	0.847279	1.0861	1.193	0.362616	0.362616	0.362616	3	2	1
UBXN11	CV-HIGH-REVEL-0.5	0.001	0.847307	-0.609277	0.669266	0.36263	0.36263	0.36263	15	2	13
ICE1	HIGH-MOD	0.001	0.847311	-0.223461	0.343683	0.515565	0.515565	0.515565	54	12	42
SEC24A	HIGH-MOD	0.001	0.847314	0.560282	0.593832	0.345424	0.345424	0.345424	24	6	18
SCRN2	CV-HIGH-REVEL-0.5	0.001	0.847373	1.06041	1.16489	0.362662	0.362662	0.362662	5	2	3
RASSF1	HIGH-MOD	0.001	0.847388	0.535692	0.823797	0.515517	0.515517	0.515517	9	3	6
TNRC6A	HIGH-MOD	0.001	0.847456	0.299154	0.459998	0.515474	0.515474	0.515474	44	9	35
KLC3	CV-HIGH	0.001	0.847468	0.491107	0.807097	0.542866	0.542866	0.542866	13	3	10
ZNF713	HIGH-MOD	0.001	0.847623	1.07402	1.1387	0.345577	0.345577	0.345577	9	2	7
KBTBD4	CV-HIGH-REVEL-0.5	0.001	0.847691	1.01241	1.11253	0.362816	0.362816	0.362816	4	2	2
CNTNAP3	HIGH-MOD	0.001	0.84776	-0.470862	0.723697	0.515283	0.515283	0.515283	17	2	15
BRD8	HIGH-MOD	0.001	0.847791	-0.374975	0.576296	0.515264	0.515264	0.515264	23	3	20
C22orf42	HIGH-MOD	0.001	0.847849	0.843198	0.894182	0.34569	0.34569	0.34569	9	3	6
PNPLA6	HIGH-MOD	0.001	0.847883	0.28233	0.433851	0.515206	0.515206	0.515206	36	10	26
PCCB	HIGH-MOD	0.001	0.847962	0.321976	0.494716	0.515156	0.515156	0.515156	26	8	18
RPL28	HIGH-MOD	0.001	0.847974	0.675196	1.03742	0.515149	0.515149	0.515149	8	2	6
FER1L6	CV-HIGH-REVEL-0.5	0.001	0.847983	0.52258	0.574426	0.362958	0.362958	0.362958	31	6	25
PROSER2	HIGH-MOD	0.001	0.847992	-0.513754	0.544899	0.345761	0.345761	0.345761	22	3	19
RBSN	HIGH-MOD	0.001	0.848058	0.454518	0.698267	0.515096	0.515096	0.515096	18	4	14
RELB	HIGH-MOD	0.001	0.848086	0.44757	0.687564	0.515079	0.515079	0.515079	14	5	9
ZNF816	CV-HIGH-REVEL-0.5	0.001	0.848265	0.643828	1.01579	0.526198	0.526198	0.526198	8	3	5
GSTZ1	HIGH-MOD	0.001	0.848337	0.718306	1.10306	0.514921	0.514921	0.514921	4	2	2
TPMT	HIGH-MOD	0.001	0.848375	0.7135	1.09562	0.514897	0.514897	0.514897	4	2	2
SORBS2	HIGH-MOD	0.001	0.848422	-0.271924	0.417525	0.514868	0.514868	0.514868	37	7	30
LDLRAD2	HIGH-MOD	0.001	0.848434	0.693219	1.06438	0.51486	0.51486	0.51486	6	2	4
SLITRK6	HIGH-MOD	0.001	0.848457	0.543633	0.834676	0.514846	0.514846	0.514846	18	3	15
RNF182	HIGH-MOD	0.001	0.848599	-0.525872	0.807234	0.514756	0.514756	0.514756	9	2	7
CGN	HIGH-MOD	0.001	0.848691	0.249533	0.38299	0.514699	0.514699	0.514699	52	13	39
FTSJ3	HIGH-MOD	0.001	0.84871	-0.445281	0.472624	0.346118	0.346118	0.346118	32	5	27
UPK1B	HIGH-MOD	0.001	0.848746	-0.497285	0.763185	0.514665	0.514665	0.514665	13	2	11
MRPS28	HIGH-MOD	0.001	0.848786	0.673213	1.03312	0.514639	0.514639	0.514639	6	2	4
PNN	HIGH-MOD	0.001	0.848791	0.628917	0.667592	0.346158	0.346158	0.346158	14	5	9
SLC28A1	CV-HIGH-REVEL-0.5	0.001	0.848854	0.648034	1.02155	0.525844	0.525844	0.525844	6	2	4
ZIM3	HIGH-MOD	0.001	0.848859	0.798416	0.847574	0.346192	0.346192	0.346192	8	3	5
NBEA	HIGH-MOD	0.001	0.84889	0.464621	0.493243	0.346208	0.346208	0.346208	28	9	19
EMC10	CV-HIGH	0.001	0.849093	0.645879	1.05892	0.541901	0.541901	0.541901	4	2	2
SYNM	HIGH-MOD	0.001	0.849113	-0.233168	0.357648	0.514435	0.514435	0.514435	54	11	43
CXCR2	HIGH-MOD	0.001	0.849215	0.572263	0.87764	0.51437	0.51437	0.51437	8	3	5
PSMA6	HIGH-MOD	0.001	0.849229	0.907887	0.964154	0.346376	0.346376	0.346376	6	3	3
PHYHIPL	HIGH-MOD	0.001	0.849245	0.664633	1.01926	0.514352	0.514352	0.514352	7	2	5
MDGA1	HIGH-MOD	0.001	0.849292	0.56126	0.596084	0.346408	0.346408	0.346408	16	7	9
GUCY2C	HIGH-MOD	0.001	0.849326	0.331306	0.508017	0.514301	0.514301	0.514301	37	7	30
CDHR5	HIGH-MOD	0.001	0.849332	-0.410736	0.436238	0.346427	0.346427	0.346427	38	5	33
ISX	HIGH-MOD	0.001	0.849371	0.530947	0.814087	0.514272	0.514272	0.514272	10	3	7
KCNU1	HIGH-MOD	0.001	0.849463	-0.524254	0.556879	0.346493	0.346493	0.346493	26	3	23
MGA	HIGH-MOD	0.001	0.849505	0.251227	0.385123	0.514188	0.514188	0.514188	50	12	38
NEK3	CV-HIGH-REVEL-0.5	0.001	0.849516	1.07002	1.178	0.363702	0.363702	0.363702	3	2	1
SUGCT	CV-HIGH	0.001	0.849567	0.641356	1.05078	0.54162	0.54162	0.54162	9	2	7
TRIM29	HIGH-MOD	0.001	0.849713	-0.598058	0.63544	0.346617	0.346617	0.346617	19	2	17
SLC36A3	HIGH-MOD	0.001	0.849718	0.590766	0.627696	0.34662	0.34662	0.34662	17	5	12
OR1G1	HIGH-MOD	0.001	0.849966	0.538225	0.824515	0.513899	0.513899	0.513899	9	3	6
KRTAP10-10	HIGH-MOD	0.001	0.849994	0.5831	0.893223	0.513882	0.513882	0.513882	10	3	7
ALKBH3	CV-HIGH-REVEL-0.5	0.001	0.850023	1.07887	1.18836	0.363948	0.363948	0.363948	3	2	1
ZNF608	HIGH-MOD	0.001	0.850213	-0.349001	0.534444	0.513745	0.513745	0.513745	31	4	27
AK8	HIGH-MOD	0.001	0.850229	-0.574177	0.610391	0.346874	0.346874	0.346874	15	3	12
KBTBD4	HIGH-MOD	0.001	0.850241	0.807794	0.858754	0.34688	0.34688	0.34688	9	3	6
FBF1	CV-HIGH	0.001	0.850275	0.682859	1.11761	0.5412	0.5412	0.5412	5	2	3
MELTF	HIGH-MOD	0.001	0.850289	-0.414451	0.440619	0.346904	0.346904	0.346904	34	6	28
FCHSD1	HIGH-MOD	0.001	0.850348	0.370754	0.567641	0.51366	0.51366	0.51366	20	6	14
AMOTL1	HIGH-MOD	0.001	0.85044	-0.52795	0.561371	0.346979	0.346979	0.346979	30	3	27
SLC26A9	HIGH-MOD	0.001	0.850454	0.456916	0.485848	0.346986	0.346986	0.346986	24	9	15
CLEC4A	HIGH-MOD	0.001	0.850468	-0.473158	0.724297	0.513585	0.513585	0.513585	13	2	11
VSIR	HIGH-MOD	0.001	0.85049	0.467418	0.715486	0.513571	0.513571	0.513571	19	4	15
ACOD1	HIGH-MOD	0.001	0.850653	0.460966	0.705438	0.513469	0.513469	0.513469	14	4	10
LINGO4	CV-HIGH-REVEL-0.5	0.001	0.850749	0.989127	1.09031	0.3643	0.3643	0.3643	7	2	5
IRF8	HIGH-MOD	0.001	0.850887	0.489556	0.748931	0.513323	0.513323	0.513323	9	4	5
CTSB	CV-HIGH-REVEL-0.5	0.001	0.850945	1.04672	1.15402	0.364396	0.364396	0.364396	10	2	8
DISC1	HIGH-MOD	0.001	0.850953	0.370182	0.566255	0.513281	0.513281	0.513281	25	6	19
PKMYT1	HIGH-MOD	0.001	0.85101	0.36163	0.553128	0.513246	0.513246	0.513246	20	6	14
LAMA2	CV-HIGH-REVEL-0.5	0.001	0.851052	-0.339029	0.532744	0.524527	0.524527	0.524527	29	4	25
ALDH1L1	HIGH-MOD	0.001	0.851272	-0.406267	0.432357	0.347394	0.347394	0.347394	36	6	30
THAP12	HIGH-MOD	0.001	0.851278	-0.544346	0.832265	0.513078	0.513078	0.513078	8	3	5
ZNF765	HIGH-MOD	0.001	0.851335	0.703238	0.748447	0.347425	0.347425	0.347425	15	4	11
ZNF559	CV-HIGH-REVEL-0.5	0.001	0.851357	1.01324	1.11758	0.364596	0.364596	0.364596	4	2	2
WDR75	HIGH-MOD	0.001	0.851493	0.519726	0.553228	0.347504	0.347504	0.347504	26	7	19
GOLGB1	HIGH-MOD	0.001	0.851499	0.382554	0.407217	0.347507	0.347507	0.347507	43	12	31
DRC1	CV-HIGH	0.001	0.851521	0.941401	1.0761	0.381668	0.381668	0.381668	7	2	5
AOC2	HIGH-MOD	0.001	0.851636	0.399323	0.425127	0.347575	0.347575	0.347575	32	11	21
CIAPIN1	HIGH-MOD	0.001	0.851654	-0.629489	0.670179	0.347584	0.347584	0.347584	14	2	12
ARFGAP1	CV-HIGH-REVEL-0.5	0.001	0.851921	1.01702	1.12239	0.36487	0.36487	0.36487	5	2	3
PON2	HIGH-MOD	0.001	0.852027	0.704149	0.749954	0.34777	0.34777	0.34777	14	4	10
HBEGF	HIGH-MOD	0.001	0.852061	0.67065	1.02419	0.512588	0.512588	0.512588	7	2	5
EEF2KMT	CV-HIGH	0.001	0.852094	0.647798	1.05741	0.540123	0.540123	0.540123	7	2	5
CCDC102A	HIGH-MOD	0.001	0.852215	-0.484049	0.739049	0.512492	0.512492	0.512492	11	2	9
MELK	CV-HIGH-REVEL-0.5	0.001	0.852237	0.526043	0.825202	0.523818	0.523818	0.523818	8	3	5
TUBGCP6	CV-HIGH	0.001	0.852244	0.712969	1.16353	0.540034	0.540034	0.540034	4	2	2
CYP27A1	CV-HIGH-REVEL-0.5	0.001	0.85228	-0.462737	0.725849	0.523792	0.523792	0.523792	10	2	8
DCBLD1	HIGH-MOD	0.001	0.852382	-0.397494	0.606746	0.512388	0.512388	0.512388	20	3	17
OS9	HIGH-MOD	0.001	0.852437	-0.612729	0.652864	0.347975	0.347975	0.347975	20	2	18
PEAR1	CV-HIGH-REVEL-0.5	0.001	0.852544	-0.477983	0.749479	0.523634	0.523634	0.523634	11	2	9
DNAJB7	HIGH-MOD	0.001	0.852585	0.799186	0.851665	0.348049	0.348049	0.348049	12	3	9
LRCH4	HIGH-MOD	0.001	0.85263	0.448634	0.478116	0.348071	0.348071	0.348071	28	9	19
PCDHB11	HIGH-MOD	0.001	0.852632	0.303101	0.46249	0.512231	0.512231	0.512231	32	9	23
SATB2	HIGH-MOD	0.001	0.852709	0.834788	0.889719	0.34811	0.34811	0.34811	7	3	4
TOGARAM2	HIGH-MOD	0.001	0.852742	0.413968	0.441222	0.348127	0.348127	0.348127	44	10	34
ZNRF1	HIGH-MOD	0.001	0.852769	0.716822	1.09355	0.512145	0.512145	0.512145	5	2	3
KDM4C	HIGH-MOD	0.001	0.85286	0.414493	0.632245	0.512088	0.512088	0.512088	22	5	17
NDN	HIGH-MOD	0.001	0.852898	0.541115	0.825342	0.512065	0.512065	0.512065	12	3	9
NKX3-2	HIGH-MOD	0.001	0.852941	1.04105	1.10982	0.348226	0.348226	0.348226	5	2	3
CHD1	HIGH-MOD	0.001	0.853261	0.498802	0.531928	0.348386	0.348386	0.348386	22	7	15
SPATA46	HIGH-MOD	0.001	0.853385	1.07587	1.14746	0.348448	0.348448	0.348448	4	2	2
KRTAP10-2	HIGH-MOD	0.001	0.853399	0.734024	0.782883	0.348455	0.348455	0.348455	10	4	6
DRC1	CV	0.001	0.853429	0.941401	1.0761	0.381668	0.381668	0.381668	7	2	5
FAN1	CV-HIGH-REVEL-0.5	0.001	0.853457	-0.456596	0.715003	0.523088	0.523088	0.523088	11	2	9
QPCT	HIGH-MOD	0.001	0.853519	-0.404928	0.617053	0.511677	0.511677	0.511677	16	3	13
MMP19	CV-HIGH-REVEL-0.5	0.001	0.853633	0.539934	0.845293	0.522983	0.522983	0.522983	8	3	5
ZNF547	HIGH-MOD	0.001	0.85369	0.481834	0.734061	0.51157	0.51157	0.51157	10	4	6
ANKRD18B	HIGH-MOD	0.001	0.85372	0.46068	0.491508	0.348615	0.348615	0.348615	28	9	19
FLOT1	HIGH-MOD	0.001	0.853729	0.693281	1.05613	0.511546	0.511546	0.511546	6	2	4
SNX17	HIGH-MOD	0.001	0.853739	0.650231	0.990538	0.511539	0.511539	0.511539	12	2	10
DHX30	HIGH-MOD	0.001	0.853864	-0.334875	0.510041	0.511461	0.511461	0.511461	25	5	20
ZNF300	HIGH-MOD	0.001	0.854035	-0.659892	0.704281	0.348773	0.348773	0.348773	11	2	9
TSHZ1	HIGH-MOD	0.001	0.854064	-0.30272	0.46093	0.511337	0.511337	0.511337	35	6	29
CDHR4	HIGH-MOD	0.001	0.854085	0.509914	0.544242	0.348797	0.348797	0.348797	23	7	16
USP28	HIGH-MOD	0.001	0.854128	-0.355163	0.540731	0.511296	0.511296	0.511296	27	4	23
HERC4	HIGH-MOD	0.001	0.854226	0.408167	0.621339	0.511235	0.511235	0.511235	18	5	13
PRMT5	HIGH-MOD	0.001	0.854271	0.724644	1.10303	0.511207	0.511207	0.511207	6	2	4
WDR72	CV-HIGH-REVEL-0.5	0.001	0.854299	0.707993	1.10734	0.522585	0.522585	0.522585	4	2	2
RASAL1	HIGH-MOD	0.001	0.854347	-0.487549	0.520514	0.348928	0.348928	0.348928	29	4	25
NDUFAF5	HIGH-MOD	0.001	0.854389	0.5853	0.890767	0.511133	0.511133	0.511133	13	3	10
CDH23	CV-HIGH-REVEL-0.5	0.001	0.854545	-0.283129	0.442671	0.522438	0.522438	0.522438	40	6	34
RPL3	HIGH-MOD	0.001	0.854572	0.462548	0.703761	0.511019	0.511019	0.511019	12	4	8
EOMES	HIGH-MOD	0.001	0.854638	0.422741	0.643133	0.510978	0.510978	0.510978	14	5	9
VPS50	HIGH-MOD	0.001	0.854645	-0.397626	0.604918	0.510974	0.510974	0.510974	17	4	13
DAO	HIGH-MOD	0.001	0.854664	-0.514416	0.782571	0.510962	0.510962	0.510962	13	2	11
CMTR2	HIGH-MOD	0.001	0.85468	-0.474689	0.722118	0.510952	0.510952	0.510952	15	2	13
RCC1	HIGH-MOD	0.001	0.854711	0.644612	0.980567	0.510932	0.510932	0.510932	9	2	7
MCTP2	CV-HIGH-REVEL-0.5	0.001	0.854777	0.469953	0.734526	0.5223	0.5223	0.5223	9	4	5
SLC2A13	HIGH-MOD	0.001	0.85478	0.483661	0.735658	0.510889	0.510889	0.510889	14	4	10
OGDHL	HIGH-MOD	0.001	0.854795	-0.351794	0.535074	0.51088	0.51088	0.51088	25	4	21
S100A6	HIGH-MOD	0.001	0.854827	1.14727	1.22544	0.349168	0.349168	0.349168	4	2	2
UGT1A9	HIGH-MOD	0.001	0.854918	0.358278	0.544838	0.510804	0.510804	0.510804	26	6	20
MAN2B1	CV-HIGH-REVEL-0.5	0.001	0.855009	-0.448009	0.699994	0.522161	0.522161	0.522161	11	2	9
SLC24A1	HIGH-MOD	0.001	0.855084	-0.32779	0.498352	0.5107	0.5107	0.5107	25	5	20
CCDC8	HIGH-MOD	0.001	0.855218	0.574141	0.613513	0.349364	0.349364	0.349364	18	6	12
TCAIM	HIGH-MOD	0.001	0.855298	-0.62772	0.670822	0.349403	0.349403	0.349403	13	2	11
PIK3R3	CV-HIGH-REVEL-0.5	0.001	0.855322	0.60061	0.938005	0.521974	0.521974	0.521974	5	3	2
SYCP2L	HIGH-MOD	0.001	0.855426	0.36433	0.553625	0.510487	0.510487	0.510487	28	6	22
SLC22A2	HIGH-MOD	0.001	0.855444	-0.451118	0.685487	0.510475	0.510475	0.510475	14	2	12
RHO	HIGH-MOD	0.001	0.855465	0.473452	0.719402	0.510462	0.510462	0.510462	14	4	10
VSX1	CV-HIGH-REVEL-0.5	0.001	0.855501	0.614403	0.680525	0.366613	0.366613	0.366613	13	5	8
SCAP	HIGH-MOD	0.001	0.855604	0.383952	0.410446	0.349556	0.349556	0.349556	37	12	25
CCDC7	CV-HIGH	0.001	0.855731	0.621505	1.00913	0.537973	0.537973	0.537973	6	2	4
TMEFF1	HIGH-MOD	0.001	0.855749	0.656776	0.997542	0.510285	0.510285	0.510285	13	2	11
WDR3	CV-HIGH-REVEL-0.5	0.001	0.855803	0.531928	0.830169	0.521687	0.521687	0.521687	13	3	10
PSRC1	HIGH-MOD	0.001	0.855814	0.476593	0.723803	0.510244	0.510244	0.510244	14	4	10
CLEC1A	HIGH-MOD	0.001	0.855844	-0.483063	0.733595	0.510226	0.510226	0.510226	10	2	8
IDUA	HIGH-MOD	0.001	0.855886	0.396337	0.601854	0.5102	0.5102	0.5102	19	6	13
CYB5D2	CV-HIGH-REVEL-0.5	0.001	0.85589	0.776941	0.860896	0.366802	0.366802	0.366802	10	3	7
CHTF18	HIGH-MOD	0.001	0.855918	0.313256	0.334982	0.349714	0.349714	0.349714	68	17	51
SLC22A15	HIGH-MOD	0.001	0.855919	-0.465873	0.707412	0.510179	0.510179	0.510179	17	2	15
SEC31B	CV-HIGH	0.001	0.856379	0.77405	0.889222	0.384038	0.384038	0.384038	6	3	3
TLX2	CV-HIGH-REVEL-0.5	0.001	0.856452	-0.463905	0.723334	0.5213	0.5213	0.5213	10	2	8
CAPN15	CV-HIGH-REVEL-0.5	0.001	0.85661	-0.602158	0.667715	0.367153	0.367153	0.367153	13	2	11
MS4A6E	HIGH-MOD	0.001	0.856623	0.708767	1.07512	0.50974	0.50974	0.50974	7	2	5
KCNT1	HIGH-MOD	0.001	0.856671	-0.425048	0.454882	0.35009	0.35009	0.35009	44	5	39
TBC1D21	HIGH-MOD	0.001	0.856805	0.470166	0.713001	0.509627	0.509627	0.509627	10	4	6
UTRN	CV-HIGH	0.001	0.856893	0.531749	0.861942	0.537288	0.537288	0.537288	6	3	3
RNLS	HIGH-MOD	0.001	0.856912	0.603697	0.915356	0.509561	0.509561	0.509561	9	3	6
GRIN2D	HIGH-MOD	0.001	0.856937	-0.581758	0.622763	0.350223	0.350223	0.350223	17	2	15
ATP1B2	HIGH-MOD	0.001	0.857044	0.994495	1.06471	0.350276	0.350276	0.350276	7	2	5
BMPER	HIGH-MOD	0.001	0.857065	-0.391139	0.59293	0.509465	0.509465	0.509465	21	3	18
LRRC59	HIGH-MOD	0.001	0.857094	1.08861	1.16553	0.350302	0.350302	0.350302	6	2	4
CDHR3	HIGH-MOD	0.001	0.857294	0.458156	0.694287	0.509322	0.509322	0.509322	18	4	14
CERS4	HIGH-MOD	0.001	0.857416	0.530086	0.567731	0.350463	0.350463	0.350463	17	7	10
BTBD9	CV-HIGH-REVEL-0.5	0.001	0.857513	0.65126	1.01393	0.520669	0.520669	0.520669	12	2	10
CNPPD1	HIGH-MOD	0.001	0.857537	-0.43195	0.654341	0.509171	0.509171	0.509171	15	2	13
OR4K15	HIGH-MOD	0.001	0.85755	0.519507	0.786963	0.509163	0.509163	0.509163	16	3	13
ABHD5	HIGH-MOD	0.001	0.857657	0.821033	0.879561	0.350584	0.350584	0.350584	11	3	8
VSTM4	HIGH-MOD	0.001	0.857733	0.695233	1.05287	0.509049	0.509049	0.509049	8	2	6
F10	CV-HIGH-REVEL-0.5	0.001	0.857796	0.657114	1.02263	0.5205	0.5205	0.5205	6	2	4
FNBP1	HIGH-MOD	0.001	0.857841	0.675607	1.02299	0.508982	0.508982	0.508982	8	2	6
LAMB1	CV-HIGH	0.001	0.857855	0.993888	1.1435	0.384759	0.384759	0.384759	7	2	5
ICAM5	HIGH-MOD	0.001	0.858118	-0.439248	0.66483	0.50881	0.50881	0.50881	14	3	11
NGLY1	CV-HIGH-REVEL-0.5	0.001	0.85816	0.673332	1.04732	0.520283	0.520283	0.520283	6	2	4
DGKD	HIGH-MOD	0.001	0.858193	-0.364454	0.551563	0.508763	0.508763	0.508763	26	4	22
ARL15	CV-HIGH-REVEL-0.5	0.001	0.858201	1.06771	1.18587	0.36793	0.36793	0.36793	3	2	1
CES2	HIGH-MOD	0.001	0.858274	-0.571541	0.612676	0.350892	0.350892	0.350892	16	3	13
SFRP5	HIGH-MOD	0.001	0.858293	-0.619624	0.664233	0.350902	0.350902	0.350902	17	2	15
AMACR	HIGH-MOD	0.001	0.858313	1.06674	1.14356	0.350912	0.350912	0.350912	5	2	3
OR10A5	HIGH-MOD	0.001	0.858315	-0.509152	0.770412	0.508687	0.508687	0.508687	11	2	9
GLOD4	HIGH-MOD	0.001	0.858335	0.543059	0.821693	0.508675	0.508675	0.508675	8	3	5
RECQL5	HIGH-MOD	0.001	0.858579	-0.323185	0.48883	0.508523	0.508523	0.508523	30	5	25
TRPS1	HIGH-MOD	0.001	0.858599	0.325072	0.49167	0.50851	0.50851	0.50851	35	8	27
OR4F6	HIGH-MOD	0.001	0.858845	0.706577	1.06831	0.508357	0.508357	0.508357	6	2	4
BMS1	HIGH-MOD	0.001	0.858863	0.349866	0.528966	0.508346	0.508346	0.508346	23	7	16
ADSS2	HIGH-MOD	0.001	0.859058	1.03691	1.11245	0.351285	0.351285	0.351285	5	2	3
TCP11L2	HIGH-MOD	0.001	0.85909	0.476072	0.719539	0.508205	0.508205	0.508205	13	4	9
CWF19L1	HIGH-MOD	0.001	0.859097	-0.479986	0.725447	0.508201	0.508201	0.508201	12	2	10
MMEL1	HIGH-MOD	0.001	0.859198	-0.456563	0.689944	0.508138	0.508138	0.508138	21	2	19
NOL11	HIGH-MOD	0.001	0.859251	-0.61607	0.661081	0.351382	0.351382	0.351382	18	2	16
HEBP2	HIGH-MOD	0.001	0.859383	0.425322	0.642559	0.508023	0.508023	0.508023	17	4	13
DHTKD1	HIGH-MOD	0.001	0.859458	0.629499	0.675638	0.351486	0.351486	0.351486	13	5	8
DRC7	HIGH-MOD	0.001	0.859467	0.403765	0.609917	0.507971	0.507971	0.507971	23	5	18
FCER2	HIGH-MOD	0.001	0.859552	0.550934	0.832122	0.507918	0.507918	0.507918	8	3	5
DYRK1A	HIGH-MOD	0.001	0.859565	0.549244	0.589566	0.351539	0.351539	0.351539	17	6	11
PCDHB12	HIGH-MOD	0.001	0.859634	0.299439	0.452214	0.507867	0.507867	0.507867	37	10	27
UTRN	CV-HIGH-REVEL-0.5	0.001	0.859688	0.416044	0.645719	0.519374	0.519374	0.519374	13	5	8
PRRG4	CV-HIGH-REVEL-0.5	0.001	0.85971	1.05028	1.16831	0.368666	0.368666	0.368666	4	2	2
TARS2	HIGH-MOD	0.001	0.859754	-0.428269	0.64666	0.507792	0.507792	0.507792	16	3	13
CREB3L1	HIGH-MOD	0.001	0.859784	1.20107	1.28954	0.351649	0.351649	0.351649	3	2	1
NOTCH3	HIGH-MOD	0.001	0.859928	-0.217454	0.328258	0.507684	0.507684	0.507684	66	13	53
BAMBI	CV-HIGH-REVEL-0.5	0.001	0.859994	0.99691	1.10926	0.368805	0.368805	0.368805	5	2	3
BMP3	HIGH-MOD	0.001	0.860277	0.69152	1.04335	0.507468	0.507468	0.507468	9	2	7
FUS	HIGH-MOD	0.001	0.860321	1.04488	1.12247	0.351919	0.351919	0.351919	6	2	4
INTS4	CV-HIGH-REVEL-0.5	0.001	0.860356	-0.509591	0.790156	0.518977	0.518977	0.518977	8	2	6
FAM83B	HIGH-MOD	0.001	0.860366	0.365564	0.551485	0.507413	0.507413	0.507413	25	6	19
TRPV4	HIGH-MOD	0.001	0.860367	-0.503279	0.540678	0.351941	0.351941	0.351941	22	4	18
PRLHR	HIGH-MOD	0.001	0.860376	0.781219	0.839279	0.351946	0.351946	0.351946	10	3	7
HHAT	HIGH-MOD	0.001	0.86044	-0.463528	0.699197	0.507367	0.507367	0.507367	16	2	14
CHID1	HIGH-MOD	0.001	0.860518	0.796972	0.85633	0.352017	0.352017	0.352017	9	3	6
MRGPRX4	HIGH-MOD	0.001	0.860594	0.461987	0.696715	0.507271	0.507271	0.507271	15	4	11
TBC1D8	HIGH-MOD	0.001	0.860677	0.364877	0.550198	0.507219	0.507219	0.507219	25	6	19
LIN37	HIGH-MOD	0.001	0.860741	-0.473013	0.71319	0.507179	0.507179	0.507179	12	2	10
STPG3	HIGH-MOD	0.001	0.860806	-0.400398	0.603647	0.507139	0.507139	0.507139	18	3	15
MATN3	CV-HIGH-REVEL-0.5	0.001	0.860844	0.653373	1.0124	0.518687	0.518687	0.518687	7	2	5
CPED1	HIGH-MOD	0.001	0.860938	0.412168	0.621272	0.507057	0.507057	0.507057	21	5	16
G6PC1	CV-HIGH-REVEL-0.5	0.001	0.860971	0.546724	0.846995	0.518612	0.518612	0.518612	8	3	5
TXNDC16	HIGH-MOD	0.001	0.860986	-0.472913	0.508383	0.352252	0.352252	0.352252	26	4	22
MAN1A2	HIGH-MOD	0.001	0.861012	-0.453828	0.683992	0.507011	0.507011	0.507011	18	2	16
ARHGAP30	HIGH-MOD	0.001	0.861049	-0.494094	0.744639	0.506988	0.506988	0.506988	18	2	16
ACAD9	CV-HIGH-REVEL-0.5	0.001	0.861443	-0.44906	0.695226	0.518331	0.518331	0.518331	14	2	12
GAS8	HIGH-MOD	0.001	0.861527	0.483497	0.728161	0.506692	0.506692	0.506692	11	4	7
NCKAP1L	HIGH-MOD	0.001	0.861543	0.610708	0.656894	0.352532	0.352532	0.352532	14	5	9
FOXO3	HIGH-MOD	0.001	0.861574	0.764402	0.822238	0.352547	0.352547	0.352547	8	4	4
IL17B	HIGH-MOD	0.001	0.861656	0.830423	0.893331	0.352588	0.352588	0.352588	7	3	4
PIK3AP1	HIGH-MOD	0.001	0.861669	-0.622071	0.669204	0.352595	0.352595	0.352595	13	2	11
RELN	HIGH-MOD	0.001	0.861712	0.21605	0.32529	0.506577	0.506577	0.506577	74	18	56
PER3	HIGH-MOD	0.001	0.861764	-0.398526	0.428765	0.352643	0.352643	0.352643	42	6	36
ZSWIM3	HIGH-MOD	0.001	0.861832	0.69047	0.742913	0.352677	0.352677	0.352677	11	4	7
SLCO6A1	HIGH-MOD	0.001	0.861951	-0.358582	0.539701	0.506429	0.506429	0.506429	22	4	18
CNKSR3	HIGH-MOD	0.001	0.862073	-0.467511	0.703525	0.506353	0.506353	0.506353	12	2	10
TMC3	HIGH-MOD	0.001	0.862238	-0.369583	0.556026	0.506251	0.506251	0.506251	20	4	16
AIMP2	HIGH-MOD	0.001	0.862413	-0.493168	0.741766	0.506142	0.506142	0.506142	13	2	11
ACO1	HIGH-MOD	0.001	0.862515	-0.404844	0.60883	0.50608	0.50608	0.50608	29	3	26
ZNF568	CV-HIGH-REVEL-0.5	0.001	0.862521	0.654574	0.730228	0.37004	0.37004	0.37004	11	4	7
HPDL	CV-HIGH-REVEL-0.5	0.001	0.862558	0.987427	1.10159	0.370059	0.370059	0.370059	5	2	3
PIF1	HIGH-MOD	0.001	0.862633	0.479425	0.516269	0.353079	0.353079	0.353079	21	7	14
ZNF296	HIGH-MOD	0.001	0.862713	-0.488584	0.734549	0.505956	0.505956	0.505956	13	2	11
TRAPPC4	HIGH-MOD	0.001	0.86272	-0.420011	0.63145	0.505952	0.505952	0.505952	15	3	12
FLCN	HIGH-MOD	0.001	0.862737	-0.464494	0.698309	0.505942	0.505942	0.505942	14	2	12
KRT78	CV-HIGH	0.001	0.862771	1.08985	1.26028	0.387165	0.387165	0.387165	3	2	1
SH2D4A	HIGH-MOD	0.001	0.862791	-0.444951	0.668875	0.505908	0.505908	0.505908	19	3	16
ITCH	HIGH-MOD	0.001	0.862799	-0.53844	0.579919	0.353162	0.353162	0.353162	19	3	16
FAM120B	HIGH-MOD	0.001	0.862946	0.71434	0.769489	0.353236	0.353236	0.353236	16	4	12
ABCG5	HIGH-MOD	0.001	0.863144	0.419751	0.630669	0.50569	0.50569	0.50569	18	5	13
NR2F1	HIGH-MOD	0.001	0.863163	0.71472	1.07383	0.505678	0.505678	0.505678	4	2	2
CTSH	CV-HIGH	0.001	0.863282	0.942606	1.09058	0.387415	0.387415	0.387415	5	2	3
C4orf33	HIGH-MOD	0.001	0.863297	0.926562	0.998461	0.353413	0.353413	0.353413	6	3	3
BIN3	HIGH-MOD	0.001	0.863511	1.05319	1.13517	0.35352	0.35352	0.35352	5	2	3
SYCN	HIGH-MOD	0.001	0.863646	0.593653	0.891303	0.505379	0.505379	0.505379	6	3	3
SVEP1	CV-HIGH-REVEL-0.5	0.001	0.86365	-0.585814	0.654276	0.370593	0.370593	0.370593	20	2	18
ZNF836	HIGH-MOD	0.001	0.863839	0.419531	0.629702	0.505259	0.505259	0.505259	17	5	12
ESCO1	HIGH-MOD	0.001	0.86387	0.466544	0.700236	0.50524	0.50524	0.50524	13	4	9
WDR88	HIGH-MOD	0.001	0.864056	-0.68205	0.735559	0.353794	0.353794	0.353794	15	2	13
PAPOLB	HIGH-MOD	0.001	0.864089	0.671385	1.00736	0.505104	0.505104	0.505104	10	2	8
MIEF2	HIGH-MOD	0.001	0.864179	0.4528	0.488386	0.353856	0.353856	0.353856	26	9	17
SOAT1	HIGH-MOD	0.001	0.864382	0.799696	0.862728	0.353958	0.353958	0.353958	16	3	13
KHDC4	HIGH-MOD	0.001	0.864413	0.82835	0.893669	0.353974	0.353974	0.353974	9	3	6
GINS2	HIGH-MOD	0.001	0.864422	0.546682	0.819855	0.504898	0.504898	0.504898	9	3	6
RDH5	HIGH-MOD	0.001	0.864503	-0.580465	0.626296	0.354019	0.354019	0.354019	19	3	16
MYO7A	CV	0.001	0.86456	-0.603369	0.69766	0.387123	0.387123	0.387123	14	2	12
DHPS	HIGH-MOD	0.001	0.864561	-0.4362	0.654035	0.504812	0.504812	0.504812	14	3	11
ZMYM5	HIGH-MOD	0.001	0.864698	-0.464418	0.696206	0.504727	0.504727	0.504727	18	2	16
TRRAP	CV-HIGH-REVEL-0.5	0.001	0.864726	0.562537	0.866871	0.516384	0.516384	0.516384	6	3	3
TBK1	HIGH-MOD	0.001	0.86475	0.783834	0.845941	0.354143	0.354143	0.354143	10	3	7
GBA2	HIGH-MOD	0.001	0.86485	0.485419	0.523935	0.354194	0.354194	0.354194	29	8	21
TMEM190	HIGH-MOD	0.001	0.864864	1.03074	1.11255	0.354201	0.354201	0.354201	5	2	3
SCAI	HIGH-MOD	0.001	0.864869	0.723356	0.780767	0.354203	0.354203	0.354203	12	4	8
ZNF433	CV-HIGH	0.001	0.864882	0.996495	1.15484	0.3882	0.3882	0.3882	5	2	3
DNAJC14	HIGH-MOD	0.001	0.864908	-0.50332	0.754294	0.504597	0.504597	0.504597	9	2	7
HIVEP2	HIGH-MOD	0.001	0.864965	0.434986	0.469558	0.354251	0.354251	0.354251	36	9	27
MTMR7	HIGH-MOD	0.001	0.865267	0.558486	0.836531	0.504376	0.504376	0.504376	13	3	10
THSD4	HIGH-MOD	0.001	0.865308	0.320371	0.47984	0.50435	0.50435	0.50435	30	8	22
USP17L1	CV-HIGH-REVEL-0.5	0.001	0.865397	0.581829	0.895751	0.515988	0.515988	0.515988	4	2	2
SEMA4F	HIGH-MOD	0.001	0.865486	0.421393	0.630985	0.50424	0.50424	0.50424	16	5	11
RSPH6A	CV-HIGH-REVEL-0.5	0.001	0.865527	0.665988	1.02513	0.51591	0.51591	0.51591	7	2	5
SLC27A4	HIGH-MOD	0.001	0.865605	0.370734	0.555035	0.504167	0.504167	0.504167	20	6	14
SLC7A11	HIGH-MOD	0.001	0.865641	0.697772	0.753761	0.354591	0.354591	0.354591	14	4	10
SYT13	HIGH-MOD	0.001	0.865698	0.810139	0.875197	0.35462	0.35462	0.35462	10	3	7
FGD2	HIGH-MOD	0.001	0.865702	-0.281767	0.421781	0.504107	0.504107	0.504107	38	8	30
NFE2L1	HIGH-MOD	0.001	0.865721	0.385531	0.577091	0.504095	0.504095	0.504095	18	6	12
TTC28	CV-HIGH-REVEL-0.5	0.001	0.865755	-0.493018	0.551824	0.371625	0.371625	0.371625	30	3	27
ZSCAN21	HIGH-MOD	0.001	0.865805	0.548796	0.592933	0.354674	0.354674	0.354674	19	6	13
URB1	HIGH-MOD	0.001	0.865831	0.242384	0.36276	0.504027	0.504027	0.504027	57	14	43
MROH7	CV-HIGH	0.001	0.865841	0.612292	0.979807	0.53203	0.53203	0.53203	8	2	6
GCN1	HIGH-MOD	0.001	0.865861	-0.334	0.360884	0.354702	0.354702	0.354702	54	9	45
SCAF11	HIGH-MOD	0.001	0.866011	-0.516018	0.557639	0.354778	0.354778	0.354778	23	3	20
PRKD3	HIGH-MOD	0.001	0.866122	-0.681484	0.736537	0.354834	0.354834	0.354834	11	2	9
FOXS1	HIGH-MOD	0.001	0.866154	-0.484556	0.724863	0.503827	0.503827	0.503827	11	2	9
IP6K1	HIGH-MOD	0.001	0.866179	-0.484144	0.72422	0.503812	0.503812	0.503812	10	2	8
PSD	HIGH-MOD	0.001	0.866399	-0.377352	0.564292	0.503676	0.503676	0.503676	26	4	22
CPNE9	HIGH-MOD	0.001	0.866414	0.668158	0.722355	0.354981	0.354981	0.354981	14	4	10
MYH8	HIGH-MOD	0.001	0.866474	-0.245796	0.367524	0.503629	0.503629	0.503629	55	10	45
LACC1	HIGH-MOD	0.001	0.866594	0.57068	0.853155	0.503556	0.503556	0.503556	11	3	8
SMC1B	CV-HIGH-REVEL-0.5	0.001	0.866615	0.674875	1.03722	0.515267	0.515267	0.515267	6	2	4
AKIRIN1	HIGH-MOD	0.001	0.866626	1.04644	1.13157	0.355087	0.355087	0.355087	5	2	3
SMC2	HIGH-MOD	0.001	0.866834	0.561557	0.607375	0.355192	0.355192	0.355192	16	6	10
PCDHGA3	HIGH-MOD	0.001	0.867018	-0.484903	0.524567	0.355285	0.355285	0.355285	25	4	21
AFAP1	HIGH-MOD	0.001	0.867085	0.293725	0.438801	0.503252	0.503252	0.503252	39	9	30
PIGG	HIGH-MOD	0.001	0.867128	0.365433	0.545892	0.503226	0.503226	0.503226	25	6	19
CASP8	HIGH-MOD	0.001	0.867163	-0.423151	0.632081	0.503204	0.503204	0.503204	18	2	16
TYRO3	HIGH-MOD	0.001	0.86719	-0.444726	0.481191	0.355372	0.355372	0.355372	30	5	25
KIFC3	HIGH-MOD	0.001	0.867248	-0.313855	0.468763	0.503151	0.503151	0.503151	33	6	27
ENPEP	HIGH-MOD	0.001	0.867455	0.363456	0.542683	0.503024	0.503024	0.503024	23	7	16
MEX3B	HIGH-MOD	0.001	0.86797	0.48294	0.72055	0.502706	0.502706	0.502706	17	4	13
SETBP1	HIGH-MOD	0.001	0.868011	-0.47422	0.513545	0.355785	0.355785	0.355785	25	4	21
LGI3	CV-HIGH-REVEL-0.5	0.001	0.868286	0.998134	1.12009	0.372866	0.372866	0.372866	4	2	2
FCSK	HIGH-MOD	0.001	0.868307	-0.357415	0.387173	0.355935	0.355935	0.355935	51	8	43
UBE2S	HIGH-MOD	0.001	0.868521	0.805644	0.872918	0.356043	0.356043	0.356043	10	3	7
SERPINA3	HIGH-MOD	0.001	0.868547	0.453918	0.491835	0.356056	0.356056	0.356056	24	8	16
ZNF521	HIGH-MOD	0.001	0.868603	0.801001	0.867962	0.356084	0.356084	0.356084	8	3	5
ICE2	HIGH-MOD	0.001	0.868648	0.592287	0.64183	0.356107	0.356107	0.356107	16	5	11
ERN1	HIGH-MOD	0.001	0.868673	-0.530736	0.575145	0.356119	0.356119	0.356119	19	3	16
XKR6	HIGH-MOD	0.001	0.868723	-0.619444	0.671312	0.356144	0.356144	0.356144	21	2	19
NMRK2	HIGH-MOD	0.001	0.868735	-0.481852	0.718133	0.502234	0.502234	0.502234	13	2	11
ASCC3	HIGH-MOD	0.001	0.868798	-0.320295	0.477312	0.502196	0.502196	0.502196	33	6	27
NALCN	HIGH-MOD	0.001	0.868938	-0.434717	0.647695	0.502109	0.502109	0.502109	18	3	15
HECTD1	HIGH-MOD	0.001	0.869102	-0.268729	0.400291	0.502008	0.502008	0.502008	38	8	30
LGALS4	HIGH-MOD	0.001	0.869212	-0.496282	0.739131	0.50194	0.50194	0.50194	11	2	9
SGSM1	HIGH-MOD	0.001	0.869273	-0.451293	0.489364	0.356422	0.356422	0.356422	25	5	20
KIRREL3	HIGH-MOD	0.001	0.869341	-0.348461	0.518879	0.501861	0.501861	0.501861	21	5	16
TRPC4AP	HIGH-MOD	0.001	0.869387	0.429293	0.6392	0.501833	0.501833	0.501833	19	5	14
DYRK3	HIGH-MOD	0.001	0.869516	-0.421959	0.628164	0.501753	0.501753	0.501753	15	3	12
DTWD1	HIGH-MOD	0.001	0.869579	1.0056	1.09078	0.356576	0.356576	0.356576	6	2	4
GABRB2	HIGH-MOD	0.001	0.869654	0.823635	1.22589	0.501668	0.501668	0.501668	5	2	3
TG	HIGH-MOD	0.001	0.86978	-0.188108	0.279927	0.501591	0.501591	0.501591	86	18	68
MYO3A	CV-HIGH	0.001	0.869862	0.407322	0.648089	0.529678	0.529678	0.529678	15	5	10
NEDD9	HIGH-MOD	0.001	0.869874	-0.35752	0.53196	0.501533	0.501533	0.501533	21	4	17
TXK	HIGH-MOD	0.001	0.869884	0.818652	0.888282	0.356731	0.356731	0.356731	10	3	7
VWA5B1	CV-HIGH-REVEL-0.5	0.001	0.86998	-0.458689	0.701641	0.51328	0.51328	0.51328	14	2	12
VIL1	CV-HIGH-REVEL-0.5	0.001	0.870039	0.885864	0.995898	0.373728	0.373728	0.373728	7	3	4
ZNF587	HIGH-MOD	0.001	0.870061	0.825023	0.895361	0.35682	0.35682	0.35682	9	3	6
KDM7A	HIGH-MOD	0.001	0.870074	0.704207	1.0475	0.501409	0.501409	0.501409	6	2	4
WDR4	HIGH-MOD	0.001	0.870133	0.34694	0.516025	0.501373	0.501373	0.501373	22	7	15
SMCHD1	HIGH-MOD	0.001	0.870153	-0.541175	0.58737	0.356866	0.356866	0.356866	23	3	20
ST6GALNAC5	HIGH-MOD	0.001	0.870156	-0.469093	0.697688	0.501359	0.501359	0.501359	12	2	10
OR10H2	HIGH-MOD	0.001	0.870295	0.977789	1.06141	0.356938	0.356938	0.356938	6	2	4
TMEM200C	HIGH-MOD	0.001	0.870312	-0.393295	0.584821	0.501263	0.501263	0.501263	21	3	18
AGL	CV-HIGH-REVEL-0.5	0.001	0.870328	0.367378	0.561691	0.513075	0.513075	0.513075	24	6	18
SERPINA5	HIGH-MOD	0.001	0.870352	-0.476664	0.708749	0.501238	0.501238	0.501238	14	2	12
EPB41L4A	CV-HIGH-REVEL-0.5	0.001	0.870354	-0.42616	0.651541	0.51306	0.51306	0.51306	15	3	12
PDX1	HIGH-MOD	0.001	0.87038	0.660883	0.982623	0.501221	0.501221	0.501221	9	2	7
CUZD1	HIGH-MOD	0.001	0.870517	0.68789	1.02258	0.501137	0.501137	0.501137	9	2	7
SETD5	HIGH-MOD	0.001	0.870729	0.314499	0.467374	0.501006	0.501006	0.501006	38	8	30
SLC27A6	HIGH-MOD	0.001	0.870775	0.811791	0.881661	0.35718	0.35718	0.35718	12	3	9
EGFR	CV-HIGH-REVEL-0.5	0.001	0.870984	0.648656	0.729935	0.374192	0.374192	0.374192	12	4	8
ABCA3	HIGH-MOD	0.001	0.871124	-0.27428	0.407374	0.500763	0.500763	0.500763	50	8	42
ATOSA	HIGH-MOD	0.001	0.87118	-0.379894	0.56419	0.500729	0.500729	0.500729	20	4	16
MPDZ	CV-HIGH-REVEL-0.5	0.001	0.871244	0.520406	0.79464	0.512535	0.512535	0.512535	13	3	10
NLRC3	HIGH-MOD	0.001	0.871305	-0.380562	0.413547	0.357448	0.357448	0.357448	46	7	39
CFAP43	HIGH-MOD	0.001	0.871313	0.407289	0.442594	0.357452	0.357452	0.357452	36	10	26
OSBPL11	HIGH-MOD	0.001	0.871333	0.650181	0.706556	0.357462	0.357462	0.357462	12	5	7
CELA2B	HIGH-MOD	0.001	0.87137	-0.556012	0.604246	0.357481	0.357481	0.357481	11	2	9
DHRS12	HIGH-MOD	0.001	0.871394	0.464227	0.504511	0.357493	0.357493	0.357493	20	8	12
CEP295NL	HIGH-MOD	0.001	0.871443	0.813539	0.88418	0.357518	0.357518	0.357518	12	3	9
ZC3H10	HIGH-MOD	0.001	0.871456	0.565893	0.840089	0.500559	0.500559	0.500559	8	3	5
BMAL2	HIGH-MOD	0.001	0.87162	-0.354411	0.526013	0.500458	0.500458	0.500458	27	4	23
OLFML1	HIGH-MOD	0.001	0.871636	0.784592	0.852893	0.357615	0.357615	0.357615	10	3	7
RMND5B	HIGH-MOD	0.001	0.871669	0.413752	0.614043	0.500428	0.500428	0.500428	17	5	12
PRDM9	CV-HIGH-REVEL-0.5	0.001	0.871774	0.999026	1.12512	0.374581	0.374581	0.374581	5	2	3
RNFT2	HIGH-MOD	0.001	0.871919	0.602793	0.655463	0.357758	0.357758	0.357758	17	5	12
MAMSTR	HIGH-MOD	0.001	0.871992	-0.624995	0.679657	0.357795	0.357795	0.357795	12	2	10
DSN1	CV-HIGH-REVEL-0.5	0.001	0.872068	1.07461	1.21061	0.374726	0.374726	0.374726	3	2	1
RNF8	HIGH-MOD	0.001	0.872204	0.798967	1.18482	0.500099	0.500099	0.500099	5	2	3
SDAD1	HIGH-MOD	0.001	0.872245	-0.498112	0.738629	0.500074	0.500074	0.500074	17	2	15
LRP10	CV-HIGH-REVEL-0.5	0.001	0.872443	0.744905	0.839505	0.37491	0.37491	0.37491	12	3	9
SH3RF3	HIGH-MOD	0.001	0.872497	0.496776	0.540511	0.358051	0.358051	0.358051	25	7	18
LRP1B	CV-HIGH	0.001	0.872504	0.934705	1.09183	0.391948	0.391948	0.391948	5	2	3
CWF19L2	HIGH-MOD	0.001	0.872689	-0.466151	0.507292	0.358148	0.358148	0.358148	23	5	18
DYNLT4	HIGH-MOD	0.001	0.872727	-0.483199	0.716021	0.499777	0.499777	0.499777	12	2	10
MCPH1	CV-HIGH-REVEL-0.5	0.001	0.872741	0.961952	1.08445	0.375057	0.375057	0.375057	6	2	4
USO1	HIGH-MOD	0.001	0.872741	0.494484	0.732728	0.499769	0.499769	0.499769	12	4	8
HSD3B1	HIGH-MOD	0.001	0.872769	-0.623132	0.678185	0.358188	0.358188	0.358188	14	2	12
ATAD3C	HIGH-MOD	0.001	0.872799	-0.358179	0.530706	0.499733	0.499733	0.499733	27	4	23
TLE3	HIGH-MOD	0.001	0.87281	0.675562	1.00095	0.499727	0.499727	0.499727	12	2	10
LBR	CV-HIGH-REVEL-0.5	0.001	0.872876	0.738321	1.12482	0.511575	0.511575	0.511575	7	2	5
DEFB116	HIGH-MOD	0.001	0.872895	1.04695	1.13959	0.358252	0.358252	0.358252	7	2	5
PI4KA	HIGH-MOD	0.001	0.873119	0.310136	0.459311	0.499537	0.499537	0.499537	37	9	28
WNT10A	HIGH-MOD	0.001	0.873146	-0.399416	0.591513	0.49952	0.49952	0.49952	22	3	19
RNF223	CV-HIGH-REVEL-0.5	0.001	0.873155	1.07365	1.21089	0.375261	0.375261	0.375261	4	2	2
THADA	CV-HIGH	0.001	0.873248	1.03586	1.21092	0.392314	0.392314	0.392314	3	2	1
TMEM184A	HIGH-MOD	0.001	0.873355	-0.523447	0.570045	0.358485	0.358485	0.358485	22	3	19
KRT13	HIGH-MOD	0.001	0.873399	0.607202	0.661287	0.358507	0.358507	0.358507	22	5	17
IMPG2	HIGH-MOD	0.001	0.873471	-0.353077	0.522645	0.499321	0.499321	0.499321	27	4	23
HAS3	HIGH-MOD	0.001	0.873593	0.58397	0.864274	0.499246	0.499246	0.499246	12	3	9
DDX55	HIGH-MOD	0.001	0.873613	0.554513	0.60404	0.358615	0.358615	0.358615	17	6	11
SLC2A2	CV-HIGH-REVEL-0.5	0.001	0.873632	0.579379	0.881749	0.51113	0.51113	0.51113	8	3	5
RNF130	HIGH-MOD	0.001	0.873642	0.427866	0.633196	0.499215	0.499215	0.499215	17	5	12
DCDC2	HIGH-MOD	0.001	0.873669	0.853044	0.92929	0.358644	0.358644	0.358644	8	3	5
VSTM5	HIGH-MOD	0.001	0.873682	0.715657	1.05903	0.499191	0.499191	0.499191	5	2	3
ZNF628	HIGH-MOD	0.001	0.873782	-0.409948	0.606558	0.49913	0.49913	0.49913	21	3	18
CD82	CV-HIGH-REVEL-0.5	0.001	0.873788	1.02045	1.15164	0.375572	0.375572	0.375572	4	2	2
FBXO43	HIGH-MOD	0.001	0.873795	0.439304	0.649982	0.499122	0.499122	0.499122	17	5	12
FAM47E	CV-HIGH-REVEL-0.5	0.001	0.873917	1.08038	1.21944	0.375636	0.375636	0.375636	3	2	1
MYPN	HIGH-MOD	0.001	0.874055	0.485218	0.528801	0.358839	0.358839	0.358839	27	7	20
SLC19A2	CV-HIGH-REVEL-0.5	0.001	0.874124	0.794653	0.897126	0.375738	0.375738	0.375738	8	3	5
KIF26A	HIGH-MOD	0.001	0.874138	-0.197572	0.292179	0.498912	0.498912	0.498912	81	18	63
DNAH8	CV-HIGH	0.001	0.874143	0.542605	0.858129	0.527184	0.527184	0.527184	8	3	5
ZBTB14	HIGH-MOD	0.001	0.874164	0.603247	0.892075	0.498895	0.498895	0.498895	7	3	4
EEF2KMT	CV	0.001	0.874228	0.675121	1.06609	0.526559	0.526559	0.526559	6	2	4
SLC3A1	HIGH-MOD	0.001	0.874229	0.438312	0.47777	0.358927	0.358927	0.358927	32	9	23
MYO9A	HIGH-MOD	0.001	0.874252	-0.351612	0.383275	0.358939	0.358939	0.358939	41	8	33
NOCT	HIGH-MOD	0.001	0.874421	0.565597	0.836091	0.498737	0.498737	0.498737	8	3	5
FKRP	HIGH-MOD	0.001	0.874426	0.545118	0.594315	0.359027	0.359027	0.359027	19	6	13
L3MBTL1	CV-HIGH	0.001	0.874497	1.00516	1.17657	0.392931	0.392931	0.392931	5	2	3
PANX3	HIGH-MOD	0.001	0.874609	-0.525744	0.776971	0.498622	0.498622	0.498622	17	2	15
PTTG2	HIGH-MOD	0.001	0.874636	0.682368	0.744116	0.359133	0.359133	0.359133	10	4	6
RLF	HIGH-MOD	0.001	0.874645	-0.321594	0.475243	0.4986	0.4986	0.4986	30	5	25
GNAT2	HIGH-MOD	0.001	0.874687	0.763942	0.833117	0.359159	0.359159	0.359159	9	3	6
ARHGEF25	CV-HIGH-REVEL-0.5	0.001	0.874727	1.04463	1.18007	0.376035	0.376035	0.376035	4	2	2
AGAP2	HIGH-MOD	0.001	0.874816	-0.382561	0.5652	0.498495	0.498495	0.498495	21	4	17
SEMA7A	HIGH-MOD	0.001	0.874858	0.64712	0.705844	0.359246	0.359246	0.359246	19	4	15
PIGQ	CV-HIGH-REVEL-0.5	0.001	0.874911	0.654195	0.993842	0.510378	0.510378	0.510378	6	2	4
ELOVL5	HIGH-MOD	0.001	0.874954	0.846239	0.923126	0.359294	0.359294	0.359294	9	3	6
FOXA3	CV-HIGH-REVEL-0.5	0.001	0.874957	0.765304	1.16256	0.510352	0.510352	0.510352	5	2	3
PYGM	CV-HIGH-REVEL-0.5	0.001	0.874986	0.374285	0.422926	0.376163	0.376163	0.376163	38	11	27
MAP3K13	HIGH-MOD	0.001	0.875282	0.510675	0.557266	0.35946	0.35946	0.35946	23	7	16
DRD4	HIGH-MOD	0.001	0.875312	0.365618	0.539787	0.498191	0.498191	0.498191	27	6	21
CC2D2A	HIGH-MOD	0.001	0.875353	0.35655	0.389109	0.359496	0.359496	0.359496	46	13	33
DCTN1	HIGH-MOD	0.001	0.87547	0.308922	0.455979	0.498094	0.498094	0.498094	28	10	18
ALDH1L2	CV-HIGH-REVEL-0.5	0.001	0.875484	-0.466627	0.708328	0.510042	0.510042	0.510042	16	2	14
EFEMP2	HIGH-MOD	0.001	0.875521	-0.640081	0.698654	0.359581	0.359581	0.359581	11	2	9
CTSZ	HIGH-MOD	0.001	0.875529	-0.484875	0.715631	0.498058	0.498058	0.498058	14	2	12
PNKP	HIGH-MOD	0.001	0.875609	-0.416679	0.61491	0.498009	0.498009	0.498009	21	3	18
UBN1	HIGH-MOD	0.001	0.875754	0.442027	0.482595	0.3597	0.3597	0.3597	30	8	22
HAO2	HIGH-MOD	0.001	0.875773	-0.482491	0.711866	0.497909	0.497909	0.497909	14	2	12
RBBP8	CV-HIGH-REVEL-0.5	0.001	0.875817	1.07673	1.2177	0.376573	0.376573	0.376573	5	2	3
ASNSD1	CV-HIGH-REVEL-0.5	0.001	0.875834	1.11457	1.26052	0.376581	0.376581	0.376581	5	2	3
TRAFD1	HIGH-MOD	0.001	0.875999	0.471444	0.695343	0.49777	0.49777	0.49777	15	4	11
CCDC150	HIGH-MOD	0.001	0.876126	-0.515079	0.562573	0.359888	0.359888	0.359888	28	3	25
C1QTNF6	HIGH-MOD	0.001	0.876218	0.764695	0.835285	0.359935	0.359935	0.359935	8	4	4
IFNA16	HIGH-MOD	0.001	0.876223	0.591537	0.872192	0.497633	0.497633	0.497633	13	3	10
GNPTG	HIGH-MOD	0.001	0.876236	0.607289	0.663362	0.359944	0.359944	0.359944	14	5	9
MTMR3	HIGH-MOD	0.001	0.87625	-0.422902	0.623525	0.497617	0.497617	0.497617	14	3	11
GADL1	HIGH-MOD	0.001	0.876422	-0.598123	0.653478	0.360038	0.360038	0.360038	16	2	14
DPPA3	HIGH-MOD	0.001	0.876504	0.712358	1.04992	0.497461	0.497461	0.497461	5	2	3
MAP2K5	HIGH-MOD	0.001	0.876575	-0.511014	0.753087	0.497417	0.497417	0.497417	13	2	11
PUS10	HIGH-MOD	0.001	0.876581	0.432664	0.637617	0.497414	0.497414	0.497414	16	5	11
IGLL1	HIGH-MOD	0.001	0.876615	0.534812	0.788114	0.497393	0.497393	0.497393	9	4	5
IRAK2	HIGH-MOD	0.001	0.87664	-0.598951	0.654533	0.360149	0.360149	0.360149	19	2	17
MAP3K19	CV-HIGH-REVEL-0.5	0.001	0.8767	0.650463	0.985725	0.509329	0.509329	0.509329	8	2	6
VILL	HIGH-MOD	0.001	0.876724	0.266594	0.392799	0.497326	0.497326	0.497326	41	12	29
NLRP4	HIGH-MOD	0.001	0.876809	-0.473068	0.51706	0.360235	0.360235	0.360235	23	4	19
TJP3	CV-HIGH	0.001	0.876817	0.676644	1.0661	0.525629	0.525629	0.525629	9	2	7
MOCS3	HIGH-MOD	0.001	0.876854	0.699077	0.764123	0.360257	0.360257	0.360257	12	4	8
CCDC51	HIGH-MOD	0.001	0.876914	-0.467497	0.688623	0.49721	0.49721	0.49721	12	2	10
GALNT14	CV-HIGH-REVEL-0.5	0.001	0.876926	-0.452793	0.685956	0.509196	0.509196	0.509196	12	2	10
TCF12	HIGH-MOD	0.001	0.877021	-0.633899	0.693004	0.360342	0.360342	0.360342	14	2	12
PLEKHA1	HIGH-MOD	0.001	0.877022	-0.430303	0.633738	0.497144	0.497144	0.497144	16	3	13
DNAH2	CV-HIGH	0.001	0.87706	0.907408	1.06499	0.394196	0.394196	0.394196	7	2	5
SH2B2	HIGH-MOD	0.001	0.877085	-0.409938	0.603691	0.497105	0.497105	0.497105	16	4	12
CLCN2	CV-HIGH-REVEL-0.5	0.001	0.877103	-0.493097	0.746832	0.509092	0.509092	0.509092	10	2	8
ENTPD2	HIGH-MOD	0.001	0.877147	0.83921	0.917579	0.360406	0.360406	0.360406	7	3	4
BTRC	HIGH-MOD	0.001	0.877361	0.654178	0.962992	0.496936	0.496936	0.496936	6	3	3
LDB3	CV-HIGH-REVEL-0.5	0.001	0.877563	0.82127	0.930476	0.377434	0.377434	0.377434	7	3	4
ENO3	CV-HIGH	0.001	0.877575	0.962763	1.13057	0.394451	0.394451	0.394451	5	2	3
LRTM1	CV-HIGH	0.001	0.877621	1.24225	1.45883	0.394473	0.394473	0.394473	3	2	1
STK36	HIGH-MOD	0.001	0.877714	0.292656	0.430592	0.49672	0.49672	0.49672	38	10	28
GSX1	HIGH-MOD	0.001	0.877862	0.871321	0.953409	0.360769	0.360769	0.360769	5	3	2
HECTD2	HIGH-MOD	0.001	0.877914	0.789141	0.863534	0.360795	0.360795	0.360795	7	3	4
ZSCAN1	HIGH-MOD	0.001	0.877922	0.469011	0.689863	0.496593	0.496593	0.496593	17	4	13
OR52D1	HIGH-MOD	0.001	0.877997	0.749394	1.10216	0.496547	0.496547	0.496547	4	2	2
DAG1	HIGH-MOD	0.001	0.878049	-0.480789	0.707061	0.496515	0.496515	0.496515	19	2	17
NUTM1	HIGH-MOD	0.001	0.878186	0.360067	0.529421	0.496431	0.496431	0.496431	21	7	14
NEURL4	HIGH-MOD	0.001	0.878246	0.475813	0.520851	0.360964	0.360964	0.360964	25	7	18
NUDCD3	HIGH-MOD	0.001	0.878271	-0.504792	0.742126	0.49638	0.49638	0.49638	14	2	12
TPST2	HIGH-MOD	0.001	0.878304	0.565619	0.831512	0.496359	0.496359	0.496359	12	3	9
KLHDC7B	HIGH-MOD	0.001	0.878326	0.598513	0.655221	0.361005	0.361005	0.361005	18	5	13
GALNT14	HIGH-MOD	0.001	0.878423	-0.360122	0.529323	0.496287	0.496287	0.496287	24	4	20
COL20A1	CV-HIGH	0.001	0.878624	0.561078	0.881782	0.524581	0.524581	0.524581	10	3	7
SCGB2B2	HIGH-MOD	0.001	0.878738	0.680998	1.00051	0.496094	0.496094	0.496094	8	2	6
H6PD	CV-HIGH	0.001	0.878788	1.03602	1.21814	0.39505	0.39505	0.39505	3	2	1
TLE2	HIGH-MOD	0.001	0.87883	-0.420502	0.617716	0.496038	0.496038	0.496038	22	3	19
DGKB	HIGH-MOD	0.001	0.87899	0.686803	1.00868	0.49594	0.49594	0.49594	7	2	5
TSHZ2	HIGH-MOD	0.001	0.879147	-0.531676	0.582557	0.361422	0.361422	0.361422	28	3	25
GASK1A	HIGH-MOD	0.001	0.879189	0.490845	0.537842	0.361443	0.361443	0.361443	22	7	15
PSMD9	HIGH-MOD	0.001	0.879223	0.816907	0.895156	0.36146	0.36146	0.36146	8	3	5
CNTN6	CV-HIGH-REVEL-0.5	0.001	0.879269	0.780114	0.885412	0.378277	0.378277	0.378277	14	3	11
CRCP	HIGH-MOD	0.001	0.879407	1.02469	1.12306	0.361554	0.361554	0.361554	5	2	3
CASP14	HIGH-MOD	0.001	0.879441	-0.522716	0.767203	0.495665	0.495665	0.495665	8	2	6
YJU2B	HIGH-MOD	0.001	0.879552	0.605915	0.664184	0.361627	0.361627	0.361627	15	5	10
PLXDC2	HIGH-MOD	0.001	0.879611	0.608861	0.893424	0.495561	0.495561	0.495561	7	3	4
PIAS1	HIGH-MOD	0.001	0.879628	0.606967	0.890624	0.49555	0.49555	0.49555	7	3	4
ACTL7B	HIGH-MOD	0.001	0.879632	0.657082	0.720333	0.361668	0.361668	0.361668	16	4	12
PRKAG2	HIGH-MOD	0.001	0.87964	-0.626116	0.686392	0.361672	0.361672	0.361672	14	2	12
NTRK3	HIGH-MOD	0.001	0.879707	0.529518	0.580536	0.361706	0.361706	0.361706	21	6	15
CCT8	CV-HIGH-REVEL-0.5	0.001	0.879717	0.98895	1.12296	0.378498	0.378498	0.378498	6	2	4
ANKRD61	HIGH-MOD	0.001	0.879745	-0.636155	0.697475	0.361725	0.361725	0.361725	15	2	13
BTBD2	HIGH-MOD	0.001	0.879868	-0.46731	0.685467	0.495404	0.495404	0.495404	14	2	12
TMPRSS5	HIGH-MOD	0.001	0.879897	-0.420905	0.617373	0.495386	0.495386	0.495386	19	3	16
NUDCD1	HIGH-MOD	0.001	0.879922	0.682097	1.00045	0.495371	0.495371	0.495371	11	2	9
HTR6	HIGH-MOD	0.001	0.880049	-0.475026	0.696606	0.495293	0.495293	0.495293	16	2	14
BLK	CV-HIGH-REVEL-0.5	0.001	0.880171	0.970654	1.1027	0.378723	0.378723	0.378723	7	2	5
BTD	HIGH-MOD	0.001	0.880225	-0.622812	0.683193	0.361969	0.361969	0.361969	13	2	11
FAM167A	HIGH-MOD	0.001	0.880254	0.735446	1.07819	0.495168	0.495168	0.495168	5	2	3
ZNF266	HIGH-MOD	0.001	0.880498	0.701972	1.02876	0.495019	0.495019	0.495019	7	2	5
TMEM74	HIGH-MOD	0.001	0.880535	0.738151	0.809981	0.362127	0.362127	0.362127	9	4	5
UGT1A3	HIGH-MOD	0.001	0.880542	0.324225	0.475132	0.494992	0.494992	0.494992	31	9	22
PUS3	HIGH-MOD	0.001	0.880571	0.479115	0.702085	0.494974	0.494974	0.494974	12	4	8
MED15	HIGH-MOD	0.001	0.880665	0.375614	0.550344	0.494918	0.494918	0.494918	17	7	10
CYB5R1	HIGH-MOD	0.001	0.880677	0.579191	0.848606	0.49491	0.49491	0.49491	10	3	7
BEND4	HIGH-MOD	0.001	0.88069	0.77164	0.846867	0.362206	0.362206	0.362206	11	3	8
HGD	HIGH-MOD	0.001	0.880771	-0.530529	0.5823	0.362247	0.362247	0.362247	18	3	15
CD96	HIGH-MOD	0.001	0.880856	0.401425	0.588002	0.4948	0.4948	0.4948	21	6	15
MMP10	HIGH-MOD	0.001	0.881034	-0.430764	0.630818	0.494692	0.494692	0.494692	17	3	14
COLQ	HIGH-MOD	0.001	0.881057	0.578012	0.846424	0.494678	0.494678	0.494678	7	3	4
CASP6	HIGH-MOD	0.001	0.8811	0.786241	1.15128	0.494652	0.494652	0.494652	5	2	3
NPAT	HIGH-MOD	0.001	0.881147	-0.341725	0.500349	0.494623	0.494623	0.494623	28	5	23
CPNE8	HIGH-MOD	0.001	0.881238	0.946227	1.03908	0.362485	0.362485	0.362485	7	2	5
XYLB	HIGH-MOD	0.001	0.881573	0.571504	0.627807	0.362655	0.362655	0.362655	17	6	11
UNC119	CV-HIGH-REVEL-0.5	0.001	0.881819	0.724883	1.09077	0.506332	0.506332	0.506332	5	2	3
PIK3C2A	HIGH-MOD	0.001	0.881828	0.300064	0.438926	0.494208	0.494208	0.494208	32	10	22
IGDCC3	HIGH-MOD	0.001	0.881889	-0.409184	0.598493	0.494171	0.494171	0.494171	19	3	16
NVL	HIGH-MOD	0.001	0.881999	-0.360958	0.527873	0.494104	0.494104	0.494104	26	4	22
GCGR	HIGH-MOD	0.001	0.882271	0.527452	0.579845	0.363011	0.363011	0.363011	22	6	16
DPP6	HIGH-MOD	0.001	0.882367	0.495844	0.545153	0.363059	0.363059	0.363059	24	7	17
ARHGEF39	HIGH-MOD	0.001	0.882502	-0.429109	0.627094	0.493797	0.493797	0.493797	16	3	13
SLC16A7	CV-HIGH-REVEL-0.5	0.001	0.882549	0.802334	1.20611	0.505906	0.505906	0.505906	4	2	2
OR10G4	HIGH-MOD	0.001	0.88257	1.01669	1.11803	0.363162	0.363162	0.363162	5	2	3
HOXA10	HIGH-MOD	0.001	0.882789	0.523586	0.575911	0.363274	0.363274	0.363274	18	6	12
AKNA	HIGH-MOD	0.001	0.882866	-0.416815	0.458507	0.363313	0.363313	0.363313	40	5	35
TIMM29	HIGH-MOD	0.001	0.882895	-0.663729	0.730142	0.363328	0.363328	0.363328	10	2	8
UGT1A7	HIGH-MOD	0.001	0.882956	0.446177	0.490853	0.363359	0.363359	0.363359	32	8	24
PTPRE	HIGH-MOD	0.001	0.883041	-0.638917	0.702955	0.363402	0.363402	0.363402	13	2	11
EMID1	CV-HIGH-REVEL-0.5	0.001	0.883078	0.700302	0.797977	0.380162	0.380162	0.380162	7	4	3
TTF1	HIGH-MOD	0.001	0.883093	-0.408433	0.596381	0.493437	0.493437	0.493437	24	3	21
SCMH1	HIGH-MOD	0.001	0.883094	0.438484	0.640259	0.493437	0.493437	0.493437	14	5	9
F7	HIGH-MOD	0.001	0.883207	0.715999	0.787902	0.363487	0.363487	0.363487	12	4	8
EPB41L3	HIGH-MOD	0.001	0.883229	-0.323416	0.472151	0.493354	0.493354	0.493354	35	5	30
INPP5B	HIGH-MOD	0.001	0.883314	-0.376382	0.54941	0.493302	0.493302	0.493302	22	4	18
ACP3	HIGH-MOD	0.001	0.883506	-0.521549	0.574107	0.363639	0.363639	0.363639	17	3	14
OLFML2A	CV-HIGH-REVEL-0.5	0.001	0.883531	0.584819	0.6667	0.380387	0.380387	0.380387	12	5	7
CD320	HIGH-MOD	0.001	0.883537	1.03268	1.13678	0.363655	0.363655	0.363655	5	2	3
CADPS2	HIGH-MOD	0.001	0.883655	-0.462777	0.509493	0.363715	0.363715	0.363715	30	4	26
ZNF197	HIGH-MOD	0.001	0.883815	-0.41993	0.612546	0.492998	0.492998	0.492998	17	3	14
MAG	HIGH-MOD	0.001	0.883884	-0.41878	0.610809	0.492956	0.492956	0.492956	25	3	22
CAVIN3	HIGH-MOD	0.001	0.883985	0.706899	1.0309	0.492894	0.492894	0.492894	5	2	3
TMEM138	HIGH-MOD	0.001	0.884114	0.749988	1.09354	0.492815	0.492815	0.492815	8	2	6
DENND2A	HIGH-MOD	0.001	0.884305	0.388693	0.428226	0.364046	0.364046	0.364046	34	11	23
SLC38A10	HIGH-MOD	0.001	0.884308	-0.36171	0.398501	0.364048	0.364048	0.364048	53	7	46
KHK	HIGH-MOD	0.001	0.884392	-0.401049	0.584529	0.492646	0.492646	0.492646	15	4	11
RDH5	CV-HIGH-REVEL-0.5	0.001	0.884638	-0.560232	0.639408	0.380935	0.380935	0.380935	15	3	12
RFC3	HIGH-MOD	0.001	0.884723	1.00595	1.10875	0.36426	0.36426	0.36426	8	2	6
MADD	CV-HIGH	0.001	0.884991	0.933647	1.10494	0.398123	0.398123	0.398123	5	2	3
KIF1B	HIGH-MOD	0.001	0.885027	-0.391461	0.431607	0.364415	0.364415	0.364415	46	6	40
DDHD1	HIGH-MOD	0.001	0.885079	-0.473406	0.689324	0.492229	0.492229	0.492229	15	2	13
MFSD3	HIGH-MOD	0.001	0.885099	-0.488673	0.53883	0.364452	0.364452	0.364452	28	4	24
BUD23	HIGH-MOD	0.001	0.885113	-0.637275	0.702694	0.364459	0.364459	0.364459	13	2	11
COL8A2	CV-HIGH-REVEL-0.5	0.001	0.885184	1.00311	1.14553	0.381206	0.381206	0.381206	5	2	3
ANTXR2	CV-HIGH-REVEL-0.5	0.001	0.88521	0.983397	1.12305	0.381219	0.381219	0.381219	4	2	2
XPO4	HIGH-MOD	0.001	0.88526	0.488399	0.710974	0.492119	0.492119	0.492119	11	4	7
ELAPOR1	HIGH-MOD	0.001	0.885465	0.350892	0.510655	0.491994	0.491994	0.491994	32	7	25
CRIM1	HIGH-MOD	0.001	0.885482	0.589231	0.649973	0.364647	0.364647	0.364647	18	5	13
CEBPE	HIGH-MOD	0.001	0.885594	0.843398	0.930454	0.364704	0.364704	0.364704	10	3	7
PPM1G	HIGH-MOD	0.001	0.885602	0.72508	1.05501	0.491911	0.491911	0.491911	9	2	7
SLC5A4	HIGH-MOD	0.001	0.885699	0.393945	0.573123	0.491852	0.491852	0.491852	17	6	11
XPNPEP3	CV-HIGH	0.001	0.885766	0.515221	0.801711	0.52045	0.52045	0.52045	5	3	2
STARD3	CV-HIGH-REVEL-0.5	0.001	0.885916	-0.486079	0.72734	0.503944	0.503944	0.503944	11	2	9
BIRC2	HIGH-MOD	0.001	0.885934	0.419095	0.60951	0.491709	0.491709	0.491709	17	6	11
FSIP2	CV-HIGH	0.001	0.885938	0.65105	0.771261	0.398593	0.398593	0.398593	11	4	7
KLK10	HIGH-MOD	0.001	0.885994	0.524363	0.578734	0.364909	0.364909	0.364909	23	6	17
ADSS1	HIGH-MOD	0.001	0.886172	0.407447	0.592373	0.491565	0.491565	0.491565	23	6	17
TAF6	CV-HIGH-REVEL-0.5	0.001	0.886322	0.929583	1.06282	0.381771	0.381771	0.381771	7	2	5
E4F1	HIGH-MOD	0.001	0.886323	-0.560029	0.618314	0.365076	0.365076	0.365076	24	2	22
ZNF445	HIGH-MOD	0.001	0.88659	0.481816	0.700084	0.491311	0.491311	0.491311	15	4	11
TMCO4	CV-HIGH	0.001	0.886615	0.564836	0.877884	0.519961	0.519961	0.519961	7	3	4
PLEKHA6	HIGH-MOD	0.001	0.886641	-0.326395	0.474222	0.49128	0.49128	0.49128	29	6	23
PRSS8	HIGH-MOD	0.001	0.886662	0.729412	1.05974	0.491267	0.491267	0.491267	6	2	4
ALPG	HIGH-MOD	0.001	0.886717	-0.477784	0.694102	0.491233	0.491233	0.491233	16	2	14
MADD	CV	0.001	0.886798	0.933647	1.10494	0.398123	0.398123	0.398123	5	2	3
SEC23B	CV-HIGH-REVEL-0.5	0.001	0.8868	-0.414147	0.618958	0.503429	0.503429	0.503429	17	3	14
SLC2A2	CV-HIGH	0.001	0.886906	0.750399	1.16582	0.519793	0.519793	0.519793	5	2	3
TMPRSS6	HIGH-MOD	0.001	0.887032	-0.42846	0.622171	0.491042	0.491042	0.491042	16	3	13
BLTP3B	CV-HIGH-REVEL-0.5	0.001	0.887123	1.00582	1.15094	0.382169	0.382169	0.382169	5	2	3
C1orf127	HIGH-MOD	0.001	0.887136	0.319864	0.46441	0.490979	0.490979	0.490979	33	9	24
CNTN2	HIGH-MOD	0.001	0.887154	-0.353539	0.51329	0.490968	0.490968	0.490968	27	4	23
RBFA	HIGH-MOD	0.001	0.887181	0.504008	0.731724	0.490952	0.490952	0.490952	10	4	6
ADCY7	CV-HIGH-REVEL-0.5	0.001	0.887182	-0.527697	0.603874	0.382198	0.382198	0.382198	18	3	15
MTO1	HIGH-MOD	0.001	0.887249	-0.428229	0.621648	0.490911	0.490911	0.490911	23	3	20
ANO5	CV-HIGH-REVEL-0.5	0.001	0.887264	0.606685	0.906139	0.503159	0.503159	0.503159	9	3	6
CNDP1	HIGH-MOD	0.001	0.88728	0.548064	0.795574	0.490892	0.490892	0.490892	13	3	10
HRH2	HIGH-MOD	0.001	0.887282	1.01482	1.12158	0.365566	0.365566	0.365566	4	2	2
MUC6	HIGH-MOD	0.001	0.887306	-0.300992	0.332666	0.365578	0.365578	0.365578	65	11	54
EZH1	HIGH-MOD	0.001	0.887326	0.74971	1.08822	0.490864	0.490864	0.490864	9	2	7
LPIN3	CV-HIGH-REVEL-0.5	0.001	0.887356	0.431767	0.644803	0.503106	0.503106	0.503106	13	5	8
HTATIP2	HIGH-MOD	0.001	0.887381	0.576496	0.637213	0.365616	0.365616	0.365616	12	6	6
NBPF4	HIGH-MOD	0.001	0.887483	1.1752	1.29912	0.365669	0.365669	0.365669	4	2	2
SYTL1	CV-HIGH-REVEL-0.5	0.001	0.887505	0.837949	1.25114	0.503019	0.503019	0.503019	3	2	1
MARCHF10	CV-HIGH-REVEL-0.5	0.001	0.887676	0.697957	1.04188	0.50292	0.50292	0.50292	8	2	6
SPIRE2	HIGH-MOD	0.001	0.887677	-0.366773	0.532115	0.490651	0.490651	0.490651	24	5	19
IL16	HIGH-MOD	0.001	0.887728	-0.296125	0.429588	0.49062	0.49062	0.49062	37	6	31
CHST12	HIGH-MOD	0.001	0.887755	0.485494	0.704279	0.490604	0.490604	0.490604	11	4	7
PDLIM7	HIGH-MOD	0.001	0.887765	0.377816	0.548068	0.490597	0.490597	0.490597	21	6	15
IL18RAP	HIGH-MOD	0.001	0.887834	0.495365	0.718519	0.490556	0.490556	0.490556	19	4	15
OBSL1	HIGH-MOD	0.001	0.887866	0.216963	0.314687	0.490536	0.490536	0.490536	70	19	51
ITGB7	HIGH-MOD	0.001	0.88787	-0.643557	0.711708	0.365866	0.365866	0.365866	18	2	16
OR6N2	HIGH-MOD	0.001	0.88807	0.66261	0.732935	0.365969	0.365969	0.365969	11	4	7
RAG1	HIGH-MOD	0.001	0.888074	-0.378072	0.548203	0.49041	0.49041	0.49041	20	4	16
PCDH20	HIGH-MOD	0.001	0.888089	0.39812	0.577262	0.490401	0.490401	0.490401	22	6	16
TRPM5	CV-HIGH	0.001	0.888089	0.670055	1.0393	0.519112	0.519112	0.519112	5	2	3
CCL25	HIGH-MOD	0.001	0.888159	0.749696	1.08693	0.490358	0.490358	0.490358	4	2	2
ZNF226	HIGH-MOD	0.001	0.888236	-0.470242	0.520243	0.366054	0.366054	0.366054	27	4	23
NCAPD2	HIGH-MOD	0.001	0.888282	-0.370479	0.409892	0.366077	0.366077	0.366077	47	7	40
OR13J1	CV-HIGH	0.001	0.888318	0.881287	1.04663	0.399775	0.399775	0.399775	4	3	1
KIF25	HIGH-MOD	0.001	0.888341	-0.533008	0.589748	0.366107	0.366107	0.366107	18	3	15
RNF20	HIGH-MOD	0.001	0.888393	0.380956	0.552139	0.490217	0.490217	0.490217	20	7	13
FBXO25	HIGH-MOD	0.001	0.888398	-0.570262	0.631006	0.366136	0.366136	0.366136	17	2	15
CEACAM18	HIGH-MOD	0.001	0.888468	-0.504576	0.73123	0.490171	0.490171	0.490171	13	2	11
BTBD16	HIGH-MOD	0.001	0.888638	0.580759	0.642786	0.366259	0.366259	0.366259	17	5	12
MAP1S	HIGH-MOD	0.001	0.888664	-0.469217	0.519346	0.366273	0.366273	0.366273	25	4	21
TYMP	HIGH-MOD	0.001	0.888677	0.441288	0.639328	0.490045	0.490045	0.490045	15	5	10
FANCC	HIGH-MOD	0.001	0.888698	-0.619281	0.685466	0.36629	0.36629	0.36629	16	3	13
DNAH2	CV-HIGH-REVEL-0.5	0.001	0.88874	-0.339551	0.506133	0.502301	0.502301	0.502301	26	5	21
EPHA4	HIGH-MOD	0.001	0.888788	0.421871	0.611102	0.489978	0.489978	0.489978	18	5	13
MRPL24	HIGH-MOD	0.001	0.888824	1.01344	1.1219	0.366354	0.366354	0.366354	5	2	3
PLA2G4D	HIGH-MOD	0.001	0.888831	-0.361248	0.523254	0.489951	0.489951	0.489951	26	4	22
PALM3	HIGH-MOD	0.001	0.888882	-0.645078	0.71416	0.366384	0.366384	0.366384	17	2	15
PELI2	HIGH-MOD	0.001	0.888907	0.656505	0.726831	0.366397	0.366397	0.366397	12	4	8
KCND3	HIGH-MOD	0.001	0.888928	0.690348	0.99981	0.489893	0.489893	0.489893	8	2	6
MAGI3	HIGH-MOD	0.001	0.889012	0.333401	0.482798	0.489842	0.489842	0.489842	23	7	16
FAM161B	HIGH-MOD	0.001	0.889101	0.430558	0.623413	0.489788	0.489788	0.489788	20	5	15
CCDC97	HIGH-MOD	0.001	0.88931	0.547647	0.792717	0.489661	0.489661	0.489661	10	4	6
HOXB13	HIGH-MOD	0.001	0.889347	0.783576	1.13416	0.489638	0.489638	0.489638	6	2	4
OR5H14	HIGH-MOD	0.001	0.889424	0.706236	1.02211	0.489592	0.489592	0.489592	7	2	5
AIM2	HIGH-MOD	0.001	0.889596	0.691957	1.00121	0.489488	0.489488	0.489488	9	2	7
PAPSS2	HIGH-MOD	0.001	0.889621	0.411668	0.595629	0.489473	0.489473	0.489473	22	6	16
SELENOM	HIGH-MOD	0.001	0.889718	0.605098	0.875379	0.489414	0.489414	0.489414	7	3	4
ARFGAP3	HIGH-MOD	0.001	0.889782	0.406711	0.588325	0.489375	0.489375	0.489375	20	6	14
CTNNAL1	HIGH-MOD	0.001	0.88984	-0.586289	0.649741	0.366874	0.366874	0.366874	18	2	16
SAMD15	HIGH-MOD	0.001	0.889862	-0.505184	0.73069	0.489327	0.489327	0.489327	13	2	11
CUL4A	HIGH-MOD	0.001	0.889942	0.634308	0.703032	0.366926	0.366926	0.366926	15	5	10
CCDC138	HIGH-MOD	0.001	0.889946	-0.579821	0.642645	0.366928	0.366928	0.366928	21	2	19
RUNDC3B	HIGH-MOD	0.001	0.890053	-0.50918	0.736273	0.489211	0.489211	0.489211	14	2	12
ZNF263	HIGH-MOD	0.001	0.890115	-0.42254	0.610938	0.489173	0.489173	0.489173	21	3	18
KRTAP16-1	HIGH-MOD	0.001	0.890143	0.562768	0.813659	0.489157	0.489157	0.489157	11	3	8
IRS2	HIGH-MOD	0.001	0.890182	0.327311	0.473206	0.489133	0.489133	0.489133	31	8	23
MYCBPAP	HIGH-MOD	0.001	0.890206	-0.399939	0.443395	0.367061	0.367061	0.367061	38	6	32
NR1H3	CV-HIGH-REVEL-0.5	0.001	0.890275	-0.626194	0.71891	0.383736	0.383736	0.383736	12	2	10
AGFG2	HIGH-MOD	0.001	0.89031	0.780487	0.865389	0.367115	0.367115	0.367115	8	3	5
FRMD4A	CV-HIGH-REVEL-0.5	0.001	0.890355	0.484707	0.72092	0.501364	0.501364	0.501364	11	4	7
ARNT2	HIGH-MOD	0.001	0.89038	-0.581495	0.644799	0.36715	0.36715	0.36715	18	2	16
ARFGAP2	HIGH-MOD	0.001	0.89043	0.480618	0.694607	0.488983	0.488983	0.488983	14	4	10
MTO1	CV-HIGH-REVEL-0.5	0.001	0.890435	0.564931	0.840149	0.501318	0.501318	0.501318	13	3	10
COL28A1	CV-HIGH	0.001	0.890594	0.897823	1.06883	0.400908	0.400908	0.400908	9	2	7
NME1	CV-HIGH-REVEL-0.5	0.001	0.890744	1.00081	1.14956	0.383969	0.383969	0.383969	10	2	8
GEMIN5	HIGH-MOD	0.001	0.890813	0.289365	0.417979	0.488751	0.488751	0.488751	43	11	32
ZNF284	HIGH-MOD	0.001	0.890906	0.599707	0.665368	0.36742	0.36742	0.36742	13	5	8
ARL13B	HIGH-MOD	0.001	0.89092	0.542922	0.784117	0.488686	0.488686	0.488686	9	4	5
ZNF141	HIGH-MOD	0.001	0.891011	-0.603602	0.669764	0.367474	0.367474	0.367474	13	2	11
PRSS54	HIGH-MOD	0.001	0.891226	0.692213	0.999305	0.488501	0.488501	0.488501	7	2	5
ERN1	CV-HIGH-REVEL-0.5	0.001	0.89123	0.95951	1.10268	0.384211	0.384211	0.384211	4	2	2
R3HDML	CV-HIGH-REVEL-0.5	0.001	0.89131	0.807508	1.19948	0.50081	0.50081	0.50081	3	2	1
WFS1	CV-HIGH-REVEL-0.5	0.001	0.891353	0.316524	0.470141	0.500785	0.500785	0.500785	30	10	20
PKP1	HIGH-MOD	0.001	0.891445	0.524767	0.582557	0.367696	0.367696	0.367696	25	6	19
FLVCR1	HIGH-MOD	0.001	0.891499	-0.625497	0.694421	0.367724	0.367724	0.367724	13	2	11
CCDC186	HIGH-MOD	0.001	0.891526	0.366911	0.529467	0.48832	0.48832	0.48832	19	7	12
ABCA7	CV-HIGH-REVEL-0.5	0.001	0.891549	-0.336792	0.387174	0.38437	0.38437	0.38437	44	8	36
MS4A14	HIGH-MOD	0.001	0.891605	0.535846	0.594959	0.367778	0.367778	0.367778	22	6	16
NUDT9	HIGH-MOD	0.001	0.891634	0.845411	0.938703	0.367793	0.367793	0.367793	7	3	4
NLRP1	HIGH-MOD	0.001	0.891697	-0.322745	0.465621	0.488217	0.488217	0.488217	46	5	41
DOP1B	CV-HIGH-REVEL-0.5	0.001	0.891832	0.645952	0.958824	0.500507	0.500507	0.500507	10	3	7
SNRPB	HIGH-MOD	0.001	0.891853	0.987829	1.0971	0.367905	0.367905	0.367905	6	2	4
BTNL3	HIGH-MOD	0.001	0.891879	0.412409	0.594829	0.488107	0.488107	0.488107	16	6	10
CERKL	CV-HIGH-REVEL-0.5	0.001	0.891909	0.493145	0.731928	0.500463	0.500463	0.500463	9	4	5
APLP2	CV-HIGH-REVEL-0.5	0.001	0.89195	0.76475	1.13498	0.500439	0.500439	0.500439	6	2	4
TPD52	HIGH-MOD	0.001	0.891958	0.712031	1.02687	0.488059	0.488059	0.488059	6	2	4
TCF7	HIGH-MOD	0.001	0.892037	0.450661	0.500607	0.367999	0.367999	0.367999	28	8	20
UGT3A2	HIGH-MOD	0.001	0.892067	0.474685	0.527311	0.368015	0.368015	0.368015	25	8	17
CHD6	CV-HIGH-REVEL-0.5	0.001	0.892138	-0.507182	0.752529	0.500331	0.500331	0.500331	11	2	9
PFAS	HIGH-MOD	0.001	0.892236	-0.258961	0.373322	0.487891	0.487891	0.487891	50	10	40
HSPA12B	HIGH-MOD	0.001	0.892252	0.445743	0.642575	0.487881	0.487881	0.487881	17	5	12
SPTB	CV-HIGH-REVEL-0.5	0.001	0.89228	-0.521258	0.599695	0.384735	0.384735	0.384735	16	3	13
MTHFD2	HIGH-MOD	0.001	0.892284	0.859703	0.955236	0.368126	0.368126	0.368126	7	3	4
APBB2	HIGH-MOD	0.001	0.892492	0.556388	0.80181	0.487736	0.487736	0.487736	12	3	9
KCNMA1	HIGH-MOD	0.001	0.892703	-0.375928	0.541591	0.487609	0.487609	0.487609	23	4	19
CA7	HIGH-MOD	0.001	0.892748	0.673594	0.970371	0.487581	0.487581	0.487581	5	3	2
PRF1	CV-HIGH	0.001	0.892844	0.694462	1.07015	0.516379	0.516379	0.516379	7	2	5
MAPK10	HIGH-MOD	0.001	0.893124	0.803282	1.1566	0.487354	0.487354	0.487354	4	2	2
AKR1A1	HIGH-MOD	0.001	0.893448	-0.488733	0.703381	0.487159	0.487159	0.487159	14	2	12
USP17L1	CV-HIGH	0.001	0.893526	0.581829	0.895751	0.515988	0.515988	0.515988	4	2	2
SYNE1	CV	0.001	0.893717	0.959135	1.14344	0.401574	0.401574	0.401574	6	2	4
ZNF85	HIGH-MOD	0.001	0.8939	0.689466	0.991651	0.486886	0.486886	0.486886	8	2	6
ITSN1	HIGH-MOD	0.001	0.893955	-0.526359	0.585898	0.368983	0.368983	0.368983	28	3	25
RCN3	CV-HIGH-REVEL-0.5	0.001	0.894002	0.675372	0.999562	0.499251	0.499251	0.499251	7	2	5
SDSL	HIGH-MOD	0.001	0.894063	0.831866	0.92607	0.369039	0.369039	0.369039	8	3	5
UHRF2	HIGH-MOD	0.001	0.894256	0.7302	1.04972	0.486671	0.486671	0.486671	10	2	8
SEL1L	HIGH-MOD	0.001	0.894478	-0.52386	0.75286	0.486537	0.486537	0.486537	12	2	10
KRT5	HIGH-MOD	0.001	0.894627	-0.512962	0.737046	0.486447	0.486447	0.486447	11	2	9
DDO	HIGH-MOD	0.001	0.894653	0.724048	1.04031	0.486431	0.486431	0.486431	7	2	5
OPA1	CV-HIGH	0.001	0.894666	0.678029	1.04223	0.515334	0.515334	0.515334	5	2	3
PKN3	HIGH-MOD	0.001	0.894778	-0.315939	0.45386	0.486356	0.486356	0.486356	37	6	31
AP1S3	HIGH-MOD	0.001	0.894811	1.17542	1.30957	0.369423	0.369423	0.369423	5	2	3
GCA	CV-HIGH-REVEL-0.5	0.001	0.894833	0.969703	1.11861	0.386007	0.386007	0.386007	4	2	2
BMP7	HIGH-MOD	0.001	0.894882	0.771962	0.860137	0.369459	0.369459	0.369459	11	3	8
POU1F1	HIGH-MOD	0.001	0.895022	0.771598	1.10806	0.486209	0.486209	0.486209	5	2	3
ZDHHC12	CV-HIGH-REVEL-0.5	0.001	0.895159	0.725859	1.07261	0.498582	0.498582	0.498582	4	2	2
LHCGR	HIGH-MOD	0.001	0.89516	-0.519742	0.746236	0.486126	0.486126	0.486126	11	2	9
LRRC4B	HIGH-MOD	0.001	0.895168	0.578518	0.830617	0.486121	0.486121	0.486121	10	3	7
MFSD1	HIGH-MOD	0.001	0.895243	-0.52457	0.584714	0.369644	0.369644	0.369644	22	3	19
EPN1	HIGH-MOD	0.001	0.895253	0.579162	0.831445	0.48607	0.48607	0.48607	13	3	10
AP2A2	HIGH-MOD	0.001	0.895302	-0.562517	0.627051	0.369675	0.369675	0.369675	18	2	16
EPHA1	HIGH-MOD	0.001	0.895332	-0.294261	0.422395	0.486022	0.486022	0.486022	32	8	24
ANKRD30B	HIGH-MOD	0.001	0.895359	-0.339079	0.48671	0.486006	0.486006	0.486006	35	5	30
APC	HIGH-MOD	0.001	0.895397	0.226059	0.324466	0.485983	0.485983	0.485983	68	18	50
NUDT5	HIGH-MOD	0.001	0.895426	0.779285	0.868804	0.369739	0.369739	0.369739	9	3	6
SNTN	HIGH-MOD	0.001	0.895433	0.752738	1.08036	0.485961	0.485961	0.485961	4	2	2
SETDB1	HIGH-MOD	0.001	0.895469	-0.452906	0.649997	0.48594	0.48594	0.48594	16	3	13
GDF5	HIGH-MOD	0.001	0.895697	0.790474	0.881535	0.369878	0.369878	0.369878	9	3	6
TEX10	HIGH-MOD	0.001	0.895736	-0.400451	0.574503	0.485779	0.485779	0.485779	16	4	12
NOP2	HIGH-MOD	0.001	0.895848	-0.446093	0.639885	0.485711	0.485711	0.485711	17	3	14
HYDIN	HIGH-MOD	0.001	0.895868	0.32489	0.466015	0.485699	0.485699	0.485699	35	9	26
ACSM5	HIGH-MOD	0.001	0.89589	-0.41364	0.593299	0.485686	0.485686	0.485686	18	3	15
SOX1	HIGH-MOD	0.001	0.895941	0.842026	0.939271	0.370003	0.370003	0.370003	7	3	4
CCDC117	HIGH-MOD	0.001	0.895976	0.596264	0.855142	0.485634	0.485634	0.485634	7	3	4
DHX57	CV-HIGH	0.001	0.896036	0.990353	1.18581	0.403621	0.403621	0.403621	6	2	4
PDCD2	HIGH-MOD	0.001	0.896062	0.602345	0.671997	0.370066	0.370066	0.370066	13	5	8
MUC5B	HIGH-MOD	0.001	0.896084	-0.1469	0.210648	0.485569	0.485569	0.485569	177	38	139
MYRIP	HIGH-MOD	0.001	0.896341	0.454994	0.507759	0.370209	0.370209	0.370209	28	8	20
NIPSNAP3B	HIGH-MOD	0.001	0.896344	0.602222	0.863248	0.485413	0.485413	0.485413	8	3	5
FAT3	HIGH-MOD	0.001	0.896366	-0.246041	0.274581	0.370222	0.370222	0.370222	99	19	80
BBOF1	HIGH-MOD	0.001	0.896481	0.578641	0.829289	0.48533	0.48533	0.48533	8	3	5
DCAF4L2	HIGH-MOD	0.001	0.896637	0.679503	0.758546	0.370361	0.370361	0.370361	11	4	7
WDFY4	HIGH-MOD	0.001	0.896666	-0.249978	0.279065	0.370376	0.370376	0.370376	102	18	84
SPHKAP	HIGH-MOD	0.001	0.896677	0.331109	0.474405	0.485212	0.485212	0.485212	36	8	28
GSX1	CV-HIGH-REVEL-0.5	0.001	0.896859	0.813984	1.20009	0.4976	0.4976	0.4976	3	2	1
BBS7	CV-HIGH-REVEL-0.5	0.001	0.897074	0.552771	0.814737	0.497477	0.497477	0.497477	13	3	10
CCDC141	HIGH-MOD	0.001	0.897116	0.420329	0.469465	0.370607	0.370607	0.370607	37	9	28
FARP2	CV-HIGH	0.001	0.897194	0.728409	1.11583	0.513887	0.513887	0.513887	5	2	3
ROR1	HIGH-MOD	0.001	0.897279	0.723875	0.808637	0.370691	0.370691	0.370691	12	4	8
PRPF8	HIGH-MOD	0.001	0.897282	0.502286	0.719064	0.484848	0.484848	0.484848	19	4	15
PLA2R1	CV-HIGH-REVEL-0.5	0.001	0.897286	0.637648	0.737467	0.387233	0.387233	0.387233	13	4	9
CFAP100	HIGH-MOD	0.001	0.897359	0.523781	0.585163	0.370732	0.370732	0.370732	23	6	17
ABCA2	HIGH-MOD	0.001	0.897391	0.34767	0.388427	0.370749	0.370749	0.370749	51	13	38
NWD1	CV-HIGH	0.001	0.897422	0.737806	1.12987	0.513756	0.513756	0.513756	4	2	2
CARMIL1	HIGH-MOD	0.001	0.897604	0.334482	0.478627	0.484654	0.484654	0.484654	38	8	30
LPIN2	HIGH-MOD	0.001	0.897609	0.473139	0.677034	0.484651	0.484651	0.484651	17	4	13
WASHC5	CV-HIGH-REVEL-0.5	0.001	0.897704	-0.421302	0.620437	0.497113	0.497113	0.497113	17	3	14
TSSC4	HIGH-MOD	0.001	0.897781	-0.476199	0.68125	0.484548	0.484548	0.484548	18	2	16
CREB3L3	HIGH-MOD	0.001	0.897804	-0.520883	0.582204	0.370962	0.370962	0.370962	18	3	15
VWA3B	HIGH-MOD	0.001	0.897894	-0.412736	0.590369	0.48448	0.48448	0.48448	22	3	19
TBCD	CV-HIGH-REVEL-0.5	0.001	0.898004	0.53811	0.79214	0.49694	0.49694	0.49694	12	3	9
TASOR2	HIGH-MOD	0.001	0.898019	-0.321295	0.359203	0.371072	0.371072	0.371072	51	10	41
EMC1	HIGH-MOD	0.001	0.898165	-0.341192	0.487852	0.484316	0.484316	0.484316	26	5	21
OR4S1	HIGH-MOD	0.001	0.898237	0.689862	0.986297	0.484273	0.484273	0.484273	15	2	13
PLAA	CV-HIGH-REVEL-0.5	0.001	0.898275	0.818813	1.20492	0.496783	0.496783	0.496783	4	2	2
GALNT9	HIGH-MOD	0.001	0.898402	-0.427154	0.610565	0.484174	0.484174	0.484174	22	3	19
CYP19A1	HIGH-MOD	0.001	0.898491	-0.490881	0.701569	0.484121	0.484121	0.484121	15	2	13
SMTN	HIGH-MOD	0.001	0.898513	-0.314231	0.449087	0.484108	0.484108	0.484108	29	6	23
TTN	CV-HIGH-REVEL-0.5	0.001	0.898518	-0.188714	0.218539	0.387849	0.387849	0.387849	160	31	129
OR2D2	HIGH-MOD	0.001	0.898539	0.788512	0.882037	0.37134	0.37134	0.37134	13	3	10
ITGB5	HIGH-MOD	0.001	0.898647	0.393619	0.56244	0.484027	0.484027	0.484027	19	6	13
LARP7	HIGH-MOD	0.001	0.89868	0.603705	0.862594	0.484007	0.484007	0.484007	11	3	8
ENTPD3	CV-HIGH-REVEL-0.5	0.001	0.898734	0.701271	1.03132	0.496519	0.496519	0.496519	6	2	4
NDST1	HIGH-MOD	0.001	0.898819	0.406495	0.580702	0.483924	0.483924	0.483924	22	6	16
PALMD	HIGH-MOD	0.001	0.898826	-0.627893	0.702584	0.371488	0.371488	0.371488	13	2	11
QTRT1	HIGH-MOD	0.001	0.898923	0.984002	1.10117	0.371537	0.371537	0.371537	5	2	3
ZNF594	CV-HIGH	0.001	0.898946	1.02364	1.22947	0.405076	0.405076	0.405076	3	2	1
F12	HIGH-MOD	0.001	0.898965	0.4992	0.712993	0.483836	0.483836	0.483836	14	4	10
SFXN5	HIGH-MOD	0.001	0.898988	-0.575984	0.644613	0.371571	0.371571	0.371571	16	2	14
KCNAB3	HIGH-MOD	0.001	0.899075	0.569657	0.813502	0.48377	0.48377	0.48377	10	3	7
PTPRH	CV-HIGH-REVEL-0.5	0.001	0.899121	1.0275	1.19065	0.38815	0.38815	0.38815	5	2	3
ABHD14B	CV-HIGH-REVEL-0.5	0.001	0.899133	0.70579	1.03741	0.496289	0.496289	0.496289	7	2	5
ZSWIM6	HIGH-MOD	0.001	0.899206	0.447471	0.500905	0.371683	0.371683	0.371683	26	8	18
ZNF433	CV-HIGH-REVEL-0.5	0.001	0.89922	0.996495	1.15484	0.3882	0.3882	0.3882	5	2	3
ASIC4	HIGH-MOD	0.001	0.899295	0.503671	0.56387	0.371729	0.371729	0.371729	29	6	23
TFR2	HIGH-MOD	0.001	0.89941	-0.35761	0.510452	0.483568	0.483568	0.483568	31	4	27
MYO1A	HIGH-MOD	0.001	0.899464	0.387203	0.433561	0.371816	0.371816	0.371816	42	11	31
RYR2	CV-HIGH-REVEL-0.5	0.001	0.899473	-0.416154	0.482409	0.388326	0.388326	0.388326	33	5	28
MLEC	HIGH-MOD	0.001	0.899548	0.773572	1.10399	0.483485	0.483485	0.483485	5	2	3
CDC42BPA	HIGH-MOD	0.001	0.899716	-0.332908	0.474993	0.483385	0.483385	0.483385	37	6	31
CITED4	CV-HIGH-REVEL-0.5	0.001	0.899877	0.804166	1.18083	0.495861	0.495861	0.495861	3	2	1
PEX11A	HIGH-MOD	0.001	0.900027	0.566832	0.808411	0.483198	0.483198	0.483198	10	3	7
SLIT3	CV-HIGH-REVEL-0.5	0.001	0.900031	0.57244	0.66397	0.388606	0.388606	0.388606	22	5	17
PTPRB	HIGH-MOD	0.001	0.900054	0.243639	0.347463	0.483181	0.483181	0.483181	59	16	43
HPDL	HIGH-MOD	0.001	0.90007	0.76293	0.85483	0.372129	0.372129	0.372129	15	3	12
FES	HIGH-MOD	0.001	0.900141	-0.425932	0.607366	0.48313	0.48313	0.48313	20	3	17
ACOT8	CV-HIGH-REVEL-0.5	0.001	0.900158	0.950821	1.103	0.38867	0.38867	0.38867	6	2	4
C16orf89	HIGH-MOD	0.001	0.90021	-0.505	0.565917	0.372201	0.372201	0.372201	26	3	23
ITGA5	HIGH-MOD	0.001	0.900457	-0.489518	0.548713	0.372328	0.372328	0.372328	20	4	16
MRPS35	HIGH-MOD	0.001	0.900626	0.957917	1.07395	0.372415	0.372415	0.372415	6	2	4
STAT6	HIGH-MOD	0.001	0.900686	-0.63903	0.716481	0.372446	0.372446	0.372446	12	2	10
PSG2	HIGH-MOD	0.001	0.90074	-0.419565	0.470445	0.372474	0.372474	0.372474	28	5	23
TBC1D30	HIGH-MOD	0.001	0.900818	0.657838	0.737673	0.372514	0.372514	0.372514	10	4	6
GLE1	HIGH-MOD	0.001	0.900857	-0.487415	0.694356	0.4827	0.4827	0.4827	20	2	18
IPO13	HIGH-MOD	0.001	0.900913	-0.555717	0.623224	0.372563	0.372563	0.372563	18	2	16
IGFN1	CV-HIGH	0.001	0.900931	-0.393637	0.599955	0.511753	0.511753	0.511753	17	3	14
DSCAML1	HIGH-MOD	0.001	0.900945	-0.324072	0.363451	0.37258	0.37258	0.37258	47	10	37
WDR87	CV-HIGH-REVEL-0.5	0.001	0.901173	0.470544	0.689749	0.495114	0.495114	0.495114	20	4	16
ZNF266	CV-HIGH-REVEL-0.5	0.001	0.901339	0.701972	1.02876	0.495019	0.495019	0.495019	7	2	5
ATAD3A	CV-HIGH-REVEL-0.5	0.001	0.901384	0.592826	0.868751	0.494993	0.494993	0.494993	6	3	3
SRGAP3	HIGH-MOD	0.001	0.90139	0.447392	0.501997	0.372809	0.372809	0.372809	18	8	10
IDH3B	HIGH-MOD	0.001	0.901464	0.551414	0.618765	0.372848	0.372848	0.372848	12	5	7
SLC25A29	CV-HIGH-REVEL-0.5	0.001	0.901541	0.776942	0.902608	0.389363	0.389363	0.389363	8	3	5
SPG7	HIGH-MOD	0.001	0.901584	0.326595	0.464793	0.482264	0.482264	0.482264	30	9	21
PLA2G7	CV-HIGH-REVEL-0.5	0.001	0.901628	0.620499	0.909009	0.494853	0.494853	0.494853	6	3	3
ZNF417	HIGH-MOD	0.001	0.901718	0.448225	0.637774	0.482183	0.482183	0.482183	14	6	8
NME6	HIGH-MOD	0.001	0.901744	0.673696	0.756212	0.372992	0.372992	0.372992	10	4	6
GLS2	HIGH-MOD	0.001	0.901763	0.801894	1.14094	0.482157	0.482157	0.482157	9	2	7
NLN	HIGH-MOD	0.001	0.901772	0.51736	0.580745	0.373007	0.373007	0.373007	19	6	13
RICTOR	HIGH-MOD	0.001	0.901885	-0.344953	0.490718	0.482083	0.482083	0.482083	25	6	19
TM4SF5	HIGH-MOD	0.001	0.901955	1.10407	1.23958	0.373101	0.373101	0.373101	4	2	2
C16orf90	HIGH-MOD	0.001	0.901985	0.980951	1.10139	0.373116	0.373116	0.373116	8	2	6
CCDC60	HIGH-MOD	0.001	0.902031	0.384655	0.547088	0.481996	0.481996	0.481996	18	7	11
RASGRP4	HIGH-MOD	0.001	0.902032	0.426952	0.607244	0.481995	0.481995	0.481995	21	5	16
DYNC1H1	CV-HIGH-REVEL-0.5	0.001	0.902038	1.01429	1.17896	0.389611	0.389611	0.389611	3	2	1
LPIN3	CV-HIGH	0.001	0.902161	0.999561	1.20467	0.406685	0.406685	0.406685	3	2	1
LRTM2	HIGH-MOD	0.001	0.90234	0.58333	0.829308	0.481811	0.481811	0.481811	14	3	11
AMMECR1L	HIGH-MOD	0.001	0.902354	1.05838	1.1888	0.373307	0.373307	0.373307	4	2	2
DNAAF3	HIGH-MOD	0.001	0.902393	0.524055	0.588655	0.373327	0.373327	0.373327	20	6	14
EBNA1BP2	HIGH-MOD	0.001	0.902418	0.484342	0.688505	0.481764	0.481764	0.481764	10	5	5
SLC38A9	HIGH-MOD	0.001	0.902559	0.713062	1.01344	0.48168	0.48168	0.48168	11	2	9
MYLK	HIGH-MOD	0.001	0.902595	0.33853	0.380343	0.373431	0.373431	0.373431	46	14	32
XPNPEP3	CV	0.001	0.902615	0.847257	1.01969	0.406033	0.406033	0.406033	2	2	0
UPK1A	HIGH-MOD	0.001	0.90267	0.7903	0.887985	0.37347	0.37347	0.37347	12	3	9
PRR35	HIGH-MOD	0.001	0.902855	-0.402691	0.572095	0.481502	0.481502	0.481502	23	3	20
BYSL	HIGH-MOD	0.001	0.902856	0.765007	0.859739	0.373566	0.373566	0.373566	10	3	7
BAG5	HIGH-MOD	0.001	0.902896	0.585246	0.8314	0.481477	0.481477	0.481477	8	3	5
CENPJ	CV-HIGH	0.001	0.902907	0.690047	1.04892	0.510627	0.510627	0.510627	6	2	4
MCF2L	HIGH-MOD	0.001	0.903013	-0.26606	0.377904	0.481407	0.481407	0.481407	52	9	43
STK4	HIGH-MOD	0.001	0.903062	0.614338	0.87253	0.481378	0.481378	0.481378	8	3	5
TTC5	HIGH-MOD	0.001	0.903091	0.504578	0.716612	0.481361	0.481361	0.481361	13	4	9
GPR180	HIGH-MOD	0.001	0.90313	0.570308	0.641119	0.373708	0.373708	0.373708	20	6	14
SLC25A2	HIGH-MOD	0.001	0.90317	0.689354	0.774981	0.373728	0.373728	0.373728	10	4	6
MLC1	CV-HIGH-REVEL-0.5	0.001	0.903201	1.04972	1.22165	0.390195	0.390195	0.390195	6	2	4
FSIP1	HIGH-MOD	0.001	0.90324	-0.514621	0.730727	0.481271	0.481271	0.481271	12	2	10
ZNF680	HIGH-MOD	0.001	0.903268	0.497194	0.705954	0.481254	0.481254	0.481254	14	4	10
BTN2A2	CV-HIGH	0.001	0.903332	0.964304	1.16363	0.407273	0.407273	0.407273	6	2	4
ALDH16A1	HIGH-MOD	0.001	0.903439	-0.371718	0.418011	0.373867	0.373867	0.373867	41	7	34
CYB5R3	HIGH-MOD	0.001	0.90347	0.626337	0.704364	0.373883	0.373883	0.373883	18	4	14
ART3	HIGH-MOD	0.001	0.903667	-0.624095	0.701992	0.373985	0.373985	0.373985	13	2	11
ZNF721	HIGH-MOD	0.001	0.903746	-0.360161	0.40515	0.374026	0.374026	0.374026	41	6	35
CYP2F1	HIGH-MOD	0.001	0.903747	-0.493683	0.700512	0.480968	0.480968	0.480968	11	2	9
SLC22A23	HIGH-MOD	0.001	0.903763	0.636282	0.715776	0.374035	0.374035	0.374035	16	4	12
SLITRK5	HIGH-MOD	0.001	0.903789	-0.492203	0.698371	0.480943	0.480943	0.480943	19	2	17
DLGAP1	HIGH-MOD	0.001	0.903796	-0.528468	0.594513	0.374052	0.374052	0.374052	18	3	15
KRT83	CV-HIGH-REVEL-0.5	0.001	0.904138	0.765977	1.11839	0.493411	0.493411	0.493411	6	2	4
DSP	HIGH-MOD	0.001	0.904142	-0.290969	0.327455	0.37423	0.37423	0.37423	64	12	52
ZNF18	HIGH-MOD	0.001	0.904153	0.757228	0.85219	0.374236	0.374236	0.374236	11	3	8
ALDH7A1	HIGH-MOD	0.001	0.904278	-0.643163	0.72392	0.374301	0.374301	0.374301	10	2	8
NEK8	CV-HIGH-REVEL-0.5	0.001	0.904318	0.878144	1.28185	0.493308	0.493308	0.493308	3	2	1
NOA1	HIGH-MOD	0.001	0.904323	-0.439138	0.622625	0.480624	0.480624	0.480624	14	3	11
TRIM31	HIGH-MOD	0.001	0.904363	0.596909	0.846273	0.4806	0.4806	0.4806	7	3	4
PPP2R5D	HIGH-MOD	0.001	0.904514	0.886895	0.99851	0.374423	0.374423	0.374423	5	3	2
HES7	CV-HIGH-REVEL-0.5	0.001	0.904633	0.819206	1.19532	0.493127	0.493127	0.493127	4	2	2
GRAMD2A	HIGH-MOD	0.001	0.904656	-0.404116	0.57271	0.480424	0.480424	0.480424	18	4	14
MAF1	HIGH-MOD	0.001	0.904676	0.605904	0.858658	0.480412	0.480412	0.480412	12	3	9
TTC19	HIGH-MOD	0.001	0.90471	0.495558	0.702249	0.480392	0.480392	0.480392	11	5	6
CNTNAP4	HIGH-MOD	0.001	0.904888	0.278398	0.394418	0.480285	0.480285	0.480285	45	13	32
AJAP1	HIGH-MOD	0.001	0.904949	0.599559	0.849352	0.480249	0.480249	0.480249	10	3	7
WASHC5	HIGH-MOD	0.001	0.905068	-0.350967	0.497109	0.480178	0.480178	0.480178	28	5	23
HERC5	HIGH-MOD	0.001	0.905099	0.329373	0.466504	0.480159	0.480159	0.480159	40	8	32
NDUFA8	CV-HIGH-REVEL-0.5	0.001	0.90515	0.804132	1.17252	0.492831	0.492831	0.492831	5	2	3
CWC22	HIGH-MOD	0.001	0.905232	0.618492	0.69687	0.374794	0.374794	0.374794	22	4	18
SP2	HIGH-MOD	0.001	0.905353	-0.619029	0.697566	0.374857	0.374857	0.374857	13	2	11
IL19	HIGH-MOD	0.001	0.905358	1.05658	1.19063	0.37486	0.37486	0.37486	6	2	4
GRN	HIGH-MOD	0.001	0.905368	0.385971	0.546465	0.479999	0.479999	0.479999	25	6	19
PYROXD2	HIGH-MOD	0.001	0.90547	-0.466901	0.526204	0.374918	0.374918	0.374918	23	4	19
TRAPPC10	HIGH-MOD	0.001	0.905605	0.399406	0.565304	0.479857	0.479857	0.479857	23	6	17
TMEM52B	HIGH-MOD	0.001	0.905619	0.766667	1.08509	0.479848	0.479848	0.479848	4	2	2
CLCN6	HIGH-MOD	0.001	0.905629	0.516918	0.582674	0.375	0.375	0.375	21	6	15
LY96	HIGH-MOD	0.001	0.905648	0.86017	1.21738	0.479831	0.479831	0.479831	6	2	4
FLNB	HIGH-MOD	0.001	0.905671	-0.265015	0.298741	0.375021	0.375021	0.375021	71	16	55
MTHFD1L	HIGH-MOD	0.001	0.905701	-0.429947	0.484678	0.375037	0.375037	0.375037	26	5	21
SMARCD1	HIGH-MOD	0.001	0.905761	0.751642	1.06362	0.479764	0.479764	0.479764	6	2	4
IVD	HIGH-MOD	0.001	0.905906	0.707871	1.00148	0.479677	0.479677	0.479677	12	2	10
ZNF845	HIGH-MOD	0.001	0.905907	0.532662	0.600602	0.375144	0.375144	0.375144	20	6	14
KRT7	HIGH-MOD	0.001	0.905995	0.767114	0.86504	0.375189	0.375189	0.375189	9	3	6
PTPRN	HIGH-MOD	0.001	0.906012	-0.456021	0.514245	0.375198	0.375198	0.375198	31	4	27
PLK1	HIGH-MOD	0.001	0.906015	0.794946	0.896445	0.3752	0.3752	0.3752	13	3	10
GRM8	CV-HIGH-REVEL-0.5	0.001	0.90605	-0.439551	0.640156	0.492314	0.492314	0.492314	13	3	10
FZD10	HIGH-MOD	0.001	0.906129	0.329962	0.466683	0.479544	0.479544	0.479544	34	9	25
EDC4	HIGH-MOD	0.001	0.906168	-0.558199	0.629575	0.375279	0.375279	0.375279	21	2	19
SCML4	HIGH-MOD	0.001	0.906204	-0.587216	0.662328	0.375297	0.375297	0.375297	16	2	14
DUOXA2	CV-HIGH	0.001	0.906243	0.920383	1.1141	0.408734	0.408734	0.408734	5	2	3
DTNBP1	HIGH-MOD	0.001	0.906278	-0.522577	0.589468	0.375336	0.375336	0.375336	18	3	15
ATRN	HIGH-MOD	0.001	0.906303	-0.498831	0.562697	0.375349	0.375349	0.375349	22	3	19
PALD1	CV	0.001	0.906447	0.712048	1.07564	0.507986	0.507986	0.507986	6	2	4
PRF1	CV	0.001	0.906447	0.712048	1.07564	0.507986	0.507986	0.507986	6	2	4
LOXL4	HIGH-MOD	0.001	0.906775	-0.448184	0.505825	0.375593	0.375593	0.375593	22	4	18
CAPRIN2	HIGH-MOD	0.001	0.906838	-0.313511	0.442989	0.47912	0.47912	0.47912	34	6	28
HEATR1	HIGH-MOD	0.001	0.907111	-0.268158	0.378764	0.478957	0.478957	0.478957	54	9	45
ASPH	HIGH-MOD	0.001	0.907174	0.355583	0.502206	0.47892	0.47892	0.47892	31	7	24
LYN	HIGH-MOD	0.001	0.907249	0.802522	1.13333	0.478875	0.478875	0.478875	6	2	4
BDKRB2	HIGH-MOD	0.001	0.907376	0.749166	1.05779	0.478799	0.478799	0.478799	7	2	5
TMEM276	HIGH-MOD	0.001	0.907377	-0.543777	0.76779	0.478799	0.478799	0.478799	12	2	10
PDGFRB	HIGH-MOD	0.001	0.90738	0.400738	0.565824	0.478797	0.478797	0.478797	25	7	18
ADRA1D	HIGH-MOD	0.001	0.907468	-0.387592	0.547196	0.478744	0.478744	0.478744	20	4	16
IGLON5	HIGH-MOD	0.001	0.907617	-0.639619	0.72254	0.376029	0.376029	0.376029	16	2	14
DZANK1	HIGH-MOD	0.001	0.907783	-0.370163	0.522367	0.478556	0.478556	0.478556	21	4	17
SAP30BP	HIGH-MOD	0.001	0.907923	0.676734	0.764721	0.376188	0.376188	0.376188	8	4	4
TTI1	HIGH-MOD	0.001	0.907949	0.373655	0.527176	0.478458	0.478458	0.478458	21	7	14
PARP2	HIGH-MOD	0.001	0.907959	-0.50332	0.568782	0.376206	0.376206	0.376206	18	3	15
CHI3L2	HIGH-MOD	0.001	0.908109	0.625734	0.882634	0.478362	0.478362	0.478362	7	3	4
PKM	CV-HIGH-REVEL-0.5	0.001	0.908185	-0.454506	0.660069	0.491092	0.491092	0.491092	16	3	13
KRTAP10-4	HIGH-MOD	0.001	0.908221	-0.512023	0.722129	0.478295	0.478295	0.478295	14	2	12
ZNF337	CV-HIGH-REVEL-0.5	0.001	0.908298	0.703791	1.02195	0.491028	0.491028	0.491028	7	2	5
IL22RA2	CV-HIGH-REVEL-0.5	0.001	0.908392	0.998515	1.16848	0.392803	0.392803	0.392803	4	2	2
ADPRS	HIGH-MOD	0.001	0.908407	0.498174	0.70242	0.478184	0.478184	0.478184	13	4	9
AGBL1	HIGH-MOD	0.001	0.908488	0.414737	0.468947	0.376481	0.376481	0.376481	40	9	31
ALG8	CV-HIGH-REVEL-0.5	0.001	0.908576	0.58708	0.852164	0.490868	0.490868	0.490868	8	3	5
NSD2	HIGH-MOD	0.001	0.908577	-0.539162	0.609695	0.376527	0.376527	0.376527	22	3	19
RASA3	HIGH-MOD	0.001	0.908624	0.441468	0.622281	0.478055	0.478055	0.478055	15	5	10
GNRH1	HIGH-MOD	0.001	0.908807	1.05494	1.19324	0.376646	0.376646	0.376646	6	2	4
TMEM176B	HIGH-MOD	0.001	0.908851	-0.496214	0.699236	0.47792	0.47792	0.47792	12	3	9
SDCCAG8	HIGH-MOD	0.001	0.908869	0.495788	0.560825	0.376678	0.376678	0.376678	24	6	18
GET3	HIGH-MOD	0.001	0.908934	0.761086	1.07236	0.47787	0.47787	0.47787	6	2	4
VWDE	CV-HIGH-REVEL-0.5	0.001	0.908982	0.544855	0.637997	0.3931	0.3931	0.3931	21	5	16
PKP2	CV-HIGH-REVEL-0.5	0.001	0.909068	0.736315	1.06809	0.490587	0.490587	0.490587	6	2	4
PCDHGC5	HIGH-MOD	0.001	0.909133	-0.383731	0.540525	0.477752	0.477752	0.477752	21	4	17
RWDD2B	CV-HIGH-REVEL-0.5	0.001	0.909478	0.743665	1.07817	0.490353	0.490353	0.490353	4	2	2
NEUROG1	HIGH-MOD	0.001	0.909535	0.924127	1.04611	0.377024	0.377024	0.377024	8	3	5
TRPC6	HIGH-MOD	0.001	0.909572	0.495492	0.697536	0.47749	0.47749	0.47749	12	4	8
ZMIZ2	CV-HIGH-REVEL-0.5	0.001	0.909712	0.805866	1.16799	0.490219	0.490219	0.490219	4	2	2
CMYA5	CV-HIGH	0.001	0.909877	-0.563469	0.68473	0.410561	0.410561	0.410561	15	2	13
SNX32	HIGH-MOD	0.001	0.910073	-0.591243	0.669678	0.377303	0.377303	0.377303	16	2	14
DSG2	HIGH-MOD	0.001	0.91016	-0.503667	0.570538	0.377348	0.377348	0.377348	16	3	13
FCSK	CV-HIGH	0.001	0.910175	0.924147	1.12339	0.410711	0.410711	0.410711	8	2	6
BCAT2	HIGH-MOD	0.001	0.910226	0.770624	0.873001	0.377383	0.377383	0.377383	10	3	7
ZPBP2	HIGH-MOD	0.001	0.910242	0.771362	0.873852	0.377391	0.377391	0.377391	12	3	9
RPL13	HIGH-MOD	0.001	0.910303	-0.59947	0.843079	0.477055	0.477055	0.477055	10	2	8
PAPOLA	HIGH-MOD	0.001	0.910307	0.588855	0.828146	0.477052	0.477052	0.477052	14	3	11
SLC7A7	CV-HIGH-REVEL-0.5	0.001	0.910314	0.532147	0.77066	0.489875	0.489875	0.489875	12	4	8
EPHA8	CV-HIGH-REVEL-0.5	0.001	0.910349	0.733714	1.06252	0.489855	0.489855	0.489855	4	2	2
SUPT3H	HIGH-MOD	0.001	0.910402	0.725542	1.02025	0.476996	0.476996	0.476996	9	2	7
SH2D3C	HIGH-MOD	0.001	0.910441	-0.338952	0.476605	0.476973	0.476973	0.476973	31	6	25
RNF123	HIGH-MOD	0.001	0.910449	-0.329355	0.463105	0.476968	0.476968	0.476968	34	6	28
SCGB1D1	HIGH-MOD	0.001	0.910458	0.994097	1.12645	0.377503	0.377503	0.377503	4	2	2
CFHR1	CV-HIGH	0.001	0.910889	0.795686	0.967975	0.41107	0.41107	0.41107	4	2	2
ITPR2	HIGH-MOD	0.001	0.910955	-0.323205	0.366433	0.377761	0.377761	0.377761	51	10	41
DNMBP	HIGH-MOD	0.001	0.911002	-0.273255	0.383937	0.476639	0.476639	0.476639	49	9	40
SLC22A5	HIGH-MOD	0.001	0.911172	-0.348707	0.489838	0.476537	0.476537	0.476537	26	5	21
AVEN	HIGH-MOD	0.001	0.911204	-0.588515	0.667409	0.37789	0.37789	0.37789	15	2	13
USP25	HIGH-MOD	0.001	0.911327	-0.363319	0.510257	0.476445	0.476445	0.476445	34	4	30
MTMR2	HIGH-MOD	0.001	0.911399	0.533965	0.605676	0.377992	0.377992	0.377992	26	5	21
LOXL2	HIGH-MOD	0.001	0.911408	0.344871	0.39119	0.377996	0.377996	0.377996	42	13	29
KATNAL2	HIGH-MOD	0.001	0.911445	-0.396465	0.55672	0.476375	0.476375	0.476375	16	4	12
HLTF	HIGH-MOD	0.001	0.911582	-0.489612	0.555477	0.378087	0.378087	0.378087	27	3	24
ZNF341	HIGH-MOD	0.001	0.911623	0.362829	0.509365	0.476269	0.476269	0.476269	33	7	26
LRTM1	CV-HIGH-REVEL-0.5	0.001	0.911706	1.24225	1.45883	0.394473	0.394473	0.394473	3	2	1
ANKRD60	HIGH-MOD	0.001	0.911722	-0.528543	0.741908	0.476211	0.476211	0.476211	9	2	7
UNG	HIGH-MOD	0.001	0.911733	0.950916	1.07901	0.378166	0.378166	0.378166	6	2	4
JAK2	HIGH-MOD	0.001	0.911778	-0.387798	0.544305	0.476177	0.476177	0.476177	26	4	22
KLKB1	HIGH-MOD	0.001	0.911828	0.513021	0.582191	0.378215	0.378215	0.378215	22	6	16
RNF40	HIGH-MOD	0.001	0.911872	0.494761	0.694348	0.476122	0.476122	0.476122	16	4	12
ERC2	HIGH-MOD	0.001	0.911926	-0.548794	0.770121	0.476089	0.476089	0.476089	15	2	13
RALY	HIGH-MOD	0.001	0.911954	0.753177	1.05689	0.476073	0.476073	0.476073	10	2	8
LCTL	CV-HIGH-REVEL-0.5	0.001	0.911992	0.729365	1.05395	0.488917	0.488917	0.488917	7	2	5
POLR3F	HIGH-MOD	0.001	0.912086	0.660064	0.926067	0.475994	0.475994	0.475994	6	3	3
SGSM2	CV-HIGH-REVEL-0.5	0.001	0.912177	0.750032	1.08355	0.488811	0.488811	0.488811	5	2	3
PROX1	HIGH-MOD	0.001	0.912197	-0.60617	0.688176	0.378407	0.378407	0.378407	11	2	9
UCK1	HIGH-MOD	0.001	0.912219	-0.514435	0.721621	0.475915	0.475915	0.475915	13	2	11
BTN3A3	HIGH-MOD	0.001	0.912235	-0.462681	0.525296	0.378426	0.378426	0.378426	22	4	18
HPS6	HIGH-MOD	0.001	0.912238	-0.446935	0.507421	0.378428	0.378428	0.378428	32	4	28
TLR2	HIGH-MOD	0.001	0.912308	-0.418386	0.586818	0.475862	0.475862	0.475862	21	3	18
CAD	HIGH-MOD	0.001	0.912334	-0.28782	0.403676	0.475847	0.475847	0.475847	40	8	32
ALPI	CV-HIGH-REVEL-0.5	0.001	0.912374	0.585544	0.845698	0.488699	0.488699	0.488699	7	3	4
TSSK4	CV-HIGH	0.001	0.912385	0.978465	1.19225	0.411824	0.411824	0.411824	3	2	1
SLC6A7	HIGH-MOD	0.001	0.912462	-0.368636	0.516933	0.475771	0.475771	0.475771	23	5	18
GTF3A	HIGH-MOD	0.001	0.912621	0.620886	0.705209	0.378627	0.378627	0.378627	11	4	7
C1orf53	HIGH-MOD	0.001	0.912684	0.733003	1.02757	0.475639	0.475639	0.475639	6	2	4
KLHL33	HIGH-MOD	0.001	0.912692	0.334873	0.469442	0.475634	0.475634	0.475634	34	9	25
STPG2	HIGH-MOD	0.001	0.912814	-0.549914	0.62473	0.378728	0.378728	0.378728	22	3	19
FLT4	HIGH-MOD	0.001	0.912851	-0.391047	0.444266	0.378747	0.378747	0.378747	37	6	31
CEP128	CV-HIGH	0.001	0.912892	0.976253	1.19021	0.41208	0.41208	0.41208	4	2	2
SERPINA10	HIGH-MOD	0.001	0.912965	0.44983	0.630364	0.475472	0.475472	0.475472	15	5	10
SPG11	HIGH-MOD	0.001	0.913116	0.290517	0.330151	0.378885	0.378885	0.378885	57	18	39
ERI2	HIGH-MOD	0.001	0.913117	-0.564496	0.641508	0.378885	0.378885	0.378885	26	2	24
GART	HIGH-MOD	0.001	0.91312	-0.508744	0.712772	0.47538	0.47538	0.47538	13	2	11
NPTX2	HIGH-MOD	0.001	0.913134	-0.53709	0.752473	0.475372	0.475372	0.475372	13	2	11
GALM	HIGH-MOD	0.001	0.913164	0.514617	0.720958	0.475354	0.475354	0.475354	11	4	7
DDX54	CV-HIGH-REVEL-0.5	0.001	0.913236	0.999236	1.17537	0.395245	0.395245	0.395245	3	2	1
TENM4	CV-HIGH-REVEL-0.5	0.001	0.913249	-0.345216	0.498022	0.4882	0.4882	0.4882	24	5	19
FRZB	HIGH-MOD	0.001	0.913359	-0.520011	0.591109	0.379011	0.379011	0.379011	16	3	13
DIS3L2	HIGH-MOD	0.001	0.913425	-0.454268	0.516415	0.379045	0.379045	0.379045	26	4	22
DEPDC1B	HIGH-MOD	0.001	0.913445	-0.50702	0.710048	0.475187	0.475187	0.475187	18	2	16
KCNK5	HIGH-MOD	0.001	0.913506	0.532942	0.605906	0.379087	0.379087	0.379087	13	6	7
PRDM9	HIGH-MOD	0.001	0.913622	0.55765	0.634076	0.379148	0.379148	0.379148	23	5	18
PACRGL	HIGH-MOD	0.001	0.913655	-0.575351	0.654227	0.379165	0.379165	0.379165	13	2	11
MIDN	HIGH-MOD	0.001	0.91374	-0.507081	0.709851	0.475011	0.475011	0.475011	13	2	11
DUOX1	CV-HIGH	0.001	0.913798	0.795611	1.19192	0.50445	0.50445	0.50445	5	3	2
PADI1	HIGH-MOD	0.001	0.913869	-0.446179	0.507465	0.379276	0.379276	0.379276	28	4	24
BIRC7	HIGH-MOD	0.001	0.913915	0.411137	0.575407	0.474908	0.474908	0.474908	20	6	14
FPGT	HIGH-MOD	0.001	0.914002	0.613173	0.697499	0.379346	0.379346	0.379346	17	4	13
FN3K	CV-HIGH-REVEL-0.5	0.001	0.914038	0.787673	1.13515	0.487751	0.487751	0.487751	4	2	2
DLD	CV-HIGH-REVEL-0.5	0.001	0.914178	0.628868	0.906128	0.487671	0.487671	0.487671	10	3	7
APC	CV-HIGH-REVEL-0.5	0.001	0.914182	0.529558	0.623535	0.395723	0.395723	0.395723	19	5	14
PPFIBP1	HIGH-MOD	0.001	0.914189	-0.41402	0.579228	0.474745	0.474745	0.474745	22	3	19
PCDHB6	HIGH-MOD	0.001	0.914199	0.569805	0.648306	0.379448	0.379448	0.379448	18	5	13
SERPINB9	HIGH-MOD	0.001	0.914271	0.468088	0.654798	0.474696	0.474696	0.474696	13	5	8
TMEM147	HIGH-MOD	0.001	0.914291	0.763426	1.06791	0.474685	0.474685	0.474685	5	2	3
CEL	CV-HIGH-REVEL-0.5	0.001	0.914414	0.704787	1.0152	0.487537	0.487537	0.487537	7	2	5
SPG7	CV-HIGH-REVEL-0.5	0.001	0.914421	0.368631	0.530986	0.487533	0.487533	0.487533	20	7	13
PTGIR	HIGH-MOD	0.001	0.914535	0.783057	0.891264	0.379623	0.379623	0.379623	10	3	7
B4GALNT3	CV-HIGH	0.001	0.914708	0.701313	1.04938	0.503936	0.503936	0.503936	5	2	3
ZBTB37	HIGH-MOD	0.001	0.914755	0.625392	0.711984	0.379738	0.379738	0.379738	8	4	4
ETV6	HIGH-MOD	0.001	0.914975	-0.630162	0.717586	0.379852	0.379852	0.379852	18	2	16
ALG10B	HIGH-MOD	0.001	0.915038	-0.624245	0.710898	0.379885	0.379885	0.379885	12	2	10
PKD2L1	CV-HIGH-REVEL-0.5	0.001	0.915079	-0.55407	0.797411	0.487158	0.487158	0.487158	11	2	9
TBC1D17	HIGH-MOD	0.001	0.915126	-0.456479	0.519893	0.379931	0.379931	0.379931	23	4	19
HGD	CV	0.001	0.915188	-0.485447	0.724829	0.503023	0.503023	0.503023	11	2	9
NUMBL	HIGH-MOD	0.001	0.915223	0.530273	0.74084	0.474132	0.474132	0.474132	17	4	13
CD300C	CV-HIGH-REVEL-0.5	0.001	0.915296	0.647754	0.931976	0.487035	0.487035	0.487035	5	3	2
RFX2	HIGH-MOD	0.001	0.915304	0.413295	0.470803	0.380024	0.380024	0.380024	30	11	19
GABRA6	HIGH-MOD	0.001	0.915461	-0.522789	0.730152	0.473991	0.473991	0.473991	12	2	10
LRRC14B	HIGH-MOD	0.001	0.915583	-0.515068	0.586915	0.380169	0.380169	0.380169	20	3	17
KRT33A	HIGH-MOD	0.001	0.915629	-0.40493	0.565417	0.473891	0.473891	0.473891	21	3	18
TP73	HIGH-MOD	0.001	0.915651	-0.475407	0.663806	0.473878	0.473878	0.473878	19	2	17
MYT1	HIGH-MOD	0.001	0.915771	-0.574439	0.654702	0.380267	0.380267	0.380267	16	2	14
MFNG	HIGH-MOD	0.001	0.915852	0.506343	0.706812	0.473759	0.473759	0.473759	14	4	10
AJM1	HIGH-MOD	0.001	0.915885	0.396867	0.553967	0.473739	0.473739	0.473739	23	6	17
CCDC34	CV-HIGH	0.001	0.916016	0.870595	1.06498	0.413657	0.413657	0.413657	5	2	3
MTARC1	HIGH-MOD	0.001	0.916032	0.613709	0.856479	0.473652	0.473652	0.473652	10	3	7
MMP13	HIGH-MOD	0.001	0.916054	-0.59475	0.678061	0.380414	0.380414	0.380414	12	2	10
CNST	HIGH-MOD	0.001	0.916191	-0.437767	0.610808	0.473558	0.473558	0.473558	15	3	12
PNPLA5	HIGH-MOD	0.001	0.916254	-0.518205	0.590923	0.380518	0.380518	0.380518	19	3	16
FKBP10	CV-HIGH-REVEL-0.5	0.001	0.916291	0.751395	1.07969	0.486469	0.486469	0.486469	10	2	8
TNNI3K	CV-HIGH-REVEL-0.5	0.001	0.916421	-0.598598	0.706518	0.396855	0.396855	0.396855	11	2	9
MARCHF10	CV-HIGH	0.001	0.91651	0.697957	1.04188	0.50292	0.50292	0.50292	8	2	6
MORN1	HIGH-MOD	0.001	0.91662	0.335332	0.467614	0.473304	0.473304	0.473304	33	8	25
DEFB108B	HIGH-MOD	0.001	0.916649	0.799462	1.11479	0.473287	0.473287	0.473287	5	2	3
BARD1	HIGH-MOD	0.001	0.916708	0.542235	0.618633	0.380756	0.380756	0.380756	20	6	14
KCNF1	HIGH-MOD	0.001	0.9169	0.74962	1.04494	0.473138	0.473138	0.473138	5	2	3
CRYZL1	CV-HIGH-REVEL-0.5	0.001	0.917023	0.87506	1.25619	0.486053	0.486053	0.486053	3	2	1
SON	CV-HIGH-REVEL-0.5	0.001	0.917023	0.87506	1.25619	0.486053	0.486053	0.486053	3	2	1
RPAP3	HIGH-MOD	0.001	0.917069	0.633948	0.723554	0.380943	0.380943	0.380943	11	4	7
FAAP20	HIGH-MOD	0.001	0.917133	-0.513388	0.585995	0.380977	0.380977	0.380977	18	3	15
EREG	HIGH-MOD	0.001	0.917144	0.844912	1.17739	0.472994	0.472994	0.472994	8	2	6
ZNF233	HIGH-MOD	0.001	0.91723	0.483257	0.673342	0.472943	0.472943	0.472943	20	5	15
TASOR	HIGH-MOD	0.001	0.917275	0.409922	0.467969	0.381051	0.381051	0.381051	32	9	23
STK16	HIGH-MOD	0.001	0.917311	0.454525	0.63324	0.472895	0.472895	0.472895	15	5	10
SNAP47	HIGH-MOD	0.001	0.917372	0.676834	0.772758	0.381102	0.381102	0.381102	12	4	8
ADAM17	HIGH-MOD	0.001	0.91741	-0.588894	0.672382	0.381122	0.381122	0.381122	17	2	15
PCDHA11	HIGH-MOD	0.001	0.917455	0.569648	0.65044	0.381145	0.381145	0.381145	16	5	11
TINAGL1	HIGH-MOD	0.001	0.917557	-0.597704	0.682551	0.381198	0.381198	0.381198	12	2	10
STRA6	HIGH-MOD	0.001	0.917617	-0.460406	0.525798	0.38123	0.38123	0.38123	25	4	21
FOXK2	HIGH-MOD	0.001	0.917727	0.668909	0.764008	0.381287	0.381287	0.381287	17	4	13
NKX6-1	HIGH-MOD	0.001	0.917799	0.751875	0.858836	0.381325	0.381325	0.381325	11	3	8
DUS2	HIGH-MOD	0.001	0.917807	-0.494188	0.564495	0.381329	0.381329	0.381329	21	3	18
CD79B	HIGH-MOD	0.001	0.917833	1.14454	1.30741	0.381343	0.381343	0.381343	6	2	4
NUP155	HIGH-MOD	0.001	0.917902	0.585407	0.81494	0.472545	0.472545	0.472545	16	3	13
POLR3B	CV-HIGH-REVEL-0.5	0.001	0.917912	0.718223	0.849066	0.39761	0.39761	0.39761	10	3	7
APBA2	HIGH-MOD	0.001	0.917941	-0.469348	0.653341	0.472522	0.472522	0.472522	17	2	15
DTD1	CV-HIGH-REVEL-0.5	0.001	0.91802	0.98615	1.16594	0.397665	0.397665	0.397665	5	2	3
GPATCH2	HIGH-MOD	0.001	0.918061	-0.451796	0.628808	0.472451	0.472451	0.472451	18	3	15
HNRNPU	HIGH-MOD	0.001	0.918204	0.610087	0.848955	0.472367	0.472367	0.472367	10	3	7
SLC36A2	HIGH-MOD	0.001	0.918397	0.551068	0.629875	0.381637	0.381637	0.381637	15	5	10
SRPRA	HIGH-MOD	0.001	0.918468	0.694591	0.793985	0.381674	0.381674	0.381674	13	4	9
YEATS2	CV-HIGH-REVEL-0.5	0.001	0.918504	0.826267	1.18386	0.485212	0.485212	0.485212	3	2	1
DNAH10	CV-HIGH-REVEL-0.5	0.001	0.918573	0.440892	0.521582	0.397944	0.397944	0.397944	29	7	22
ZNF462	CV-HIGH-REVEL-0.5	0.001	0.918654	0.782211	1.12052	0.485127	0.485127	0.485127	7	2	5
ZNF418	HIGH-MOD	0.001	0.918654	0.592618	0.677558	0.381771	0.381771	0.381771	17	5	12
TSPAN3	CV-HIGH-REVEL-0.5	0.001	0.918718	0.937182	1.10887	0.398018	0.398018	0.398018	5	2	3
ZNF264	HIGH-MOD	0.001	0.918723	-0.491707	0.683751	0.47206	0.47206	0.47206	18	2	16
COG2	CV-HIGH-REVEL-0.5	0.001	0.919141	0.984411	1.16528	0.398232	0.398232	0.398232	4	2	2
VTN	CV-HIGH-REVEL-0.5	0.001	0.919153	0.997092	1.18031	0.398238	0.398238	0.398238	4	2	2
KRT84	CV-HIGH-REVEL-0.5	0.001	0.919306	0.479633	0.567861	0.398316	0.398316	0.398316	19	8	11
PROB1	HIGH-MOD	0.001	0.91942	0.341393	0.474289	0.471648	0.471648	0.471648	33	9	24
SAR1B	HIGH-MOD	0.001	0.919448	1.0414	1.1917	0.382186	0.382186	0.382186	6	2	4
CRISP1	HIGH-MOD	0.001	0.919517	0.523506	0.727199	0.471591	0.471591	0.471591	12	4	8
OR2AE1	HIGH-MOD	0.001	0.919594	0.582379	0.666539	0.382262	0.382262	0.382262	19	5	14
KCNS3	HIGH-MOD	0.001	0.919722	-0.414773	0.576001	0.471469	0.471469	0.471469	19	4	15
CDH9	HIGH-MOD	0.001	0.919769	0.726421	1.00873	0.471442	0.471442	0.471442	7	2	5
FSIP2	CV-HIGH-REVEL-0.5	0.001	0.919852	0.65105	0.771261	0.398593	0.398593	0.398593	11	4	7
SNRNP48	HIGH-MOD	0.001	0.919949	-0.509744	0.707675	0.471336	0.471336	0.471336	14	2	12
FMO3	CV-HIGH	0.001	0.919959	0.61084	0.907701	0.500977	0.500977	0.500977	11	3	8
ATP13A4	CV-HIGH-REVEL-0.5	0.001	0.920051	-0.580301	0.687596	0.398693	0.398693	0.398693	11	2	9
ADAMTS13	HIGH-MOD	0.001	0.920122	0.554227	0.634687	0.382538	0.382538	0.382538	27	5	22
GRK4	HIGH-MOD	0.001	0.92024	-0.387103	0.537205	0.471164	0.471164	0.471164	22	3	19
BCAR1	HIGH-MOD	0.001	0.920276	-0.308607	0.428251	0.471143	0.471143	0.471143	39	7	32
ACAA2	CV-HIGH-REVEL-0.5	0.001	0.920323	-0.51986	0.743086	0.48418	0.48418	0.48418	19	2	17
FTMT	HIGH-MOD	0.001	0.920328	1.08512	1.24293	0.382646	0.382646	0.382646	4	2	2
DHX57	HIGH-MOD	0.001	0.920345	0.628458	0.872024	0.471101	0.471101	0.471101	9	3	6
CBX2	HIGH-MOD	0.001	0.920553	-0.510211	0.584558	0.382764	0.382764	0.382764	20	3	17
CXCR6	HIGH-MOD	0.001	0.92072	0.613125	0.850326	0.47088	0.47088	0.47088	7	3	4
DPYSL4	HIGH-MOD	0.001	0.920747	-0.493518	0.565553	0.382865	0.382865	0.382865	23	3	20
ST14	HIGH-MOD	0.001	0.920776	0.565698	0.648289	0.38288	0.38288	0.38288	16	5	11
SLC12A3	CV	0.001	0.920891	0.685706	0.841702	0.415263	0.415263	0.415263	9	3	6
COL5A1	CV-HIGH-REVEL-0.5	0.001	0.920927	-0.466939	0.553795	0.399138	0.399138	0.399138	26	4	22
PTPRN2	HIGH-MOD	0.001	0.920989	0.393455	0.451005	0.382992	0.382992	0.382992	39	10	29
HSD3B2	HIGH-MOD	0.001	0.921241	0.736825	0.844832	0.383123	0.383123	0.383123	9	3	6
UNC13D	HIGH-MOD	0.001	0.921243	0.339012	0.469839	0.470571	0.470571	0.470571	37	9	28
GCM1	HIGH-MOD	0.001	0.921286	1.01071	1.15892	0.383147	0.383147	0.383147	9	2	7
CACNA1G	CV-HIGH-REVEL-0.5	0.001	0.92134	-0.652871	0.774657	0.399347	0.399347	0.399347	21	2	19
LZTR1	HIGH-MOD	0.001	0.921432	-0.353005	0.48911	0.47046	0.47046	0.47046	39	5	34
ANKRD11	HIGH-MOD	0.001	0.921528	0.262452	0.301019	0.383274	0.383274	0.383274	77	21	56
EEF2KMT	HIGH-MOD	0.001	0.92158	-0.436787	0.605075	0.470373	0.470373	0.470373	22	3	19
GNS	CV-HIGH-REVEL-0.5	0.001	0.921583	0.59896	0.854754	0.483466	0.483466	0.483466	7	3	4
BCL6	HIGH-MOD	0.001	0.921602	0.505446	0.700167	0.47036	0.47036	0.47036	13	4	9
PAPSS1	HIGH-MOD	0.001	0.921716	0.465924	0.645321	0.470293	0.470293	0.470293	14	5	9
PGAP1	HIGH-MOD	0.001	0.921716	0.526011	0.728543	0.470292	0.470292	0.470292	13	4	9
HEATR5A	CV-HIGH-REVEL-0.5	0.001	0.921779	0.541438	0.642741	0.39957	0.39957	0.39957	17	5	12
MTDH	HIGH-MOD	0.001	0.921849	-0.587166	0.673686	0.383442	0.383442	0.383442	11	2	9
SERAC1	CV-HIGH-REVEL-0.5	0.001	0.921884	0.76678	1.09382	0.483296	0.483296	0.483296	4	2	2
SV2C	HIGH-MOD	0.001	0.921947	-0.519349	0.719095	0.470156	0.470156	0.470156	16	2	14
TENT5C	HIGH-MOD	0.001	0.922066	0.814929	0.935233	0.383555	0.383555	0.383555	6	3	3
COL9A3	HIGH-MOD	0.001	0.922106	0.32321	0.447425	0.470063	0.470063	0.470063	30	9	21
SUCLG1	CV-HIGH-REVEL-0.5	0.001	0.922116	0.785939	1.12081	0.483164	0.483164	0.483164	6	2	4
SACS	HIGH-MOD	0.001	0.922123	-0.242397	0.335548	0.470053	0.470053	0.470053	66	13	53
PEX1	CV-HIGH-REVEL-0.5	0.001	0.922174	-0.577492	0.685832	0.399771	0.399771	0.399771	14	2	12
OR13J1	CV-HIGH-REVEL-0.5	0.001	0.922183	0.881287	1.04663	0.399775	0.399775	0.399775	4	3	1
ENPP1	HIGH-MOD	0.001	0.922196	-0.529605	0.733054	0.47001	0.47001	0.47001	13	2	11
CMKLR1	HIGH-MOD	0.001	0.922254	-0.496727	0.687493	0.469975	0.469975	0.469975	16	2	14
COQ8A	HIGH-MOD	0.001	0.922289	-0.410231	0.470908	0.383672	0.383672	0.383672	32	5	27
ENOX1	HIGH-MOD	0.001	0.92261	0.545123	0.754119	0.469765	0.469765	0.469765	11	4	7
MANBAL	HIGH-MOD	0.001	0.922671	1.05539	1.212	0.383872	0.383872	0.383872	5	2	3
BTNL9	HIGH-MOD	0.001	0.922714	0.516304	0.592947	0.383894	0.383894	0.383894	18	6	12
UGCG	HIGH-MOD	0.001	0.922728	0.760289	0.873164	0.383902	0.383902	0.383902	9	3	6
ALDH4A1	CV-HIGH-REVEL-0.5	0.001	0.92285	0.615233	0.731187	0.400114	0.400114	0.400114	13	4	9
SMC4	CV-HIGH-REVEL-0.5	0.001	0.922978	0.719626	0.855373	0.400179	0.400179	0.400179	9	3	6
HOXB1	HIGH-MOD	0.001	0.922988	0.7571	1.04684	0.469543	0.469543	0.469543	6	2	4
CTSB	HIGH-MOD	0.001	0.923009	0.628767	0.722339	0.384049	0.384049	0.384049	18	4	14
FUT7	HIGH-MOD	0.001	0.923066	0.523752	0.724118	0.469497	0.469497	0.469497	12	4	8
UVSSA	HIGH-MOD	0.001	0.923076	-0.314209	0.434406	0.469491	0.469491	0.469491	37	6	31
SLC13A5	CV-HIGH-REVEL-0.5	0.001	0.923083	0.767706	1.09344	0.482617	0.482617	0.482617	4	2	2
FIZ1	HIGH-MOD	0.001	0.923098	0.990189	1.13766	0.384096	0.384096	0.384096	4	2	2
POLR1A	HIGH-MOD	0.001	0.923111	0.287379	0.397295	0.469471	0.469471	0.469471	40	12	28
WNK2	HIGH-MOD	0.001	0.92326	-0.277371	0.318737	0.38418	0.38418	0.38418	69	14	55
KRT32	HIGH-MOD	0.001	0.923305	-0.675006	0.775712	0.384204	0.384204	0.384204	12	2	10
FSTL4	HIGH-MOD	0.001	0.923385	0.501507	0.576379	0.384246	0.384246	0.384246	19	6	13
DECR2	HIGH-MOD	0.001	0.923541	0.72487	0.833232	0.384328	0.384328	0.384328	11	3	8
TUSC3	HIGH-MOD	0.001	0.923569	0.778402	1.07547	0.469201	0.469201	0.469201	5	2	3
CELSR1	CV-HIGH-REVEL-0.5	0.001	0.923594	-0.482544	0.686834	0.482328	0.482328	0.482328	15	2	13
ALDH9A1	HIGH-MOD	0.001	0.923658	0.526259	0.727012	0.469149	0.469149	0.469149	11	4	7
LMNB1	HIGH-MOD	0.001	0.92376	-0.60694	0.697841	0.384443	0.384443	0.384443	11	2	9
PSD3	HIGH-MOD	0.001	0.9238	0.429771	0.49416	0.384464	0.384464	0.384464	23	8	15
PEX7	CV-HIGH	0.001	0.923973	0.893789	1.10284	0.417687	0.417687	0.417687	5	2	3
WWP2	HIGH-MOD	0.001	0.924029	-0.559853	0.643893	0.384584	0.384584	0.384584	21	2	19
CHRNA6	HIGH-MOD	0.001	0.924058	-0.605104	0.695959	0.384599	0.384599	0.384599	15	2	13
DCP2	HIGH-MOD	0.001	0.924144	0.594107	0.820214	0.468862	0.468862	0.468862	9	3	6
FAM90A1	HIGH-MOD	0.001	0.924164	0.414992	0.572916	0.46885	0.46885	0.46885	31	6	25
PCNX4	CV-HIGH	0.001	0.924305	0.688598	1.01744	0.498537	0.498537	0.498537	9	2	7
PTPRM	HIGH-MOD	0.001	0.924316	-0.480538	0.552847	0.384734	0.384734	0.384734	30	3	27
MGAT4C	HIGH-MOD	0.001	0.924325	-0.572937	0.790798	0.468755	0.468755	0.468755	11	2	9
LRRC63	HIGH-MOD	0.001	0.924327	0.539902	0.745198	0.468754	0.468754	0.468754	11	4	7
GRB14	HIGH-MOD	0.001	0.924329	-0.477394	0.549237	0.384741	0.384741	0.384741	16	3	13
SLC27A5	CV-HIGH-REVEL-0.5	0.001	0.924359	0.944503	1.12434	0.400881	0.400881	0.400881	4	2	2
GBP6	HIGH-MOD	0.001	0.924596	0.585565	0.807938	0.468596	0.468596	0.468596	10	3	7
FUZ	HIGH-MOD	0.001	0.924605	-0.530939	0.732558	0.468591	0.468591	0.468591	11	2	9
ATN1	HIGH-MOD	0.001	0.924825	-0.348908	0.481263	0.468462	0.468462	0.468462	29	5	24
CTCFL	HIGH-MOD	0.001	0.924841	0.423863	0.584639	0.468452	0.468452	0.468452	17	6	11
GAREM1	HIGH-MOD	0.001	0.924966	-0.452172	0.623582	0.468378	0.468378	0.468378	16	3	13
ITGB4	HIGH-MOD	0.001	0.92499	0.240672	0.331895	0.468364	0.468364	0.468364	69	16	53
KCNH4	HIGH-MOD	0.001	0.925183	0.436919	0.503146	0.385189	0.385189	0.385189	25	8	17
DCLK2	HIGH-MOD	0.001	0.925379	0.754179	1.03951	0.468136	0.468136	0.468136	9	2	7
MYRFL	HIGH-MOD	0.001	0.925413	-0.446448	0.615325	0.468116	0.468116	0.468116	16	3	13
RHAG	HIGH-MOD	0.001	0.925455	0.684094	0.788024	0.385332	0.385332	0.385332	10	4	6
CFD	HIGH-MOD	0.001	0.925631	0.731083	1.00734	0.467987	0.467987	0.467987	9	2	7
HTR3E	HIGH-MOD	0.001	0.925654	0.769033	0.886061	0.385436	0.385436	0.385436	8	3	5
MYH7B	HIGH-MOD	0.001	0.925728	-0.23228	0.267649	0.385475	0.385475	0.385475	101	20	81
MCM4	HIGH-MOD	0.001	0.925762	-0.408316	0.562509	0.467911	0.467911	0.467911	26	3	23
KCNQ5	HIGH-MOD	0.001	0.925779	0.524556	0.604464	0.385502	0.385502	0.385502	18	6	12
MAVS	HIGH-MOD	0.001	0.925925	0.561749	0.647427	0.385578	0.385578	0.385578	18	5	13
UGT1A1	HIGH-MOD	0.001	0.926017	-0.489359	0.564053	0.385626	0.385626	0.385626	24	3	21
XDH	HIGH-MOD	0.001	0.926041	0.272876	0.375784	0.467747	0.467747	0.467747	53	13	40
LIMS1	HIGH-MOD	0.001	0.926076	1.13715	1.3108	0.385658	0.385658	0.385658	4	2	2
LRRC4	HIGH-MOD	0.001	0.926152	0.631558	0.869607	0.467681	0.467681	0.467681	9	3	6
CYP2A6	HIGH-MOD	0.001	0.926263	0.44318	0.510964	0.385756	0.385756	0.385756	31	8	23
EYA1	HIGH-MOD	0.001	0.926272	0.757311	1.04259	0.46761	0.46761	0.46761	7	2	5
TMEM87B	HIGH-MOD	0.001	0.926327	-0.503919	0.581035	0.38579	0.38579	0.38579	18	3	15
ZNF511	CV-HIGH-REVEL-0.5	0.001	0.926413	0.775682	1.10007	0.480736	0.480736	0.480736	4	2	2
OR51I2	HIGH-MOD	0.001	0.926432	1.0061	1.1602	0.385844	0.385844	0.385844	6	2	4
PEPD	HIGH-MOD	0.001	0.926459	-0.419397	0.483649	0.385859	0.385859	0.385859	30	5	25
MRGPRX3	HIGH-MOD	0.001	0.926605	-0.403503	0.555261	0.467415	0.467415	0.467415	20	4	16
ARSJ	HIGH-MOD	0.001	0.926653	0.519291	0.598975	0.385961	0.385961	0.385961	16	6	10
BCO1	CV-HIGH-REVEL-0.5	0.001	0.926659	0.571092	0.809665	0.480597	0.480597	0.480597	14	3	11
ALOX12	HIGH-MOD	0.001	0.926774	0.5577	0.76728	0.467316	0.467316	0.467316	9	4	5
GPT	CV-HIGH-REVEL-0.5	0.001	0.926918	-0.496653	0.592856	0.402183	0.402183	0.402183	20	3	17
LRRC1	HIGH-MOD	0.001	0.927054	0.619525	0.714908	0.386172	0.386172	0.386172	16	4	12
INSC	HIGH-MOD	0.001	0.927115	0.394743	0.54284	0.467116	0.467116	0.467116	29	7	22
CABLES1	HIGH-MOD	0.001	0.927177	0.408064	0.561114	0.467079	0.467079	0.467079	18	6	12
KLC3	CV-HIGH-REVEL-0.5	0.001	0.927186	-0.418723	0.593242	0.4803	0.4803	0.4803	24	3	21
TRIM48	HIGH-MOD	0.001	0.927256	0.535856	0.736759	0.467033	0.467033	0.467033	14	4	10
TTLL9	HIGH-MOD	0.001	0.927317	-0.493816	0.57001	0.38631	0.38631	0.38631	23	3	20
ZNF462	HIGH-MOD	0.001	0.927341	-0.280364	0.385434	0.466983	0.466983	0.466983	54	9	45
SLC16A7	HIGH-MOD	0.001	0.927438	0.58933	0.680351	0.386373	0.386373	0.386373	11	5	6
CCDC65	HIGH-MOD	0.001	0.927621	-0.443084	0.608913	0.466819	0.466819	0.466819	18	3	15
PYGL	HIGH-MOD	0.001	0.927666	0.578661	0.668205	0.386493	0.386493	0.386493	16	5	11
TRPV6	HIGH-MOD	0.001	0.927669	0.765715	0.884206	0.386495	0.386495	0.386495	12	3	9
DNAJA4	HIGH-MOD	0.001	0.927683	-0.530077	0.728403	0.466782	0.466782	0.466782	15	2	13
TMPRSS3	CV-HIGH	0.001	0.927759	0.891069	1.10404	0.419611	0.419611	0.419611	4	2	2
RARS2	HIGH-MOD	0.001	0.927856	-0.402136	0.552468	0.466681	0.466681	0.466681	20	4	16
ZNF337	HIGH-MOD	0.001	0.92786	0.344923	0.473864	0.466678	0.466678	0.466678	31	8	23
PRF1	CV-HIGH-REVEL-0.5	0.001	0.927895	0.607202	0.859496	0.4799	0.4799	0.4799	10	3	7
MYO3A	CV-HIGH-REVEL-0.5	0.001	0.928143	0.427095	0.510502	0.402808	0.402808	0.402808	27	8	19
STEAP1B	HIGH-MOD	0.001	0.92819	0.473978	0.65088	0.466485	0.466485	0.466485	15	5	10
ASTE1	HIGH-MOD	0.001	0.928202	-0.416272	0.571628	0.466478	0.466478	0.466478	21	3	18
GP9	HIGH-MOD	0.001	0.928235	0.702949	0.965253	0.466458	0.466458	0.466458	8	3	5
CELF6	HIGH-MOD	0.001	0.928474	0.67183	0.776484	0.386918	0.386918	0.386918	12	4	8
SLC29A2	HIGH-MOD	0.001	0.928578	-0.545902	0.631013	0.386973	0.386973	0.386973	14	3	11
PNPLA2	CV-HIGH-REVEL-0.5	0.001	0.92859	0.752401	1.06408	0.479508	0.479508	0.479508	6	2	4
PHF10	HIGH-MOD	0.001	0.928639	-0.51828	0.711297	0.466221	0.466221	0.466221	17	2	15
ZNF518B	HIGH-MOD	0.001	0.92884	0.376985	0.435886	0.38711	0.38711	0.38711	32	10	22
CCDC178	HIGH-MOD	0.001	0.928911	0.446463	0.612515	0.466062	0.466062	0.466062	20	5	15
LONP1	HIGH-MOD	0.001	0.928958	0.395631	0.457505	0.387172	0.387172	0.387172	28	10	18
PTPRB	CV-HIGH-REVEL-0.5	0.001	0.929049	0.746466	1.05506	0.47925	0.47925	0.47925	6	2	4
CITED4	CV-HIGH	0.001	0.929086	0.804166	1.18083	0.495861	0.495861	0.495861	3	2	1
LPL	HIGH-MOD	0.001	0.92919	0.576358	0.790431	0.465898	0.465898	0.465898	7	4	3
KHDRBS1	HIGH-MOD	0.001	0.929196	0.776426	1.0648	0.465895	0.465895	0.465895	7	2	5
ACSL1	HIGH-MOD	0.001	0.929241	0.644497	0.745527	0.387322	0.387322	0.387322	14	4	10
CTR9	HIGH-MOD	0.001	0.929269	-0.52615	0.7215	0.465852	0.465852	0.465852	15	2	13
MRPL12	HIGH-MOD	0.001	0.92927	0.797678	0.922749	0.387337	0.387337	0.387337	6	3	3
SLC52A3	CV-HIGH-REVEL-0.5	0.001	0.929362	0.90865	1.08754	0.403429	0.403429	0.403429	8	2	6
FAM81A	HIGH-MOD	0.001	0.929385	1.0458	1.20993	0.387397	0.387397	0.387397	4	2	2
TROAP	HIGH-MOD	0.001	0.929496	0.502848	0.689341	0.465719	0.465719	0.465719	16	4	12
MPP4	CV-HIGH-REVEL-0.5	0.001	0.929499	1.02947	1.23232	0.403499	0.403499	0.403499	3	2	1
SF3A1	HIGH-MOD	0.001	0.929546	0.609795	0.835897	0.46569	0.46569	0.46569	9	3	6
C19orf25	HIGH-MOD	0.001	0.929599	0.748641	0.86634	0.38751	0.38751	0.38751	13	3	10
TMEM127	HIGH-MOD	0.001	0.929682	0.661403	0.906478	0.46561	0.46561	0.46561	8	3	5
GMNC	HIGH-MOD	0.001	0.929718	0.661812	0.906996	0.465589	0.465589	0.465589	10	3	7
GPR176	HIGH-MOD	0.001	0.929747	-0.433948	0.594692	0.465572	0.465572	0.465572	20	3	17
BEND6	HIGH-MOD	0.001	0.929823	0.911608	1.05519	0.387628	0.387628	0.387628	8	2	6
RNF166	HIGH-MOD	0.001	0.929939	0.87043	1.19256	0.46546	0.46546	0.46546	6	2	4
TNRC6C	CV-HIGH-REVEL-0.5	0.001	0.93024	1.07913	1.2928	0.403877	0.403877	0.403877	3	2	1
TFB2M	HIGH-MOD	0.001	0.930406	0.745683	0.863691	0.387935	0.387935	0.387935	13	3	10
ABRAXAS1	CV-HIGH-REVEL-0.5	0.001	0.930432	0.975741	1.16919	0.403975	0.403975	0.403975	7	2	5
LRRC36	HIGH-MOD	0.001	0.930479	-0.502834	0.582457	0.387973	0.387973	0.387973	18	3	15
ADAM30	HIGH-MOD	0.001	0.930546	-0.518371	0.600499	0.388009	0.388009	0.388009	19	3	16
CPT2	HIGH-MOD	0.001	0.930553	0.468181	0.640928	0.4651	0.4651	0.4651	21	5	16
SPATA31E1	HIGH-MOD	0.001	0.930559	0.318649	0.436219	0.465097	0.465097	0.465097	43	10	33
COL4A2	CV-HIGH-REVEL-0.5	0.001	0.930575	-0.39776	0.561101	0.478391	0.478391	0.478391	20	4	16
ZNF266	CV-HIGH	0.001	0.930593	0.701972	1.02876	0.495019	0.495019	0.495019	7	2	5
ANXA7	HIGH-MOD	0.001	0.930678	0.76351	0.884605	0.388078	0.388078	0.388078	11	3	8
CDO1	HIGH-MOD	0.001	0.930682	0.621625	0.850844	0.465025	0.465025	0.465025	8	3	5
CYB561D1	HIGH-MOD	0.001	0.930775	0.61379	0.711215	0.388129	0.388129	0.388129	13	4	9
ZNF33A	HIGH-MOD	0.001	0.930837	-0.567337	0.657435	0.388162	0.388162	0.388162	23	2	21
TRPC4	HIGH-MOD	0.001	0.930853	0.659155	0.763847	0.38817	0.38817	0.38817	11	4	7
LEAP2	HIGH-MOD	0.001	0.930893	0.635621	0.869759	0.464901	0.464901	0.464901	5	3	2
PLEKHH1	HIGH-MOD	0.001	0.931006	-0.406025	0.470593	0.388251	0.388251	0.388251	33	5	28
DDX55	CV-HIGH-REVEL-0.5	0.001	0.931008	0.614803	0.866793	0.478147	0.478147	0.478147	9	3	6
TBC1D10C	HIGH-MOD	0.001	0.93117	-0.356664	0.487867	0.464739	0.464739	0.464739	27	5	22
NCOA7	CV-HIGH	0.001	0.931197	0.92306	1.148	0.421362	0.421362	0.421362	5	2	3
VPS26C	HIGH-MOD	0.001	0.93123	0.916527	1.25359	0.464703	0.464703	0.464703	7	2	5
OR4K5	HIGH-MOD	0.001	0.931279	0.524587	0.717462	0.464675	0.464675	0.464675	12	4	8
ZBTB46	HIGH-MOD	0.001	0.931366	0.467655	0.639525	0.464624	0.464624	0.464624	15	5	10
SCYL3	HIGH-MOD	0.001	0.931383	-0.581368	0.674102	0.388449	0.388449	0.388449	15	2	13
LDHD	CV-HIGH-REVEL-0.5	0.001	0.931496	0.612096	0.862438	0.477873	0.477873	0.477873	10	3	7
SOCS6	HIGH-MOD	0.001	0.931773	0.759517	1.0381	0.464386	0.464386	0.464386	11	2	9
SP140L	CV-HIGH-REVEL-0.5	0.001	0.931831	0.887368	1.24976	0.477685	0.477685	0.477685	4	2	2
PFKL	CV-HIGH	0.001	0.931837	0.9248	1.35314	0.494325	0.494325	0.494325	4	2	2
FBXO41	HIGH-MOD	0.001	0.931874	-0.352913	0.40943	0.388708	0.388708	0.388708	39	7	32
CLSTN3	HIGH-MOD	0.001	0.93192	0.42732	0.495778	0.388733	0.388733	0.388733	33	8	25
LAMA3	CV-HIGH-REVEL-0.5	0.001	0.931962	0.47575	0.66993	0.477612	0.477612	0.477612	17	5	12
GRIK2	HIGH-MOD	0.001	0.931973	-0.573019	0.664858	0.388761	0.388761	0.388761	19	2	17
MEP1A	HIGH-MOD	0.001	0.93208	-0.421398	0.488994	0.388817	0.388817	0.388817	27	5	22
OR2G6	HIGH-MOD	0.001	0.932095	-0.467352	0.6385	0.464198	0.464198	0.464198	15	3	12
ZNF555	CV-HIGH-REVEL-0.5	0.001	0.932111	0.92049	1.105	0.404833	0.404833	0.404833	5	2	3
TAF1L	HIGH-MOD	0.001	0.932238	-0.402273	0.466884	0.3889	0.3889	0.3889	33	6	27
ARHGEF19	CV-HIGH-REVEL-0.5	0.001	0.932245	0.570376	0.802887	0.477452	0.477452	0.477452	10	3	7
GPRC5B	HIGH-MOD	0.001	0.932283	-0.44178	0.603415	0.464087	0.464087	0.464087	13	4	9
UBP1	HIGH-MOD	0.001	0.932429	0.650809	0.888753	0.464003	0.464003	0.464003	7	3	4
LPA	CV-HIGH-REVEL-0.5	0.001	0.932563	0.484283	0.581644	0.405064	0.405064	0.405064	18	6	12
LRRC66	HIGH-MOD	0.001	0.932578	0.616803	0.716141	0.38908	0.38908	0.38908	19	4	15
ZNF594	CV-HIGH-REVEL-0.5	0.001	0.932586	1.02364	1.22947	0.405076	0.405076	0.405076	3	2	1
GLT6D1	HIGH-MOD	0.001	0.932738	0.779927	0.905697	0.389164	0.389164	0.389164	7	3	4
MLKL	HIGH-MOD	0.001	0.932776	-0.565133	0.656293	0.389184	0.389184	0.389184	18	2	16
CACNA2D1	HIGH-MOD	0.001	0.932912	0.704626	0.818411	0.389256	0.389256	0.389256	11	3	8
TBCB	HIGH-MOD	0.001	0.932979	0.945055	1.09775	0.389291	0.389291	0.389291	7	2	5
GRAMD1C	HIGH-MOD	0.001	0.933079	0.485055	0.563488	0.389344	0.389344	0.389344	16	6	10
EVC2	CV-HIGH-REVEL-0.5	0.001	0.933086	0.942336	1.13243	0.405331	0.405331	0.405331	7	2	5
SOX18	HIGH-MOD	0.001	0.933149	0.6337	0.736227	0.389381	0.389381	0.389381	14	4	10
MED15	CV-HIGH	0.001	0.933253	0.738075	1.07796	0.493536	0.493536	0.493536	2	2	0
CEP68	HIGH-MOD	0.001	0.933263	-0.553838	0.643524	0.389441	0.389441	0.389441	18	3	15
ZC3H7A	HIGH-MOD	0.001	0.933444	0.520691	0.605132	0.389536	0.389536	0.389536	15	6	9
MAP3K6	CV-HIGH	0.001	0.933448	0.888036	1.10718	0.42251	0.42251	0.42251	4	2	2
HEATR6	CV-HIGH-REVEL-0.5	0.001	0.933553	0.868579	1.22061	0.476718	0.476718	0.476718	4	2	2
PLAC9	HIGH-MOD	0.001	0.933557	0.861688	1.175	0.463343	0.463343	0.463343	4	2	2
TRIP11	HIGH-MOD	0.001	0.933626	0.426607	0.49589	0.389632	0.389632	0.389632	35	8	27
SET	HIGH-MOD	0.001	0.933645	0.809247	1.10336	0.463292	0.463292	0.463292	4	2	2
TP53RK	HIGH-MOD	0.001	0.933664	0.646963	0.882075	0.463281	0.463281	0.463281	7	3	4
DNAJC11	HIGH-MOD	0.001	0.93372	-0.445888	0.607884	0.463248	0.463248	0.463248	21	3	18
KIFC1	HIGH-MOD	0.001	0.933726	0.584821	0.797286	0.463245	0.463245	0.463245	14	3	11
FRMD6	CV-HIGH-REVEL-0.5	0.001	0.933749	0.543316	0.763332	0.476608	0.476608	0.476608	10	4	6
LIG1	CV-HIGH-REVEL-0.5	0.001	0.933783	0.758814	1.06605	0.476589	0.476589	0.476589	5	2	3
FSCB	HIGH-MOD	0.001	0.933816	-0.445226	0.606904	0.463192	0.463192	0.463192	18	3	15
ADK	HIGH-MOD	0.001	0.93383	0.623522	0.849931	0.463184	0.463184	0.463184	10	3	7
MIEF1	HIGH-MOD	0.001	0.933848	0.733839	0.85323	0.38975	0.38975	0.38975	10	3	7
PLCB2	CV-HIGH-REVEL-0.5	0.001	0.933956	-0.597198	0.838813	0.476492	0.476492	0.476492	11	2	9
HMX2	HIGH-MOD	0.001	0.934039	0.821387	1.11934	0.463062	0.463062	0.463062	7	2	5
AQP1	HIGH-MOD	0.001	0.934056	0.986889	1.14772	0.38986	0.38986	0.38986	5	2	3
DNTTIP1	HIGH-MOD	0.001	0.934112	0.620959	0.846126	0.463019	0.463019	0.463019	9	3	6
ZBTB4	HIGH-MOD	0.001	0.934202	-0.445222	0.517862	0.389937	0.389937	0.389937	24	5	19
INPP4A	HIGH-MOD	0.001	0.934264	-0.559633	0.762412	0.462931	0.462931	0.462931	13	2	11
PLAC8L1	HIGH-MOD	0.001	0.934334	0.737039	0.857415	0.390006	0.390006	0.390006	7	3	4
GGN	HIGH-MOD	0.001	0.93441	-0.516062	0.600398	0.390047	0.390047	0.390047	17	3	14
RGS4	HIGH-MOD	0.001	0.934419	0.745865	0.867766	0.390052	0.390052	0.390052	8	3	5
AVIL	CV-HIGH-REVEL-0.5	0.001	0.934701	0.572657	0.803582	0.476074	0.476074	0.476074	13	3	10
ANGPTL7	HIGH-MOD	0.001	0.934719	0.567155	0.7722	0.462664	0.462664	0.462664	12	4	8
CIP2A	CV-HIGH-REVEL-0.5	0.001	0.934736	0.947197	1.14032	0.406175	0.406175	0.406175	4	2	2
BSCL2	HIGH-MOD	0.001	0.934764	-0.436191	0.593854	0.462639	0.462639	0.462639	20	3	17
CYB5D2	HIGH-MOD	0.001	0.934777	0.467704	0.636747	0.462631	0.462631	0.462631	17	5	12
ADAMTS14	HIGH-MOD	0.001	0.934805	0.36018	0.419226	0.390255	0.390255	0.390255	48	11	37
EXOC3L1	HIGH-MOD	0.001	0.934806	0.430568	0.586166	0.462614	0.462614	0.462614	23	6	17
APOA5	HIGH-MOD	0.001	0.934851	-0.587765	0.684155	0.39028	0.39028	0.39028	15	2	13
NR3C2	CV-HIGH-REVEL-0.5	0.001	0.934867	0.765893	1.07451	0.475981	0.475981	0.475981	6	2	4
ZNF281	HIGH-MOD	0.001	0.935008	0.757694	0.882106	0.390362	0.390362	0.390362	8	3	5
LMCD1	HIGH-MOD	0.001	0.935037	0.467641	0.636444	0.462479	0.462479	0.462479	16	5	11
TRIM71	HIGH-MOD	0.001	0.935055	-0.460054	0.626105	0.462469	0.462469	0.462469	22	3	19
SLC4A5	CV-HIGH-REVEL-0.5	0.001	0.935146	-0.543857	0.655035	0.406385	0.406385	0.406385	18	2	16
BRPF3	HIGH-MOD	0.001	0.935247	-0.402341	0.547423	0.462357	0.462357	0.462357	25	4	21
CAST	HIGH-MOD	0.001	0.935359	-0.431235	0.50224	0.390548	0.390548	0.390548	29	4	25
CRISPLD1	HIGH-MOD	0.001	0.935394	0.658011	0.766385	0.390567	0.390567	0.390567	12	4	8
ADPRHL1	CV-HIGH-REVEL-0.5	0.001	0.935556	-0.483403	0.677599	0.475595	0.475595	0.475595	12	2	10
SLC15A2	HIGH-MOD	0.001	0.93557	-0.447727	0.60892	0.462168	0.462168	0.462168	21	4	17
PRUNE2	HIGH-MOD	0.001	0.935621	0.215315	0.292814	0.462139	0.462139	0.462139	80	22	58
CRYM	HIGH-MOD	0.001	0.93565	0.974001	1.13474	0.390702	0.390702	0.390702	5	2	3
CUL7	CV-HIGH-REVEL-0.5	0.001	0.93569	-0.572778	0.690278	0.406664	0.406664	0.406664	14	2	12
CAPN11	CV-HIGH-REVEL-0.5	0.001	0.935714	-0.526181	0.737414	0.475506	0.475506	0.475506	13	2	11
TRPT1	HIGH-MOD	0.001	0.935723	0.614617	0.835728	0.462079	0.462079	0.462079	7	3	4
OR52L1	HIGH-MOD	0.001	0.935725	0.487068	0.66229	0.462078	0.462078	0.462078	14	5	9
LHX5	HIGH-MOD	0.001	0.935742	0.793666	1.07916	0.462068	0.462068	0.462068	4	2	2
SHC2	CV-HIGH-REVEL-0.5	0.001	0.935749	0.912433	1.09968	0.406694	0.406694	0.406694	5	2	3
ALKBH3	HIGH-MOD	0.001	0.935767	0.789415	0.919815	0.390764	0.390764	0.390764	5	3	2
ST6GALNAC4	HIGH-MOD	0.001	0.935803	0.784077	1.06604	0.462033	0.462033	0.462033	6	2	4
DCTN1	CV-HIGH-REVEL-0.5	0.001	0.935871	0.540375	0.757155	0.475418	0.475418	0.475418	10	4	6
ALDH3A2	HIGH-MOD	0.001	0.936083	-0.510283	0.693533	0.461869	0.461869	0.461869	13	2	11
TYRO3	CV-HIGH-REVEL-0.5	0.001	0.936097	-0.517269	0.724572	0.475292	0.475292	0.475292	13	2	11
ABCA12	CV-HIGH-REVEL-0.5	0.001	0.936205	0.434366	0.523767	0.406928	0.406928	0.406928	25	7	18
EVX2	HIGH-MOD	0.001	0.936284	-0.552925	0.644631	0.391037	0.391037	0.391037	20	2	18
GFUS	HIGH-MOD	0.001	0.936341	-0.519501	0.705824	0.461719	0.461719	0.461719	19	2	17
GHDC	HIGH-MOD	0.001	0.936562	0.594946	0.693837	0.391184	0.391184	0.391184	17	4	13
ZNF805	HIGH-MOD	0.001	0.936613	-0.485064	0.565723	0.391211	0.391211	0.391211	21	3	18
MAP3K3	HIGH-MOD	0.001	0.936634	0.95012	1.10814	0.391222	0.391222	0.391222	5	2	3
CREG1	HIGH-MOD	0.001	0.936656	0.72948	0.850823	0.391234	0.391234	0.391234	8	3	5
TGDS	HIGH-MOD	0.001	0.93667	0.615939	0.718407	0.391241	0.391241	0.391241	15	4	11
FGG	CV-HIGH-REVEL-0.5	0.001	0.93669	1.04075	1.25563	0.407176	0.407176	0.407176	3	2	1
YRDC	HIGH-MOD	0.001	0.936723	0.783618	0.914034	0.391269	0.391269	0.391269	6	3	3
FBN3	CV-HIGH-REVEL-0.5	0.001	0.936761	-0.35616	0.429725	0.407213	0.407213	0.407213	47	6	41
ATP6V1E2	HIGH-MOD	0.001	0.936822	0.962138	1.12239	0.391321	0.391321	0.391321	8	2	6
CLU	HIGH-MOD	0.001	0.936903	0.625202	0.7294	0.391364	0.391364	0.391364	14	4	10
PNPLA8	HIGH-MOD	0.001	0.936983	-0.42293	0.574139	0.461345	0.461345	0.461345	22	3	19
MPO	CV-HIGH-REVEL-0.5	0.001	0.936994	-0.542523	0.759084	0.474789	0.474789	0.474789	12	2	10
MRI1	HIGH-MOD	0.001	0.937061	-0.512714	0.695953	0.461299	0.461299	0.461299	12	2	10
FIG4	HIGH-MOD	0.001	0.937131	0.665135	0.776186	0.391485	0.391485	0.391485	13	4	9
HEPACAM	HIGH-MOD	0.001	0.937189	0.632712	0.738398	0.391516	0.391516	0.391516	14	4	10
KIR2DL1	HIGH-MOD	0.001	0.937207	-0.341552	0.463531	0.461214	0.461214	0.461214	25	4	21
PTER	CV-HIGH-REVEL-0.5	0.001	0.937241	1.00189	1.20947	0.407459	0.407459	0.407459	3	2	1
FBXL5	CV-HIGH-REVEL-0.5	0.001	0.937267	0.875682	1.22481	0.474637	0.474637	0.474637	5	2	3
ZFPM1	HIGH-MOD	0.001	0.937273	0.320129	0.434419	0.461176	0.461176	0.461176	44	10	34
TNN	CV-HIGH-REVEL-0.5	0.001	0.937323	0.484413	0.677495	0.474606	0.474606	0.474606	15	4	11
OR5K3	HIGH-MOD	0.001	0.937365	0.899221	1.04963	0.391609	0.391609	0.391609	10	2	8
GPX1	HIGH-MOD	0.001	0.937383	-0.580711	0.677857	0.391618	0.391618	0.391618	15	2	13
SIPA1L1	CV-HIGH-REVEL-0.5	0.001	0.937396	0.652456	0.912433	0.474564	0.474564	0.474564	7	3	4
CD207	HIGH-MOD	0.001	0.937461	0.432002	0.58609	0.461066	0.461066	0.461066	18	6	12
MIOS	CV-HIGH-REVEL-0.5	0.001	0.937564	0.882283	1.23358	0.47447	0.47447	0.47447	3	2	1
PRDM10	HIGH-MOD	0.001	0.937745	-0.459216	0.536255	0.39181	0.39181	0.39181	22	4	18
PROM1	CV-HIGH-REVEL-0.5	0.001	0.937759	0.99536	1.20226	0.407724	0.407724	0.407724	5	2	3
ZNF337	CV-HIGH	0.001	0.937763	0.703791	1.02195	0.491028	0.491028	0.491028	7	2	5
TIGD7	HIGH-MOD	0.001	0.937827	0.619727	0.840373	0.460853	0.460853	0.460853	10	3	7
DMBX1	HIGH-MOD	0.001	0.937847	0.614516	0.833286	0.460842	0.460842	0.460842	11	3	8
LRBA	HIGH-MOD	0.001	0.937884	0.254482	0.345061	0.46082	0.46082	0.46082	61	16	45
BRWD1	HIGH-MOD	0.001	0.938072	-0.303594	0.411555	0.460711	0.460711	0.460711	42	9	33
ABCA8	CV-HIGH	0.001	0.93808	0.743692	1.07945	0.490852	0.490852	0.490852	7	2	5
CCR5	CV-HIGH-REVEL-0.5	0.001	0.938235	0.760172	1.06194	0.474095	0.474095	0.474095	5	2	3
SHPRH	HIGH-MOD	0.001	0.938399	-0.390578	0.456435	0.392156	0.392156	0.392156	36	5	31
TMCO4	CV-HIGH-REVEL-0.5	0.001	0.938443	0.671698	0.811931	0.408075	0.408075	0.408075	9	4	5
FCRLA	HIGH-MOD	0.001	0.938535	0.609757	0.826095	0.460442	0.460442	0.460442	9	3	6
ANKLE1	CV-HIGH	0.001	0.938712	0.902588	1.13187	0.425202	0.425202	0.425202	7	2	5
TXNRD2	CV-HIGH	0.001	0.938767	0.708906	1.02805	0.49047	0.49047	0.49047	5	2	3
LMOD3	HIGH-MOD	0.001	0.93886	-0.482374	0.564001	0.392401	0.392401	0.392401	19	3	16
CDCA8	HIGH-MOD	0.001	0.93888	0.64836	0.878	0.46024	0.46024	0.46024	7	3	4
HLTF	CV-HIGH-REVEL-0.5	0.001	0.938937	-0.488853	0.68231	0.473703	0.473703	0.473703	16	2	14
STIP1	HIGH-MOD	0.001	0.939067	0.714094	0.835125	0.39251	0.39251	0.39251	12	3	9
UBE2L6	HIGH-MOD	0.001	0.939138	0.848329	1.14841	0.460091	0.460091	0.460091	4	2	2
ATAD2	HIGH-MOD	0.001	0.939185	0.38193	0.517	0.460063	0.460063	0.460063	26	8	18
TMEM44	HIGH-MOD	0.001	0.939274	0.452357	0.52915	0.39262	0.39262	0.39262	27	7	20
MMP14	HIGH-MOD	0.001	0.939274	-0.60643	0.709378	0.39262	0.39262	0.39262	19	2	17
DGKH	HIGH-MOD	0.001	0.939286	-0.43806	0.592903	0.460005	0.460005	0.460005	17	4	13
PCDH8	HIGH-MOD	0.001	0.939316	-0.437755	0.512093	0.392643	0.392643	0.392643	29	4	25
PHC2	HIGH-MOD	0.001	0.939416	-0.592085	0.692708	0.392695	0.392695	0.392695	13	2	11
NGB	HIGH-MOD	0.001	0.939455	0.805381	1.08982	0.459906	0.459906	0.459906	6	2	4
GDPD4	CV-HIGH	0.001	0.939474	0.929726	1.16689	0.425592	0.425592	0.425592	6	2	4
INTS11	CV-HIGH-REVEL-0.5	0.001	0.939607	0.602966	0.840869	0.473328	0.473328	0.473328	10	3	7
AQP7	CV-HIGH-REVEL-0.5	0.001	0.939739	0.72252	1.00743	0.473254	0.473254	0.473254	6	2	4
GFRAL	HIGH-MOD	0.001	0.939753	0.723771	0.847093	0.392874	0.392874	0.392874	12	3	9
PIP4P1	CV-HIGH-REVEL-0.5	0.001	0.939767	1.16885	1.41492	0.408755	0.408755	0.408755	3	2	1
ZNF732	HIGH-MOD	0.001	0.939862	-0.570418	0.667692	0.392932	0.392932	0.392932	18	2	16
ELMO3	HIGH-MOD	0.001	0.939969	-0.482117	0.564401	0.392988	0.392988	0.392988	21	3	18
GH1	HIGH-MOD	0.001	0.93997	-0.453053	0.612653	0.459607	0.459607	0.459607	18	3	15
ATG9B	CV-HIGH	0.001	0.939973	0.927261	1.16444	0.425848	0.425848	0.425848	6	2	4
HELZ	CV-HIGH-REVEL-0.5	0.001	0.93998	0.726997	1.01336	0.47312	0.47312	0.47312	9	2	7
UGGT2	CV-HIGH-REVEL-0.5	0.001	0.940005	0.508018	0.708104	0.473106	0.473106	0.473106	12	4	8
BCL6B	HIGH-MOD	0.001	0.94001	0.692955	0.811261	0.393011	0.393011	0.393011	11	3	8
ARHGAP19	HIGH-MOD	0.001	0.940067	0.537267	0.726442	0.459551	0.459551	0.459551	11	4	7
FTCD	HIGH-MOD	0.001	0.940078	-0.409669	0.479647	0.393047	0.393047	0.393047	30	5	25
ITGB6	HIGH-MOD	0.001	0.94015	-0.42393	0.573136	0.459502	0.459502	0.459502	22	4	18
FRMPD2	HIGH-MOD	0.001	0.94019	-0.535263	0.626773	0.393106	0.393106	0.393106	19	3	16
PHTF1	HIGH-MOD	0.001	0.940442	-0.586012	0.686393	0.39324	0.39324	0.39324	12	2	10
DNAH11	HIGH-MOD	0.001	0.940478	-0.194782	0.263226	0.459312	0.459312	0.459312	121	20	101
CFAP61	CV-HIGH-REVEL-0.5	0.001	0.940505	0.645252	0.89882	0.472827	0.472827	0.472827	8	3	5
NTRK1	HIGH-MOD	0.001	0.940509	-0.442622	0.518479	0.393275	0.393275	0.393275	31	4	27
KCNQ3	HIGH-MOD	0.001	0.940536	-0.421511	0.569581	0.459278	0.459278	0.459278	16	4	12
SCN7A	CV-HIGH-REVEL-0.5	0.001	0.940579	0.368535	0.513312	0.472785	0.472785	0.472785	24	8	16
PRKAG3	CV	0.001	0.940662	0.745889	1.07738	0.488739	0.488739	0.488739	5	2	3
EPHA3	HIGH-MOD	0.001	0.940688	0.64437	0.870557	0.45919	0.45919	0.45919	13	3	10
NFATC4	CV-HIGH-REVEL-0.5	0.001	0.940705	0.896204	1.086	0.409237	0.409237	0.409237	7	2	5
NHLRC2	CV-HIGH-REVEL-0.5	0.001	0.94095	0.875025	1.06062	0.409363	0.409363	0.409363	9	2	7
ATP6V0A4	HIGH-MOD	0.001	0.941018	-0.387501	0.523299	0.458998	0.458998	0.458998	22	4	18
ARMC8	HIGH-MOD	0.001	0.941053	0.768437	1.03768	0.458978	0.458978	0.458978	6	2	4
NID1	HIGH-MOD	0.001	0.941179	0.383887	0.450016	0.39363	0.39363	0.39363	29	9	20
TLX2	HIGH-MOD	0.001	0.941184	-0.583177	0.68364	0.393633	0.393633	0.393633	11	2	9
CRELD1	HIGH-MOD	0.001	0.941261	-0.530693	0.716446	0.458857	0.458857	0.458857	15	2	13
GGCT	HIGH-MOD	0.001	0.941497	0.624863	0.843321	0.45872	0.45872	0.45872	9	3	6
TRAF3IP2	HIGH-MOD	0.001	0.941634	-0.526057	0.709846	0.458641	0.458641	0.458641	10	2	8
VIPR2	HIGH-MOD	0.001	0.941635	0.468475	0.632145	0.45864	0.45864	0.45864	16	5	11
OXA1L	CV-HIGH-REVEL-0.5	0.001	0.941682	0.841524	1.17049	0.47217	0.47217	0.47217	3	2	1
DUOX1	HIGH-MOD	0.001	0.941693	0.35355	0.414692	0.393903	0.393903	0.393903	49	12	37
IGFLR1	HIGH-MOD	0.001	0.941817	0.534135	0.720575	0.458535	0.458535	0.458535	18	4	14
SP8	HIGH-MOD	0.001	0.941833	0.850266	1.14703	0.458525	0.458525	0.458525	6	2	4
LRRK1	HIGH-MOD	0.001	0.941873	0.315337	0.425374	0.458502	0.458502	0.458502	44	10	34
PRKAG3	CV-HIGH	0.001	0.94189	0.745889	1.07738	0.488739	0.488739	0.488739	5	2	3
OR6K2	HIGH-MOD	0.001	0.941974	-0.467149	0.630079	0.458443	0.458443	0.458443	14	3	11
SLC5A5	HIGH-MOD	0.001	0.941993	-0.577646	0.677771	0.394063	0.394063	0.394063	13	2	11
ZNF415	HIGH-MOD	0.001	0.942037	0.399828	0.539235	0.458407	0.458407	0.458407	27	7	20
DSN1	HIGH-MOD	0.001	0.942069	0.575252	0.775792	0.458388	0.458388	0.458388	8	4	4
TPM4	HIGH-MOD	0.001	0.942083	-0.535577	0.722273	0.458381	0.458381	0.458381	9	3	6
GCKR	HIGH-MOD	0.001	0.942121	-0.435679	0.587522	0.458358	0.458358	0.458358	18	3	15
FXYD2	CV-HIGH-REVEL-0.5	0.001	0.942126	1.31463	1.59552	0.409968	0.409968	0.409968	3	2	1
PRICKLE4	HIGH-MOD	0.001	0.94222	0.636169	0.857778	0.458301	0.458301	0.458301	9	3	6
AMDHD2	HIGH-MOD	0.001	0.942304	-0.309761	0.417621	0.458252	0.458252	0.458252	43	7	36
SLC38A8	HIGH-MOD	0.001	0.942363	-0.447049	0.524756	0.394259	0.394259	0.394259	31	4	27
SLC25A10	HIGH-MOD	0.001	0.942451	0.535417	0.721714	0.458167	0.458167	0.458167	11	4	7
CA13	HIGH-MOD	0.001	0.94249	0.788439	0.925619	0.394327	0.394327	0.394327	7	3	4
CHST6	CV-HIGH-REVEL-0.5	0.001	0.942628	0.718934	0.998784	0.471642	0.471642	0.471642	7	2	5
TEX2	HIGH-MOD	0.001	0.942748	-0.418561	0.491528	0.394464	0.394464	0.394464	28	5	23
TAS1R3	HIGH-MOD	0.001	0.942805	-0.300897	0.405407	0.457961	0.457961	0.457961	39	8	31
MFGE8	HIGH-MOD	0.001	0.943005	0.554102	0.650886	0.394601	0.394601	0.394601	16	5	11
C2CD5	HIGH-MOD	0.001	0.943016	-0.568745	0.668095	0.394606	0.394606	0.394606	14	2	12
SLC12A8	HIGH-MOD	0.001	0.943021	-0.490687	0.576405	0.394609	0.394609	0.394609	27	3	24
GOPC	HIGH-MOD	0.001	0.943118	0.948165	1.11392	0.394661	0.394661	0.394661	5	2	3
NMNAT3	CV-HIGH-REVEL-0.5	0.001	0.943154	0.727652	1.01023	0.471349	0.471349	0.471349	7	2	5
EML4	HIGH-MOD	0.001	0.943204	0.429576	0.578484	0.45773	0.45773	0.45773	33	6	27
LAMC3	CV-HIGH-REVEL-0.5	0.001	0.943204	0.590084	0.717014	0.410522	0.410522	0.410522	17	4	13
CMYA5	CV-HIGH-REVEL-0.5	0.001	0.943279	-0.563469	0.68473	0.410561	0.410561	0.410561	15	2	13
CLSTN1	CV-HIGH-REVEL-0.5	0.001	0.943447	0.867389	1.20379	0.471186	0.471186	0.471186	3	2	1
RNASE1	HIGH-MOD	0.001	0.943577	0.974245	1.14515	0.394905	0.394905	0.394905	4	2	2
TRIB1	HIGH-MOD	0.001	0.943704	0.534915	0.719874	0.457441	0.457441	0.457441	15	4	11
USE1	HIGH-MOD	0.001	0.943735	0.613272	0.825292	0.457423	0.457423	0.457423	12	3	9
VIT	HIGH-MOD	0.001	0.943948	0.408881	0.480809	0.395102	0.395102	0.395102	36	8	28
PCDHB12	CV-HIGH	0.001	0.944084	0.95494	1.20468	0.427958	0.427958	0.427958	3	2	1
SLC2A4RG	HIGH-MOD	0.001	0.944099	-0.56245	0.661506	0.395182	0.395182	0.395182	15	2	13
CFHR1	CV-HIGH-REVEL-0.5	0.001	0.944269	0.795686	0.967975	0.41107	0.41107	0.41107	4	2	2
DNAJA2	HIGH-MOD	0.001	0.944381	0.911919	1.07286	0.395332	0.395332	0.395332	5	2	3
USP19	CV-HIGH-REVEL-0.5	0.001	0.94452	0.888005	1.08058	0.4112	0.4112	0.4112	5	2	3
D2HGDH	HIGH-MOD	0.001	0.944551	-0.430489	0.578709	0.45695	0.45695	0.45695	23	3	20
DSC2	HIGH-MOD	0.001	0.944585	-0.46979	0.631513	0.45693	0.45693	0.45693	14	3	11
TRPV2	HIGH-MOD	0.001	0.944638	0.55857	0.750805	0.4569	0.4569	0.4569	16	4	12
TBC1D10A	HIGH-MOD	0.001	0.944689	-0.603223	0.709931	0.395496	0.395496	0.395496	12	2	10
DMGDH	HIGH-MOD	0.001	0.944868	0.44522	0.598267	0.456766	0.456766	0.456766	20	6	14
FOXR1	HIGH-MOD	0.001	0.944899	0.933456	1.09884	0.395608	0.395608	0.395608	4	2	2
CD300C	CV-HIGH	0.001	0.944971	0.647754	0.931976	0.487035	0.487035	0.487035	5	3	2
CEP290	HIGH-MOD	0.001	0.945	-0.236587	0.317862	0.45669	0.45669	0.45669	69	14	55
NWD2	HIGH-MOD	0.001	0.945047	-0.311083	0.417924	0.456663	0.456663	0.456663	44	7	37
BTBD8	HIGH-MOD	0.001	0.945153	-0.357213	0.479832	0.456601	0.456601	0.456601	33	5	28
CAPS2	HIGH-MOD	0.001	0.945182	0.367765	0.493987	0.456585	0.456585	0.456585	31	8	23
WLS	HIGH-MOD	0.001	0.945207	0.517045	0.69448	0.45657	0.45657	0.45657	15	4	11
MPG	HIGH-MOD	0.001	0.945358	-0.523792	0.703406	0.456483	0.456483	0.456483	19	2	17
EVC	HIGH-MOD	0.001	0.945446	-0.331787	0.44551	0.456432	0.456432	0.456432	33	6	27
SLC2A10	HIGH-MOD	0.001	0.945503	0.371585	0.498913	0.456399	0.456399	0.456399	23	7	16
CRYZL1	CV	0.001	0.945505	0.87506	1.25619	0.486053	0.486053	0.486053	3	2	1
DONSON	CV	0.001	0.945505	0.87506	1.25619	0.486053	0.486053	0.486053	3	2	1
SON	CV	0.001	0.945505	0.87506	1.25619	0.486053	0.486053	0.486053	3	2	1
CYP1A1	CV-HIGH-REVEL-0.5	0.001	0.945557	0.840803	1.02431	0.411734	0.411734	0.411734	11	2	9
CREB5	HIGH-MOD	0.001	0.945637	0.651659	0.767754	0.396001	0.396001	0.396001	9	4	5
AHI1	HIGH-MOD	0.001	0.945656	0.377838	0.507208	0.456311	0.456311	0.456311	31	7	24
ZNF354C	HIGH-MOD	0.001	0.945675	-0.535729	0.719144	0.4563	0.4563	0.4563	10	2	8
TSPAN9	CV-HIGH-REVEL-0.5	0.001	0.945719	1.01538	1.23722	0.411818	0.411818	0.411818	3	2	1
CACNA1G	HIGH-MOD	0.001	0.945879	-0.351756	0.414536	0.396129	0.396129	0.396129	57	8	49
WDR36	HIGH-MOD	0.001	0.945944	-0.443629	0.595306	0.456144	0.456144	0.456144	23	3	20
ROBO3	HIGH-MOD	0.001	0.94598	0.388195	0.457531	0.396183	0.396183	0.396183	33	9	24
RAB11FIP4	HIGH-MOD	0.001	0.945981	-0.591365	0.793517	0.456123	0.456123	0.456123	8	2	6
HECTD4	CV-HIGH-REVEL-0.5	0.001	0.946008	0.927503	1.28309	0.469761	0.469761	0.469761	3	2	1
RGS9	HIGH-MOD	0.001	0.946107	-0.521227	0.699289	0.45605	0.45605	0.45605	13	2	11
ENDOG	HIGH-MOD	0.001	0.946156	0.573234	0.769014	0.456022	0.456022	0.456022	11	4	7
ATF7IP2	HIGH-MOD	0.001	0.946223	0.618022	0.829027	0.455983	0.455983	0.455983	10	3	7
CEP128	CV-HIGH-REVEL-0.5	0.001	0.946227	0.976253	1.19021	0.41208	0.41208	0.41208	4	2	2
HIC2	HIGH-MOD	0.001	0.946324	-0.599793	0.707196	0.396367	0.396367	0.396367	14	2	12
FUT2	HIGH-MOD	0.001	0.946494	0.50449	0.676498	0.455826	0.455826	0.455826	14	5	9
CRYZL1	CV-HIGH	0.001	0.94675	0.87506	1.25619	0.486053	0.486053	0.486053	3	2	1
DONSON	CV-HIGH	0.001	0.94675	0.87506	1.25619	0.486053	0.486053	0.486053	3	2	1
SON	CV-HIGH	0.001	0.94675	0.87506	1.25619	0.486053	0.486053	0.486053	3	2	1
SLC66A3	HIGH-MOD	0.001	0.946772	0.915133	1.07955	0.396605	0.396605	0.396605	7	2	5
FGB	CV-HIGH-REVEL-0.5	0.001	0.946859	0.779499	1.07719	0.469288	0.469288	0.469288	5	2	3
OR52H1	HIGH-MOD	0.001	0.946914	-0.592946	0.699589	0.396681	0.396681	0.396681	12	2	10
E2F7	HIGH-MOD	0.001	0.946976	0.494135	0.583047	0.396714	0.396714	0.396714	25	6	19
C12orf71	HIGH-MOD	0.001	0.947077	0.804051	1.07739	0.455489	0.455489	0.455489	4	2	2
FLNC	CV-HIGH-REVEL-0.5	0.001	0.947173	0.343444	0.474421	0.469113	0.469113	0.469113	37	8	29
HSPG2	HIGH-MOD	0.001	0.947216	-0.18073	0.242127	0.455409	0.455409	0.455409	140	27	113
SH3BP1	HIGH-MOD	0.001	0.947441	-0.496398	0.664839	0.455279	0.455279	0.455279	16	2	14
HSPH1	HIGH-MOD	0.001	0.947452	0.532619	0.713342	0.455273	0.455273	0.455273	12	4	8
TOX2	HIGH-MOD	0.001	0.947567	-0.47408	0.559756	0.397029	0.397029	0.397029	25	3	22
ZNF589	HIGH-MOD	0.001	0.947618	0.952156	1.1243	0.397056	0.397056	0.397056	5	2	3
PIK3C2G	HIGH-MOD	0.001	0.94763	0.308272	0.36401	0.397063	0.397063	0.397063	52	15	37
STOX2	HIGH-MOD	0.001	0.947634	0.579344	0.684096	0.397065	0.397065	0.397065	14	5	9
DPP10	HIGH-MOD	0.001	0.947658	-0.524423	0.619262	0.397078	0.397078	0.397078	18	3	15
TDRD1	HIGH-MOD	0.001	0.947818	-0.513295	0.687138	0.455061	0.455061	0.455061	16	2	14
UCHL1	HIGH-MOD	0.001	0.947823	0.658576	0.881616	0.455058	0.455058	0.455058	7	3	4
NAALAD2	HIGH-MOD	0.001	0.947938	0.400815	0.53648	0.454992	0.454992	0.454992	20	7	13
ANK1	HIGH-MOD	0.001	0.947953	-0.294005	0.39351	0.454983	0.454983	0.454983	45	8	37
HGH1	HIGH-MOD	0.001	0.948042	0.687212	0.919694	0.454932	0.454932	0.454932	7	4	3
PGBD2	HIGH-MOD	0.001	0.948075	0.618963	0.82832	0.454913	0.454913	0.454913	10	3	7
UBAC2	HIGH-MOD	0.001	0.948088	0.61543	0.823579	0.454905	0.454905	0.454905	12	3	9
SRL	HIGH-MOD	0.001	0.948115	-0.533747	0.714246	0.45489	0.45489	0.45489	11	2	9
SCFD1	HIGH-MOD	0.001	0.948153	0.620994	0.733708	0.397342	0.397342	0.397342	12	4	8
CAD	CV-HIGH-REVEL-0.5	0.001	0.948164	-0.45532	0.628184	0.468563	0.468563	0.468563	17	3	14
OSBPL3	HIGH-MOD	0.001	0.948271	0.485011	0.573119	0.397405	0.397405	0.397405	17	8	9
HPX	HIGH-MOD	0.001	0.948331	-0.524393	0.701535	0.454765	0.454765	0.454765	10	2	8
LRRFIP2	HIGH-MOD	0.001	0.948377	-0.444222	0.594246	0.454738	0.454738	0.454738	22	3	19
ZC3H12D	HIGH-MOD	0.001	0.948432	0.580785	0.686416	0.39749	0.39749	0.39749	16	5	11
CRBN	HIGH-MOD	0.001	0.948436	0.588948	0.696067	0.397493	0.397493	0.397493	22	4	18
DNAAF9	HIGH-MOD	0.001	0.948443	-0.436217	0.515561	0.397496	0.397496	0.397496	25	4	21
TLR1	HIGH-MOD	0.001	0.948608	-0.422381	0.564862	0.454605	0.454605	0.454605	30	4	26
ZKSCAN1	HIGH-MOD	0.001	0.94879	-0.590499	0.698179	0.397682	0.397682	0.397682	17	2	15
NECAB2	HIGH-MOD	0.001	0.948841	-0.494182	0.584333	0.397709	0.397709	0.397709	19	3	16
PIKFYVE	HIGH-MOD	0.001	0.948964	0.357386	0.477725	0.4544	0.4544	0.4544	30	8	22
NANOS1	HIGH-MOD	0.001	0.949011	-0.636488	0.752744	0.3978	0.3978	0.3978	15	2	13
PGC	HIGH-MOD	0.001	0.949044	0.673571	0.900283	0.454353	0.454353	0.454353	9	3	6
SGSM3	HIGH-MOD	0.001	0.94908	-0.440477	0.520972	0.397836	0.397836	0.397836	26	4	22
SEL1L2	CV-HIGH	0.001	0.949098	0.886209	1.12424	0.430538	0.430538	0.430538	6	2	4
NARS1	HIGH-MOD	0.001	0.949099	0.759351	0.898137	0.397847	0.397847	0.397847	9	3	6
DGCR2	HIGH-MOD	0.001	0.949208	0.338995	0.453	0.454259	0.454259	0.454259	42	9	33
METTL25B	HIGH-MOD	0.001	0.949272	-0.514022	0.686832	0.454222	0.454222	0.454222	13	3	10
CCDC34	CV-HIGH-REVEL-0.5	0.001	0.949282	0.870595	1.06498	0.413657	0.413657	0.413657	5	2	3
PCDH20	CV-HIGH-REVEL-0.5	0.001	0.949326	0.961547	1.1763	0.41368	0.41368	0.41368	3	2	1
RRP8	HIGH-MOD	0.001	0.949326	0.471148	0.629501	0.454191	0.454191	0.454191	18	5	13
ZNF526	HIGH-MOD	0.001	0.949327	0.542969	0.642373	0.397968	0.397968	0.397968	18	5	13
UGT1A10	CV-HIGH-REVEL-0.5	0.001	0.949478	0.696675	0.852412	0.413758	0.413758	0.413758	8	3	5
NXPH2	HIGH-MOD	0.001	0.949494	0.80009	1.06877	0.454094	0.454094	0.454094	5	2	3
CDK18	HIGH-MOD	0.001	0.949525	-0.594393	0.703369	0.398074	0.398074	0.398074	15	2	13
NEIL2	HIGH-MOD	0.001	0.949562	0.486983	0.650462	0.454055	0.454055	0.454055	18	5	13
SPAST	HIGH-MOD	0.001	0.949589	0.867457	1.02657	0.398108	0.398108	0.398108	12	2	10
PRAMEF4	HIGH-MOD	0.001	0.949722	0.48152	0.643033	0.453962	0.453962	0.453962	16	4	12
TARS1	HIGH-MOD	0.001	0.949791	0.535043	0.633328	0.398216	0.398216	0.398216	21	5	16
COL8A2	HIGH-MOD	0.001	0.949813	0.539964	0.720996	0.45391	0.45391	0.45391	14	4	10
FUCA2	HIGH-MOD	0.001	0.94998	0.470584	0.628223	0.453814	0.453814	0.453814	15	5	10
NOS3	CV-HIGH-REVEL-0.5	0.001	0.950023	0.778679	1.07182	0.467532	0.467532	0.467532	7	2	5
CFAP99	HIGH-MOD	0.001	0.950032	0.753564	0.892234	0.398345	0.398345	0.398345	9	3	6
SKOR1	HIGH-MOD	0.001	0.950041	-0.456673	0.540715	0.39835	0.39835	0.39835	23	4	19
H2BC1	CV-HIGH-REVEL-0.5	0.001	0.950055	0.982594	1.20302	0.414057	0.414057	0.414057	3	2	1
GIGYF2	HIGH-MOD	0.001	0.950057	-0.39912	0.532767	0.453769	0.453769	0.453769	19	4	15
KATNA1	HIGH-MOD	0.001	0.950081	-0.513579	0.685532	0.453755	0.453755	0.453755	14	2	12
DAP3	HIGH-MOD	0.001	0.950092	-0.588192	0.696478	0.398377	0.398377	0.398377	17	2	15
R3HDML	HIGH-MOD	0.001	0.950155	0.54447	0.726697	0.453713	0.453713	0.453713	10	5	5
XPO5	HIGH-MOD	0.001	0.950276	0.437098	0.517675	0.398475	0.398475	0.398475	23	8	15
WAPL	HIGH-MOD	0.001	0.950291	0.729992	0.864579	0.398483	0.398483	0.398483	12	3	9
HAUS3	HIGH-MOD	0.001	0.950368	-0.410068	0.547164	0.45359	0.45359	0.45359	26	4	22
ADAMTS18	HIGH-MOD	0.001	0.950417	-0.380908	0.451199	0.39855	0.39855	0.39855	32	6	26
LRRN4	HIGH-MOD	0.001	0.95043	-0.549968	0.733777	0.453554	0.453554	0.453554	15	2	13
GRINA	HIGH-MOD	0.001	0.950456	0.819673	1.09359	0.45354	0.45354	0.45354	9	2	7
MYO3A	HIGH-MOD	0.001	0.950457	0.332601	0.393996	0.398572	0.398572	0.398572	44	13	31
PDE11A	HIGH-MOD	0.001	0.950581	0.329436	0.439455	0.453468	0.453468	0.453468	34	10	24
TMPO	CV-HIGH-REVEL-0.5	0.001	0.950824	0.822535	1.13106	0.467088	0.467088	0.467088	4	2	2
JADE1	HIGH-MOD	0.001	0.950848	0.710052	0.841493	0.398781	0.398781	0.398781	9	3	6
CTTNBP2	HIGH-MOD	0.001	0.950872	-0.45576	0.540142	0.398794	0.398794	0.398794	25	4	21
TSC1	CV-HIGH-REVEL-0.5	0.001	0.950878	0.66982	0.820827	0.414482	0.414482	0.414482	8	4	4
PRTFDC1	CV-HIGH-REVEL-0.5	0.001	0.950889	0.850669	1.04246	0.414488	0.414488	0.414488	8	2	6
PLEKHH2	CV-HIGH-REVEL-0.5	0.001	0.950985	-0.592567	0.726243	0.414538	0.414538	0.414538	11	2	9
RABEP2	HIGH-MOD	0.001	0.951009	0.494676	0.659518	0.453221	0.453221	0.453221	15	5	10
COLEC11	HIGH-MOD	0.001	0.951057	-0.469479	0.625887	0.453193	0.453193	0.453193	12	2	10
OR51B5	HIGH-MOD	0.001	0.95116	0.920652	1.09146	0.398947	0.398947	0.398947	4	2	2
GRID1	HIGH-MOD	0.001	0.951191	-0.489633	0.652644	0.453116	0.453116	0.453116	17	2	15
CCDC110	HIGH-MOD	0.001	0.951222	-0.408198	0.483966	0.398981	0.398981	0.398981	32	5	27
SCLT1	HIGH-MOD	0.001	0.951226	0.477455	0.636383	0.453096	0.453096	0.453096	20	5	15
ATG2B	CV-HIGH-REVEL-0.5	0.001	0.951233	0.885958	1.08612	0.414666	0.414666	0.414666	4	2	2
PKHD1L1	HIGH-MOD	0.001	0.951257	0.193172	0.257462	0.453078	0.453078	0.453078	123	29	94
CFAP36	HIGH-MOD	0.001	0.951336	-0.578733	0.686244	0.399042	0.399042	0.399042	12	2	10
GSE1	HIGH-MOD	0.001	0.951441	0.249687	0.332708	0.452972	0.452972	0.452972	76	17	59
RBFOX1	HIGH-MOD	0.001	0.951451	-0.488673	0.57953	0.399103	0.399103	0.399103	20	3	17
CEP63	HIGH-MOD	0.001	0.951555	-0.436428	0.581456	0.452906	0.452906	0.452906	26	3	23
MST1R	CV-HIGH	0.001	0.951661	0.641304	0.914934	0.483348	0.483348	0.483348	7	3	4
TCF20	HIGH-MOD	0.001	0.951662	-0.422613	0.562973	0.452845	0.452845	0.452845	27	3	24
IARS1	HIGH-MOD	0.001	0.951699	0.448422	0.531944	0.399236	0.399236	0.399236	23	8	15
MCM3	HIGH-MOD	0.001	0.951812	-0.372992	0.496776	0.452758	0.452758	0.452758	25	5	20
RANBP3	HIGH-MOD	0.001	0.951843	0.573521	0.680455	0.399313	0.399313	0.399313	15	5	10
ZGRF1	CV-HIGH	0.001	0.951861	0.850912	1.08281	0.431963	0.431963	0.431963	4	2	2
VPS13A	HIGH-MOD	0.001	0.95187	-0.291943	0.346387	0.399328	0.399328	0.399328	72	11	61
TBCE	HIGH-MOD	0.001	0.951916	-0.532052	0.70853	0.452699	0.452699	0.452699	13	2	11
REG4	HIGH-MOD	0.001	0.951938	0.819559	1.09137	0.452686	0.452686	0.452686	5	2	3
NOTCH3	CV-HIGH-REVEL-0.5	0.001	0.951956	0.453771	0.623098	0.466461	0.466461	0.466461	20	5	15
AMY2B	CV-HIGH-REVEL-0.5	0.001	0.95204	0.479653	0.658569	0.466415	0.466415	0.466415	11	5	6
MSRA	HIGH-MOD	0.001	0.95209	-0.632731	0.750916	0.399445	0.399445	0.399445	10	2	8
COL27A1	HIGH-MOD	0.001	0.952159	0.265458	0.353399	0.452559	0.452559	0.452559	63	16	47
PKM	HIGH-MOD	0.001	0.952288	-0.533275	0.633025	0.399551	0.399551	0.399551	17	3	14
CDH2	HIGH-MOD	0.001	0.952308	0.370745	0.493472	0.452473	0.452473	0.452473	30	8	22
ABCA12	HIGH-MOD	0.001	0.952325	0.318809	0.378459	0.399571	0.399571	0.399571	48	13	35
HMMR	HIGH-MOD	0.001	0.952333	0.564328	0.751112	0.452458	0.452458	0.452458	12	4	8
SIGLEC10	HIGH-MOD	0.001	0.952378	-0.485045	0.575832	0.399599	0.399599	0.399599	23	3	20
ANO4	HIGH-MOD	0.001	0.952478	0.72624	0.862271	0.399653	0.399653	0.399653	12	3	9
NRP1	HIGH-MOD	0.001	0.952563	0.55554	0.65966	0.399698	0.399698	0.399698	23	5	18
SOWAHC	HIGH-MOD	0.001	0.95265	-0.63675	0.756166	0.399745	0.399745	0.399745	11	2	9
DOK3	HIGH-MOD	0.001	0.952651	-0.44868	0.532826	0.399745	0.399745	0.399745	25	4	21
YEATS2	HIGH-MOD	0.001	0.952653	0.403622	0.479318	0.399746	0.399746	0.399746	26	9	17
HADHB	HIGH-MOD	0.001	0.952695	-0.60399	0.717298	0.399769	0.399769	0.399769	13	2	11
VSTM2L	HIGH-MOD	0.001	0.952745	0.861969	1.02373	0.399795	0.399795	0.399795	12	2	10
SHPK	HIGH-MOD	0.001	0.95277	0.443464	0.526703	0.399809	0.399809	0.399809	22	7	15
RGS3	HIGH-MOD	0.001	0.952814	-0.430273	0.511061	0.399833	0.399833	0.399833	33	4	29
SLC10A7	HIGH-MOD	0.001	0.952877	0.802281	1.06709	0.452146	0.452146	0.452146	9	2	7
KCNH6	CV-HIGH-REVEL-0.5	0.001	0.952888	-0.471135	0.646193	0.465945	0.465945	0.465945	17	3	14
HK3	HIGH-MOD	0.001	0.952988	-0.338396	0.402013	0.399926	0.399926	0.399926	47	7	40
TGM6	CV-HIGH-REVEL-0.5	0.001	0.953003	0.712546	0.875246	0.415583	0.415583	0.415583	9	3	6
STK17A	HIGH-MOD	0.001	0.953014	0.637874	0.848267	0.452067	0.452067	0.452067	13	3	10
HTR5A	HIGH-MOD	0.001	0.953054	0.752801	0.894391	0.399961	0.399961	0.399961	6	3	3
ADAMTSL5	CV-HIGH-REVEL-0.5	0.001	0.953101	0.971661	1.19366	0.415633	0.415633	0.415633	4	2	2
ASTN2	HIGH-MOD	0.001	0.953102	-0.396639	0.527405	0.452016	0.452016	0.452016	26	4	22
AMFR	HIGH-MOD	0.001	0.953175	0.491275	0.653181	0.451974	0.451974	0.451974	19	6	13
TAS1R1	HIGH-MOD	0.001	0.95321	0.520736	0.618788	0.400044	0.400044	0.400044	22	5	17
OR56A1	HIGH-MOD	0.001	0.953268	0.799238	1.06251	0.451921	0.451921	0.451921	6	2	4
TES	CV-HIGH-REVEL-0.5	0.001	0.953573	0.891194	1.09538	0.415878	0.415878	0.415878	7	2	5
CHST1	HIGH-MOD	0.001	0.953611	0.89848	1.06815	0.400259	0.400259	0.400259	5	2	3
BAIAP2L2	HIGH-MOD	0.001	0.953677	-0.436115	0.579472	0.451686	0.451686	0.451686	25	3	22
CNMD	HIGH-MOD	0.001	0.953712	-0.580516	0.690218	0.400313	0.400313	0.400313	11	2	9
GNLY	HIGH-MOD	0.001	0.953941	0.79525	1.05631	0.451534	0.451534	0.451534	5	2	3
DNAH3	CV-HIGH	0.001	0.954015	0.694833	0.886336	0.433076	0.433076	0.433076	7	3	4
ABHD15	HIGH-MOD	0.001	0.954037	-0.540712	0.718123	0.451479	0.451479	0.451479	17	2	15
RABEPK	HIGH-MOD	0.001	0.954129	-0.481441	0.639331	0.451426	0.451426	0.451426	16	3	13
OR1D2	HIGH-MOD	0.001	0.954141	0.762127	0.90659	0.400543	0.400543	0.400543	7	3	4
POLR3E	HIGH-MOD	0.001	0.954172	0.400088	0.531269	0.451401	0.451401	0.451401	24	7	17
SMC4	CV-HIGH	0.001	0.954253	0.82609	1.05405	0.433199	0.433199	0.433199	6	2	4
CD2BP2	HIGH-MOD	0.001	0.954309	-0.55457	0.736273	0.451323	0.451323	0.451323	11	2	9
ANKRD53	HIGH-MOD	0.001	0.954334	-0.410322	0.544746	0.451308	0.451308	0.451308	19	4	15
PRC1	HIGH-MOD	0.001	0.954431	-0.471412	0.560955	0.400699	0.400699	0.400699	20	3	17
KCNIP1	HIGH-MOD	0.001	0.954466	0.936952	1.11497	0.400717	0.400717	0.400717	5	2	3
ALDOB	HIGH-MOD	0.001	0.95448	0.521844	0.692674	0.451224	0.451224	0.451224	14	4	10
BCAN	HIGH-MOD	0.001	0.954634	-0.340597	0.452006	0.451136	0.451136	0.451136	31	6	25
PACS1	HIGH-MOD	0.001	0.954664	0.638269	0.759706	0.400823	0.400823	0.400823	13	4	9
MLH3	HIGH-MOD	0.001	0.954702	-0.364902	0.434347	0.400844	0.400844	0.400844	34	7	27
HTT	HIGH-MOD	0.001	0.954869	-0.289988	0.345242	0.400934	0.400934	0.400934	64	11	53
SYTL3	HIGH-MOD	0.001	0.955131	-0.41365	0.548608	0.45085	0.45085	0.45085	25	4	21
ANGEL1	HIGH-MOD	0.001	0.955458	0.495683	0.657134	0.450663	0.450663	0.450663	14	5	9
SPARCL1	HIGH-MOD	0.001	0.955498	0.694283	0.920373	0.45064	0.45064	0.45064	12	3	9
CCDC74B	HIGH-MOD	0.001	0.955535	0.619746	0.738392	0.40129	0.40129	0.40129	8	4	4
TCF3	HIGH-MOD	0.001	0.95554	-0.373745	0.495427	0.450616	0.450616	0.450616	25	5	20
COQ9	HIGH-MOD	0.001	0.955579	-0.596975	0.711297	0.401314	0.401314	0.401314	10	2	8
ZNF675	HIGH-MOD	0.001	0.955593	0.693583	0.826419	0.401322	0.401322	0.401322	12	3	9
DISP2	HIGH-MOD	0.001	0.955708	-0.335897	0.445162	0.450519	0.450519	0.450519	34	6	28
RGMB	HIGH-MOD	0.001	0.955713	0.701791	0.836313	0.401386	0.401386	0.401386	10	3	7
TBX18	CV-HIGH-REVEL-0.5	0.001	0.955741	0.800256	1.09374	0.464369	0.464369	0.464369	5	2	3
PHLDB1	HIGH-MOD	0.001	0.955743	-0.340185	0.450825	0.450499	0.450499	0.450499	34	7	27
ZNF560	HIGH-MOD	0.001	0.955861	-0.4894	0.583309	0.401465	0.401465	0.401465	23	3	20
RSPO2	HIGH-MOD	0.001	0.95602	0.651217	0.862713	0.45034	0.45034	0.45034	8	3	5
MPRIP	HIGH-MOD	0.001	0.956038	-0.354932	0.470192	0.45033	0.45033	0.45033	28	6	22
LYPD6B	HIGH-MOD	0.001	0.956074	0.989062	1.17913	0.40158	0.40158	0.40158	7	2	5
AKAP1	HIGH-MOD	0.001	0.956082	-0.367451	0.48675	0.450305	0.450305	0.450305	28	5	23
MRTFB	HIGH-MOD	0.001	0.956088	-0.334188	0.442684	0.450301	0.450301	0.450301	35	6	29
PLA2G4B	HIGH-MOD	0.001	0.95612	-0.352561	0.420336	0.401604	0.401604	0.401604	48	7	41
ZNF26	HIGH-MOD	0.001	0.956126	0.570102	0.755152	0.450279	0.450279	0.450279	8	4	4
EBF1	HIGH-MOD	0.001	0.95613	0.642877	0.766471	0.40161	0.40161	0.40161	15	4	11
LRRC8C	HIGH-MOD	0.001	0.956204	0.950537	1.13337	0.401649	0.401649	0.401649	6	2	4
JUP	HIGH-MOD	0.001	0.956234	0.402966	0.480493	0.401665	0.401665	0.401665	28	9	19
PROP1	CV-HIGH-REVEL-0.5	0.001	0.956277	0.859077	1.05909	0.41728	0.41728	0.41728	6	2	4
SLC39A2	HIGH-MOD	0.001	0.956366	0.56286	0.745333	0.450142	0.450142	0.450142	10	4	6
CCP110	HIGH-MOD	0.001	0.956515	-0.457299	0.605437	0.450057	0.450057	0.450057	20	3	17
SLC3A1	CV-HIGH-REVEL-0.5	0.001	0.956575	-0.57463	0.708651	0.417435	0.417435	0.417435	15	2	13
TBL2	HIGH-MOD	0.001	0.956607	0.54822	0.725726	0.450004	0.450004	0.450004	13	4	9
NPC1	HIGH-MOD	0.001	0.956628	0.401415	0.478859	0.401877	0.401877	0.401877	25	9	16
DNAJB9	HIGH-MOD	0.001	0.956775	-0.583716	0.696447	0.401956	0.401956	0.401956	12	2	10
SOHLH1	HIGH-MOD	0.001	0.956904	-0.49146	0.650344	0.449833	0.449833	0.449833	21	2	19
ATAD2	CV-HIGH-REVEL-0.5	0.001	0.956935	0.804922	1.09849	0.463709	0.463709	0.463709	5	2	3
CCNDBP1	HIGH-MOD	0.001	0.957087	-0.526496	0.696544	0.449728	0.449728	0.449728	12	2	10
ECE2	CV-HIGH-REVEL-0.5	0.001	0.95712	-0.404477	0.551871	0.463607	0.463607	0.463607	20	4	16
CHAT	HIGH-MOD	0.001	0.957186	0.443456	0.529348	0.402177	0.402177	0.402177	27	8	19
RARRES1	HIGH-MOD	0.001	0.957189	0.551256	0.729209	0.44967	0.44967	0.44967	13	4	9
TTLL1	HIGH-MOD	0.001	0.957208	0.841101	1.11259	0.449659	0.449659	0.449659	8	2	6
PRKN	HIGH-MOD	0.001	0.957246	-0.510019	0.674611	0.449637	0.449637	0.449637	17	2	15
QPRT	HIGH-MOD	0.001	0.957357	0.757788	1.0022	0.449574	0.449574	0.449574	10	2	8
MAPK8IP2	HIGH-MOD	0.001	0.957422	0.412957	0.493074	0.402303	0.402303	0.402303	27	9	18
WARS2	HIGH-MOD	0.001	0.957557	-0.558125	0.666508	0.402376	0.402376	0.402376	13	2	11
ABHD14B	CV-HIGH	0.001	0.95759	0.739749	1.04758	0.480094	0.480094	0.480094	5	2	3
MED17	CV-HIGH-REVEL-0.5	0.001	0.957659	0.83208	1.13454	0.46331	0.46331	0.46331	7	2	5
DYNC1LI1	HIGH-MOD	0.001	0.957693	-0.560119	0.74046	0.449381	0.449381	0.449381	14	2	12
ANXA11	CV-HIGH-REVEL-0.5	0.001	0.957699	0.778257	1.0611	0.463288	0.463288	0.463288	10	2	8
C2CD4C	HIGH-MOD	0.001	0.957752	-0.536623	0.709346	0.449348	0.449348	0.449348	15	2	13
EEF1A1	CV-HIGH	0.001	0.957764	0.891003	1.14138	0.435016	0.435016	0.435016	4	2	2
PRRT4	HIGH-MOD	0.001	0.957808	0.413158	0.493531	0.402511	0.402511	0.402511	29	8	21
AMPD2	HIGH-MOD	0.001	0.957985	-0.451597	0.596777	0.449214	0.449214	0.449214	19	3	16
MTMR10	HIGH-MOD	0.001	0.958039	-0.553885	0.661809	0.402635	0.402635	0.402635	19	2	17
THUMPD2	HIGH-MOD	0.001	0.958043	-0.593577	0.709239	0.402637	0.402637	0.402637	12	2	10
PMS2	CV-HIGH-REVEL-0.5	0.001	0.958251	0.743695	1.01329	0.462984	0.462984	0.462984	8	2	6
WHRN	CV-HIGH-REVEL-0.5	0.001	0.9583	0.849599	1.15751	0.462957	0.462957	0.462957	4	2	2
SUN1	HIGH-MOD	0.001	0.95838	-0.29714	0.392469	0.448987	0.448987	0.448987	40	8	32
LNPEP	HIGH-MOD	0.001	0.958411	0.690979	0.825968	0.402835	0.402835	0.402835	10	3	7
ZNF486	HIGH-MOD	0.001	0.958413	-0.518094	0.619309	0.402836	0.402836	0.402836	20	3	17
HSPD1	HIGH-MOD	0.001	0.958425	0.647003	0.854528	0.448962	0.448962	0.448962	9	3	6
PROM1	HIGH-MOD	0.001	0.958511	0.374529	0.494605	0.448913	0.448913	0.448913	29	8	21
ATP6V0D2	HIGH-MOD	0.001	0.958512	-0.564932	0.675374	0.402889	0.402889	0.402889	22	2	20
ZIC2	HIGH-MOD	0.001	0.958574	0.959079	1.14666	0.402922	0.402922	0.402922	7	2	5
CIBAR1	HIGH-MOD	0.001	0.958599	0.613687	0.733733	0.402935	0.402935	0.402935	13	5	8
SLC7A14	CV-HIGH-REVEL-0.5	0.001	0.958666	0.733624	0.906841	0.418522	0.418522	0.418522	11	3	8
NPL	CV-HIGH-REVEL-0.5	0.001	0.958718	0.975427	1.20581	0.418549	0.418549	0.418549	3	2	1
GRIN1	HIGH-MOD	0.001	0.958795	1.05161	1.25761	0.403041	0.403041	0.403041	4	2	2
TRNP1	HIGH-MOD	0.001	0.958818	-0.607167	0.726119	0.403053	0.403053	0.403053	10	2	8
MYBPH	CV-HIGH-REVEL-0.5	0.001	0.958872	0.913344	1.12926	0.418629	0.418629	0.418629	4	2	2
NPBWR1	HIGH-MOD	0.001	0.958887	0.527221	0.69592	0.448697	0.448697	0.448697	12	4	8
OR9G4	HIGH-MOD	0.001	0.958904	-0.539556	0.712186	0.448687	0.448687	0.448687	14	2	12
RBL1	CV-HIGH-REVEL-0.5	0.001	0.958935	0.524336	0.648334	0.418662	0.418662	0.418662	13	5	8
SV2B	HIGH-MOD	0.001	0.959064	-0.503805	0.602677	0.403186	0.403186	0.403186	17	3	14
MMP20	HIGH-MOD	0.001	0.959074	0.623459	0.822758	0.44859	0.44859	0.44859	13	3	10
PLA2G6	HIGH-MOD	0.001	0.95909	-0.472313	0.623283	0.448581	0.448581	0.448581	20	3	17
PNLIPRP1	CV-HIGH-REVEL-0.5	0.001	0.959148	0.657843	0.813605	0.418772	0.418772	0.418772	11	3	8
SGPP2	HIGH-MOD	0.001	0.959236	0.861328	1.03057	0.403278	0.403278	0.403278	15	2	13
NUTM2G	HIGH-MOD	0.001	0.959435	0.918691	1.09945	0.403385	0.403385	0.403385	10	2	8
SERTAD1	HIGH-MOD	0.001	0.959669	0.932583	1.11638	0.403511	0.403511	0.403511	4	2	2
IMPDH1	CV-HIGH-REVEL-0.5	0.001	0.959717	-0.552074	0.683227	0.419069	0.419069	0.419069	14	2	12
DMRTA2	HIGH-MOD	0.001	0.959737	0.61501	0.810929	0.448211	0.448211	0.448211	15	3	12
LFNG	HIGH-MOD	0.001	0.959738	-0.459422	0.605776	0.44821	0.44821	0.44821	19	3	16
ADGRF5	HIGH-MOD	0.001	0.959798	-0.439177	0.525807	0.40358	0.40358	0.40358	34	4	30
SKA3	HIGH-MOD	0.001	0.959816	-0.464278	0.61212	0.448166	0.448166	0.448166	20	3	17
COX6A2	HIGH-MOD	0.001	0.959888	1.05064	1.25802	0.403629	0.403629	0.403629	5	2	3
VPS37A	HIGH-MOD	0.001	0.96	0.654742	0.784074	0.403689	0.403689	0.403689	10	4	6
JMJD4	HIGH-MOD	0.001	0.960027	0.604475	0.723901	0.403704	0.403704	0.403704	13	4	9
SEC24B	HIGH-MOD	0.001	0.960111	0.521581	0.62469	0.403749	0.403749	0.403749	24	5	19
PDZD7	HIGH-MOD	0.001	0.960121	0.480531	0.575531	0.403754	0.403754	0.403754	21	6	15
RRBP1	HIGH-MOD	0.001	0.960147	0.304433	0.401206	0.447976	0.447976	0.447976	48	11	37
ABCG1	HIGH-MOD	0.001	0.960158	-0.435991	0.574577	0.44797	0.44797	0.44797	21	3	18
LACTB	HIGH-MOD	0.001	0.960231	0.618995	0.741462	0.403813	0.403813	0.403813	14	4	10
ERCC4	CV-HIGH-REVEL-0.5	0.001	0.960313	0.801114	1.08876	0.461849	0.461849	0.461849	5	2	3
CD300LG	HIGH-MOD	0.001	0.960364	-0.539414	0.71069	0.447852	0.447852	0.447852	14	2	12
ZNF860	HIGH-MOD	0.001	0.960572	-0.565803	0.678011	0.403997	0.403997	0.403997	19	2	17
MTA1	HIGH-MOD	0.001	0.960632	-0.548682	0.722657	0.447699	0.447699	0.447699	16	2	14
TYW3	HIGH-MOD	0.001	0.960734	0.866456	1.14104	0.447641	0.447641	0.447641	4	2	2
MFSD3	CV-HIGH-REVEL-0.5	0.001	0.960802	-0.517859	0.703376	0.46158	0.46158	0.46158	16	2	14
GRK3	HIGH-MOD	0.001	0.96099	-0.542088	0.71365	0.447494	0.447494	0.447494	16	2	14
CD28	HIGH-MOD	0.001	0.960998	1.13932	1.36593	0.404227	0.404227	0.404227	3	2	1
HMGXB3	HIGH-MOD	0.001	0.961035	0.436091	0.522853	0.404246	0.404246	0.404246	28	7	21
TNNI3K	HIGH-MOD	0.001	0.961133	0.426406	0.511298	0.404299	0.404299	0.404299	26	8	18
ZNF726	HIGH-MOD	0.001	0.96135	-0.439855	0.527555	0.404416	0.404416	0.404416	23	4	19
SYNE3	HIGH-MOD	0.001	0.961368	-0.383039	0.504026	0.447279	0.447279	0.447279	30	5	25
MUC17	HIGH-MOD	0.001	0.961471	-0.153269	0.201654	0.44722	0.44722	0.44722	193	38	155
EFCAB12	HIGH-MOD	0.001	0.961643	0.462899	0.55538	0.404574	0.404574	0.404574	19	7	12
TAFA4	HIGH-MOD	0.001	0.961883	0.617203	0.811627	0.446985	0.446985	0.446985	14	3	11
INTS9	CV-HIGH-REVEL-0.5	0.001	0.961913	0.869185	1.17895	0.460969	0.460969	0.460969	4	2	2
ACVRL1	HIGH-MOD	0.001	0.961971	0.878557	1.05448	0.404751	0.404751	0.404751	7	2	5
MYNN	HIGH-MOD	0.001	0.961995	0.715405	0.858682	0.404764	0.404764	0.404764	7	3	4
HAX1	HIGH-MOD	0.001	0.962002	0.659528	0.867154	0.446916	0.446916	0.446916	12	3	9
MYO1E	CV-HIGH-REVEL-0.5	0.001	0.962165	0.592768	0.803774	0.46083	0.46083	0.46083	15	3	12
CHST4	HIGH-MOD	0.001	0.962288	-0.526195	0.691599	0.446753	0.446753	0.446753	19	2	17
UBXN6	HIGH-MOD	0.001	0.962368	-0.481293	0.577931	0.404965	0.404965	0.404965	19	3	16
CRISPLD1	CV-HIGH-REVEL-0.5	0.001	0.962371	0.958924	1.19026	0.420451	0.420451	0.420451	5	2	3
IGF1R	HIGH-MOD	0.001	0.962409	0.539398	0.708844	0.446684	0.446684	0.446684	19	4	15
GPER1	HIGH-MOD	0.001	0.962414	0.464126	0.609921	0.446681	0.446681	0.446681	12	5	7
TLL1	HIGH-MOD	0.001	0.962533	-0.457946	0.549999	0.405053	0.405053	0.405053	19	4	15
PPP1CB	HIGH-MOD	0.001	0.962677	0.96644	1.1609	0.405131	0.405131	0.405131	4	2	2
TAS1R3	CV-HIGH-REVEL-0.5	0.001	0.962686	-0.53151	0.720251	0.460544	0.460544	0.460544	13	2	11
ATG10	HIGH-MOD	0.001	0.962741	0.981371	1.17892	0.405166	0.405166	0.405166	9	2	7
ZNF585B	HIGH-MOD	0.001	0.962745	-0.452639	0.594579	0.446492	0.446492	0.446492	18	3	15
RIPK2	HIGH-MOD	0.001	0.962835	0.634164	0.761903	0.405216	0.405216	0.405216	16	4	12
KIAA1549L	HIGH-MOD	0.001	0.96291	0.420864	0.552726	0.446398	0.446398	0.446398	31	6	25
CLEC4F	CV-HIGH-REVEL-0.5	0.001	0.96298	0.863227	1.16934	0.460383	0.460383	0.460383	3	2	1
R3HCC1	HIGH-MOD	0.001	0.963002	0.441357	0.579573	0.446346	0.446346	0.446346	21	6	15
C2CD4A	HIGH-MOD	0.001	0.96306	0.821965	1.07929	0.446313	0.446313	0.446313	6	2	4
C2CD4B	HIGH-MOD	0.001	0.963082	0.561092	0.73673	0.4463	0.4463	0.4463	11	4	7
GPR160	HIGH-MOD	0.001	0.963191	0.883369	1.15973	0.446238	0.446238	0.446238	5	2	3
ATP8A1	HIGH-MOD	0.001	0.963307	-0.540782	0.709862	0.446172	0.446172	0.446172	21	2	19
USP39	HIGH-MOD	0.001	0.96333	-0.537932	0.706101	0.446159	0.446159	0.446159	13	2	11
CERS3	HIGH-MOD	0.001	0.963443	0.883956	1.16013	0.446094	0.446094	0.446094	8	2	6
SLC7A11	CV-HIGH-REVEL-0.5	0.001	0.963638	0.846082	1.05169	0.421112	0.421112	0.421112	9	2	7
BIRC6	HIGH-MOD	0.001	0.963639	-0.292752	0.352046	0.40565	0.40565	0.40565	61	10	51
RNF6	HIGH-MOD	0.001	0.963679	0.791177	0.951466	0.405672	0.405672	0.405672	8	3	5
ATP10A	HIGH-MOD	0.001	0.963738	-0.287789	0.377565	0.445926	0.445926	0.445926	44	9	35
TMPRSS11D	CV-HIGH-REVEL-0.5	0.001	0.963739	0.879809	1.09374	0.421164	0.421164	0.421164	4	2	2
FBH1	HIGH-MOD	0.001	0.963789	-0.443456	0.533366	0.405731	0.405731	0.405731	33	4	29
ANGPTL1	HIGH-MOD	0.001	0.963806	-0.53844	0.706346	0.445887	0.445887	0.445887	12	2	10
YIPF3	HIGH-MOD	0.001	0.963968	-0.694258	0.910569	0.445795	0.445795	0.445795	7	2	5
TRAPPC12	HIGH-MOD	0.001	0.964035	0.437242	0.573426	0.445756	0.445756	0.445756	25	6	19
NCOA7	CV-HIGH-REVEL-0.5	0.001	0.964118	0.92306	1.148	0.421362	0.421362	0.421362	5	2	3
TBC1D15	CV-HIGH	0.001	0.964176	0.923881	1.29767	0.476495	0.476495	0.476495	3	2	1
UBASH3B	HIGH-MOD	0.001	0.964177	-0.761995	0.916897	0.40594	0.40594	0.40594	8	2	6
DCUN1D3	HIGH-MOD	0.001	0.964256	0.873057	1.05063	0.405983	0.405983	0.405983	7	2	5
TRIM33	HIGH-MOD	0.001	0.964318	0.77711	1.01879	0.445595	0.445595	0.445595	9	2	7
SUGP2	HIGH-MOD	0.001	0.964378	0.538705	0.706187	0.445561	0.445561	0.445561	18	4	14
OGFR	HIGH-MOD	0.001	0.964403	-0.455744	0.597416	0.445547	0.445547	0.445547	19	3	16
TNFRSF18	HIGH-MOD	0.001	0.964435	-0.519301	0.680702	0.445529	0.445529	0.445529	15	2	13
GALNS	HIGH-MOD	0.001	0.964573	-0.582	0.70063	0.406154	0.406154	0.406154	16	2	14
HERC6	CV-HIGH-REVEL-0.5	0.001	0.964578	0.876964	1.09123	0.421602	0.421602	0.421602	5	2	3
GGCX	HIGH-MOD	0.001	0.964637	-0.491676	0.591939	0.406189	0.406189	0.406189	20	3	17
SULT2A1	CV-HIGH-REVEL-0.5	0.001	0.964932	0.955421	1.18933	0.421787	0.421787	0.421787	3	2	1
TIGD3	HIGH-MOD	0.001	0.964967	0.660325	0.795282	0.406367	0.406367	0.406367	10	4	6
MFRP	CV-HIGH-REVEL-0.5	0.001	0.96498	0.901951	1.12283	0.421812	0.421812	0.421812	4	2	2
SIGLEC8	HIGH-MOD	0.001	0.964998	0.684371	0.824271	0.406384	0.406384	0.406384	10	3	7
SERPINA6	HIGH-MOD	0.001	0.965005	0.797351	1.04443	0.445204	0.445204	0.445204	9	2	7
PNKD	HIGH-MOD	0.001	0.965222	-0.457883	0.599603	0.44508	0.44508	0.44508	18	3	15
ANKRD35	HIGH-MOD	0.001	0.965228	0.663193	0.868453	0.445076	0.445076	0.445076	9	3	6
NOD1	CV-HIGH	0.001	0.96524	0.780385	1.09468	0.475915	0.475915	0.475915	5	2	3
ABCA4	CV-HIGH-REVEL-0.5	0.001	0.965247	0.28192	0.380836	0.459139	0.459139	0.459139	49	13	36
KLHL14	HIGH-MOD	0.001	0.965315	0.522082	0.629036	0.406555	0.406555	0.406555	16	5	11
ZNF574	HIGH-MOD	0.001	0.965394	-0.437695	0.52741	0.406597	0.406597	0.406597	27	4	23
GLP2R	HIGH-MOD	0.001	0.965431	0.546879	0.715958	0.444961	0.444961	0.444961	14	4	10
SURF2	HIGH-MOD	0.001	0.965548	0.535028	0.644807	0.406681	0.406681	0.406681	17	5	12
PSME2	HIGH-MOD	0.001	0.965653	0.818379	1.0711	0.444835	0.444835	0.444835	6	2	4
TBXA2R	HIGH-MOD	0.001	0.965774	-0.569443	0.686462	0.406803	0.406803	0.406803	20	2	18
ZMYND15	HIGH-MOD	0.001	0.965789	-0.446327	0.584056	0.444757	0.444757	0.444757	15	4	11
TNPO1	HIGH-MOD	0.001	0.965846	0.602956	0.726921	0.406842	0.406842	0.406842	13	4	9
ZNF747	HIGH-MOD	0.001	0.965918	0.72947	0.87952	0.40688	0.40688	0.40688	8	3	5
PHF24	HIGH-MOD	0.001	0.96592	-0.522378	0.683464	0.444683	0.444683	0.444683	16	2	14
FOXK1	HIGH-MOD	0.001	0.965957	0.480265	0.628335	0.444661	0.444661	0.444661	18	5	13
UVRAG	HIGH-MOD	0.001	0.966015	0.741055	0.893588	0.406933	0.406933	0.406933	9	3	6
TRIM22	HIGH-MOD	0.001	0.966167	-0.565512	0.682033	0.407015	0.407015	0.407015	12	2	10
OXGR1	CV-HIGH-REVEL-0.5	0.001	0.966169	0.868368	1.08247	0.422434	0.422434	0.422434	7	2	5
INTS4	HIGH-MOD	0.001	0.966192	-0.512612	0.61825	0.407029	0.407029	0.407029	13	3	10
SUCLG2	CV-HIGH	0.001	0.966395	0.837115	1.08289	0.439501	0.439501	0.439501	4	2	2
RIC1	HIGH-MOD	0.001	0.966523	-0.431917	0.521124	0.407208	0.407208	0.407208	30	4	26
MAB21L3	HIGH-MOD	0.001	0.966733	-0.527023	0.688842	0.44422	0.44422	0.44422	14	2	12
PHF10	CV-HIGH-REVEL-0.5	0.001	0.966802	0.941429	1.17439	0.422764	0.422764	0.422764	3	2	1
SLC26A4	HIGH-MOD	0.001	0.967027	-0.3488	0.421085	0.407481	0.407481	0.407481	39	7	32
SOS1	HIGH-MOD	0.001	0.967081	0.429529	0.518577	0.40751	0.40751	0.40751	30	7	23
OR2L2	HIGH-MOD	0.001	0.967128	0.565847	0.739221	0.443995	0.443995	0.443995	13	4	9
TOR2A	CV-HIGH-REVEL-0.5	0.001	0.967129	0.878045	1.09572	0.422935	0.422935	0.422935	6	2	4
TRIM6	CV-HIGH	0.001	0.967214	0.876842	1.13534	0.439928	0.439928	0.439928	7	2	5
WDR62	HIGH-MOD	0.001	0.967405	0.354484	0.462937	0.443838	0.443838	0.443838	37	9	28
NODAL	HIGH-MOD	0.001	0.967525	0.85256	1.02984	0.40775	0.40775	0.40775	9	2	7
TMEM247	HIGH-MOD	0.001	0.967532	0.679352	0.887056	0.443766	0.443766	0.443766	6	3	3
FBXL5	CV-HIGH	0.001	0.967588	0.875682	1.22481	0.474637	0.474637	0.474637	5	2	3
SIK2	HIGH-MOD	0.001	0.967736	-0.570391	0.689162	0.407864	0.407864	0.407864	15	2	13
RIN1	HIGH-MOD	0.001	0.967783	0.413254	0.499331	0.407889	0.407889	0.407889	29	8	21
COA6	HIGH-MOD	0.001	0.967912	0.732678	0.885422	0.407959	0.407959	0.407959	7	3	4
COL5A2	HIGH-MOD	0.001	0.968007	0.344341	0.449353	0.443496	0.443496	0.443496	32	10	22
SLC25A46	HIGH-MOD	0.001	0.968036	0.647422	0.844833	0.443479	0.443479	0.443479	8	3	5
FLG	HIGH-MOD	0.001	0.968145	0.16461	0.198981	0.408085	0.408085	0.408085	224	48	176
JARID2	HIGH-MOD	0.001	0.968222	-0.383075	0.499767	0.443374	0.443374	0.443374	21	4	17
CMA1	HIGH-MOD	0.001	0.968234	0.795168	1.03737	0.443367	0.443367	0.443367	9	2	7
DHX35	HIGH-MOD	0.001	0.968253	-0.479875	0.626029	0.443356	0.443356	0.443356	15	3	12
ARL14EP	HIGH-MOD	0.001	0.96834	0.841476	1.09764	0.443306	0.443306	0.443306	4	2	2
TNNT3	HIGH-MOD	0.001	0.968513	0.883297	1.15195	0.443208	0.443208	0.443208	4	2	2
ESYT3	HIGH-MOD	0.001	0.968547	-0.443938	0.578934	0.443189	0.443189	0.443189	21	3	18
RNF19B	HIGH-MOD	0.001	0.96858	0.51142	0.666909	0.44317	0.44317	0.44317	19	5	14
OR1K1	HIGH-MOD	0.001	0.968704	-0.544648	0.658795	0.408388	0.408388	0.408388	19	2	17
STARD9	CV-HIGH	0.001	0.968907	0.814341	1.05645	0.440811	0.440811	0.440811	7	2	5
CDPF1	HIGH-MOD	0.001	0.969049	0.989718	1.19762	0.408575	0.408575	0.408575	3	2	1
PTK6	HIGH-MOD	0.001	0.969101	0.597695	0.723292	0.408603	0.408603	0.408603	17	4	13
SLC22A5	CV-HIGH-REVEL-0.5	0.001	0.969154	-0.470478	0.588458	0.423995	0.423995	0.423995	19	3	16
CLASRP	HIGH-MOD	0.001	0.969213	-0.477804	0.622582	0.44281	0.44281	0.44281	21	3	18
GJB3	CV-HIGH-REVEL-0.5	0.001	0.96929	-0.576583	0.721282	0.424067	0.424067	0.424067	12	2	10
CXCR1	HIGH-MOD	0.001	0.96938	-0.526788	0.63769	0.408754	0.408754	0.408754	22	2	20
CRHR2	HIGH-MOD	0.001	0.969411	0.509248	0.61648	0.408771	0.408771	0.408771	19	5	14
CTC1	CV-HIGH	0.001	0.969458	0.774848	1.00585	0.441098	0.441098	0.441098	8	2	6
OAS1	HIGH-MOD	0.001	0.969495	0.598966	0.725159	0.408816	0.408816	0.408816	12	4	8
DRD3	HIGH-MOD	0.001	0.969518	0.818186	1.0657	0.442637	0.442637	0.442637	6	2	4
ABCD2	CV-HIGH-REVEL-0.5	0.001	0.969535	0.898155	1.12387	0.424195	0.424195	0.424195	7	2	5
ZNF236	HIGH-MOD	0.001	0.969541	0.375476	0.454608	0.408841	0.408841	0.408841	33	10	23
TRIM37	HIGH-MOD	0.001	0.969553	0.379801	0.459851	0.408848	0.408848	0.408848	26	10	16
PTPN9	HIGH-MOD	0.001	0.969789	-0.605068	0.732796	0.408976	0.408976	0.408976	11	2	9
ABI2	HIGH-MOD	0.001	0.969839	0.568436	0.740099	0.442456	0.442456	0.442456	11	4	7
PDHA2	HIGH-MOD	0.001	0.969842	-0.587488	0.71155	0.409005	0.409005	0.409005	16	2	14
LRP1B	CV-HIGH-REVEL-0.5	0.001	0.9699	0.334317	0.449067	0.456592	0.456592	0.456592	47	9	38
SAMD7	HIGH-MOD	0.001	0.969914	0.861072	1.04299	0.409044	0.409044	0.409044	8	2	6
ZNF814	HIGH-MOD	0.001	0.969967	-0.401884	0.486821	0.409072	0.409072	0.409072	33	5	28
RBP5	HIGH-MOD	0.001	0.970356	0.817093	1.06316	0.442162	0.442162	0.442162	8	2	6
TMPRSS9	CV-HIGH-REVEL-0.5	0.001	0.970418	0.537805	0.721945	0.456309	0.456309	0.456309	14	4	10
RIC8A	HIGH-MOD	0.001	0.970467	-0.551185	0.668063	0.409344	0.409344	0.409344	19	2	17
TVP23C	HIGH-MOD	0.001	0.970481	0.636577	0.828157	0.442091	0.442091	0.442091	9	3	6
ADCY1	HIGH-MOD	0.001	0.970586	0.433111	0.525024	0.409408	0.409408	0.409408	24	7	17
MLH1	HIGH-MOD	0.001	0.970629	-0.422725	0.549844	0.442007	0.442007	0.442007	24	4	20
PTH2R	HIGH-MOD	0.001	0.970679	0.441458	0.5352	0.409458	0.409458	0.409458	21	7	14
DRICH1	HIGH-MOD	0.001	0.970728	0.854322	1.03579	0.409485	0.409485	0.409485	7	2	5
MON1A	HIGH-MOD	0.001	0.970737	0.554516	0.72117	0.441946	0.441946	0.441946	16	4	12
PRSS12	HIGH-MOD	0.001	0.971143	0.368112	0.478503	0.441715	0.441715	0.441715	29	9	20
C21orf91	HIGH-MOD	0.001	0.971266	0.828032	1.07618	0.441646	0.441646	0.441646	5	2	3
ITPKB	HIGH-MOD	0.001	0.971272	-0.420927	0.54707	0.441643	0.441643	0.441643	27	4	23
XPA	CV-HIGH-REVEL-0.5	0.001	0.971313	0.962622	1.20696	0.425127	0.425127	0.425127	4	2	2
OAT	HIGH-MOD	0.001	0.971367	0.520974	0.677018	0.441589	0.441589	0.441589	19	4	15
GAD1	HIGH-MOD	0.001	0.97138	0.710175	0.861677	0.409839	0.409839	0.409839	9	3	6
SMG7	HIGH-MOD	0.001	0.971386	-0.370942	0.482036	0.441578	0.441578	0.441578	25	5	20
ZFHX4	HIGH-MOD	0.001	0.971398	-0.25205	0.327533	0.441571	0.441571	0.441571	68	13	55
ARHGAP24	HIGH-MOD	0.001	0.971504	-0.461252	0.599306	0.441511	0.441511	0.441511	15	3	12
SLC49A3	HIGH-MOD	0.001	0.971508	-0.416021	0.504846	0.409908	0.409908	0.409908	28	4	24
MGRN1	HIGH-MOD	0.001	0.971532	-0.391088	0.508124	0.441495	0.441495	0.441495	27	5	22
CFHR3	HIGH-MOD	0.001	0.971556	0.584792	0.709692	0.409934	0.409934	0.409934	7	3	4
SHANK3	CV-HIGH-REVEL-0.5	0.001	0.971597	0.84181	1.05582	0.425276	0.425276	0.425276	7	2	5
NCKAP5	HIGH-MOD	0.001	0.97163	-0.341106	0.413994	0.409974	0.409974	0.409974	44	7	37
MARVELD3	CV-HIGH-REVEL-0.5	0.001	0.971654	0.899868	1.20617	0.455634	0.455634	0.455634	3	2	1
RPGRIP1	CV-HIGH-REVEL-0.5	0.001	0.971764	0.539259	0.676483	0.425363	0.425363	0.425363	13	5	8
E2F4	HIGH-MOD	0.001	0.971836	-0.527919	0.685644	0.441323	0.441323	0.441323	12	2	10
PLS1	HIGH-MOD	0.001	0.971866	0.885637	1.07518	0.410102	0.410102	0.410102	8	2	6
DCAF13	HIGH-MOD	0.001	0.971918	0.51564	0.626032	0.410131	0.410131	0.410131	15	5	10
PBXIP1	HIGH-MOD	0.001	0.972025	0.413499	0.502086	0.410189	0.410189	0.410189	23	8	15
SPAG8	HIGH-MOD	0.001	0.972191	-0.43623	0.566312	0.441122	0.441122	0.441122	20	3	17
RPL36AL	HIGH-MOD	0.001	0.972197	0.774951	0.941164	0.410282	0.410282	0.410282	6	3	3
COMMD9	HIGH-MOD	0.001	0.972252	0.842303	1.02303	0.410312	0.410312	0.410312	12	2	10
SCN1B	HIGH-MOD	0.001	0.972309	-0.606599	0.736798	0.410343	0.410343	0.410343	12	2	10
ZNF169	CV-HIGH-REVEL-0.5	0.001	0.972312	0.873131	1.1694	0.455275	0.455275	0.455275	4	2	2
EYA4	CV-HIGH-REVEL-0.5	0.001	0.972323	0.863432	1.15639	0.455269	0.455269	0.455269	6	2	4
C2CD2L	HIGH-MOD	0.001	0.972354	0.442303	0.57408	0.44103	0.44103	0.44103	17	6	11
NSG1	HIGH-MOD	0.001	0.972367	0.825883	1.07192	0.441022	0.441022	0.441022	5	2	3
SEPSECS	CV-HIGH-REVEL-0.5	0.001	0.97251	0.842686	1.05802	0.425755	0.425755	0.425755	5	2	3
VAMP8	HIGH-MOD	0.001	0.972512	0.687559	0.89223	0.44094	0.44094	0.44094	6	3	3
MOSPD3	HIGH-MOD	0.001	0.972532	0.712602	0.924705	0.440929	0.440929	0.440929	5	3	2
NGB	CV-HIGH-REVEL-0.5	0.001	0.972585	0.887315	1.11414	0.425794	0.425794	0.425794	4	2	2
UTS2R	CV-HIGH	0.001	0.972675	0.802251	1.11512	0.471874	0.471874	0.471874	4	2	2
ATM	HIGH-MOD	0.001	0.972686	0.241397	0.313189	0.440841	0.440841	0.440841	70	19	51
ATG9B	CV-HIGH-REVEL-0.5	0.001	0.972687	0.927261	1.16444	0.425848	0.425848	0.425848	6	2	4
ALDH3A1	CV-HIGH-REVEL-0.5	0.001	0.972739	0.693895	0.871431	0.425875	0.425875	0.425875	10	3	7
ATP6V0A2	HIGH-MOD	0.001	0.972835	-0.46847	0.569369	0.410629	0.410629	0.410629	21	3	18
GNRH2	HIGH-MOD	0.001	0.972965	0.93057	1.13117	0.410699	0.410699	0.410699	6	2	4
CTSW	HIGH-MOD	0.001	0.973024	-0.511407	0.663221	0.44065	0.44065	0.44065	20	2	18
ZNF816	CV-HIGH	0.001	0.973112	0.755637	1.04976	0.471637	0.471637	0.471637	6	3	3
SLC52A1	HIGH-MOD	0.001	0.973178	0.560932	0.682018	0.410815	0.410815	0.410815	14	5	9
GLB1L	CV-HIGH-REVEL-0.5	0.001	0.97322	0.535684	0.716662	0.45478	0.45478	0.45478	11	4	7
TMEM260	HIGH-MOD	0.001	0.973429	0.382578	0.4959	0.440421	0.440421	0.440421	27	8	19
CCDC159	HIGH-MOD	0.001	0.973443	0.671541	0.816755	0.410959	0.410959	0.410959	9	4	5
KRTAP19-6	HIGH-MOD	0.001	0.973513	0.684924	0.88771	0.440373	0.440373	0.440373	6	3	3
NDUFS1	HIGH-MOD	0.001	0.973541	0.40654	0.526886	0.440357	0.440357	0.440357	24	7	17
KRT78	HIGH-MOD	0.001	0.973556	0.45346	0.587685	0.440349	0.440349	0.440349	19	6	13
NME3	HIGH-MOD	0.001	0.973821	0.848792	1.09967	0.440199	0.440199	0.440199	5	2	3
GNPTG	CV-HIGH-REVEL-0.5	0.001	0.973927	0.869111	1.09295	0.426499	0.426499	0.426499	5	2	3
TGDS	CV-HIGH-REVEL-0.5	0.001	0.973948	0.636584	0.850904	0.454384	0.454384	0.454384	10	3	7
SCAF4	HIGH-MOD	0.001	0.973982	0.348018	0.450795	0.440108	0.440108	0.440108	32	9	23
SLC1A2	HIGH-MOD	0.001	0.974068	0.555909	0.720003	0.440059	0.440059	0.440059	17	4	13
SORL1	HIGH-MOD	0.001	0.974099	-0.304704	0.370876	0.411316	0.411316	0.411316	51	9	42
USP7	HIGH-MOD	0.001	0.97413	0.849091	1.09964	0.440024	0.440024	0.440024	9	2	7
NT5DC2	CV-HIGH-REVEL-0.5	0.001	0.974131	0.96047	1.20812	0.426606	0.426606	0.426606	4	2	2
PDXP	HIGH-MOD	0.001	0.974177	0.670418	0.868195	0.439998	0.439998	0.439998	11	3	8
PEX7	HIGH-MOD	0.001	0.974192	0.726292	0.884114	0.411366	0.411366	0.411366	9	3	6
CAPN13	CV-HIGH-REVEL-0.5	0.001	0.974277	0.880213	1.10735	0.426683	0.426683	0.426683	6	2	4
MEIS3	HIGH-MOD	0.001	0.974346	0.384537	0.497873	0.439902	0.439902	0.439902	26	7	19
RAB20	CV-HIGH-REVEL-0.5	0.001	0.974399	0.845267	1.12923	0.454138	0.454138	0.454138	4	2	2
ACOT11	CV-HIGH-REVEL-0.5	0.001	0.97448	0.692212	0.871039	0.42679	0.42679	0.42679	12	3	9
MARK2	HIGH-MOD	0.001	0.974595	-0.54953	0.669256	0.411586	0.411586	0.411586	14	2	12
NPEPPS	HIGH-MOD	0.001	0.974696	0.893504	1.0883	0.411641	0.411641	0.411641	7	2	5
TSPAN13	HIGH-MOD	0.001	0.974719	0.921203	1.12207	0.411653	0.411653	0.411653	5	2	3
RNF123	CV	0.001	0.974741	0.778338	1.07738	0.470026	0.470026	0.470026	4	2	2
IP6K1	CV	0.001	0.974741	0.778338	1.07738	0.470026	0.470026	0.470026	4	2	2
AMIGO3	CV	0.001	0.974741	0.778338	1.07738	0.470026	0.470026	0.470026	4	2	2
GMPPB	CV	0.001	0.974741	0.778338	1.07738	0.470026	0.470026	0.470026	4	2	2
CDIN1	HIGH-MOD	0.001	0.974844	0.66262	0.85739	0.439621	0.439621	0.439621	8	3	5
VWF	CV-HIGH-REVEL-0.5	0.001	0.974954	0.426	0.568731	0.453835	0.453835	0.453835	21	6	15
MADCAM1	HIGH-MOD	0.001	0.975187	-0.570034	0.694705	0.411908	0.411908	0.411908	13	2	11
PTPRT	HIGH-MOD	0.001	0.975199	-0.438959	0.53497	0.411914	0.411914	0.411914	25	4	21
TTC23	HIGH-MOD	0.001	0.975257	0.537041	0.65455	0.411946	0.411946	0.411946	18	5	13
NKIRAS1	CV-HIGH	0.001	0.975318	1.21692	1.59037	0.444163	0.444163	0.444163	3	2	1
KRCC1	HIGH-MOD	0.001	0.975325	0.727379	0.940624	0.439349	0.439349	0.439349	5	3	2
RIMS2	CV-HIGH-REVEL-0.5	0.001	0.975331	0.670086	0.894191	0.45363	0.45363	0.45363	8	3	5
BAALC	HIGH-MOD	0.001	0.97537	1.01038	1.23162	0.412007	0.412007	0.412007	4	2	2
EXT2	HIGH-MOD	0.001	0.975422	0.470167	0.607932	0.439294	0.439294	0.439294	26	5	21
SHKBP1	HIGH-MOD	0.001	0.975471	0.480537	0.585828	0.412062	0.412062	0.412062	22	6	16
DDR2	CV-HIGH-REVEL-0.5	0.001	0.975659	0.673935	0.849177	0.427409	0.427409	0.427409	8	3	5
MOS	HIGH-MOD	0.001	0.975681	0.878219	1.07091	0.412177	0.412177	0.412177	8	2	6
RNF150	HIGH-MOD	0.001	0.975706	0.746073	0.909794	0.41219	0.41219	0.41219	9	3	6
FARP2	HIGH-MOD	0.001	0.975715	0.375356	0.485165	0.439128	0.439128	0.439128	35	8	27
HRC	HIGH-MOD	0.001	0.975738	-0.448424	0.579592	0.439115	0.439115	0.439115	21	4	17
SH2D7	CV-HIGH-REVEL-0.5	0.001	0.975745	0.828411	1.10492	0.453405	0.453405	0.453405	4	2	2
GBP2	HIGH-MOD	0.001	0.975801	0.689038	0.840336	0.412242	0.412242	0.412242	13	3	10
RASGRP1	HIGH-MOD	0.001	0.975833	0.648137	0.790484	0.412259	0.412259	0.412259	14	3	11
GORAB	HIGH-MOD	0.001	0.975886	-0.505103	0.616074	0.412288	0.412288	0.412288	20	3	17
CALCA	HIGH-MOD	0.001	0.975919	0.828468	1.07056	0.439013	0.439013	0.439013	5	2	3
C9orf43	HIGH-MOD	0.001	0.975958	0.55368	0.715443	0.438991	0.438991	0.438991	12	4	8
APOA1	HIGH-MOD	0.001	0.975958	0.894331	1.15562	0.438991	0.438991	0.438991	5	2	3
SCNN1G	HIGH-MOD	0.001	0.976025	0.684725	0.8847	0.438953	0.438953	0.438953	9	3	6
IP6K1	CV-HIGH	0.001	0.976089	0.778338	1.07738	0.470026	0.470026	0.470026	4	2	2
GMPPB	CV-HIGH	0.001	0.976089	0.778338	1.07738	0.470026	0.470026	0.470026	4	2	2
CADM4	HIGH-MOD	0.001	0.976092	0.943756	1.15138	0.4124	0.4124	0.4124	5	2	3
LINGO4	HIGH-MOD	0.001	0.976108	0.504974	0.652386	0.438906	0.438906	0.438906	15	5	10
SNUPN	HIGH-MOD	0.001	0.976124	0.675658	0.87288	0.438897	0.438897	0.438897	6	3	3
RAD21L1	HIGH-MOD	0.001	0.976156	-0.530797	0.685707	0.43888	0.43888	0.43888	14	2	12
PIGS	HIGH-MOD	0.001	0.976387	0.936812	1.1433	0.412561	0.412561	0.412561	12	2	10
BCR	HIGH-MOD	0.001	0.976421	0.447525	0.546187	0.41258	0.41258	0.41258	25	7	18
TANGO6	HIGH-MOD	0.001	0.976545	-0.475221	0.580072	0.412647	0.412647	0.412647	22	3	19
PXDN	HIGH-MOD	0.001	0.97655	0.355449	0.433877	0.41265	0.41265	0.41265	38	10	28
CSTF2T	HIGH-MOD	0.001	0.976578	0.685991	0.885732	0.438641	0.438641	0.438641	11	3	8
PCDHB12	CV-HIGH-REVEL-0.5	0.001	0.976701	0.95494	1.20468	0.427958	0.427958	0.427958	3	2	1
CEP19	HIGH-MOD	0.001	0.976742	0.962517	1.24252	0.438549	0.438549	0.438549	4	2	2
DISP1	HIGH-MOD	0.001	0.976986	-0.471969	0.576398	0.412887	0.412887	0.412887	25	3	22
IFT22	HIGH-MOD	0.001	0.977019	0.611682	0.747055	0.412905	0.412905	0.412905	9	4	5
ANKRD35	CV-HIGH	0.001	0.977061	0.663193	0.868453	0.445076	0.445076	0.445076	9	3	6
NEXN	HIGH-MOD	0.001	0.977119	-0.579493	0.707825	0.41296	0.41296	0.41296	15	2	13
PRKAR1B	HIGH-MOD	0.001	0.977163	0.578129	0.745927	0.438311	0.438311	0.438311	9	3	6
WASHC2A	HIGH-MOD	0.001	0.977254	-0.566824	0.731258	0.438259	0.438259	0.438259	13	2	11
DPYS	HIGH-MOD	0.001	0.97727	0.430082	0.554837	0.43825	0.43825	0.43825	22	6	16
ITGB4	CV-HIGH-REVEL-0.5	0.001	0.977343	0.441856	0.55782	0.428296	0.428296	0.428296	29	6	23
OR6C1	HIGH-MOD	0.001	0.977345	0.89563	1.09426	0.413083	0.413083	0.413083	5	2	3
ZEB2	HIGH-MOD	0.001	0.977433	0.621855	0.759846	0.413131	0.413131	0.413131	10	4	6
HSF4	HIGH-MOD	0.001	0.977492	0.719846	0.879641	0.413163	0.413163	0.413163	7	3	4
APRT	CV-HIGH-REVEL-0.5	0.001	0.977715	0.904834	1.14279	0.428492	0.428492	0.428492	7	2	5
GPN1	HIGH-MOD	0.001	0.977746	0.648524	0.836152	0.437982	0.437982	0.437982	14	3	11
FSTL5	HIGH-MOD	0.001	0.977902	-0.445948	0.574857	0.437894	0.437894	0.437894	21	3	18
ASH1L	CV-HIGH-REVEL-0.5	0.001	0.977919	0.53032	0.705481	0.452223	0.452223	0.452223	16	4	12
PCDH7	HIGH-MOD	0.001	0.977931	0.488451	0.629623	0.437877	0.437877	0.437877	20	5	15
CDH1	HIGH-MOD	0.001	0.977971	-0.46933	0.604946	0.437855	0.437855	0.437855	19	3	16
GRK2	HIGH-MOD	0.001	0.977984	0.50248	0.647665	0.437848	0.437848	0.437848	13	5	8
MTFMT	HIGH-MOD	0.001	0.978074	0.623389	0.803421	0.437797	0.437797	0.437797	15	3	12
ZMYND10	HIGH-MOD	0.001	0.97826	-0.536046	0.655629	0.413582	0.413582	0.413582	12	2	10
LONP1	CV-HIGH-REVEL-0.5	0.001	0.978261	0.660935	0.878876	0.452037	0.452037	0.452037	7	3	4
PAEP	HIGH-MOD	0.001	0.9783	0.644687	0.830638	0.43767	0.43767	0.43767	4	3	1
PTCD1	HIGH-MOD	0.001	0.978313	0.503842	0.616278	0.413611	0.413611	0.413611	22	6	16
ELANE	HIGH-MOD	0.001	0.978405	0.690531	0.844719	0.413661	0.413661	0.413661	8	3	5
CD300C	HIGH-MOD	0.001	0.97846	0.517312	0.666393	0.437579	0.437579	0.437579	11	5	6
RAB3GAP1	CV-HIGH	0.001	0.978615	0.844574	1.10795	0.445892	0.445892	0.445892	5	2	3
LMAN1L	HIGH-MOD	0.001	0.978712	0.70641	0.909703	0.437437	0.437437	0.437437	6	3	3
TNIK	HIGH-MOD	0.001	0.97875	0.446054	0.545873	0.413849	0.413849	0.413849	20	7	13
BCS1L	HIGH-MOD	0.001	0.978774	0.572008	0.736566	0.437403	0.437403	0.437403	13	3	10
COL15A1	CV-HIGH-REVEL-0.5	0.001	0.978815	0.588058	0.743641	0.429071	0.429071	0.429071	12	4	8
CABIN1	CV-HIGH-REVEL-0.5	0.001	0.97883	0.870389	1.10069	0.429079	0.429079	0.429079	5	2	3
CYB5R1	CV-HIGH-REVEL-0.5	0.001	0.978939	0.818214	1.08713	0.451669	0.451669	0.451669	6	2	4
INPPL1	HIGH-MOD	0.001	0.979012	0.397909	0.487104	0.413992	0.413992	0.413992	27	9	18
TPSG1	HIGH-MOD	0.001	0.979063	0.441744	0.568626	0.437239	0.437239	0.437239	24	6	18
WDR35	HIGH-MOD	0.001	0.979124	-0.516709	0.665072	0.437205	0.437205	0.437205	21	2	19
PITPNM2	HIGH-MOD	0.001	0.979196	0.330187	0.424956	0.437164	0.437164	0.437164	42	10	32
NUP85	CV-HIGH-REVEL-0.5	0.001	0.979356	0.809114	1.0745	0.451443	0.451443	0.451443	5	2	3
PDX1	CV-HIGH-REVEL-0.5	0.001	0.979428	0.808967	1.02371	0.429394	0.429394	0.429394	7	2	5
TRIM49	HIGH-MOD	0.001	0.979434	0.706762	0.909349	0.43703	0.43703	0.43703	5	2	3
FAM110C	HIGH-MOD	0.001	0.979515	-0.693726	0.84973	0.414267	0.414267	0.414267	11	2	9
ZSCAN5B	HIGH-MOD	0.001	0.979528	0.507058	0.652326	0.436977	0.436977	0.436977	14	5	9
RUNX2	HIGH-MOD	0.001	0.979621	0.678363	0.87261	0.436925	0.436925	0.436925	7	3	4
TTC38	HIGH-MOD	0.001	0.979666	0.535364	0.688625	0.4369	0.4369	0.4369	15	4	11
DCAF5	HIGH-MOD	0.001	0.979693	0.676265	0.828514	0.414364	0.414364	0.414364	10	3	7
MYH7B	CV-HIGH-REVEL-0.5	0.001	0.979725	-0.254277	0.321885	0.429551	0.429551	0.429551	68	13	55
RHOJ	HIGH-MOD	0.001	0.979747	0.683841	0.837849	0.414394	0.414394	0.414394	11	3	8
MAP4K3	HIGH-MOD	0.001	0.979769	-0.519756	0.668465	0.436842	0.436842	0.436842	17	2	15
GRM3	HIGH-MOD	0.001	0.979769	0.688472	0.843545	0.414406	0.414406	0.414406	9	3	6
EFNA4	HIGH-MOD	0.001	0.979878	-0.457259	0.588008	0.43678	0.43678	0.43678	18	3	15
FOXB1	HIGH-MOD	0.001	0.97991	0.80417	1.03407	0.436762	0.436762	0.436762	8	2	6
PARP4	CV-HIGH	0.001	0.97992	0.762653	1.05076	0.467957	0.467957	0.467957	5	2	3
SART1	HIGH-MOD	0.001	0.980038	-0.419361	0.539167	0.43669	0.43669	0.43669	23	5	18
NMUR1	HIGH-MOD	0.001	0.980064	0.692673	0.890532	0.436675	0.436675	0.436675	8	3	5
WDR87	HIGH-MOD	0.001	0.98008	0.259433	0.333532	0.436667	0.436667	0.436667	74	16	58
SLC7A13	CV-HIGH-REVEL-0.5	0.001	0.980083	0.844032	1.1199	0.451048	0.451048	0.451048	4	2	2
CARNS1	CV-HIGH-REVEL-0.5	0.001	0.980109	0.763417	1.0129	0.451034	0.451034	0.451034	6	2	4
TOR1B	HIGH-MOD	0.001	0.980138	0.729851	0.89463	0.414607	0.414607	0.414607	9	3	6
MECOM	HIGH-MOD	0.001	0.980168	0.455459	0.558308	0.414623	0.414623	0.414623	25	6	19
ARFGAP1	HIGH-MOD	0.001	0.980293	-0.480839	0.589505	0.414691	0.414691	0.414691	23	3	20
OTOGL	CV	0.001	0.980297	-0.5778	0.794399	0.467016	0.467016	0.467016	11	2	9
SNRNP40	HIGH-MOD	0.001	0.980324	0.942727	1.15582	0.414709	0.414709	0.414709	6	2	4
KCNB1	HIGH-MOD	0.001	0.980412	0.488149	0.598551	0.414756	0.414756	0.414756	14	6	8
CYP2C19	CV-HIGH-REVEL-0.5	0.001	0.980435	0.702501	0.890009	0.429925	0.429925	0.429925	7	3	4
TMEM43	CV-HIGH-REVEL-0.5	0.001	0.980684	0.786675	1.04304	0.450722	0.450722	0.450722	5	2	3
KRT33B	CV-HIGH-REVEL-0.5	0.001	0.9807	0.818764	1.03762	0.430065	0.430065	0.430065	10	2	8
DSCAM	CV-HIGH-REVEL-0.5	0.001	0.980788	0.904702	1.14664	0.430112	0.430112	0.430112	5	2	3
ATP6V1D	HIGH-MOD	0.001	0.981028	0.926609	1.13699	0.415093	0.415093	0.415093	5	2	3
ZFYVE27	CV-HIGH-REVEL-0.5	0.001	0.981104	0.830478	1.10057	0.450494	0.450494	0.450494	4	2	2
RHOBTB3	HIGH-MOD	0.001	0.981114	-0.508672	0.65313	0.436085	0.436085	0.436085	19	2	17
WDR93	HIGH-MOD	0.001	0.981209	-0.51451	0.660549	0.436031	0.436031	0.436031	21	2	19
STUB1	HIGH-MOD	0.001	0.981264	0.836403	1.07374	0.436	0.436	0.436	6	2	4
DSC3	HIGH-MOD	0.001	0.981372	-0.457185	0.586836	0.43594	0.43594	0.43594	20	3	17
IL12RB1	HIGH-MOD	0.001	0.981382	-0.542862	0.666395	0.415287	0.415287	0.415287	20	2	18
PLCH2	HIGH-MOD	0.001	0.981399	-0.271012	0.347855	0.435924	0.435924	0.435924	62	10	52
KLHL23	CV-HIGH-REVEL-0.5	0.001	0.981447	0.879825	1.16548	0.450309	0.450309	0.450309	4	2	2
ZDHHC8	HIGH-MOD	0.001	0.981477	0.436381	0.56006	0.435881	0.435881	0.435881	23	6	17
ATG4D	HIGH-MOD	0.001	0.981615	-0.566001	0.726294	0.435803	0.435803	0.435803	15	2	13
KRTAP10-6	HIGH-MOD	0.001	0.981684	0.677808	0.869691	0.435764	0.435764	0.435764	8	3	5
POLR3F	CV-HIGH-REVEL-0.5	0.001	0.981804	0.709557	0.939533	0.450115	0.450115	0.450115	5	3	2
CAPN11	HIGH-MOD	0.001	0.981904	-0.412629	0.529299	0.435641	0.435641	0.435641	23	4	19
OR4E2	CV-HIGH-REVEL-0.5	0.001	0.982017	0.825925	1.09334	0.45	0.45	0.45	4	2	2
OBSL1	CV-HIGH-REVEL-0.5	0.001	0.982033	0.587892	0.746173	0.430769	0.430769	0.430769	14	4	10
STAMBPL1	HIGH-MOD	0.001	0.98206	-0.567534	0.727865	0.435553	0.435553	0.435553	12	2	10
INTS10	CV-HIGH-REVEL-0.5	0.001	0.982082	0.93523	1.18709	0.430795	0.430795	0.430795	3	2	1
PAX1	CV-HIGH-REVEL-0.5	0.001	0.982084	0.656503	0.833305	0.430796	0.430796	0.430796	11	3	8
MATN4	HIGH-MOD	0.001	0.982091	-0.545238	0.699243	0.435536	0.435536	0.435536	16	2	14
HOXD9	HIGH-MOD	0.001	0.982225	-0.552808	0.708835	0.43546	0.43546	0.43546	12	2	10
TMEM198	HIGH-MOD	0.001	0.982272	0.475829	0.584717	0.415773	0.415773	0.415773	21	6	15
FAM200B	HIGH-MOD	0.001	0.982308	-0.444801	0.546612	0.415793	0.415793	0.415793	21	4	17
ZFP28	HIGH-MOD	0.001	0.982366	-0.640963	0.787728	0.415825	0.415825	0.415825	15	2	13
AKAP13	HIGH-MOD	0.001	0.98252	0.239047	0.306406	0.435294	0.435294	0.435294	75	20	55
DPY19L4	HIGH-MOD	0.001	0.982669	0.4966	0.636416	0.43521	0.43521	0.43521	16	5	11
ARFGEF2	HIGH-MOD	0.001	0.982693	0.326256	0.401115	0.416004	0.416004	0.416004	38	12	26
GRIN3A	HIGH-MOD	0.001	0.982718	0.379825	0.486734	0.435183	0.435183	0.435183	25	9	16
GRIN2C	HIGH-MOD	0.001	0.982728	0.375181	0.480778	0.435177	0.435177	0.435177	28	9	19
WDR7	HIGH-MOD	0.001	0.982789	0.428569	0.549152	0.435143	0.435143	0.435143	24	7	17
PUM3	HIGH-MOD	0.001	0.982789	-0.434521	0.534281	0.416056	0.416056	0.416056	30	4	26
DNAJB6	HIGH-MOD	0.001	0.982817	0.661736	0.813687	0.416072	0.416072	0.416072	14	3	11
ADAM23	HIGH-MOD	0.001	0.982847	0.450146	0.576757	0.43511	0.43511	0.43511	16	7	9
OR6A2	HIGH-MOD	0.001	0.982897	0.625821	0.801796	0.435083	0.435083	0.435083	15	3	12
GPC2	HIGH-MOD	0.001	0.982965	-0.447649	0.573476	0.435044	0.435044	0.435044	20	4	16
FNDC1	HIGH-MOD	0.001	0.982999	-0.289471	0.370821	0.435025	0.435025	0.435025	53	10	43
TRAF5	HIGH-MOD	0.001	0.983033	0.658216	0.843159	0.435006	0.435006	0.435006	7	3	4
PTPN23	HIGH-MOD	0.001	0.983057	0.253843	0.325158	0.434993	0.434993	0.434993	73	17	56
SENP6	HIGH-MOD	0.001	0.983092	0.447859	0.573655	0.434973	0.434973	0.434973	22	6	16
QSOX2	HIGH-MOD	0.001	0.983095	-0.436869	0.53736	0.416224	0.416224	0.416224	21	4	17
P3H4	HIGH-MOD	0.001	0.983109	0.633326	0.811201	0.434964	0.434964	0.434964	14	3	11
SI	CV-HIGH	0.001	0.983148	0.577323	0.761345	0.448275	0.448275	0.448275	9	4	5
NUTM2F	HIGH-MOD	0.001	0.983189	0.692829	0.852293	0.416275	0.416275	0.416275	13	3	10
HAS1	HIGH-MOD	0.001	0.983298	-0.47277	0.581659	0.416335	0.416335	0.416335	20	3	17
CAMTA2	HIGH-MOD	0.001	0.983319	-0.510716	0.62836	0.416347	0.416347	0.416347	19	3	16
ZMIZ2	HIGH-MOD	0.001	0.983393	0.40692	0.521025	0.434804	0.434804	0.434804	27	7	20
KLHDC8A	HIGH-MOD	0.001	0.983407	0.668988	0.856567	0.434796	0.434796	0.434796	10	3	7
LRIG1	HIGH-MOD	0.001	0.98341	0.367566	0.452284	0.416396	0.416396	0.416396	40	10	30
PRAME	HIGH-MOD	0.001	0.98353	-0.469723	0.578068	0.416462	0.416462	0.416462	19	3	16
VGF	HIGH-MOD	0.001	0.983619	0.440042	0.541598	0.416511	0.416511	0.416511	28	7	21
KDM4B	HIGH-MOD	0.001	0.983678	-0.396671	0.507727	0.434644	0.434644	0.434644	28	5	23
SLC22A11	HIGH-MOD	0.001	0.983837	0.512293	0.630684	0.41663	0.41663	0.41663	19	5	14
SLC26A7	HIGH-MOD	0.001	0.983974	0.507424	0.649251	0.434477	0.434477	0.434477	18	5	13
GEMIN6	HIGH-MOD	0.001	0.984034	0.88015	1.0838	0.416738	0.416738	0.416738	6	2	4
MAD1L1	HIGH-MOD	0.001	0.984117	-0.398296	0.509533	0.434397	0.434397	0.434397	33	4	29
RALGPS2	HIGH-MOD	0.001	0.984151	-0.54352	0.695286	0.434378	0.434378	0.434378	10	2	8
PDCD6	HIGH-MOD	0.001	0.984174	0.873343	1.0756	0.416815	0.416815	0.416815	6	2	4
PAK6	CV-HIGH-REVEL-0.5	0.001	0.984181	0.810867	1.07064	0.448828	0.448828	0.448828	7	2	5
GPAM	HIGH-MOD	0.001	0.98424	0.524766	0.646346	0.416851	0.416851	0.416851	18	5	13
LYAR	HIGH-MOD	0.001	0.984315	0.87571	1.07869	0.416892	0.416892	0.416892	8	2	6
RAD50	HIGH-MOD	0.001	0.984333	-0.478237	0.611639	0.434276	0.434276	0.434276	21	3	18
FHOD1	HIGH-MOD	0.001	0.984347	0.37939	0.48521	0.434268	0.434268	0.434268	30	8	22
C7	CV-HIGH-REVEL-0.5	0.001	0.984454	0.696336	0.919114	0.448681	0.448681	0.448681	9	3	6
SUSD5	HIGH-MOD	0.001	0.984463	0.442219	0.565484	0.434203	0.434203	0.434203	30	6	24
LRRC75B	HIGH-MOD	0.001	0.984844	0.49422	0.631686	0.433989	0.433989	0.433989	21	5	16
PARP14	HIGH-MOD	0.001	0.984869	-0.369467	0.472219	0.433976	0.433976	0.433976	32	5	27
B3GNT6	HIGH-MOD	0.001	0.98505	0.90829	1.11979	0.417295	0.417295	0.417295	4	2	2
PEX6	HIGH-MOD	0.001	0.98508	0.411613	0.507478	0.417311	0.417311	0.417311	23	8	15
NBEAL1	HIGH-MOD	0.001	0.985172	0.245893	0.314161	0.433805	0.433805	0.433805	69	19	50
PIH1D1	HIGH-MOD	0.001	0.985231	-0.658027	0.811426	0.417394	0.417394	0.417394	7	2	5
PTMA	HIGH-MOD	0.001	0.985316	-0.596032	0.761378	0.433725	0.433725	0.433725	9	2	7
AARS2	CV-HIGH-REVEL-0.5	0.001	0.985485	0.687406	0.906215	0.448124	0.448124	0.448124	8	3	5
COL6A6	HIGH-MOD	0.001	0.985632	0.239003	0.305187	0.433547	0.433547	0.433547	80	20	60
ZNF329	HIGH-MOD	0.001	0.985667	0.887715	1.09522	0.417633	0.417633	0.417633	12	2	10
TRIOBP	HIGH-MOD	0.001	0.98568	0.239887	0.306298	0.433521	0.433521	0.433521	78	20	58
KCTD1	HIGH-MOD	0.001	0.985755	1.03276	1.2743	0.417681	0.417681	0.417681	4	2	2
MCM10	HIGH-MOD	0.001	0.985802	0.475109	0.586261	0.417707	0.417707	0.417707	17	6	11
C2orf68	HIGH-MOD	0.001	0.985846	0.693589	0.855898	0.417732	0.417732	0.417732	8	3	5
FANCD2	HIGH-MOD	0.001	0.985857	0.354735	0.437754	0.417738	0.417738	0.417738	35	10	25
BHLHE22	HIGH-MOD	0.001	0.985885	-0.477436	0.589191	0.417753	0.417753	0.417753	20	3	17
FBXO44	HIGH-MOD	0.001	0.985936	0.404047	0.498653	0.417781	0.417781	0.417781	22	9	13
LOXHD1	CV-HIGH-REVEL-0.5	0.001	0.985947	0.445291	0.586709	0.447874	0.447874	0.447874	21	6	15
HOXD12	CV-HIGH	0.001	0.986114	0.76471	1.04575	0.464622	0.464622	0.464622	5	2	3
SNW1	HIGH-MOD	0.001	0.986144	0.703442	0.868362	0.417895	0.417895	0.417895	9	3	6
SARDH	HIGH-MOD	0.001	0.986148	0.366138	0.467235	0.433258	0.433258	0.433258	31	9	22
PDE1C	CV-HIGH-REVEL-0.5	0.001	0.986205	0.801297	1.05545	0.447735	0.447735	0.447735	5	2	3
PREPL	HIGH-MOD	0.001	0.986214	0.429749	0.530547	0.417933	0.417933	0.417933	26	7	19
CYP51A1	CV-HIGH	0.001	0.986288	0.813407	1.0766	0.44993	0.44993	0.44993	5	2	3
NBAS	HIGH-MOD	0.001	0.986417	-0.284249	0.351003	0.418045	0.418045	0.418045	55	12	43
CLCC1	HIGH-MOD	0.001	0.986614	-0.537626	0.664038	0.418153	0.418153	0.418153	20	2	18
CYP21A2	HIGH-MOD	0.001	0.986743	0.692001	0.854843	0.418224	0.418224	0.418224	11	3	8
TEKT4	HIGH-MOD	0.001	0.986751	0.423744	0.540349	0.432921	0.432921	0.432921	19	7	12
ERCC5	HIGH-MOD	0.001	0.986762	-0.404425	0.499606	0.418234	0.418234	0.418234	34	4	30
ENOSF1	HIGH-MOD	0.001	0.986782	0.451675	0.557989	0.418245	0.418245	0.418245	22	6	16
IL22RA1	HIGH-MOD	0.001	0.986817	0.595224	0.735356	0.418264	0.418264	0.418264	16	4	12
HOXD3	HIGH-MOD	0.001	0.986919	0.669976	0.827807	0.41832	0.41832	0.41832	9	3	6
ARID4A	HIGH-MOD	0.001	0.986971	-0.562998	0.717731	0.432797	0.432797	0.432797	14	2	12
PLCZ1	HIGH-MOD	0.001	0.987034	-0.543534	0.671669	0.418383	0.418383	0.418383	14	2	12
EVI2A	HIGH-MOD	0.001	0.987066	1.05102	1.33972	0.432744	0.432744	0.432744	3	2	1
LIMS2	CV-HIGH-REVEL-0.5	0.001	0.987093	-0.569432	0.726959	0.433447	0.433447	0.433447	14	2	12
MYH1	HIGH-MOD	0.001	0.987262	0.28092	0.358001	0.432634	0.432634	0.432634	52	14	38
PRSS3	HIGH-MOD	0.001	0.987342	0.564354	0.719135	0.43259	0.43259	0.43259	15	4	11
CSMD1	HIGH-MOD	0.001	0.987362	0.208053	0.265107	0.432578	0.432578	0.432578	118	27	91
PYGL	CV-HIGH-REVEL-0.5	0.001	0.987397	0.581644	0.765046	0.447091	0.447091	0.447091	10	4	6
ZSCAN9	HIGH-MOD	0.001	0.987518	0.511337	0.651438	0.432491	0.432491	0.432491	17	5	12
PARP8	HIGH-MOD	0.001	0.987561	-0.576352	0.734228	0.432467	0.432467	0.432467	9	2	7
CHFR	HIGH-MOD	0.001	0.987585	0.409931	0.506899	0.418686	0.418686	0.418686	26	8	18
CRPPA	HIGH-MOD	0.001	0.987597	0.856035	1.09048	0.432447	0.432447	0.432447	9	2	7
BICRAL	HIGH-MOD	0.001	0.987672	-0.471878	0.601055	0.432405	0.432405	0.432405	21	3	18
PSG11	HIGH-MOD	0.001	0.987852	0.479569	0.593197	0.418832	0.418832	0.418832	21	6	15
PLEC	CV-HIGH-REVEL-0.5	0.001	0.988101	0.320764	0.409977	0.433982	0.433982	0.433982	52	11	41
ACCSL	HIGH-MOD	0.001	0.988309	-0.559767	0.712453	0.432049	0.432049	0.432049	12	2	10
IGSF22	HIGH-MOD	0.001	0.988324	-0.356269	0.440928	0.419092	0.419092	0.419092	39	6	33
ATG14	HIGH-MOD	0.001	0.988335	0.481514	0.595942	0.419098	0.419098	0.419098	16	6	10
C7orf50	HIGH-MOD	0.001	0.988419	0.936444	1.19171	0.431987	0.431987	0.431987	8	2	6
OR4A47	HIGH-MOD	0.001	0.988425	-0.4686	0.580022	0.419148	0.419148	0.419148	23	3	20
BBC3	HIGH-MOD	0.001	0.988523	0.744411	0.921521	0.419202	0.419202	0.419202	9	3	6
EXD2	HIGH-MOD	0.001	0.988544	-0.58244	0.741097	0.431917	0.431917	0.431917	16	2	14
BTBD9	HIGH-MOD	0.001	0.988586	0.549376	0.698991	0.431894	0.431894	0.431894	22	4	18
CDK10	HIGH-MOD	0.001	0.988608	-0.547416	0.696478	0.431881	0.431881	0.431881	13	2	11
NEU2	HIGH-MOD	0.001	0.988646	1.0101	1.2506	0.419269	0.419269	0.419269	5	2	3
ACBD6	HIGH-MOD	0.001	0.988742	0.872115	1.10941	0.431806	0.431806	0.431806	5	2	3
NDUFA8	HIGH-MOD	0.001	0.988783	0.724424	0.921491	0.431783	0.431783	0.431783	7	3	4
EMC10	HIGH-MOD	0.001	0.988811	-0.430577	0.547688	0.431768	0.431768	0.431768	17	4	13
DNAI4	HIGH-MOD	0.001	0.988829	0.50691	0.64477	0.431758	0.431758	0.431758	17	5	12
PRSS16	HIGH-MOD	0.001	0.98883	0.555442	0.706499	0.431757	0.431757	0.431757	20	4	16
EPOR	HIGH-MOD	0.001	0.988832	0.564988	0.71864	0.431756	0.431756	0.431756	14	4	10
SLC26A11	HIGH-MOD	0.001	0.988973	-0.369579	0.470008	0.431677	0.431677	0.431677	29	6	23
NTRK2	CV-HIGH-REVEL-0.5	0.001	0.989033	0.931307	1.22259	0.446209	0.446209	0.446209	3	2	1
MFSD14B	HIGH-MOD	0.001	0.989048	0.855229	1.05936	0.41949	0.41949	0.41949	6	2	4
MAP9	HIGH-MOD	0.001	0.98913	0.55442	0.68682	0.419535	0.419535	0.419535	12	5	7
PCDHA5	HIGH-MOD	0.001	0.989497	0.390001	0.483345	0.419737	0.419737	0.419737	30	8	22
AGBL4	HIGH-MOD	0.001	0.989566	-0.591252	0.732824	0.419775	0.419775	0.419775	13	2	11
VPS13C	CV-HIGH-REVEL-0.5	0.001	0.989622	-0.510052	0.669111	0.445891	0.445891	0.445891	17	2	15
ABCA6	HIGH-MOD	0.001	0.989764	-0.37416	0.475377	0.431235	0.431235	0.431235	33	5	28
TECRL	HIGH-MOD	0.001	0.989877	0.571634	0.70877	0.419946	0.419946	0.419946	15	5	10
EEF1A1	CV-HIGH-REVEL-0.5	0.001	0.99005	0.891003	1.14138	0.435016	0.435016	0.435016	4	2	2
SLC30A3	HIGH-MOD	0.001	0.9902	0.662747	0.822056	0.420124	0.420124	0.420124	12	3	9
TANC2	HIGH-MOD	0.001	0.990233	0.314158	0.398916	0.430973	0.430973	0.430973	43	12	31
POMT1	HIGH-MOD	0.001	0.990293	-0.42945	0.532739	0.420175	0.420175	0.420175	25	4	21
BPHL	HIGH-MOD	0.001	0.990332	-0.535627	0.680055	0.430917	0.430917	0.430917	14	2	12
PLIN5	HIGH-MOD	0.001	0.990374	-0.477965	0.606814	0.430894	0.430894	0.430894	23	3	20
MSLNL	HIGH-MOD	0.001	0.9904	-0.37462	0.46478	0.420234	0.420234	0.420234	32	6	26
BHMT2	HIGH-MOD	0.001	0.990492	-0.462519	0.573896	0.420285	0.420285	0.420285	21	3	18
KBTBD7	CV-HIGH-REVEL-0.5	0.001	0.990558	0.853772	1.09433	0.435286	0.435286	0.435286	5	2	3
GID4	HIGH-MOD	0.001	0.990618	0.819079	1.03958	0.430758	0.430758	0.430758	6	2	4
MFSD13A	HIGH-MOD	0.001	0.990982	-0.547328	0.679522	0.420554	0.420554	0.420554	14	2	12
MFSD2B	HIGH-MOD	0.001	0.990984	-0.529812	0.657777	0.420555	0.420555	0.420555	22	2	20
ODF2L	HIGH-MOD	0.001	0.991004	-0.514486	0.652682	0.430542	0.430542	0.430542	21	2	19
ANKRD35	CV-HIGH-REVEL-0.5	0.001	0.991135	0.663193	0.868453	0.445076	0.445076	0.445076	9	3	6
A1BG	HIGH-MOD	0.001	0.991137	0.817156	1.01471	0.420639	0.420639	0.420639	10	2	8
PGPEP1L	HIGH-MOD	0.001	0.991199	0.599273	0.760064	0.430434	0.430434	0.430434	10	4	6
KLRC4	HIGH-MOD	0.001	0.991289	0.970957	1.20591	0.420723	0.420723	0.420723	5	2	3
THADA	HIGH-MOD	0.001	0.991296	0.269116	0.334239	0.420727	0.420727	0.420727	62	17	45
CARD11	HIGH-MOD	0.001	0.991301	0.386021	0.479436	0.42073	0.42073	0.42073	25	9	16
ZNF318	HIGH-MOD	0.001	0.991342	-0.362523	0.459712	0.430354	0.430354	0.430354	39	5	34
SLCO1B3	HIGH-MOD	0.001	0.99145	-0.416885	0.528579	0.430293	0.430293	0.430293	26	4	22
ITPR2	CV-HIGH-REVEL-0.5	0.001	0.99149	-0.386967	0.506521	0.444885	0.444885	0.444885	29	5	24
ANKRD31	HIGH-MOD	0.001	0.991494	0.395985	0.491924	0.420836	0.420836	0.420836	29	8	21
GTF3C5	HIGH-MOD	0.001	0.99159	-0.415387	0.52659	0.430215	0.430215	0.430215	24	4	20
IDO2	HIGH-MOD	0.001	0.9916	-0.489443	0.608101	0.420895	0.420895	0.420895	17	3	14
ZFYVE16	HIGH-MOD	0.001	0.991765	-0.38826	0.482483	0.420986	0.420986	0.420986	33	5	28
FILIP1	HIGH-MOD	0.001	0.991938	-0.425971	0.539781	0.430021	0.430021	0.430021	25	4	21
CDK13	HIGH-MOD	0.001	0.99211	-0.377559	0.469377	0.421176	0.421176	0.421176	32	5	27
INTU	HIGH-MOD	0.001	0.992161	0.40172	0.508913	0.429897	0.429897	0.429897	25	8	17
HGF	HIGH-MOD	0.001	0.992219	0.52873	0.657396	0.421236	0.421236	0.421236	15	5	10
ADCK2	HIGH-MOD	0.001	0.992427	-0.533139	0.675183	0.429749	0.429749	0.429749	19	2	17
KPNA2	HIGH-MOD	0.001	0.992561	0.960408	1.19461	0.421424	0.421424	0.421424	4	2	2
ARHGAP39	HIGH-MOD	0.001	0.992568	-0.463152	0.576099	0.421428	0.421428	0.421428	25	3	22
SMARCA2	HIGH-MOD	0.001	0.992641	0.484495	0.602699	0.421469	0.421469	0.421469	18	6	12
YTHDF1	HIGH-MOD	0.001	0.992667	-0.596967	0.742634	0.421483	0.421483	0.421483	9	2	7
SURF1	HIGH-MOD	0.001	0.992683	0.509439	0.633759	0.421491	0.421491	0.421491	15	5	10
NEUROG2	HIGH-MOD	0.001	0.992862	0.850857	1.07698	0.429506	0.429506	0.429506	5	2	3
SEPTIN1	HIGH-MOD	0.001	0.992879	-0.536327	0.667365	0.4216	0.4216	0.4216	14	2	12
FLNB	CV-HIGH-REVEL-0.5	0.001	0.992894	-0.280278	0.366264	0.44413	0.44413	0.44413	42	10	32
NRIP2	HIGH-MOD	0.001	0.992899	-0.542358	0.686466	0.429485	0.429485	0.429485	15	2	13
ZNF556	HIGH-MOD	0.001	0.9929	-0.52399	0.663216	0.429484	0.429484	0.429484	15	2	13
ENTPD4	CV-HIGH	0.001	0.992925	0.727549	0.986845	0.460972	0.460972	0.460972	5	3	2
CNTN6	HIGH-MOD	0.001	0.992936	0.319315	0.40414	0.429464	0.429464	0.429464	44	13	31
PA2G4	HIGH-MOD	0.001	0.993054	1.03174	1.30564	0.429399	0.429399	0.429399	3	2	1
MBLAC2	HIGH-MOD	0.001	0.99307	-0.58102	0.723141	0.421705	0.421705	0.421705	13	2	11
KRT222	HIGH-MOD	0.001	0.993094	0.829667	1.04987	0.429377	0.429377	0.429377	7	2	5
PGAM5	HIGH-MOD	0.001	0.993195	0.751573	0.935551	0.421774	0.421774	0.421774	6	3	3
ESYT2	CV-HIGH-REVEL-0.5	0.001	0.993206	0.954849	1.22765	0.436695	0.436695	0.436695	3	2	1
ZW10	HIGH-MOD	0.001	0.993245	0.500025	0.622463	0.421801	0.421801	0.421801	18	5	13
SCN1A	HIGH-MOD	0.001	0.993322	-0.523068	0.651208	0.421844	0.421844	0.421844	15	2	13
MKS1	HIGH-MOD	0.001	0.993399	0.395945	0.500848	0.429206	0.429206	0.429206	31	8	23
NPTXR	HIGH-MOD	0.001	0.993478	-0.564785	0.703276	0.42193	0.42193	0.42193	17	2	15
CDK5RAP3	HIGH-MOD	0.001	0.993523	-0.45324	0.564409	0.421955	0.421955	0.421955	25	3	22
OR5A1	HIGH-MOD	0.001	0.99365	0.865355	1.07777	0.422025	0.422025	0.422025	7	2	5
OTOG	HIGH-MOD	0.001	0.993685	0.227623	0.28783	0.429047	0.429047	0.429047	82	22	60
SANBR	HIGH-MOD	0.001	0.993855	-0.482742	0.601384	0.422138	0.422138	0.422138	17	3	14
PAOX	HIGH-MOD	0.001	0.993947	0.571833	0.722857	0.428901	0.428901	0.428901	16	4	12
CLEC4F	CV-HIGH	0.001	0.994027	0.863227	1.16934	0.460383	0.460383	0.460383	3	2	1
FOSB	HIGH-MOD	0.001	0.994045	0.906024	1.14517	0.428846	0.428846	0.428846	4	2	2
IL17C	HIGH-MOD	0.001	0.994053	-0.423594	0.527824	0.422247	0.422247	0.422247	23	4	19
NOX5	CV-HIGH-REVEL-0.5	0.001	0.994107	0.557221	0.727128	0.443479	0.443479	0.443479	11	4	7
LEMD1	HIGH-MOD	0.001	0.994171	0.832373	1.03733	0.422312	0.422312	0.422312	9	2	7
SLC27A4	CV-HIGH-REVEL-0.5	0.001	0.994191	0.896715	1.17002	0.443434	0.443434	0.443434	4	2	2
SLC35F1	HIGH-MOD	0.001	0.994259	1.01775	1.28605	0.428727	0.428727	0.428727	4	2	2
GPSM1	CV-HIGH-REVEL-0.5	0.001	0.994284	-0.575062	0.740283	0.437269	0.437269	0.437269	13	2	11
MC1R	HIGH-MOD	0.001	0.994286	-0.352685	0.445649	0.428713	0.428713	0.428713	35	6	29
DDHD2	HIGH-MOD	0.001	0.994317	-0.581395	0.724682	0.422393	0.422393	0.422393	13	2	11
SLC2A9	HIGH-MOD	0.001	0.994362	-0.564406	0.713111	0.42867	0.42867	0.42867	12	2	10
HIP1R	HIGH-MOD	0.001	0.994427	-0.327083	0.407748	0.422454	0.422454	0.422454	49	7	42
PABPC3	HIGH-MOD	0.001	0.994428	0.472687	0.59718	0.428634	0.428634	0.428634	17	6	11
SCAND3	HIGH-MOD	0.001	0.994466	-0.483784	0.603121	0.422476	0.422476	0.422476	14	3	11
DVL1	HIGH-MOD	0.001	0.994518	0.358789	0.453235	0.428583	0.428583	0.428583	42	9	33
FAM171A1	HIGH-MOD	0.001	0.994648	0.47271	0.589443	0.422576	0.422576	0.422576	20	6	14
ACTA1	HIGH-MOD	0.001	0.994664	0.854782	1.0796	0.428502	0.428502	0.428502	5	2	3
ZNF862	HIGH-MOD	0.001	0.994675	-0.367287	0.458001	0.422591	0.422591	0.422591	32	6	26
ETHE1	HIGH-MOD	0.001	0.994741	0.691059	0.861808	0.422627	0.422627	0.422627	12	3	9
GPR26	HIGH-MOD	0.001	0.994884	0.941367	1.18864	0.428379	0.428379	0.428379	4	2	2
TPRG1L	HIGH-MOD	0.001	0.994955	0.88818	1.10792	0.422745	0.422745	0.422745	4	2	2
UNCX	HIGH-MOD	0.001	0.994971	0.570194	0.711273	0.422754	0.422754	0.422754	17	4	13
DDX60	HIGH-MOD	0.001	0.995136	0.357058	0.450712	0.428239	0.428239	0.428239	36	10	26
DNAH7	CV-HIGH	0.001	0.995151	-0.496532	0.664047	0.45462	0.45462	0.45462	17	2	15
DHRS2	HIGH-MOD	0.001	0.995283	-0.396515	0.494806	0.422926	0.422926	0.422926	27	5	22
ZNF438	HIGH-MOD	0.001	0.995285	0.485861	0.606301	0.422927	0.422927	0.422927	17	6	11
CSH2	CV-HIGH-REVEL-0.5	0.001	0.995382	0.831403	1.08328	0.442794	0.442794	0.442794	4	2	2
COL13A1	HIGH-MOD	0.001	0.995477	-0.45104	0.569112	0.42805	0.42805	0.42805	27	3	24
CKAP5	CV-HIGH-REVEL-0.5	0.001	0.995507	0.83896	1.08154	0.437921	0.437921	0.437921	4	2	2
POR	CV-HIGH-REVEL-0.5	0.001	0.995542	-0.405917	0.523307	0.437939	0.437939	0.437939	28	4	24
PIGN	HIGH-MOD	0.001	0.995665	-0.383564	0.483863	0.427945	0.427945	0.427945	29	6	23
SLCO1B1	CV-HIGH-REVEL-0.5	0.001	0.995669	0.815411	1.05138	0.438007	0.438007	0.438007	5	2	3
LECT2	HIGH-MOD	0.001	0.995722	0.689256	0.860563	0.423169	0.423169	0.423169	9	3	6
TUT7	HIGH-MOD	0.001	0.995757	0.505522	0.637641	0.427894	0.427894	0.427894	17	5	12
ALOX12B	CV-HIGH-REVEL-0.5	0.001	0.995769	0.663135	0.863645	0.442587	0.442587	0.442587	11	3	8
SCGN	HIGH-MOD	0.001	0.996108	0.668092	0.834524	0.423382	0.423382	0.423382	8	3	5
KBTBD6	HIGH-MOD	0.001	0.996138	0.698417	0.872433	0.423399	0.423399	0.423399	9	3	6
NLRP8	HIGH-MOD	0.001	0.996356	0.437274	0.546368	0.42352	0.42352	0.42352	33	7	26
PRDM1	HIGH-MOD	0.001	0.996377	0.625496	0.781568	0.423531	0.423531	0.423531	11	4	7
AXL	HIGH-MOD	0.001	0.996379	-0.416944	0.525519	0.427548	0.427548	0.427548	28	4	24
ZNF169	CV-HIGH	0.001	0.996386	0.873131	1.1694	0.455275	0.455275	0.455275	4	2	2
NDOR1	HIGH-MOD	0.001	0.99642	0.415746	0.519508	0.423555	0.423555	0.423555	26	7	19
LAMC1	CV-HIGH-REVEL-0.5	0.001	0.996617	0.897051	1.15792	0.438513	0.438513	0.438513	10	2	8
TLX1	HIGH-MOD	0.001	0.996628	0.668584	0.835657	0.42367	0.42367	0.42367	8	4	4
ZC3H13	HIGH-MOD	0.001	0.996648	-0.34686	0.437043	0.427398	0.427398	0.427398	42	6	36
MSL1	HIGH-MOD	0.001	0.996671	0.863593	1.07945	0.423694	0.423694	0.423694	7	2	5
APBB3	HIGH-MOD	0.001	0.99689	-0.529336	0.666768	0.427264	0.427264	0.427264	21	2	19
LTK	CV-HIGH-REVEL-0.5	0.001	0.997015	0.485852	0.627434	0.438725	0.438725	0.438725	17	5	12
PDLIM5	HIGH-MOD	0.001	0.997124	0.572372	0.720774	0.427133	0.427133	0.427133	16	4	12
CCDC191	HIGH-MOD	0.001	0.997138	-0.540175	0.675571	0.423952	0.423952	0.423952	13	2	11
PREX2	HIGH-MOD	0.001	0.997247	0.354645	0.446531	0.427065	0.427065	0.427065	34	10	24
DENND4B	HIGH-MOD	0.001	0.997282	-0.371909	0.468247	0.427046	0.427046	0.427046	34	5	29
ALS2CL	CV-HIGH	0.001	0.997295	1.1177	1.49856	0.455758	0.455758	0.455758	3	2	1
FIS1	HIGH-MOD	0.001	0.997362	-0.546646	0.688181	0.427001	0.427001	0.427001	15	2	13
CFAP20DC	HIGH-MOD	0.001	0.997374	-0.371947	0.465308	0.424083	0.424083	0.424083	28	6	22
HEY1	HIGH-MOD	0.001	0.997444	0.938403	1.17404	0.424121	0.424121	0.424121	6	2	4
INSL6	HIGH-MOD	0.001	0.997445	0.906581	1.13423	0.424122	0.424122	0.424122	4	2	2
ZNF606	HIGH-MOD	0.001	0.997475	0.542223	0.682521	0.426939	0.426939	0.426939	16	4	12
ADCY10	CV-HIGH-REVEL-0.5	0.001	0.997529	0.789193	1.0257	0.441643	0.441643	0.441643	7	2	5
JSRP1	HIGH-MOD	0.001	0.997538	-0.583807	0.73481	0.426904	0.426904	0.426904	17	2	15
LARGE1	HIGH-MOD	0.001	0.997594	-0.517461	0.647516	0.424204	0.424204	0.424204	16	2	14
PARP1	HIGH-MOD	0.001	0.997622	0.426576	0.536856	0.426857	0.426857	0.426857	25	7	18
HELZ	HIGH-MOD	0.001	0.997645	0.445828	0.557913	0.424233	0.424233	0.424233	29	6	23
KRT79	CV-HIGH-REVEL-0.5	0.001	0.997692	0.709562	0.917059	0.439087	0.439087	0.439087	9	3	6
COPS7B	HIGH-MOD	0.001	0.997747	0.823334	1.03603	0.426788	0.426788	0.426788	7	2	5
MBTPS1	HIGH-MOD	0.001	0.997803	-0.461367	0.580515	0.426756	0.426756	0.426756	21	3	18
MPDZ	CV-HIGH	0.001	0.997841	0.78299	1.05047	0.456048	0.456048	0.456048	9	2	7
TFDP2	HIGH-MOD	0.001	0.997874	0.691281	0.865311	0.424359	0.424359	0.424359	7	3	4
SETD1A	HIGH-MOD	0.001	0.997892	0.3133	0.392182	0.424369	0.424369	0.424369	44	12	32
PLEKHG6	CV-HIGH-REVEL-0.5	0.001	0.997922	0.804745	1.04036	0.439209	0.439209	0.439209	8	2	6
CBFA2T3	HIGH-MOD	0.001	0.997989	0.49508	0.619802	0.424423	0.424423	0.424423	19	5	14
CARMIL3	HIGH-MOD	0.001	0.998051	-0.444488	0.556505	0.424457	0.424457	0.424457	25	4	21
GPHN	HIGH-MOD	0.001	0.998194	0.580454	0.726862	0.424536	0.424536	0.424536	14	4	10
CMPK2	HIGH-MOD	0.001	0.998232	0.464557	0.581759	0.424558	0.424558	0.424558	20	6	14
SLC26A2	HIGH-MOD	0.001	0.998251	-0.537989	0.673732	0.424568	0.424568	0.424568	17	2	15
P3H2	HIGH-MOD	0.001	0.998297	-0.576789	0.722361	0.424594	0.424594	0.424594	20	2	18
PDE9A	HIGH-MOD	0.001	0.998416	-0.552969	0.695261	0.426416	0.426416	0.426416	20	2	18
ZNF433	HIGH-MOD	0.001	0.998429	0.449876	0.563506	0.424667	0.424667	0.424667	17	7	10
ANKZF1	HIGH-MOD	0.001	0.998469	-0.403419	0.507197	0.426386	0.426386	0.426386	23	5	18
PRKG2	HIGH-MOD	0.001	0.998508	0.519084	0.650256	0.42471	0.42471	0.42471	17	5	12
FKBP15	HIGH-MOD	0.001	0.998509	0.450328	0.564127	0.424711	0.424711	0.424711	23	7	16
MGAT5B	HIGH-MOD	0.001	0.998522	0.569169	0.71301	0.424718	0.424718	0.424718	17	4	13
LRP12	CV-HIGH-REVEL-0.5	0.001	0.998548	0.78082	1.0136	0.441097	0.441097	0.441097	8	2	6
NAGPA	HIGH-MOD	0.001	0.998577	-0.471679	0.592939	0.426327	0.426327	0.426327	19	3	16
ELAC2	CV-HIGH-REVEL-0.5	0.001	0.998709	0.905312	1.17144	0.43963	0.43963	0.43963	4	2	2
CARD9	HIGH-MOD	0.001	0.998728	0.40077	0.502177	0.424833	0.424833	0.424833	26	8	18
KIAA1614	HIGH-MOD	0.001	0.998751	0.367851	0.460941	0.424845	0.424845	0.424845	46	9	37
GPR171	HIGH-MOD	0.001	0.998791	0.844333	1.05805	0.424867	0.424867	0.424867	6	2	4
HAVCR1	HIGH-MOD	0.001	0.998882	0.682034	0.857059	0.426157	0.426157	0.426157	10	3	7
ABHD14A	HIGH-MOD	0.001	0.998895	0.412269	0.516689	0.424925	0.424925	0.424925	22	7	15
MMUT	HIGH-MOD	0.001	0.998913	-0.454145	0.570667	0.42614	0.42614	0.42614	24	3	21
MIA2	CV-HIGH-REVEL-0.5	0.001	0.998939	0.90586	1.17247	0.439753	0.439753	0.439753	5	2	3
C1orf105	HIGH-MOD	0.001	0.998941	0.924936	1.15927	0.42495	0.42495	0.42495	6	2	4
FAM98C	HIGH-MOD	0.001	0.999	-0.533836	0.66913	0.424983	0.424983	0.424983	14	2	12
RUFY4	HIGH-MOD	0.001	0.999004	0.557823	0.6992	0.424986	0.424986	0.424986	18	4	14
MYH7B	CV-HIGH	0.001	0.999039	0.764104	1.02659	0.456685	0.456685	0.456685	11	2	9
QSER1	HIGH-MOD	0.001	0.99904	0.307406	0.38622	0.42607	0.42607	0.42607	37	13	24
CHPF	HIGH-MOD	0.001	0.999063	0.48594	0.609142	0.425018	0.425018	0.425018	22	5	17
OR52K1	HIGH-MOD	0.001	0.999096	0.667992	0.837382	0.425036	0.425036	0.425036	9	3	6
MYO6	CV-HIGH-REVEL-0.5	0.001	0.999194	-0.577528	0.747725	0.439889	0.439889	0.439889	9	2	7
CHST3	HIGH-MOD	0.001	0.99921	0.69488	0.871208	0.4251	0.4251	0.4251	7	3	4
KDELR3	HIGH-MOD	0.001	0.999226	0.702872	0.881245	0.425108	0.425108	0.425108	8	3	5
TSHR	HIGH-MOD	0.001	0.999237	0.468371	0.588315	0.425961	0.425961	0.425961	19	6	13
ATG9B	HIGH-MOD	0.001	0.99944	0.927261	1.16444	0.425848	0.425848	0.425848	6	2	4
RNASE12	HIGH-MOD	0.001	0.999477	0.857721	1.07571	0.425247	0.425247	0.425247	6	2	4
OPRK1	CV-HIGH-REVEL-0.5	0.001	0.999483	0.663442	0.860288	0.440597	0.440597	0.440597	8	3	5
ABCF3	CV-HIGH-REVEL-0.5	0.001	0.999515	0.575415	0.745269	0.440061	0.440061	0.440061	9	4	5
BUD13	HIGH-MOD	0.001	0.999519	0.511969	0.64286	0.425804	0.425804	0.425804	22	5	17
RANGAP1	HIGH-MOD	0.001	0.999629	0.664332	0.833326	0.425332	0.425332	0.425332	10	3	7
FAM47E	HIGH-MOD	0.001	0.99963	-0.49737	0.623892	0.425332	0.425332	0.425332	14	3	11
DYRK1A	CV-HIGH	0.001	0.999646	0.783092	1.05373	0.457385	0.457385	0.457385	5	2	3
RABIF	HIGH-MOD	0.001	0.999661	0.982458	1.23342	0.425725	0.425725	0.425725	4	2	2
FAM114A2	HIGH-MOD	0.001	0.999664	-0.563277	0.707162	0.425723	0.425723	0.425723	13	2	11
SKAP1	HIGH-MOD	0.001	0.999677	0.580361	0.728037	0.425358	0.425358	0.425358	11	5	6
TEAD1	HIGH-MOD	0.001	0.999706	0.867667	1.08925	0.4257	0.4257	0.4257	9	2	7
MTMR11	CV-HIGH-REVEL-0.5	0.001	0.999712	-0.570689	0.739816	0.440474	0.440474	0.440474	9	2	7

### Sheet: Table S7. RVAS fusion
Supplementary Table 7. Exome-Wide Gene-Based Rare Variant Association Results in Young-Onset and Never-Smoking Lung Cancer
#gene	criteria	max_AF	recalibrated_p	beta	beta_SE	original_p	burden_test_p	SKAT_p	MAC	MAC_case	MAC_control
IREB2	CV-HIGH-REVEL-0.5	0.001	1.38923e-06	4.6595	1.16339	6.1989e-05	6.1989e-05	6.1989e-05	5	4	1
PCDHAC1	HIGH-MOD	0.001	8.76679e-06	3.21307	0.80139	6.08813e-05	6.08813e-05	6.08813e-05	19	6	13
MTR	CV	0.001	1.17907e-05	6.04847	1.76924	0.000629268	0.000629268	0.000629268	2	2	0
MTR	CV-HIGH	0.001	1.87477e-05	6.04847	1.76924	0.000629268	0.000629268	0.000629268	2	2	0
ADGRV1	CV	0.001	3.7666e-05	5.74652	1.77238	0.00118589	0.00118589	0.00118589	2	2	0
SAMD3	CV-HIGH	0.001	3.80539e-05	4.16883	1.26015	0.00093937	0.00093937	0.00093937	5	3	2
SPAG1	CV-HIGH-REVEL-0.5	0.001	3.94131e-05	4.60506	1.31736	0.000472938	0.000472938	0.000472938	5	3	2
PCDHAC1	CV-HIGH-REVEL-0.5	0.001	5.7087e-05	4.44921	1.29554	0.000594398	0.000594398	0.000594398	5	3	2
SEC16B	CV-HIGH	0.001	6.25106e-05	3.94384	1.2217	0.0012459	0.0012459	0.0012459	4	3	1
DUS1L	CV-HIGH	0.001	7.15189e-05	3.91592	1.22139	0.0013454	0.0013454	0.0013454	4	3	1
FRMD5	HIGH-MOD	0.001	7.25323e-05	4.86274	1.32864	0.000252276	0.000252276	0.000252276	7	3	4
DBF4B	CV-HIGH	0.001	7.9907e-05	5.31684	1.66785	0.00143341	0.00143341	0.00143341	4	2	2
UNC13B	CV-HIGH-REVEL-0.5	0.001	8.12067e-05	2.51093	0.744079	0.000739362	0.000739362	0.000739362	20	6	14
PIKFYVE	CV-HIGH	0.001	8.57474e-05	5.35489	1.68597	0.00149242	0.00149242	0.00149242	2	2	0
UNC13B	CV-HIGH	0.001	8.81231e-05	3.13818	0.989457	0.00151594	0.00151594	0.00151594	9	4	5
POLG2	HIGH-MOD	0.001	9.92313e-05	3.72778	1.03411	0.000312373	0.000312373	0.000312373	11	4	7
SLC35F6	HIGH-MOD	0.001	0.000114271	4.72549	1.32009	0.000344012	0.000344012	0.000344012	8	3	5
ACLY	HIGH-MOD	0.001	0.000117869	3.88285	1.08637	0.000351388	0.000351388	0.000351388	11	4	7
SAMD3	CV-HIGH-REVEL-0.5	0.001	0.000119356	4.16883	1.26015	0.00093937	0.00093937	0.00093937	5	3	2
PGAP6	CV-HIGH-REVEL-0.5	0.001	0.000139087	4.09049	1.24662	0.00103339	0.00103339	0.00103339	7	3	4
SEC16B	CV-HIGH-REVEL-0.5	0.001	0.000189931	4.00354	1.24103	0.00125564	0.00125564	0.00125564	5	3	2
AK1	CV-HIGH-REVEL-0.5	0.001	0.000222578	5.76424	1.80281	0.00138694	0.00138694	0.00138694	2	2	0
DBF4B	CV-HIGH-REVEL-0.5	0.001	0.000234574	5.31684	1.66785	0.00143341	0.00143341	0.00143341	4	2	2
CCDC178	CV-HIGH	0.001	0.000235287	4.81687	1.60364	0.00266707	0.00266707	0.00266707	2	2	0
IRF2BPL	HIGH-MOD	0.001	0.000238052	3.48033	1.01008	0.000569804	0.000569804	0.000569804	11	4	7
KIF23	HIGH-MOD	0.001	0.000247782	4.40164	1.28025	0.000585802	0.000585802	0.000585802	12	3	9
EHD1	CV-HIGH-REVEL-0.5	0.001	0.000263699	5.33745	1.6856	0.00154282	0.00154282	0.00154282	2	2	0
GJC3	HIGH-MOD	0.001	0.000284416	3.45153	1.01153	0.000644461	0.000644461	0.000644461	12	4	8
PFKFB2	CV-HIGH-REVEL-0.5	0.001	0.000291942	5.32087	1.69033	0.00164485	0.00164485	0.00164485	5	2	3
DDI2	HIGH-MOD	0.001	0.000302028	3.49301	1.02711	0.000671866	0.000671866	0.000671866	14	4	10
MRPS5	HIGH-MOD	0.001	0.000337848	4.35023	1.28719	0.000726208	0.000726208	0.000726208	7	3	4
TMPRSS11B	HIGH-MOD	0.001	0.000349594	2.91338	0.863747	0.000743658	0.000743658	0.000743658	11	5	6
CYP51A1	CV-HIGH-REVEL-0.5	0.001	0.000352904	3.7534	1.20583	0.00185378	0.00185378	0.00185378	7	3	4
THBS3	CV-HIGH-REVEL-0.5	0.001	0.000374805	3.78392	1.22004	0.00192564	0.00192564	0.00192564	12	3	9
DENND4C	HIGH-MOD	0.001	0.000435697	4.19005	1.25808	0.000866832	0.000866832	0.000866832	12	3	9
AK6	HIGH-MOD	0.001	0.000450495	4.15612	1.25033	0.000887262	0.000887262	0.000887262	9	3	6
KRT73	CV-HIGH-REVEL-0.5	0.001	0.000463332	3.66411	1.19683	0.00220215	0.00220215	0.00220215	7	3	4
C1orf167	HIGH-MOD	0.001	0.000479484	2.19004	0.661269	0.000926737	0.000926737	0.000926737	40	7	33
IRF3	HIGH-MOD	0.001	0.000483979	3.34637	1.01097	0.000932797	0.000932797	0.000932797	11	4	7
PGAP6	CV-HIGH	0.001	0.00048559	4.51139	1.57016	0.00406327	0.00406327	0.00406327	4	2	2
THBS2	CV-HIGH-REVEL-0.5	0.001	0.000495529	3.63545	1.19244	0.00229797	0.00229797	0.00229797	9	3	6
SPAG1	HIGH-MOD	0.001	0.000510049	2.83912	0.860399	0.000967627	0.000967627	0.000967627	15	5	10
CALR	HIGH-MOD	0.001	0.000527081	3.30188	1.0026	0.000990109	0.000990109	0.000990109	10	4	6
NPC1	CV	0.001	0.000556265	3.35619	1.20369	0.00529925	0.00529925	0.00529925	6	3	3
DNAH14	HIGH-MOD	0.001	0.00059854	1.50251	0.459735	0.00108229	0.00108229	0.00108229	91	12	79
KDM4D	HIGH-MOD	0.001	0.000600237	2.7307	0.835676	0.00108444	0.00108444	0.00108444	17	5	12
CCDC178	CV-HIGH-REVEL-0.5	0.001	0.000626439	4.81687	1.60364	0.00266707	0.00266707	0.00266707	2	2	0
DUOX2	CV	0.001	0.000658628	2.89986	1.05175	0.00583059	0.00583059	0.00583059	10	4	6
CLIP4	HIGH-MOD	0.001	0.000662952	3.18119	0.979471	0.00116273	0.00116273	0.00116273	15	4	11
SLC35F5	HIGH-MOD	0.001	0.000665591	3.98934	1.2286	0.00116598	0.00116598	0.00116598	10	3	7
PIKFYVE	CV-HIGH-REVEL-0.5	0.001	0.000674261	4.83363	1.61691	0.002795	0.002795	0.002795	3	2	1
DUS1L	CV-HIGH-REVEL-0.5	0.001	0.000677691	3.56952	1.19444	0.00280405	0.00280405	0.00280405	6	3	3
MYPOP	CV-HIGH	0.001	0.000680097	4.24528	1.51058	0.00494858	0.00494858	0.00494858	2	2	0
SMARCA4	HIGH-MOD	0.001	0.000683788	3.16963	0.977774	0.00118828	0.00118828	0.00118828	16	4	12
EYS	CV-HIGH-REVEL-0.5	0.001	0.000747745	2.647	0.891479	0.00298559	0.00298559	0.00298559	13	5	8
FXYD2	HIGH-MOD	0.001	0.00078843	4.16826	1.29725	0.00131344	0.00131344	0.00131344	5	3	2
SGCG	CV-HIGH-REVEL-0.5	0.001	0.000791719	2.89663	0.979256	0.00309654	0.00309654	0.00309654	11	4	7
PTPRC	CV-HIGH-REVEL-0.5	0.001	0.000792124	3.51148	1.18716	0.00309755	0.00309755	0.00309755	9	3	6
GARRE1	CV-HIGH-REVEL-0.5	0.001	0.000809633	4.74062	1.60504	0.00314112	0.00314112	0.00314112	3	2	1
NPC1	CV-HIGH	0.001	0.000833655	3.3247	1.19954	0.00557717	0.00557717	0.00557717	7	3	4
ZNF808	CV-HIGH	0.001	0.000840953	4.23055	1.52728	0.00560584	0.00560584	0.00560584	3	2	1
IGSF9	CV-HIGH	0.001	0.000847266	4.37266	1.5794	0.00563056	0.00563056	0.00563056	5	2	3
KLHDC4	CV-HIGH	0.001	0.000855154	4.4135	1.59518	0.00566135	0.00566135	0.00566135	7	2	5
PLAT	CV-HIGH-REVEL-0.5	0.001	0.000882711	4.76717	1.62343	0.00331957	0.00331957	0.00331957	5	2	3
GABRA5	HIGH-MOD	0.001	0.000888752	3.92803	1.23186	0.00142916	0.00142916	0.00142916	6	3	3
L1TD1	HIGH-MOD	0.001	0.000891955	2.64708	0.830336	0.00143279	0.00143279	0.00143279	17	5	12
MTR	CV-HIGH-REVEL-0.5	0.001	0.000925319	3.41698	1.16735	0.00342126	0.00342126	0.00342126	8	3	5
SARDH	CV-HIGH-REVEL-0.5	0.001	0.000928866	2.76215	0.943888	0.00342966	0.00342966	0.00342966	15	4	11
DUOX2	CV-HIGH	0.001	0.000986591	2.87143	1.04827	0.00615886	0.00615886	0.00615886	11	4	7
RACK1	CV-HIGH	0.001	0.00100543	4.1492	1.51678	0.00622797	0.00622797	0.00622797	3	2	1
SPAG16	CV-HIGH	0.001	0.00107356	4.31785	1.58583	0.00647369	0.00647369	0.00647369	5	2	3
PCDHAC1	CV-HIGH	0.001	0.0011194	4.12812	1.52071	0.00663558	0.00663558	0.00663558	3	2	1
ZNF107	CV-HIGH	0.001	0.00113036	4.09606	1.50996	0.00667389	0.00667389	0.00667389	3	2	1
CCDC170	HIGH-MOD	0.001	0.00113794	3.82419	1.21874	0.00170214	0.00170214	0.00170214	10	3	7
TOGARAM2	CV-HIGH-REVEL-0.5	0.001	0.00117944	3.38144	1.17478	0.00399762	0.00399762	0.00399762	7	3	4
RCC2	CV-HIGH-REVEL-0.5	0.001	0.00118238	4.49438	1.56172	0.00400403	0.00400403	0.00400403	3	2	1
SETX	HIGH-MOD	0.001	0.0012185	1.70434	0.54564	0.00178676	0.00178676	0.00178676	48	9	39
PRUNE2	CV-HIGH	0.001	0.00127029	4.04326	1.50322	0.00715096	0.00715096	0.00715096	3	2	1
ADGRV1	CV-HIGH	0.001	0.00128091	4.10355	1.52657	0.00718629	0.00718629	0.00718629	3	2	1
MC3R	CV-HIGH-REVEL-0.5	0.001	0.00128425	4.654	1.62669	0.0042227	0.0042227	0.0042227	7	2	5
THTPA	HIGH-MOD	0.001	0.00129545	5.24961	1.68757	0.00186618	0.00186618	0.00186618	3	2	1
GPR137	HIGH-MOD	0.001	0.00133218	3.78532	1.21916	0.00190364	0.00190364	0.00190364	9	3	6
TMPRSS7	HIGH-MOD	0.001	0.00138015	3.01614	0.973761	0.00195215	0.00195215	0.00195215	13	4	9
ZFP42	HIGH-MOD	0.001	0.00140517	3.70475	1.19754	0.00197726	0.00197726	0.00197726	9	3	6
DUOXA1	CV	0.001	0.00152268	3.84244	1.4795	0.00940084	0.00940084	0.00940084	3	2	1
UNC5A	HIGH-MOD	0.001	0.00161406	2.93612	0.958201	0.00218254	0.00218254	0.00218254	14	4	10
CREB3	CV-HIGH-REVEL-0.5	0.001	0.0016396	4.45665	1.5856	0.00494351	0.00494351	0.00494351	8	2	6
MYPOP	CV-HIGH-REVEL-0.5	0.001	0.0016422	4.24528	1.51058	0.00494858	0.00494858	0.00494858	2	2	0
SKIC3	HIGH-MOD	0.001	0.00166361	2.18555	0.714761	0.00223017	0.00223017	0.00223017	27	6	21
CFAP119	HIGH-MOD	0.001	0.00167968	3.6702	1.20111	0.00224553	0.00224553	0.00224553	8	3	5
NOXA1	CV-HIGH	0.001	0.00168958	4.04487	1.53638	0.00847011	0.00847011	0.00847011	5	2	3
GJC2	HIGH-MOD	0.001	0.00176085	2.93597	0.96402	0.00232256	0.00232256	0.00232256	11	4	7
GTF3C5	CV-HIGH-REVEL-0.5	0.001	0.00180895	4.25652	1.52555	0.0052682	0.0052682	0.0052682	4	2	2
PGAP6	HIGH-MOD	0.001	0.00181388	2.17549	0.715819	0.00237237	0.00237237	0.00237237	28	6	22
NUGGC	CV-HIGH-REVEL-0.5	0.001	0.00185867	4.26515	1.53177	0.00536157	0.00536157	0.00536157	3	2	1
DUOXA2	CV	0.001	0.00186281	3.73625	1.46115	0.0105559	0.0105559	0.0105559	4	2	2
IFT20	HIGH-MOD	0.001	0.00188236	4.98292	1.64389	0.00243612	0.00243612	0.00243612	7	2	5
RSC1A1	HIGH-MOD	0.001	0.00190258	3.70052	1.22176	0.00245484	0.00245484	0.00245484	12	3	9
CCDC77	CV-HIGH	0.001	0.00197525	3.84499	1.47829	0.00929625	0.00929625	0.00929625	3	2	1
ZNF808	CV-HIGH-REVEL-0.5	0.001	0.00199086	4.23055	1.52728	0.00560584	0.00560584	0.00560584	3	2	1
GATD1	HIGH-MOD	0.001	0.00199657	2.46437	0.816448	0.00254112	0.00254112	0.00254112	20	5	15
SLC22A4	CV-HIGH-REVEL-0.5	0.001	0.00204972	4.26216	1.54213	0.00571286	0.00571286	0.00571286	3	2	1
PLEKHG4	HIGH-MOD	0.001	0.00205629	2.42035	0.803573	0.0025954	0.0025954	0.0025954	25	5	20
GHITM	HIGH-MOD	0.001	0.00210924	3.55853	1.18363	0.00264318	0.00264318	0.00264318	4	3	1
NMI	HIGH-MOD	0.001	0.00226963	3.58678	1.19943	0.00278603	0.00278603	0.00278603	8	3	5
FRG2C	HIGH-MOD	0.001	0.00228574	4.73477	1.58414	0.00280023	0.00280023	0.00280023	2	2	0
KDM5A	HIGH-MOD	0.001	0.00233244	2.43593	0.816218	0.00284125	0.00284125	0.00284125	21	5	16
RACK1	CV-HIGH-REVEL-0.5	0.001	0.00234083	4.1492	1.51678	0.00622797	0.00622797	0.00622797	3	2	1
CCT7	CV-HIGH-REVEL-0.5	0.001	0.00234735	4.25513	1.55584	0.00623926	0.00623926	0.00623926	4	2	2
NPC1	CV-HIGH-REVEL-0.5	0.001	0.00235693	2.59177	0.947954	0.00625582	0.00625582	0.00625582	12	4	8
MARK3	HIGH-MOD	0.001	0.00238779	2.43505	0.817339	0.0028896	0.0028896	0.0028896	22	5	17
PBRM1	HIGH-MOD	0.001	0.0024291	2.38922	0.802976	0.00292549	0.00292549	0.00292549	20	5	15
DUOXA1	CV-HIGH	0.001	0.00245498	3.73401	1.46084	0.0105865	0.0105865	0.0105865	4	2	2
TTC38	CV-HIGH-REVEL-0.5	0.001	0.00250677	3.99794	1.46938	0.00651209	0.00651209	0.00651209	2	2	0
YIPF2	CV-HIGH-REVEL-0.5	0.001	0.00252515	4.23329	1.55679	0.00654317	0.00654317	0.00654317	6	2	4
TRAPPC12	HIGH-MOD	0.001	0.0025479	2.39609	0.808154	0.00302784	0.00302784	0.00302784	24	5	19
TIGD4	HIGH-MOD	0.001	0.00259515	3.50211	1.18278	0.0030682	0.0030682	0.0030682	7	3	4
ZNF107	CV-HIGH-REVEL-0.5	0.001	0.00260293	4.09606	1.50996	0.00667389	0.00667389	0.00667389	3	2	1
RAD54L2	CV-HIGH-REVEL-0.5	0.001	0.00262259	4.23366	1.56162	0.00670673	0.00670673	0.00670673	5	2	3
WRN	CV-HIGH-REVEL-0.5	0.001	0.00264565	4.08792	1.50892	0.00674515	0.00674515	0.00674515	3	2	1
VPS28	HIGH-MOD	0.001	0.00266078	3.52183	1.19171	0.00312396	0.00312396	0.00312396	7	3	4
ASB4	CV-HIGH-REVEL-0.5	0.001	0.00271396	4.17286	1.54349	0.00685831	0.00685831	0.00685831	2	2	0
LSS	CV-HIGH-REVEL-0.5	0.001	0.00271642	4.09734	1.5156	0.00686236	0.00686236	0.00686236	3	2	1
RUNX2	CV-HIGH-REVEL-0.5	0.001	0.00275894	4.06698	1.50624	0.0069323	0.0069323	0.0069323	3	2	1
YBX1	HIGH-MOD	0.001	0.0028616	4.63118	1.57575	0.00329243	0.00329243	0.00329243	4	2	2
C1QTNF3	CV-HIGH	0.001	0.00286569	3.69183	1.46292	0.0116158	0.0116158	0.0116158	3	2	1
CCDC88B	HIGH-MOD	0.001	0.00297955	1.59187	0.543308	0.00338998	0.00338998	0.00338998	52	9	43
MYBL2	HIGH-MOD	0.001	0.00304621	4.7449	1.62219	0.00344466	0.00344466	0.00344466	5	2	3
ARHGEF33	HIGH-MOD	0.001	0.00307587	3.45331	1.1815	0.0034689	0.0034689	0.0034689	8	3	5
PIK3IP1	HIGH-MOD	0.001	0.00308366	4.73718	1.62108	0.00347526	0.00347526	0.00347526	6	2	4
TMEM132B	HIGH-MOD	0.001	0.00310563	3.4554	1.1831	0.00349315	0.00349315	0.00349315	11	3	8
DUOXA2	CV-HIGH	0.001	0.00328798	3.73399	1.49681	0.0126171	0.0126171	0.0126171	5	2	3
LEF1	CV-HIGH-REVEL-0.5	0.001	0.00330107	4.16292	1.56454	0.00779557	0.00779557	0.00779557	5	2	3
TXNRD3	CV-HIGH-REVEL-0.5	0.001	0.0033261	3.19334	1.2009	0.00783427	0.00783427	0.00783427	9	3	6
RBBP6	HIGH-MOD	0.001	0.00336798	2.32135	0.799836	0.00370455	0.00370455	0.00370455	26	5	21
NKTR	HIGH-MOD	0.001	0.00349883	2.32772	0.804434	0.00380842	0.00380842	0.00380842	19	5	14
FANCF	HIGH-MOD	0.001	0.00350256	3.41594	1.18061	0.00381136	0.00381136	0.00381136	8	3	5
NRP1	CV-HIGH	0.001	0.00350292	3.82546	1.54201	0.013108	0.013108	0.013108	9	2	7
LCAT	CV-HIGH-REVEL-0.5	0.001	0.00351458	4.09009	1.54522	0.00812267	0.00812267	0.00812267	8	2	6
PLA2R1	HIGH-MOD	0.001	0.00351931	1.83026	0.632808	0.00382459	0.00382459	0.00382459	39	7	32
STAM	HIGH-MOD	0.001	0.00359358	2.7672	0.958335	0.00388303	0.00388303	0.00388303	14	4	10
ALKBH7	HIGH-MOD	0.001	0.00365462	4.79684	1.66346	0.00393083	0.00393083	0.00393083	5	2	3
CFAP119	CV-HIGH	0.001	0.00369294	3.54566	1.43582	0.0135326	0.0135326	0.0135326	4	2	2
SCYL3	CV-HIGH-REVEL-0.5	0.001	0.00371253	3.89339	1.47771	0.00842027	0.00842027	0.00842027	4	2	2
CYP51A1	HIGH-MOD	0.001	0.00374234	2.68094	0.931456	0.00399918	0.00399918	0.00399918	15	4	11
NOXA1	CV-HIGH-REVEL-0.5	0.001	0.00374603	4.04487	1.53638	0.00847011	0.00847011	0.00847011	5	2	3
ADGRA2	CV-HIGH-REVEL-0.5	0.001	0.00392324	4.02593	1.53521	0.00873148	0.00873148	0.00873148	6	2	4
IGSF9	CV-HIGH-REVEL-0.5	0.001	0.00393841	4.00609	1.52815	0.00875367	0.00875367	0.00875367	7	2	5
MC5R	HIGH-MOD	0.001	0.00396084	4.06805	1.41982	0.00416774	0.00416774	0.00416774	6	3	3
H4C3	HIGH-MOD	0.001	0.00396905	4.58364	1.60004	0.00417402	0.00417402	0.00417402	7	2	5
TOGARAM2	CV-HIGH	0.001	0.00400709	3.50185	1.42831	0.0142169	0.0142169	0.0142169	4	2	2
FGF14	HIGH-MOD	0.001	0.00404613	4.37511	1.52961	0.0042329	0.0042329	0.0042329	2	2	0
F2R	HIGH-MOD	0.001	0.00409035	4.51859	1.58117	0.00426655	0.00426655	0.00426655	4	2	2
CYP7A1	HIGH-MOD	0.001	0.00409469	3.37893	1.18248	0.00426985	0.00426985	0.00426985	9	3	6
MSX1	HIGH-MOD	0.001	0.00415602	3.32226	1.16404	0.00431636	0.00431636	0.00431636	10	3	7
ARHGEF11	CV-HIGH-REVEL-0.5	0.001	0.00417609	3.92293	1.50399	0.00909795	0.00909795	0.00909795	4	2	2
AK1	HIGH-MOD	0.001	0.0041888	3.40077	1.19225	0.00434115	0.00434115	0.00434115	6	3	3
HOXB7	HIGH-MOD	0.001	0.00419008	4.58271	1.60674	0.00434212	0.00434212	0.00434212	5	2	3
SEC16B	HIGH-MOD	0.001	0.00427181	2.25855	0.793115	0.00440372	0.00440372	0.00440372	23	5	18
SLC44A3	CV-HIGH-REVEL-0.5	0.001	0.00428276	2.97528	1.14317	0.00925042	0.00925042	0.00925042	8	3	5
SOX8	HIGH-MOD	0.001	0.00430113	3.31403	1.16441	0.00442574	0.00442574	0.00442574	10	3	7
NOXA1	HIGH-MOD	0.001	0.00431249	2.64788	0.930553	0.00443427	0.00443427	0.00443427	16	4	12
TONSL	CV-HIGH-REVEL-0.5	0.001	0.00442328	3.94713	1.52085	0.00944944	0.00944944	0.00944944	5	2	3
PWWP3A	HIGH-MOD	0.001	0.00445347	2.25247	0.793682	0.00453961	0.00453961	0.00453961	19	5	14
ZNF808	HIGH-MOD	0.001	0.00449043	2.66253	0.938806	0.00456708	0.00456708	0.00456708	18	4	14
MMP25	CV-HIGH	0.001	0.00459381	3.47671	1.43558	0.0154436	0.0154436	0.0154436	3	2	1
TNFRSF10B	HIGH-MOD	0.001	0.00461173	2.66128	0.940428	0.00465688	0.00465688	0.00465688	12	4	8
SEC24C	CV-HIGH-REVEL-0.5	0.001	0.00464936	3.81517	1.47644	0.00976547	0.00976547	0.00976547	4	2	2
TTBK2	HIGH-MOD	0.001	0.00479402	2.61234	0.926106	0.00479077	0.00479077	0.00479077	23	4	19
FAH	CV	0.001	0.00479768	3.45707	1.46505	0.0182902	0.0182902	0.0182902	2	2	0
ZDHHC5	HIGH-MOD	0.001	0.00479948	2.63866	0.935527	0.00479476	0.00479476	0.00479476	13	4	9
IL31RA	CV-HIGH	0.001	0.00480062	3.45707	1.43323	0.0158619	0.0158619	0.0158619	3	2	1
HEXIM1	HIGH-MOD	0.001	0.00480263	4.451	1.57817	0.00479706	0.00479706	0.00479706	8	2	6
STEAP3	CV-HIGH-REVEL-0.5	0.001	0.00482465	3.97462	1.54319	0.0100072	0.0100072	0.0100072	6	2	4
SOX8	CV-HIGH-REVEL-0.5	0.001	0.00486974	3.88436	1.5094	0.0100689	0.0100689	0.0100689	5	2	3
ABCD3	CV-HIGH-REVEL-0.5	0.001	0.00489845	3.75505	1.45991	0.0101081	0.0101081	0.0101081	4	2	2
NPAS3	HIGH-MOD	0.001	0.00495594	2.95814	1.05161	0.00490865	0.00490865	0.00490865	16	4	12
RLN3	HIGH-MOD	0.001	0.00499059	4.40903	1.56831	0.00493375	0.00493375	0.00493375	3	2	1
TMPRSS7	CV-HIGH-REVEL-0.5	0.001	0.00505615	3.86789	1.50804	0.0103222	0.0103222	0.0103222	6	2	4
TRPM8	CV-HIGH	0.001	0.00519312	3.52469	1.47192	0.0166377	0.0166377	0.0166377	6	2	4
DDX56	CV-HIGH-REVEL-0.5	0.001	0.00520117	3.72525	1.45612	0.0105171	0.0105171	0.0105171	4	2	2
MC3R	HIGH-MOD	0.001	0.00529143	3.20393	1.14528	0.00514999	0.00514999	0.00514999	14	3	11
VPS28	CV-HIGH-REVEL-0.5	0.001	0.0054475	3.71319	1.45749	0.0108445	0.0108445	0.0108445	4	2	2
RAB34	HIGH-MOD	0.001	0.00547588	4.50956	1.6167	0.0052811	0.0052811	0.0052811	7	2	5
RAPGEF5	HIGH-MOD	0.001	0.00567083	2.21009	0.794699	0.00541852	0.00541852	0.00541852	22	5	17
DUS1L	HIGH-MOD	0.001	0.00568484	2.25995	0.812801	0.00542836	0.00542836	0.00542836	16	5	11
CLP1	HIGH-MOD	0.001	0.00572477	4.38968	1.5796	0.00545635	0.00545635	0.00545635	6	2	4
ASB18	CV-HIGH-REVEL-0.5	0.001	0.0057738	4.00247	1.57939	0.0112711	0.0112711	0.0112711	5	2	3
INTS11	CV-HIGH	0.001	0.00593959	3.46752	1.46651	0.018056	0.018056	0.018056	5	2	3
NCEH1	HIGH-MOD	0.001	0.00598188	4.20365	1.51851	0.00563549	0.00563549	0.00563549	4	2	2
DNM3	CV-HIGH-REVEL-0.5	0.001	0.00602906	3.77508	1.49561	0.0115995	0.0115995	0.0115995	8	2	6
LY9	CV-HIGH	0.001	0.00604895	3.44617	1.46003	0.0182581	0.0182581	0.0182581	7	2	5
FAH	CV-HIGH	0.001	0.00606639	3.45707	1.46505	0.0182902	0.0182902	0.0182902	2	2	0
DEFB124	HIGH-MOD	0.001	0.00606766	4.19545	1.51742	0.00569485	0.00569485	0.00569485	4	2	2
RNF122	HIGH-MOD	0.001	0.00617687	4.24383	1.5373	0.00577013	0.00577013	0.00577013	3	2	1
LPXN	HIGH-MOD	0.001	0.00620105	3.17917	1.15203	0.00578676	0.00578676	0.00578676	9	3	6
CLNS1A	HIGH-MOD	0.001	0.00629503	4.19736	1.52299	0.00585123	0.00585123	0.00585123	3	2	1
SEPHS2	HIGH-MOD	0.001	0.00629535	3.19593	1.15963	0.00585145	0.00585145	0.00585145	7	3	4
KMT2C	CV-HIGH	0.001	0.00632004	3.34038	1.4212	0.0187535	0.0187535	0.0187535	3	2	1
KATNIP	CV-HIGH	0.001	0.00635205	3.45629	1.47123	0.0188115	0.0188115	0.0188115	5	2	3
ABI3	HIGH-MOD	0.001	0.00640464	3.17428	1.15351	0.00592614	0.00592614	0.00592614	8	3	5
MRPS18A	HIGH-MOD	0.001	0.00651678	3.16823	1.15307	0.00600247	0.00600247	0.00600247	11	3	8
LCAT	HIGH-MOD	0.001	0.00667923	3.14096	1.14563	0.0061125	0.0061125	0.0061125	11	3	8
VWA3A	CV-HIGH-REVEL-0.5	0.001	0.00678681	3.59362	1.43959	0.0125502	0.0125502	0.0125502	4	2	2
CAMKV	HIGH-MOD	0.001	0.00692776	3.09049	1.13088	0.00627962	0.00627962	0.00627962	9	3	6
PRMT3	HIGH-MOD	0.001	0.007045	3.15324	1.15557	0.00635798	0.00635798	0.00635798	8	3	5
PROM2	HIGH-MOD	0.001	0.00711779	2.04295	0.749372	0.00640647	0.00640647	0.00640647	22	5	17
B4GALNT3	CV-HIGH	0.001	0.00718607	3.39311	1.46191	0.0202865	0.0202865	0.0202865	5	2	3
PRR14L	HIGH-MOD	0.001	0.00735006	2.11428	0.777776	0.00656044	0.00656044	0.00656044	27	5	22
NAXD	HIGH-MOD	0.001	0.0074046	2.52718	0.930287	0.00659643	0.00659643	0.00659643	12	4	8
CSH1	HIGH-MOD	0.001	0.00742601	4.24194	1.56192	0.00661055	0.00661055	0.00661055	5	2	3
SMPD1	CV-HIGH-REVEL-0.5	0.001	0.00744749	3.72623	1.50602	0.0133525	0.0133525	0.0133525	5	2	3
OXA1L	HIGH-MOD	0.001	0.0075049	3.10425	1.1441	0.00666247	0.00666247	0.00666247	8	3	5
KCTD16	HIGH-MOD	0.001	0.00753906	4.20973	1.55218	0.0066849	0.0066849	0.0066849	5	2	3
CACNG2	HIGH-MOD	0.001	0.00756003	4.13813	1.52616	0.00669867	0.00669867	0.00669867	3	2	1
CFAP119	CV-HIGH-REVEL-0.5	0.001	0.00759834	3.54566	1.43582	0.0135326	0.0135326	0.0135326	4	2	2
PLAT	HIGH-MOD	0.001	0.00762777	4.18643	1.54522	0.00674307	0.00674307	0.00674307	6	2	4
CLEC7A	HIGH-MOD	0.001	0.00781032	3.09031	1.1431	0.00686228	0.00686228	0.00686228	8	3	5
SELENON	HIGH-MOD	0.001	0.00784258	3.06223	1.13313	0.00688329	0.00688329	0.00688329	13	3	10
SGCB	CV-HIGH-REVEL-0.5	0.001	0.00787484	3.53438	1.43623	0.0138598	0.0138598	0.0138598	4	2	2
ILDR1	HIGH-MOD	0.001	0.00789251	2.48396	0.919687	0.00691575	0.00691575	0.00691575	16	4	12
MEP1B	CV-HIGH-REVEL-0.5	0.001	0.00789458	3.65129	1.4841	0.013883	0.013883	0.013883	6	2	4
ENAH	CV-HIGH-REVEL-0.5	0.001	0.00790403	3.69215	1.50088	0.0138942	0.0138942	0.0138942	6	2	4
ERICH1	CV-HIGH	0.001	0.00805724	3.25455	1.41842	0.0217622	0.0217622	0.0217622	3	2	1
NTMT2	CV-HIGH-REVEL-0.5	0.001	0.00818263	3.53436	1.44162	0.01422	0.01422	0.01422	4	2	2
DTNB	CV-HIGH-REVEL-0.5	0.001	0.00820906	3.52759	1.43931	0.0142507	0.0142507	0.0142507	4	2	2
ZHX3	HIGH-MOD	0.001	0.00825752	2.50332	0.930708	0.00715166	0.00715166	0.00715166	16	4	12
RPGRIP1	HIGH-MOD	0.001	0.00826341	2.43342	0.904778	0.00715545	0.00715545	0.00715545	23	4	19
SHC2	HIGH-MOD	0.001	0.00839603	2.10175	0.782606	0.00724055	0.00724055	0.00724055	24	5	19
SLC16A6	HIGH-MOD	0.001	0.00847511	3.0724	1.14503	0.00729116	0.00729116	0.00729116	7	3	4
LSS	HIGH-MOD	0.001	0.0084772	2.4548	0.914884	0.00729249	0.00729249	0.00729249	16	4	12
EHD1	HIGH-MOD	0.001	0.00849179	4.1367	1.54196	0.00730182	0.00730182	0.00730182	6	2	4
MAP3K10	HIGH-MOD	0.001	0.00866044	2.4831	0.927268	0.00740933	0.00740933	0.00740933	18	4	14
LRRC73	HIGH-MOD	0.001	0.00872761	4.14296	1.54823	0.00745201	0.00745201	0.00745201	7	2	5
DPYSL3	HIGH-MOD	0.001	0.00881104	4.10023	1.53362	0.00750494	0.00750494	0.00750494	15	2	13
RETREG3	HIGH-MOD	0.001	0.00881884	2.48963	0.931278	0.00750988	0.00750988	0.00750988	15	4	11
PRPSAP2	HIGH-MOD	0.001	0.00885664	4.12726	1.54447	0.00753381	0.00753381	0.00753381	5	2	3
KREMEN1	CV-HIGH-REVEL-0.5	0.001	0.0088917	3.49878	1.43891	0.0150345	0.0150345	0.0150345	3	2	1
EYA1	CV-HIGH-REVEL-0.5	0.001	0.00893725	3.47011	1.42785	0.0150862	0.0150862	0.0150862	4	2	2
PUM1	HIGH-MOD	0.001	0.00904305	2.98694	1.11993	0.0076515	0.0076515	0.0076515	11	3	8
HGH1	HIGH-MOD	0.001	0.00906039	3.11296	1.16739	0.00766242	0.00766242	0.00766242	6	3	3
KRI1	HIGH-MOD	0.001	0.00914208	2.07261	0.777906	0.00771381	0.00771381	0.00771381	27	5	22
CDC14A	HIGH-MOD	0.001	0.00920493	2.99649	1.12539	0.00775326	0.00775326	0.00775326	10	3	7
ZSCAN2	HIGH-MOD	0.001	0.00926769	2.43903	0.916611	0.00779261	0.00779261	0.00779261	14	4	10
HIBADH	HIGH-MOD	0.001	0.00956791	3.95646	1.49136	0.00798	0.00798	0.00798	4	2	2
IL31RA	CV-HIGH-REVEL-0.5	0.001	0.00962985	3.45707	1.43323	0.0158619	0.0158619	0.0158619	3	2	1
PRUNE2	CV-HIGH-REVEL-0.5	0.001	0.00976486	3.53187	1.46632	0.0160111	0.0160111	0.0160111	5	2	3
IGFBP6	HIGH-MOD	0.001	0.00979517	3.01189	1.13785	0.00812097	0.00812097	0.00812097	8	3	5
PRSS53	CV-HIGH-REVEL-0.5	0.001	0.00986384	3.54853	1.47475	0.0161201	0.0161201	0.0161201	7	2	5
PSG1	CV-HIGH	0.001	0.00991391	3.22432	1.43582	0.0247282	0.0247282	0.0247282	6	2	4
ISCU	HIGH-MOD	0.001	0.00992338	3.94666	1.49285	0.00820018	0.00820018	0.00820018	4	2	2
SAMD14	HIGH-MOD	0.001	0.00998602	2.9598	1.12023	0.00823879	0.00823879	0.00823879	11	3	8
DNAJB8	HIGH-MOD	0.001	0.0100721	4.02708	1.52544	0.00829174	0.00829174	0.00829174	6	2	4
ABCD3	HIGH-MOD	0.001	0.0101967	4.03371	1.52975	0.00836826	0.00836826	0.00836826	5	2	3
ASB18	HIGH-MOD	0.001	0.0102039	3.00549	1.13989	0.00837272	0.00837272	0.00837272	14	3	11
CCDC77	CV-HIGH-REVEL-0.5	0.001	0.0102248	3.39285	1.41526	0.0165149	0.0165149	0.0165149	4	2	2
KRT73	HIGH-MOD	0.001	0.0102949	2.95714	1.12251	0.00842845	0.00842845	0.00842845	10	3	7
PCDHGB2	HIGH-MOD	0.001	0.0103379	2.04302	0.775826	0.00845472	0.00845472	0.00845472	25	5	20
SERGEF	CV-HIGH	0.001	0.0103397	3.24256	1.45044	0.0253794	0.0253794	0.0253794	5	2	3
IREB2	HIGH-MOD	0.001	0.0104534	2.42683	0.922565	0.00852524	0.00852524	0.00852524	15	4	11
OLFML2A	CV-HIGH-REVEL-0.5	0.001	0.0106273	2.59484	1.08671	0.0169502	0.0169502	0.0169502	10	3	7
NTMT2	HIGH-MOD	0.001	0.0106663	4.07332	1.55151	0.0086548	0.0086548	0.0086548	5	2	3
ZC3H10	HIGH-MOD	0.001	0.0107387	2.96722	1.13094	0.00869872	0.00869872	0.00869872	8	3	5
OR1A2	HIGH-MOD	0.001	0.0107978	2.96819	1.13191	0.00873451	0.00873451	0.00873451	8	3	5
NHLRC2	CV-HIGH-REVEL-0.5	0.001	0.0108427	3.48586	1.46292	0.0171812	0.0171812	0.0171812	9	2	7
FLG	HIGH-MOD	0.001	0.010858	0.912448	0.348147	0.00877097	0.00877097	0.00877097	194	18	176
EEIG2	HIGH-MOD	0.001	0.0108657	3.88822	1.48367	0.00877558	0.00877558	0.00877558	3	2	1
ODAM	HIGH-MOD	0.001	0.0109228	4.00446	1.52881	0.0088101	0.0088101	0.0088101	6	2	4
WDR49	HIGH-MOD	0.001	0.0109398	2.03829	0.778288	0.00882037	0.00882037	0.00882037	23	5	18
SLC7A11	CV-HIGH-REVEL-0.5	0.001	0.010957	3.46618	1.45625	0.0173032	0.0173032	0.0173032	9	2	7
CST2	HIGH-MOD	0.001	0.0109684	3.97514	1.51823	0.00883763	0.00883763	0.00883763	9	2	7
BMP5	HIGH-MOD	0.001	0.0109777	3.96714	1.5153	0.00884326	0.00884326	0.00884326	9	2	7
JPH3	HIGH-MOD	0.001	0.0109882	2.01711	0.770534	0.00884959	0.00884959	0.00884959	35	5	30
PTGES2	HIGH-MOD	0.001	0.011002	2.94501	1.12513	0.00885789	0.00885789	0.00885789	10	3	7
IZUMO1R	HIGH-MOD	0.001	0.0110309	4.08651	1.56163	0.00887533	0.00887533	0.00887533	6	2	4
C4orf54	HIGH-MOD	0.001	0.0111586	1.81683	0.695072	0.0089522	0.0089522	0.0089522	31	6	25
PINK1	HIGH-MOD	0.001	0.0111812	2.37696	0.909543	0.00896577	0.00896577	0.00896577	15	4	11
GLI3	CV-HIGH-REVEL-0.5	0.001	0.0112544	3.4833	1.46756	0.0176189	0.0176189	0.0176189	8	2	6
VPS37B	HIGH-MOD	0.001	0.0114516	3.16321	1.21325	0.00912782	0.00912782	0.00912782	7	3	4
CCDC63	HIGH-MOD	0.001	0.0114548	2.36485	0.907062	0.00912969	0.00912969	0.00912969	15	4	11
WWOX	CV-HIGH	0.001	0.0114982	3.13938	1.42053	0.0271049	0.0271049	0.0271049	11	2	9
HADHA	CV-HIGH-REVEL-0.5	0.001	0.0115892	3.47785	1.4698	0.0179713	0.0179713	0.0179713	5	2	3
MAP3K20	CV-HIGH-REVEL-0.5	0.001	0.0115907	3.3364	1.41004	0.0179729	0.0179729	0.0179729	4	2	2
KIF13B	CV-HIGH-REVEL-0.5	0.001	0.0116008	2.55079	1.07812	0.0179834	0.0179834	0.0179834	15	3	12
OR4E2	HIGH-MOD	0.001	0.01163	2.91059	1.11806	0.00923427	0.00923427	0.00923427	8	3	5
SLC44A3	CV-HIGH	0.001	0.0116784	3.17322	1.4383	0.0273677	0.0273677	0.0273677	6	2	4
LY9	CV-HIGH-REVEL-0.5	0.001	0.0118638	3.44617	1.46003	0.0182581	0.0182581	0.0182581	7	2	5
MED28	HIGH-MOD	0.001	0.0118695	3.8117	1.46716	0.00937662	0.00937662	0.00937662	4	2	2
CLIP1	CV-HIGH-REVEL-0.5	0.001	0.0119055	3.46483	1.46848	0.0183015	0.0183015	0.0183015	5	2	3
COPS9	HIGH-MOD	0.001	0.0119112	3.03656	1.16921	0.00940131	0.00940131	0.00940131	6	3	3
LPIN3	CV-HIGH-REVEL-0.5	0.001	0.0119381	2.5485	1.08043	0.0183354	0.0183354	0.0183354	11	3	8
ALKBH2	HIGH-MOD	0.001	0.0120571	3.94465	1.5207	0.00948767	0.00948767	0.00948767	6	2	4
RNF208	HIGH-MOD	0.001	0.0120735	2.88395	1.11194	0.00949736	0.00949736	0.00949736	11	3	8
KIF27	HIGH-MOD	0.001	0.0122532	2.0066	0.77481	0.0096034	0.0096034	0.0096034	22	5	17
UGT3A1	HIGH-MOD	0.001	0.012279	2.36971	0.915212	0.00961861	0.00961861	0.00961861	14	4	10
SLC7A5	CV-HIGH-REVEL-0.5	0.001	0.012343	3.31192	1.4091	0.0187541	0.0187541	0.0187541	4	2	2
GPRC5C	CV-HIGH-REVEL-0.5	0.001	0.0123472	3.63839	1.54806	0.0187584	0.0187584	0.0187584	5	2	3
RIPK1	HIGH-MOD	0.001	0.0124331	3.94232	1.52448	0.00970917	0.00970917	0.00970917	7	2	5
FRMD6	CV-HIGH-REVEL-0.5	0.001	0.0125227	2.60917	1.11183	0.0189386	0.0189386	0.0189386	9	3	6
MYH13	CV-HIGH-REVEL-0.5	0.001	0.0126634	1.77664	0.757978	0.0190825	0.0190825	0.0190825	33	5	28
TMX2	HIGH-MOD	0.001	0.0126665	3.98567	1.54412	0.00984594	0.00984594	0.00984594	6	2	4
TMEM120B	CV-HIGH	0.001	0.0127288	3.22546	1.47603	0.028872	0.028872	0.028872	5	2	3
FAT1	CV-HIGH-REVEL-0.5	0.001	0.0127663	2.06175	0.880388	0.0191875	0.0191875	0.0191875	25	4	21
NSMCE3	HIGH-MOD	0.001	0.0128599	3.94527	1.5308	0.0099589	0.0099589	0.0099589	5	2	3
CACNA1B	CV-HIGH-REVEL-0.5	0.001	0.0128723	2.52457	1.07898	0.0192953	0.0192953	0.0192953	16	3	13
PIEZO2	CV-HIGH-REVEL-0.5	0.001	0.0128754	2.52164	1.07775	0.0192984	0.0192984	0.0192984	12	3	9
BEND5	HIGH-MOD	0.001	0.0129022	3.88566	1.50817	0.00998351	0.00998351	0.00998351	11	2	9
DAPK1	HIGH-MOD	0.001	0.0129886	2.01369	0.782119	0.0100338	0.0100338	0.0100338	23	5	18
DBR1	HIGH-MOD	0.001	0.0130278	2.92066	1.13473	0.0100566	0.0100566	0.0100566	10	3	7
GRM1	CV-HIGH-REVEL-0.5	0.001	0.0130335	3.3914	1.45141	0.0194589	0.0194589	0.0194589	7	2	5
ZC3HC1	HIGH-MOD	0.001	0.013166	2.86484	1.11424	0.0101368	0.0101368	0.0101368	14	3	11
MAN1C1	HIGH-MOD	0.001	0.0131959	2.33466	0.908239	0.0101542	0.0101542	0.0101542	14	4	10
LIG1	HIGH-MOD	0.001	0.0132075	2.01581	0.78427	0.0101609	0.0101609	0.0101609	26	5	21
SGCG	HIGH-MOD	0.001	0.0133256	2.38097	0.927175	0.0102293	0.0102293	0.0102293	14	4	10
ATP13A1	HIGH-MOD	0.001	0.0133528	2.31124	0.900207	0.010245	0.010245	0.010245	19	4	15
NUDT14	HIGH-MOD	0.001	0.0134587	3.90694	1.52295	0.0103062	0.0103062	0.0103062	10	2	8
CMPK2	HIGH-MOD	0.001	0.0134951	2.31808	0.903848	0.0103272	0.0103272	0.0103272	18	4	14
TGDS	HIGH-MOD	0.001	0.013519	2.83403	1.10523	0.010341	0.010341	0.010341	14	3	11
RRP15	HIGH-MOD	0.001	0.0136072	3.88836	1.5174	0.0103919	0.0103919	0.0103919	6	2	4
KBTBD11	HIGH-MOD	0.001	0.0136851	2.31583	0.904264	0.0104367	0.0104367	0.0104367	18	4	14
FAM222A	HIGH-MOD	0.001	0.013714	2.33971	0.913784	0.0104533	0.0104533	0.0104533	12	4	8
SARDH	HIGH-MOD	0.001	0.013831	1.97845	0.773365	0.0105205	0.0105205	0.0105205	27	5	22
TMEM63A	HIGH-MOD	0.001	0.0138716	2.82006	1.10268	0.0105438	0.0105438	0.0105438	14	3	11
SYT13	HIGH-MOD	0.001	0.0139107	2.97448	1.16339	0.0105663	0.0105663	0.0105663	10	3	7
ADH6	HIGH-MOD	0.001	0.013921	3.83851	1.50145	0.0105721	0.0105721	0.0105721	5	2	3
XBP1	HIGH-MOD	0.001	0.0139275	2.34231	0.916249	0.0105759	0.0105759	0.0105759	15	4	11
RMC1	CV	0.001	0.0141157	2.99545	1.4187	0.0347375	0.0347375	0.0347375	4	2	2
NDRG4	HIGH-MOD	0.001	0.0142175	2.82479	1.10733	0.0107417	0.0107417	0.0107417	12	3	9
ABCD4	HIGH-MOD	0.001	0.0143072	2.28876	0.897785	0.0107928	0.0107928	0.0107928	17	4	13
SETD6	HIGH-MOD	0.001	0.0144182	2.36697	0.929208	0.010856	0.010856	0.010856	18	4	14
BNC2	HIGH-MOD	0.001	0.0144236	2.31169	0.907544	0.0108592	0.0108592	0.0108592	18	4	14
UNC13B	HIGH-MOD	0.001	0.0145662	1.75028	0.687842	0.0109401	0.0109401	0.0109401	35	6	29
LCA5L	CV-HIGH-REVEL-0.5	0.001	0.0146372	3.34514	1.45	0.0210552	0.0210552	0.0210552	6	2	4
HADHB	CV	0.001	0.0147071	3.77254	1.79527	0.0356084	0.0356084	0.0356084	3	2	1
KRT74	CV-HIGH-REVEL-0.5	0.001	0.0148197	3.37601	1.46541	0.0212335	0.0212335	0.0212335	5	2	3
ABCA8	CV-HIGH	0.001	0.014856	3.19899	1.48997	0.0317921	0.0317921	0.0317921	7	2	5
JUP	CV-HIGH-REVEL-0.5	0.001	0.0148654	3.36814	1.46249	0.0212781	0.0212781	0.0212781	5	2	3
SAMD3	HIGH-MOD	0.001	0.0149841	2.80223	1.10449	0.0111767	0.0111767	0.0111767	16	3	13
TTC31	CV-HIGH	0.001	0.0150979	3.06597	1.4307	0.0321148	0.0321148	0.0321148	5	2	3
DNM3	HIGH-MOD	0.001	0.0151855	2.7911	1.10164	0.0112902	0.0112902	0.0112902	13	3	10
DUOXA1	CV-HIGH-REVEL-0.5	0.001	0.0153	3.30346	1.43905	0.0217	0.0217	0.0217	7	2	5
ERICH1	CV-HIGH-REVEL-0.5	0.001	0.0153643	3.25455	1.41842	0.0217622	0.0217622	0.0217622	3	2	1
FXYD2	CV-HIGH-REVEL-0.5	0.001	0.015409	3.33105	1.45223	0.0218053	0.0218053	0.0218053	3	2	1
ZNF570	HIGH-MOD	0.001	0.0154093	3.81466	1.50795	0.011416	0.011416	0.011416	9	2	7
ZNF260	HIGH-MOD	0.001	0.0154952	3.78153	1.49573	0.0114641	0.0114641	0.0114641	7	2	5
CC2D2A	CV	0.001	0.0156254	3.00682	1.4411	0.0369358	0.0369358	0.0369358	9	2	7
CDH19	HIGH-MOD	0.001	0.0156498	2.28674	0.905432	0.0115507	0.0115507	0.0115507	19	4	15
DVL3	HIGH-MOD	0.001	0.0157123	2.28787	0.90626	0.0115856	0.0115856	0.0115856	17	4	13
CAPN10	HIGH-MOD	0.001	0.0157753	2.27853	0.90294	0.0116208	0.0116208	0.0116208	22	4	18
SPAG16	CV-HIGH-REVEL-0.5	0.001	0.0158078	3.35271	1.46591	0.0221886	0.0221886	0.0221886	8	2	6
KLHDC4	CV-HIGH-REVEL-0.5	0.001	0.015815	3.32663	1.45458	0.0221955	0.0221955	0.0221955	9	2	7
FBXW11	HIGH-MOD	0.001	0.0158185	3.66001	1.45082	0.011645	0.011645	0.011645	4	2	2
RCCD1	CV-HIGH-REVEL-0.5	0.001	0.0158847	3.38034	1.4788	0.0222622	0.0222622	0.0222622	5	2	3
LCE3D	HIGH-MOD	0.001	0.0159512	3.68289	1.46118	0.0117189	0.0117189	0.0117189	4	2	2
IPO8	HIGH-MOD	0.001	0.0159621	3.78081	1.50014	0.011725	0.011725	0.011725	6	2	4
INTS13	HIGH-MOD	0.001	0.0159761	2.82114	1.11946	0.0117328	0.0117328	0.0117328	10	3	7
NRP1	CV-HIGH-REVEL-0.5	0.001	0.0160242	2.47578	1.08416	0.0223954	0.0223954	0.0223954	19	3	16
BDKRB1	HIGH-MOD	0.001	0.0161021	2.79855	1.11142	0.0118029	0.0118029	0.0118029	15	3	12
TAT	CV-HIGH-REVEL-0.5	0.001	0.0161595	3.18126	1.39443	0.0225243	0.0225243	0.0225243	4	2	2
ALKBH5	HIGH-MOD	0.001	0.0161701	3.75561	1.49218	0.0118407	0.0118407	0.0118407	8	2	6
OR5K1	HIGH-MOD	0.001	0.016231	3.76506	1.49654	0.0118745	0.0118745	0.0118745	9	2	7
CIAO2A	HIGH-MOD	0.001	0.0163622	3.65546	1.45421	0.0119473	0.0119473	0.0119473	4	2	2
ZNF7	HIGH-MOD	0.001	0.016386	2.27436	0.904927	0.0119605	0.0119605	0.0119605	20	4	16
GMPPA	CV-HIGH-REVEL-0.5	0.001	0.0164618	3.25089	1.42797	0.0228113	0.0228113	0.0228113	11	2	9
HELQ	CV-HIGH-REVEL-0.5	0.001	0.0165206	3.29613	1.44844	0.0228669	0.0228669	0.0228669	7	2	5
ASB4	HIGH-MOD	0.001	0.0166988	3.68404	1.46878	0.0121334	0.0121334	0.0121334	4	2	2
FBLN1	CV-HIGH-REVEL-0.5	0.001	0.0167686	3.29376	1.44987	0.0231009	0.0231009	0.0231009	8	2	6
MATN1	CV-HIGH-REVEL-0.5	0.001	0.0167969	3.2699	1.43965	0.0231277	0.0231277	0.0231277	8	2	6
PNPLA2	CV-HIGH-REVEL-0.5	0.001	0.01683	3.29674	1.45179	0.0231588	0.0231588	0.0231588	6	2	4
GRM1	HIGH-MOD	0.001	0.0169578	2.24705	0.897348	0.0122761	0.0122761	0.0122761	21	4	17
EIF4G1	HIGH-MOD	0.001	0.0169843	1.92377	0.768374	0.0122907	0.0122907	0.0122907	35	5	30
CACNA1A	HIGH-MOD	0.001	0.017012	1.72439	0.688861	0.0123059	0.0123059	0.0123059	43	6	37
RMC1	CV-HIGH	0.001	0.0171139	2.99545	1.4187	0.0347375	0.0347375	0.0347375	4	2	2
NBR1	HIGH-MOD	0.001	0.0171687	2.72711	1.0905	0.012392	0.012392	0.012392	20	3	17
WASHC3	HIGH-MOD	0.001	0.0171731	3.64217	1.45645	0.0123944	0.0123944	0.0123944	3	2	1
EHD4	HIGH-MOD	0.001	0.0175604	2.74503	1.10035	0.0126064	0.0126064	0.0126064	14	3	11
APC2	HIGH-MOD	0.001	0.0175663	1.71001	0.685484	0.0126097	0.0126097	0.0126097	38	6	32
TUBAL3	CV-HIGH-REVEL-0.5	0.001	0.0176633	3.44048	1.5236	0.0239373	0.0239373	0.0239373	5	2	3
C1orf116	HIGH-MOD	0.001	0.0176871	2.53429	1.01666	0.0126756	0.0126756	0.0126756	12	4	8
C1QTNF3	CV-HIGH-REVEL-0.5	0.001	0.0176949	3.13371	1.38803	0.0239666	0.0239666	0.0239666	4	2	2
PAK1	HIGH-MOD	0.001	0.0177374	3.60113	1.44508	0.012703	0.012703	0.012703	4	2	2
AQP7	CV-HIGH-REVEL-0.5	0.001	0.0177803	3.23339	1.43299	0.0240458	0.0240458	0.0240458	6	2	4
EPS15L1	HIGH-MOD	0.001	0.0178685	2.73646	1.09898	0.0127744	0.0127744	0.0127744	12	3	9
LRBA	CV-HIGH-REVEL-0.5	0.001	0.0180198	3.23496	1.43593	0.0242672	0.0242672	0.0242672	10	2	8
SUCLG1	HIGH-MOD	0.001	0.0180301	3.69101	1.48379	0.0128623	0.0128623	0.0128623	8	2	6
LGMN	HIGH-MOD	0.001	0.0180876	3.69392	1.48547	0.0128936	0.0128936	0.0128936	11	2	9
SLC19A3	CV-HIGH-REVEL-0.5	0.001	0.018112	3.23218	1.43555	0.0243521	0.0243521	0.0243521	7	2	5
XPO4	HIGH-MOD	0.001	0.0181675	2.73494	1.10036	0.0129369	0.0129369	0.0129369	10	3	7
PDE6A	HIGH-MOD	0.001	0.0182387	2.2228	0.89469	0.0129755	0.0129755	0.0129755	16	4	12
PKP2	CV-HIGH-REVEL-0.5	0.001	0.0182572	3.25064	1.4451	0.0244859	0.0244859	0.0244859	6	2	4
PINK1	CV-HIGH-REVEL-0.5	0.001	0.0182793	3.22799	1.43524	0.0245061	0.0245061	0.0245061	6	2	4
CNGA4	HIGH-MOD	0.001	0.0183192	2.75544	1.10961	0.0130191	0.0130191	0.0130191	11	3	8
ADSS2	HIGH-MOD	0.001	0.0184794	3.70496	1.49341	0.0131058	0.0131058	0.0131058	5	2	3
PSG1	CV-HIGH-REVEL-0.5	0.001	0.0185213	3.22432	1.43582	0.0247282	0.0247282	0.0247282	6	2	4
GCC1	HIGH-MOD	0.001	0.0185656	2.15614	0.869544	0.0131524	0.0131524	0.0131524	24	5	19
MINDY2	HIGH-MOD	0.001	0.0186541	2.2392	0.903514	0.0132001	0.0132001	0.0132001	19	4	15
HASPIN	CV-HIGH-REVEL-0.5	0.001	0.0187054	3.12299	1.39232	0.0248965	0.0248965	0.0248965	4	2	2
ATG4B	HIGH-MOD	0.001	0.0188961	3.65417	1.47654	0.0133306	0.0133306	0.0133306	10	2	8
LYVE1	HIGH-MOD	0.001	0.0190931	3.67697	1.48745	0.0134365	0.0134365	0.0134365	6	2	4
GNL2	HIGH-MOD	0.001	0.019131	2.70233	1.09342	0.0134568	0.0134568	0.0134568	14	3	11
LEMD1	HIGH-MOD	0.001	0.0193755	3.63764	1.47394	0.0135879	0.0135879	0.0135879	9	2	7
STX5	HIGH-MOD	0.001	0.0194216	3.65168	1.48002	0.0136126	0.0136126	0.0136126	13	2	11
UQCR10	HIGH-MOD	0.001	0.0198165	3.53443	1.4357	0.0138236	0.0138236	0.0138236	4	2	2
CHRNE	HIGH-MOD	0.001	0.0198504	2.21664	0.900578	0.0138416	0.0138416	0.0138416	27	4	23
SAXO1	HIGH-MOD	0.001	0.0198777	2.68718	1.09192	0.0138562	0.0138562	0.0138562	14	3	11
TRAF1	HIGH-MOD	0.001	0.0199129	3.65164	1.48411	0.0138749	0.0138749	0.0138749	6	2	4
NTHL1	HIGH-MOD	0.001	0.0199705	3.68593	1.49853	0.0139056	0.0139056	0.0139056	6	2	4
MED15	CV-HIGH-REVEL-0.5	0.001	0.0204781	2.09873	0.945847	0.0264945	0.0264945	0.0264945	4	3	1
EPS8L1	HIGH-MOD	0.001	0.0206043	2.19623	0.896015	0.0142419	0.0142419	0.0142419	17	4	13
CXCL16	HIGH-MOD	0.001	0.0206102	3.62187	1.4777	0.014245	0.014245	0.014245	6	2	4
RNF130	HIGH-MOD	0.001	0.0206492	2.24064	0.914361	0.0142657	0.0142657	0.0142657	16	4	12
GARRE1	HIGH-MOD	0.001	0.0207436	1.88158	0.768228	0.0143156	0.0143156	0.0143156	37	5	32
DUOXA2	CV-HIGH-REVEL-0.5	0.001	0.020789	3.15544	1.42468	0.0267707	0.0267707	0.0267707	7	2	5
LRRC38	HIGH-MOD	0.001	0.0207912	3.74128	1.52792	0.0143407	0.0143407	0.0143407	7	2	5
IRF3	CV-HIGH-REVEL-0.5	0.001	0.0208994	3.22737	1.45809	0.0268685	0.0268685	0.0268685	5	2	3
GABRR2	HIGH-MOD	0.001	0.0210831	2.69635	1.10291	0.0144946	0.0144946	0.0144946	12	3	9
SLC27A5	CV-HIGH-REVEL-0.5	0.001	0.021085	3.0788	1.39246	0.0270326	0.0270326	0.0270326	4	2	2
CLDND2	CV-HIGH-REVEL-0.5	0.001	0.0213184	3.10992	1.40842	0.0272384	0.0272384	0.0272384	4	2	2
TMEM259	HIGH-MOD	0.001	0.0213698	2.65195	1.08641	0.0146455	0.0146455	0.0146455	20	3	17
STX11	HIGH-MOD	0.001	0.0217039	3.49298	1.43347	0.0148207	0.0148207	0.0148207	4	2	2
OR10G4	HIGH-MOD	0.001	0.0217123	3.62086	1.48601	0.014825	0.014825	0.014825	5	2	3
TRIB1	HIGH-MOD	0.001	0.0218116	2.67062	1.0966	0.014877	0.014877	0.014877	14	3	11
TMEM25	HIGH-MOD	0.001	0.021812	2.2066	0.90607	0.0148773	0.0148773	0.0148773	16	4	12
SLC5A4	HIGH-MOD	0.001	0.0220587	2.1811	0.896747	0.0150062	0.0150062	0.0150062	15	4	11
CCBE1	HIGH-MOD	0.001	0.0221089	2.14954	0.884002	0.0150324	0.0150324	0.0150324	23	4	19
POLR2C	HIGH-MOD	0.001	0.022172	3.59823	1.48026	0.0150653	0.0150653	0.0150653	7	2	5
CYP27B1	HIGH-MOD	0.001	0.02235	2.66611	1.09781	0.0151581	0.0151581	0.0151581	11	3	8
SEC31B	CV-HIGH-REVEL-0.5	0.001	0.0225289	3.12412	1.42448	0.028296	0.028296	0.028296	9	2	7
IFTAP	HIGH-MOD	0.001	0.0225858	3.61047	1.4883	0.0152807	0.0152807	0.0152807	5	2	3
ST7L	HIGH-MOD	0.001	0.022605	2.69064	1.10935	0.0152907	0.0152907	0.0152907	13	3	10
HNF4A	CV-HIGH-REVEL-0.5	0.001	0.0227251	3.11122	1.42013	0.028466	0.028466	0.028466	6	2	4
GUK1	HIGH-MOD	0.001	0.0227275	2.64434	1.09094	0.0153543	0.0153543	0.0153543	16	3	13
PVRIG	HIGH-MOD	0.001	0.0228407	2.65218	1.0948	0.015413	0.015413	0.015413	14	3	11
KLHL23	HIGH-MOD	0.001	0.0228889	3.55056	1.466	0.015438	0.015438	0.015438	6	2	4
TMEM19	HIGH-MOD	0.001	0.0228897	3.56881	1.47354	0.0154384	0.0154384	0.0154384	5	2	3
SCN3A	HIGH-MOD	0.001	0.0229283	2.65352	1.09583	0.0154584	0.0154584	0.0154584	13	3	10
ZNF839	HIGH-MOD	0.001	0.0231589	1.86733	0.772051	0.0155778	0.0155778	0.0155778	28	5	23
PREB	HIGH-MOD	0.001	0.0231678	3.58988	1.48431	0.0155824	0.0155824	0.0155824	9	2	7
SLC2A7	CV-HIGH-REVEL-0.5	0.001	0.0231799	3.11793	1.4267	0.0288583	0.0288583	0.0288583	7	2	5
CNTROB	HIGH-MOD	0.001	0.0233858	2.63661	1.09134	0.015695	0.015695	0.015695	14	3	11
NCL	HIGH-MOD	0.001	0.0234172	2.62637	1.08727	0.0157112	0.0157112	0.0157112	13	3	10
TDRD5	HIGH-MOD	0.001	0.0234236	2.19451	0.908521	0.0157145	0.0157145	0.0157145	20	4	16
PLCD1	CV-HIGH-REVEL-0.5	0.001	0.0234463	3.13787	1.43787	0.0290872	0.0290872	0.0290872	7	2	5
PTGR2	HIGH-MOD	0.001	0.0234494	2.64572	1.09546	0.0157279	0.0157279	0.0157279	9	3	6
KCNT2	HIGH-MOD	0.001	0.0234868	2.6682	1.10497	0.0157472	0.0157472	0.0157472	11	3	8
ST6GALNAC6	HIGH-MOD	0.001	0.0236173	3.67993	1.52494	0.0158144	0.0158144	0.0158144	5	2	3
RCC2	HIGH-MOD	0.001	0.023695	3.53725	1.46637	0.0158544	0.0158544	0.0158544	9	2	7
CALCOCO2	HIGH-MOD	0.001	0.0237217	3.57957	1.48411	0.0158682	0.0158682	0.0158682	7	2	5
POLR2M	HIGH-MOD	0.001	0.0237427	3.58706	1.48737	0.015879	0.015879	0.015879	5	2	3
ADGRD1	HIGH-MOD	0.001	0.0237464	1.87671	0.778188	0.0158809	0.0158809	0.0158809	26	5	21
CASP4	HIGH-MOD	0.001	0.0237733	3.56816	1.47975	0.0158947	0.0158947	0.0158947	11	2	9
CFD	HIGH-MOD	0.001	0.0238916	3.51594	1.45894	0.0159556	0.0159556	0.0159556	9	2	7
RNFT1	HIGH-MOD	0.001	0.0239103	3.56405	1.47904	0.0159652	0.0159652	0.0159652	6	2	4
INTS11	CV-HIGH-REVEL-0.5	0.001	0.0239335	3.09971	1.42405	0.0295039	0.0295039	0.0295039	6	2	4
KATNIP	CV-HIGH-REVEL-0.5	0.001	0.0241149	3.11114	1.43066	0.0296585	0.0296585	0.0296585	6	2	4
ACOT11	HIGH-MOD	0.001	0.0241258	2.13559	0.887171	0.0160759	0.0160759	0.0160759	30	4	26
ABCB8	HIGH-MOD	0.001	0.0241388	2.02203	0.84005	0.0160825	0.0160825	0.0160825	23	5	18
B9D1	CV-HIGH-REVEL-0.5	0.001	0.0242152	3.1454	1.44717	0.0297438	0.0297438	0.0297438	5	2	3
LRPAP1	HIGH-MOD	0.001	0.0242844	2.60503	1.08302	0.0161572	0.0161572	0.0161572	17	3	14
THBS3	HIGH-MOD	0.001	0.0244824	2.15437	0.896513	0.0162586	0.0162586	0.0162586	25	4	21
ZAR1	HIGH-MOD	0.001	0.0245809	2.60703	1.08539	0.0163089	0.0163089	0.0163089	20	3	17
PICK1	CV-HIGH-REVEL-0.5	0.001	0.0246891	3.06801	1.41502	0.0301457	0.0301457	0.0301457	7	2	5
RIPPLY2	HIGH-MOD	0.001	0.0247732	3.52425	1.4686	0.0164072	0.0164072	0.0164072	7	2	5
ECEL1	CV-HIGH-REVEL-0.5	0.001	0.0247923	3.23686	1.49369	0.0302329	0.0302329	0.0302329	8	2	6
THOC6	HIGH-MOD	0.001	0.0248198	3.51738	1.46606	0.016431	0.016431	0.016431	8	2	6
ZNF471	HIGH-MOD	0.001	0.0249124	3.49427	1.45707	0.0164783	0.0164783	0.0164783	7	2	5
IL31RA	HIGH-MOD	0.001	0.0249471	2.60928	1.08822	0.016496	0.016496	0.016496	16	3	13
DNAJC27	HIGH-MOD	0.001	0.0250995	3.57635	1.49262	0.0165736	0.0165736	0.0165736	5	2	3
GRM5	HIGH-MOD	0.001	0.0251043	2.13559	0.891321	0.0165761	0.0165761	0.0165761	19	4	15
YLPM1	HIGH-MOD	0.001	0.0251886	1.48047	0.618142	0.016619	0.016619	0.016619	50	7	43
ANKRD12	HIGH-MOD	0.001	0.0252483	1.65002	0.689127	0.0166494	0.0166494	0.0166494	32	6	26
MNDA	HIGH-MOD	0.001	0.0253222	2.5778	1.07698	0.0166869	0.0166869	0.0166869	16	3	13
INKA1	HIGH-MOD	0.001	0.0254159	3.39846	1.42047	0.0167346	0.0167346	0.0167346	4	2	2
ZNF101	HIGH-MOD	0.001	0.0254466	2.59158	1.08337	0.0167502	0.0167502	0.0167502	12	3	9
C1orf74	HIGH-MOD	0.001	0.0255684	3.48224	1.45652	0.016812	0.016812	0.016812	9	2	7
KCNQ2	HIGH-MOD	0.001	0.0255779	2.60835	1.09105	0.0168168	0.0168168	0.0168168	13	3	10
GMCL1	HIGH-MOD	0.001	0.0256127	3.50032	1.46438	0.0168345	0.0168345	0.0168345	6	2	4
SLC19A2	CV-HIGH-REVEL-0.5	0.001	0.0256539	3.08677	1.43064	0.0309574	0.0309574	0.0309574	7	2	5
CDC42EP4	HIGH-MOD	0.001	0.025857	3.59987	1.50773	0.0169584	0.0169584	0.0169584	6	2	4
CNGA4	CV-HIGH-REVEL-0.5	0.001	0.0259077	3.12346	1.44947	0.0311695	0.0311695	0.0311695	5	2	3
KLF11	HIGH-MOD	0.001	0.0259448	2.13351	0.893937	0.0170028	0.0170028	0.0170028	21	4	17
SEC31B	HIGH-MOD	0.001	0.0259508	1.73594	0.727375	0.0170058	0.0170058	0.0170058	30	6	24
SLFN12L	HIGH-MOD	0.001	0.0259569	2.59443	1.08712	0.0170089	0.0170089	0.0170089	14	3	11
SARAF	HIGH-MOD	0.001	0.0260257	3.55554	1.49032	0.0170437	0.0170437	0.0170437	7	2	5
TRMT5	HIGH-MOD	0.001	0.0260409	3.50223	1.46807	0.0170514	0.0170514	0.0170514	5	2	3
SLC34A3	HIGH-MOD	0.001	0.0260542	1.83148	0.767769	0.0170581	0.0170581	0.0170581	32	5	27
DBF4B	HIGH-MOD	0.001	0.0261084	2.59971	1.09009	0.0170855	0.0170855	0.0170855	13	3	10
HECTD3	HIGH-MOD	0.001	0.0262108	2.56887	1.07766	0.0171373	0.0171373	0.0171373	16	3	13
ABCB4	HIGH-MOD	0.001	0.0263646	2.11274	0.88693	0.017215	0.017215	0.017215	22	4	18
EPC1	HIGH-MOD	0.001	0.0263657	2.61307	1.09697	0.0172155	0.0172155	0.0172155	15	3	12
ZBTB11	HIGH-MOD	0.001	0.0266536	2.59288	1.08991	0.0173606	0.0173606	0.0173606	13	3	10
NAA11	HIGH-MOD	0.001	0.0268868	3.50293	1.47399	0.017478	0.017478	0.017478	7	2	5
CCDC71L	HIGH-MOD	0.001	0.0271917	3.59524	1.51489	0.0176311	0.0176311	0.0176311	5	2	3
TGDS	CV-HIGH-REVEL-0.5	0.001	0.0272188	3.03635	1.41805	0.0322568	0.0322568	0.0322568	9	2	7
HADHB	CV-HIGH	0.001	0.0276032	3.67486	1.85011	0.0470013	0.0470013	0.0470013	4	2	2
PCSK2	HIGH-MOD	0.001	0.0276075	3.45035	1.4565	0.0178395	0.0178395	0.0178395	7	2	5
TRPM8	CV-HIGH-REVEL-0.5	0.001	0.0276572	3.02997	1.41802	0.0326172	0.0326172	0.0326172	8	2	6
URB2	HIGH-MOD	0.001	0.027714	1.80569	0.762593	0.0178927	0.0178927	0.0178927	30	5	25
HMGA2	HIGH-MOD	0.001	0.0277585	3.48013	1.46986	0.017915	0.017915	0.017915	5	2	3
ANKRD30A	CV-HIGH	0.001	0.0278945	2.77615	1.39965	0.0473169	0.0473169	0.0473169	6	2	4
ZFPM1	HIGH-MOD	0.001	0.0279453	1.79606	0.759291	0.0180083	0.0180083	0.0180083	39	5	34
CDC14B	HIGH-MOD	0.001	0.0280347	3.42144	1.44699	0.0180529	0.0180529	0.0180529	11	2	9
PDE6A	CV-HIGH-REVEL-0.5	0.001	0.0280725	3.02291	1.41747	0.0329573	0.0329573	0.0329573	6	2	4
TECRL	HIGH-MOD	0.001	0.028136	2.61757	1.1075	0.0181034	0.0181034	0.0181034	13	3	10
DTNB	HIGH-MOD	0.001	0.0281659	2.55815	1.0825	0.0181183	0.0181183	0.0181183	13	3	10
FZD9	HIGH-MOD	0.001	0.0281679	3.49078	1.47716	0.0181193	0.0181193	0.0181193	5	2	3
PAX9	CV-HIGH-REVEL-0.5	0.001	0.0286352	3.03979	1.42911	0.0334158	0.0334158	0.0334158	6	2	4
GRIA1	HIGH-MOD	0.001	0.0286678	2.53965	1.07698	0.0183681	0.0183681	0.0183681	12	3	9
WHAMM	HIGH-MOD	0.001	0.028718	2.55308	1.08291	0.0183931	0.0183931	0.0183931	13	3	10
CD74	HIGH-MOD	0.001	0.028805	3.43016	1.45547	0.0184363	0.0184363	0.0184363	6	2	4
SPAG16	HIGH-MOD	0.001	0.0288697	2.11442	0.897428	0.0184684	0.0184684	0.0184684	18	4	14
ST6GAL2	HIGH-MOD	0.001	0.029063	2.58326	1.09731	0.0185643	0.0185643	0.0185643	9	3	6
RMND5B	HIGH-MOD	0.001	0.0290701	2.14954	0.913108	0.0185678	0.0185678	0.0185678	16	4	12
QRICH2	HIGH-MOD	0.001	0.0291532	1.7857	0.758813	0.018609	0.018609	0.018609	40	5	35
ZNF746	HIGH-MOD	0.001	0.0291915	3.41099	1.4497	0.018628	0.018628	0.018628	8	2	6
PHYKPL	HIGH-MOD	0.001	0.0292539	2.53509	1.07772	0.0186588	0.0186588	0.0186588	13	3	10
HECTD4	HIGH-MOD	0.001	0.0293136	1.49937	0.637572	0.0186884	0.0186884	0.0186884	47	7	40
TONSL	HIGH-MOD	0.001	0.0294087	1.77921	0.756867	0.0187355	0.0187355	0.0187355	43	5	38
FBXO24	CV-HIGH-REVEL-0.5	0.001	0.0294704	2.99325	1.41259	0.034092	0.034092	0.034092	8	2	6
TBC1D10B	HIGH-MOD	0.001	0.0296132	2.11792	0.901721	0.0188366	0.0188366	0.0188366	21	4	17
ITPR1	CV-HIGH-REVEL-0.5	0.001	0.0299208	2.95284	1.39633	0.0344546	0.0344546	0.0344546	9	2	7
NCAN	HIGH-MOD	0.001	0.0299272	1.77598	0.75712	0.0189915	0.0189915	0.0189915	33	5	28
GPR37L1	HIGH-MOD	0.001	0.0299982	2.53987	1.08309	0.0190265	0.0190265	0.0190265	11	3	8
SDSL	HIGH-MOD	0.001	0.0300067	3.42002	1.45848	0.0190307	0.0190307	0.0190307	7	2	5
TMEM120B	CV-HIGH-REVEL-0.5	0.001	0.0301534	3.07807	1.45705	0.0346413	0.0346413	0.0346413	6	2	4
CHST1	HIGH-MOD	0.001	0.0302415	3.41736	1.45874	0.0191463	0.0191463	0.0191463	5	2	3
RMC1	CV-HIGH-REVEL-0.5	0.001	0.0302734	2.99545	1.4187	0.0347375	0.0347375	0.0347375	4	2	2
GP1BA	HIGH-MOD	0.001	0.0304117	2.60737	1.11377	0.01923	0.01923	0.01923	13	3	10
TMEM120B	HIGH-MOD	0.001	0.0306345	2.57594	1.10134	0.0193395	0.0193395	0.0193395	12	3	9
ENTHD1	HIGH-MOD	0.001	0.0306532	3.42171	1.46305	0.0193487	0.0193487	0.0193487	6	2	4
SLC6A9	CV-HIGH-REVEL-0.5	0.001	0.0306677	2.9901	1.41862	0.0350528	0.0350528	0.0350528	6	2	4
ZNF605	HIGH-MOD	0.001	0.0307463	3.4242	1.46467	0.0193944	0.0193944	0.0193944	6	2	4
CYP2C9	HIGH-MOD	0.001	0.0307505	3.43219	1.46811	0.0193964	0.0193964	0.0193964	5	2	3
KRT13	CV-HIGH-REVEL-0.5	0.001	0.030759	2.96238	1.40603	0.0351256	0.0351256	0.0351256	14	2	12
ABCB9	CV-HIGH-REVEL-0.5	0.001	0.0309597	2.97145	1.41157	0.0352855	0.0352855	0.0352855	11	2	9
IL18BP	HIGH-MOD	0.001	0.0310353	3.41906	1.46418	0.0195361	0.0195361	0.0195361	8	2	6
ALLC	CV-HIGH-REVEL-0.5	0.001	0.0310454	2.98731	1.41963	0.0353537	0.0353537	0.0353537	5	2	3
NPAS2	HIGH-MOD	0.001	0.0310737	2.06513	0.884508	0.0195549	0.0195549	0.0195549	19	4	15
STMN4	HIGH-MOD	0.001	0.0311362	3.38584	1.45054	0.0195855	0.0195855	0.0195855	5	2	3
VSTM5	HIGH-MOD	0.001	0.0313034	3.42363	1.46771	0.0196673	0.0196673	0.0196673	5	2	3
KRT84	CV-HIGH-REVEL-0.5	0.001	0.0314263	2.27089	1.08095	0.0356564	0.0356564	0.0356564	14	3	11
EYS	HIGH-MOD	0.001	0.0314337	1.36283	0.58455	0.019731	0.019731	0.019731	57	8	49
TMEM150B	HIGH-MOD	0.001	0.0317541	3.3636	1.44456	0.0198874	0.0198874	0.0198874	7	2	5
NMD3	HIGH-MOD	0.001	0.0317919	2.51933	1.08213	0.0199059	0.0199059	0.0199059	20	3	17
KDM1B	HIGH-MOD	0.001	0.031835	3.38528	1.45433	0.0199269	0.0199269	0.0199269	5	2	3
TOPAZ1	HIGH-MOD	0.001	0.0318486	1.7909	0.769418	0.0199335	0.0199335	0.0199335	34	5	29
SLC5A7	HIGH-MOD	0.001	0.0320336	3.36275	1.44578	0.0200237	0.0200237	0.0200237	7	2	5
PES1	HIGH-MOD	0.001	0.0320813	2.55324	1.09794	0.0200469	0.0200469	0.0200469	13	3	10
ORC2	HIGH-MOD	0.001	0.0323187	3.37956	1.45463	0.0201624	0.0201624	0.0201624	9	2	7
GAK	CV-HIGH-REVEL-0.5	0.001	0.0325521	2.92926	1.40102	0.0365451	0.0365451	0.0365451	9	2	7
CTNNA2	HIGH-MOD	0.001	0.0325738	3.42876	1.47727	0.0202864	0.0202864	0.0202864	7	2	5
CKAP5	CV-HIGH-REVEL-0.5	0.001	0.0326027	2.83998	1.3586	0.0365848	0.0365848	0.0365848	4	2	2
PRKDC	CV-HIGH-REVEL-0.5	0.001	0.0327084	2.94154	1.40781	0.0366679	0.0366679	0.0366679	11	2	9
YIPF2	HIGH-MOD	0.001	0.0327906	3.34724	1.44336	0.0203917	0.0203917	0.0203917	10	2	8
BLM	CV-HIGH-REVEL-0.5	0.001	0.0331098	2.94643	1.41251	0.0369825	0.0369825	0.0369825	10	2	8
OXSR1	HIGH-MOD	0.001	0.0332311	2.47655	1.06972	0.0206051	0.0206051	0.0206051	14	3	11
AAMDC	HIGH-MOD	0.001	0.0335264	3.36964	1.45712	0.0207479	0.0207479	0.0207479	8	2	6
SNRNP40	HIGH-MOD	0.001	0.0335641	3.4521	1.49299	0.0207661	0.0207661	0.0207661	6	2	4
KRT4	CV-HIGH-REVEL-0.5	0.001	0.0336849	2.92334	1.40476	0.0374314	0.0374314	0.0374314	10	2	8
MREG	HIGH-MOD	0.001	0.0337875	3.36461	1.45638	0.020874	0.020874	0.020874	7	2	5
KCNB2	HIGH-MOD	0.001	0.033968	3.38101	1.46447	0.020961	0.020961	0.020961	7	2	5
MED17	HIGH-MOD	0.001	0.0340164	2.56556	1.11147	0.0209844	0.0209844	0.0209844	12	3	9
WDR7	HIGH-MOD	0.001	0.0341362	2.0749	0.899303	0.0210421	0.0210421	0.0210421	21	4	17
STARD5	HIGH-MOD	0.001	0.0344404	3.35776	1.45697	0.0211885	0.0211885	0.0211885	5	2	3
LRR1	HIGH-MOD	0.001	0.0345306	3.30198	1.43325	0.0212319	0.0212319	0.0212319	10	2	8
MKS1	HIGH-MOD	0.001	0.0346434	2.02754	0.880438	0.0212861	0.0212861	0.0212861	27	4	23
OR4S1	HIGH-MOD	0.001	0.0347605	3.27828	1.42418	0.0213423	0.0213423	0.0213423	15	2	13
GPR19	HIGH-MOD	0.001	0.0348349	3.31352	1.43988	0.0213781	0.0213781	0.0213781	10	2	8
CPT1B	CV-HIGH-REVEL-0.5	0.001	0.0349166	2.19702	1.061	0.0383863	0.0383863	0.0383863	15	3	12
TEAD4	HIGH-MOD	0.001	0.034935	2.46324	1.07079	0.0214261	0.0214261	0.0214261	16	3	13
POGZ	HIGH-MOD	0.001	0.0351437	2.45963	1.07005	0.0215262	0.0215262	0.0215262	15	3	12
BABAM2	HIGH-MOD	0.001	0.035278	2.4666	1.0736	0.0215905	0.0215905	0.0215905	15	3	12
ARHGAP18	HIGH-MOD	0.001	0.0355244	3.29458	1.43528	0.0217084	0.0217084	0.0217084	7	2	5
GFRA3	HIGH-MOD	0.001	0.035738	3.37774	1.47265	0.0218106	0.0218106	0.0218106	6	2	4
RARG	HIGH-MOD	0.001	0.0357495	3.3705	1.46955	0.0218161	0.0218161	0.0218161	4	2	2
GLIS1	HIGH-MOD	0.001	0.0358018	2.02446	0.882841	0.0218411	0.0218411	0.0218411	20	4	16
DNAH14	CV-HIGH	0.001	0.0360774	1.98918	1.04004	0.0557996	0.0557996	0.0557996	15	3	12
GAPDHS	HIGH-MOD	0.001	0.0361074	2.50904	1.09536	0.0219869	0.0219869	0.0219869	9	3	6
KLC2	HIGH-MOD	0.001	0.0361719	3.29142	1.43726	0.0220177	0.0220177	0.0220177	9	2	7
TAS2R50	HIGH-MOD	0.001	0.0361955	3.37811	1.47524	0.022029	0.022029	0.022029	8	2	6
KLF16	HIGH-MOD	0.001	0.0363149	3.49137	1.52536	0.0220859	0.0220859	0.0220859	5	2	3
GEN1	HIGH-MOD	0.001	0.0363957	2.44131	1.0669	0.0221244	0.0221244	0.0221244	16	3	13
C2orf42	HIGH-MOD	0.001	0.0364346	2.47707	1.08268	0.0221429	0.0221429	0.0221429	13	3	10
ICAM1	HIGH-MOD	0.001	0.0365459	2.04447	0.893952	0.0221959	0.0221959	0.0221959	16	4	12
KRT74	HIGH-MOD	0.001	0.036688	2.45542	1.07419	0.0222635	0.0222635	0.0222635	17	3	14
PELP1	HIGH-MOD	0.001	0.0370265	2.00866	0.879796	0.0224245	0.0224245	0.0224245	23	4	19
TAT	HIGH-MOD	0.001	0.0372368	3.18126	1.39443	0.0225243	0.0225243	0.0225243	4	2	2
FUT11	HIGH-MOD	0.001	0.037283	3.24844	1.42411	0.0225462	0.0225462	0.0225462	13	2	11
ABCB9	HIGH-MOD	0.001	0.0373484	2.44015	1.07	0.0225773	0.0225773	0.0225773	16	3	13
GON4L	HIGH-MOD	0.001	0.037506	1.56905	0.688406	0.022652	0.022652	0.022652	37	6	31
EXOSC6	HIGH-MOD	0.001	0.0375293	3.28145	1.43982	0.022663	0.022663	0.022663	14	2	12
SLC25A26	HIGH-MOD	0.001	0.0375355	3.30706	1.45109	0.022666	0.022666	0.022666	5	2	3
PTPRC	HIGH-MOD	0.001	0.0376038	1.81197	0.795258	0.0226983	0.0226983	0.0226983	28	5	23
ZC3H7A	HIGH-MOD	0.001	0.0376469	2.45128	1.07601	0.0227188	0.0227188	0.0227188	12	3	9
SLC28A3	HIGH-MOD	0.001	0.0377277	3.31306	1.4547	0.022757	0.022757	0.022757	9	2	7
EYA1	HIGH-MOD	0.001	0.0377962	3.30031	1.44944	0.0227894	0.0227894	0.0227894	7	2	5
MFNG	CV-HIGH-REVEL-0.5	0.001	0.0379122	2.86179	1.39815	0.0406737	0.0406737	0.0406737	7	2	5
RDH16	HIGH-MOD	0.001	0.038059	3.25091	1.42905	0.0229138	0.0229138	0.0229138	13	2	11
CERCAM	HIGH-MOD	0.001	0.0383135	2.42904	1.06871	0.0230341	0.0230341	0.0230341	14	3	11
NAXE	HIGH-MOD	0.001	0.0383585	3.2864	1.44615	0.0230553	0.0230553	0.0230553	5	2	3
ATXN2	HIGH-MOD	0.001	0.038362	2.02603	0.891545	0.0230569	0.0230569	0.0230569	19	4	15
TMC4	HIGH-MOD	0.001	0.0384699	3.32612	1.46419	0.0231079	0.0231079	0.0231079	5	2	3
PSG1	HIGH-MOD	0.001	0.0384905	1.99638	0.878888	0.0231176	0.0231176	0.0231176	18	4	14
FGF4	HIGH-MOD	0.001	0.0386137	3.17634	1.39895	0.0231757	0.0231757	0.0231757	4	2	2
PSD2	HIGH-MOD	0.001	0.0386172	2.43286	1.07151	0.0231774	0.0231774	0.0231774	16	3	13
SULT1C2	HIGH-MOD	0.001	0.0386628	2.42972	1.07029	0.0231989	0.0231989	0.0231989	15	3	12
GUCY2D	CV-HIGH-REVEL-0.5	0.001	0.0386966	2.85049	1.39671	0.0412649	0.0412649	0.0412649	11	2	9
ZSWIM6	HIGH-MOD	0.001	0.0388003	1.99472	0.879091	0.0232637	0.0232637	0.0232637	22	4	18
DDX56	HIGH-MOD	0.001	0.0390403	2.41662	1.0659	0.0233768	0.0233768	0.0233768	15	3	12
AKT1S1	HIGH-MOD	0.001	0.039296	3.26694	1.4422	0.0234971	0.0234971	0.0234971	12	2	10
DPPA3	HIGH-MOD	0.001	0.039406	3.31434	1.46366	0.0235488	0.0235488	0.0235488	5	2	3
NHERF4	HIGH-MOD	0.001	0.039442	1.99438	0.880855	0.0235657	0.0235657	0.0235657	24	4	20
NOL10	HIGH-MOD	0.001	0.0394765	2.43069	1.07369	0.023582	0.023582	0.023582	15	3	12
NBEAL1	HIGH-MOD	0.001	0.0395395	1.26516	0.558965	0.0236115	0.0236115	0.0236115	58	8	50
ARHGAP1	HIGH-MOD	0.001	0.0397326	3.29148	1.45517	0.0237022	0.0237022	0.0237022	8	2	6
PIK3R4	HIGH-MOD	0.001	0.0398224	2.46541	1.09029	0.0237444	0.0237444	0.0237444	14	3	11
CPT1B	HIGH-MOD	0.001	0.0399142	1.99862	0.884131	0.0237875	0.0237875	0.0237875	22	4	18
METTL25	HIGH-MOD	0.001	0.0400285	2.42914	1.07499	0.023841	0.023841	0.023841	15	3	12
ZPBP2	HIGH-MOD	0.001	0.0400645	3.2216	1.42586	0.0238579	0.0238579	0.0238579	11	2	9
NRP1	HIGH-MOD	0.001	0.0401847	2.43998	1.08035	0.0239142	0.0239142	0.0239142	21	3	18
MPDZ	CV-HIGH-REVEL-0.5	0.001	0.0406101	2.80777	1.3854	0.0426947	0.0426947	0.0426947	12	2	10
MYO1H	HIGH-MOD	0.001	0.040638	1.98894	0.88197	0.0241264	0.0241264	0.0241264	22	4	18
SGCG	CV	0.001	0.0408204	2.535	1.38223	0.0666555	0.0666555	0.0666555	5	2	3
FAF1	HIGH-MOD	0.001	0.0409379	3.22947	1.43348	0.0242666	0.0242666	0.0242666	9	2	7
RBL2	CV-HIGH-REVEL-0.5	0.001	0.0409526	2.85533	1.41059	0.0429488	0.0429488	0.0429488	7	2	5
ABTB3	HIGH-MOD	0.001	0.0411682	1.99093	0.884394	0.0243741	0.0243741	0.0243741	22	4	18
GFRA1	HIGH-MOD	0.001	0.0412061	3.20933	1.4258	0.0243918	0.0243918	0.0243918	8	2	6
KDELR3	HIGH-MOD	0.001	0.0413769	3.22661	1.43427	0.0244715	0.0244715	0.0244715	7	2	5
PIK3R1	HIGH-MOD	0.001	0.0415029	2.43226	1.08162	0.0245302	0.0245302	0.0245302	10	3	7
ZNF680	HIGH-MOD	0.001	0.0418365	2.42715	1.08052	0.0246856	0.0246856	0.0246856	13	3	10
NUP214	HIGH-MOD	0.001	0.0420258	1.52369	0.678731	0.0247737	0.0247737	0.0247737	40	6	34
UVRAG	HIGH-MOD	0.001	0.0420499	3.27211	1.45768	0.0247849	0.0247849	0.0247849	8	2	6
RPGRIP1	CV-HIGH-REVEL-0.5	0.001	0.0420588	2.79662	1.38699	0.043766	0.043766	0.043766	10	2	8
ABCA4	CV	0.001	0.0421409	1.80832	0.99085	0.0679981	0.0679981	0.0679981	20	3	17
WDR54	HIGH-MOD	0.001	0.0421414	3.298	1.46965	0.0248275	0.0248275	0.0248275	6	2	4
NCAPH	HIGH-MOD	0.001	0.0423456	2.40597	1.07284	0.0249223	0.0249223	0.0249223	14	3	11
CCT8	HIGH-MOD	0.001	0.0423773	3.21575	1.43408	0.024937	0.024937	0.024937	8	2	6
SPATA2L	HIGH-MOD	0.001	0.0424069	2.49943	1.11474	0.0249508	0.0249508	0.0249508	12	3	9
C6	HIGH-MOD	0.001	0.0427874	1.98008	0.884187	0.0251274	0.0251274	0.0251274	21	4	17
LYN	HIGH-MOD	0.001	0.0428316	3.2736	1.462	0.0251479	0.0251479	0.0251479	6	2	4
GAB4	HIGH-MOD	0.001	0.0428924	1.95801	0.874622	0.0251761	0.0251761	0.0251761	25	4	21
ABHD14A	HIGH-MOD	0.001	0.0429519	1.97323	0.881587	0.0252036	0.0252036	0.0252036	19	4	15
OR8U1	HIGH-MOD	0.001	0.0429924	2.40685	1.07546	0.0252224	0.0252224	0.0252224	16	3	13
ACACB	HIGH-MOD	0.001	0.043006	1.24982	0.558482	0.0252287	0.0252287	0.0252287	65	8	57
ZNF526	HIGH-MOD	0.001	0.0432596	2.39557	1.07132	0.0253462	0.0253462	0.0253462	16	3	13
SERPINF2	HIGH-MOD	0.001	0.0432986	1.85012	0.827496	0.0253643	0.0253643	0.0253643	17	4	13
PCK2	CV-HIGH	0.001	0.043462	2.49546	1.34193	0.0629407	0.0629407	0.0629407	8	2	6
SLC22A4	HIGH-MOD	0.001	0.0435083	3.21351	1.43824	0.0254613	0.0254613	0.0254613	6	2	4
PCDHB12	HIGH-MOD	0.001	0.0435642	1.71661	0.768423	0.0254871	0.0254871	0.0254871	32	5	27
GLI3	HIGH-MOD	0.001	0.0437713	1.68898	0.756547	0.0255829	0.0255829	0.0255829	36	5	31
SGK1	HIGH-MOD	0.001	0.0438702	3.17185	1.42121	0.0256285	0.0256285	0.0256285	12	2	10
ADPRHL1	CV-HIGH	0.001	0.0439146	2.48288	1.33731	0.0633656	0.0633656	0.0633656	9	2	7
MMEL1	CV-HIGH-REVEL-0.5	0.001	0.0443104	2.78351	1.39119	0.0454129	0.0454129	0.0454129	12	2	10
PAFAH2	HIGH-MOD	0.001	0.0447062	2.36163	1.06093	0.0260141	0.0260141	0.0260141	21	3	18
TMIGD2	HIGH-MOD	0.001	0.0448506	3.19059	1.43397	0.0260806	0.0260806	0.0260806	13	2	11
SCAF8	HIGH-MOD	0.001	0.0450422	2.36878	1.06524	0.0261687	0.0261687	0.0261687	21	3	18
DOCK6	HIGH-MOD	0.001	0.0450477	1.23854	0.556983	0.0261713	0.0261713	0.0261713	53	8	45
TRPC7	HIGH-MOD	0.001	0.0453387	3.15627	1.42067	0.026305	0.026305	0.026305	8	2	6
EML6	HIGH-MOD	0.001	0.0453759	1.33969	0.603079	0.0263222	0.0263222	0.0263222	54	7	47
EML2	HIGH-MOD	0.001	0.0455709	2.36294	1.06434	0.0264117	0.0264117	0.0264117	17	3	14
TAPT1	HIGH-MOD	0.001	0.0457734	3.15004	1.41974	0.0265046	0.0265046	0.0265046	10	2	8
SERPINA11	HIGH-MOD	0.001	0.0458377	3.16704	1.42769	0.0265342	0.0265342	0.0265342	8	2	6
PTPN7	HIGH-MOD	0.001	0.0458927	2.37361	1.07019	0.0265593	0.0265593	0.0265593	11	3	8
UPK1A	HIGH-MOD	0.001	0.0459429	3.16505	1.42724	0.0265824	0.0265824	0.0265824	11	2	9
MRPL50	HIGH-MOD	0.001	0.0460891	3.2806	1.48	0.0266494	0.0266494	0.0266494	5	2	3
OR2AP1	HIGH-MOD	0.001	0.0464679	3.18488	1.43846	0.0268229	0.0268229	0.0268229	7	2	5
SPATA7	HIGH-MOD	0.001	0.0468994	2.3858	1.07895	0.0270203	0.0270203	0.0270203	12	3	9
B3GNT8	HIGH-MOD	0.001	0.0471909	2.37897	1.0768	0.0271534	0.0271534	0.0271534	13	3	10
KLF10	HIGH-MOD	0.001	0.0473233	3.16068	1.43119	0.0272138	0.0272138	0.0272138	7	2	5
C1QTNF12	HIGH-MOD	0.001	0.0473622	3.19337	1.44615	0.0272316	0.0272316	0.0272316	10	2	8
SGCG	CV-HIGH	0.001	0.0474678	2.535	1.38223	0.0666555	0.0666555	0.0666555	5	2	3
CUX2	HIGH-MOD	0.001	0.0475622	1.94012	0.879126	0.0273228	0.0273228	0.0273228	25	4	21
ZNF19	HIGH-MOD	0.001	0.047693	3.16953	1.43676	0.0273825	0.0273825	0.0273825	7	2	5
CYP17A1	HIGH-MOD	0.001	0.0477473	3.1352	1.42143	0.0274072	0.0274072	0.0274072	7	2	5
BOLL	HIGH-MOD	0.001	0.0479215	2.35124	1.06654	0.0274866	0.0274866	0.0274866	12	3	9
CDC20B	HIGH-MOD	0.001	0.0479868	2.36998	1.07525	0.0275163	0.0275163	0.0275163	14	3	11
ZC3H11A	HIGH-MOD	0.001	0.0480369	2.36061	1.07116	0.0275392	0.0275392	0.0275392	15	3	12
MITF	HIGH-MOD	0.001	0.0482292	2.33096	1.0583	0.0276267	0.0276267	0.0276267	16	3	13
CNGA1	HIGH-MOD	0.001	0.0482487	3.18942	1.44814	0.0276355	0.0276355	0.0276355	9	2	7
OR5A1	HIGH-MOD	0.001	0.0483546	3.21198	1.45884	0.0276837	0.0276837	0.0276837	7	2	5
SHANK1	HIGH-MOD	0.001	0.0485942	1.5691	0.713161	0.0277927	0.0277927	0.0277927	42	6	36
RRP7A	HIGH-MOD	0.001	0.0487248	3.1146	1.41613	0.027852	0.027852	0.027852	8	2	6
FBXO4	HIGH-MOD	0.001	0.0488746	3.19822	1.45479	0.0279201	0.0279201	0.0279201	5	2	3
ABCA4	CV-HIGH	0.001	0.0489418	1.80832	0.99085	0.0679981	0.0679981	0.0679981	20	3	17
CPLANE2	HIGH-MOD	0.001	0.0491008	2.8163	1.2819	0.0280227	0.0280227	0.0280227	9	3	6
BACE2	HIGH-MOD	0.001	0.0493089	3.15573	1.43727	0.0281172	0.0281172	0.0281172	10	2	8
SUSD3	HIGH-MOD	0.001	0.0493934	3.10409	1.41409	0.0281555	0.0281555	0.0281555	12	2	10
IRF9	HIGH-MOD	0.001	0.0498259	3.16165	1.4421	0.0283514	0.0283514	0.0283514	8	2	6
ATMIN	HIGH-MOD	0.001	0.0499392	2.34668	1.07072	0.0284027	0.0284027	0.0284027	16	3	13
PRPF8	HIGH-MOD	0.001	0.0499586	2.37922	1.08563	0.0284115	0.0284115	0.0284115	18	3	15
CYTIP	HIGH-MOD	0.001	0.0500116	3.11398	1.42111	0.0284355	0.0284355	0.0284355	7	2	5
TECPR1	HIGH-MOD	0.001	0.0500825	1.66893	0.761795	0.0284676	0.0284676	0.0284676	37	5	32
PSMF1	HIGH-MOD	0.001	0.0501191	3.03869	1.38718	0.0284841	0.0284841	0.0284841	12	2	10
CORIN	CV-HIGH-REVEL-0.5	0.001	0.0501627	2.73283	1.3919	0.0496014	0.0496014	0.0496014	8	2	6
LRRC37A2	HIGH-MOD	0.001	0.0501918	3.15735	1.44165	0.028517	0.028517	0.028517	6	2	4
GPX8	HIGH-MOD	0.001	0.050316	3.21983	1.47069	0.0285731	0.0285731	0.0285731	7	2	5
GMPPB	HIGH-MOD	0.001	0.0504282	3.12163	1.42629	0.0286239	0.0286239	0.0286239	6	2	4
OGFOD2	CV-HIGH-REVEL-0.5	0.001	0.0506469	2.71298	1.38385	0.0499425	0.0499425	0.0499425	8	2	6
OR2B11	HIGH-MOD	0.001	0.0507687	3.18871	1.45835	0.0287777	0.0287777	0.0287777	6	2	4
LPIN3	HIGH-MOD	0.001	0.0507831	1.90599	0.871738	0.0287842	0.0287842	0.0287842	22	4	18
FOXQ1	HIGH-MOD	0.001	0.0509289	2.32761	1.06501	0.02885	0.02885	0.02885	14	3	11
NUP210	CV-HIGH-REVEL-0.5	0.001	0.0511352	3.57974	1.82871	0.0502857	0.0502857	0.0502857	8	2	6
SLIT3	HIGH-MOD	0.001	0.0511716	1.66624	0.762917	0.0289595	0.0289595	0.0289595	38	5	33
DVL1	HIGH-MOD	0.001	0.0512669	1.66805	0.76395	0.0290025	0.0290025	0.0290025	38	5	33
MAP4K1	HIGH-MOD	0.001	0.0513413	3.09907	1.41964	0.029036	0.029036	0.029036	7	2	5
PLSCR4	HIGH-MOD	0.001	0.0516928	3.08646	1.41525	0.0291943	0.0291943	0.0291943	8	2	6
CNOT3	HIGH-MOD	0.001	0.0517658	3.09424	1.41911	0.0292272	0.0292272	0.0292272	9	2	7
RNF215	HIGH-MOD	0.001	0.0519084	2.31004	1.05987	0.0292914	0.0292914	0.0292914	15	3	12
BBOX1	HIGH-MOD	0.001	0.0524641	2.31052	1.06173	0.0295412	0.0295412	0.0295412	14	3	11
ADGRV1	CV-HIGH-REVEL-0.5	0.001	0.0525181	2.6823	1.37599	0.0512533	0.0512533	0.0512533	12	2	10
DDX28	HIGH-MOD	0.001	0.0528302	2.31265	1.06378	0.0297056	0.0297056	0.0297056	18	3	15
KLRC2	HIGH-MOD	0.001	0.0528355	2.58217	1.18777	0.029708	0.029708	0.029708	3	2	1
AMDHD1	CV-HIGH-REVEL-0.5	0.001	0.0528653	2.72832	1.40106	0.0514953	0.0514953	0.0514953	5	2	3
BSX	HIGH-MOD	0.001	0.0530201	3.14493	1.44737	0.0297908	0.0297908	0.0297908	5	2	3
FUCA1	HIGH-MOD	0.001	0.0530698	3.10164	1.42764	0.0298131	0.0298131	0.0298131	8	2	6
DDR2	CV-HIGH-REVEL-0.5	0.001	0.0531294	2.68478	1.37979	0.0516791	0.0516791	0.0516791	7	2	5
LEF1	HIGH-MOD	0.001	0.0533385	3.09642	1.42629	0.0299336	0.0299336	0.0299336	8	2	6
NUSAP1	HIGH-MOD	0.001	0.0533563	2.32237	1.06979	0.0299415	0.0299415	0.0299415	18	3	15
DNER	HIGH-MOD	0.001	0.0533836	3.07189	1.41516	0.0299538	0.0299538	0.0299538	10	2	8
INTS11	HIGH-MOD	0.001	0.0535085	2.30302	1.06132	0.0300098	0.0300098	0.0300098	14	3	11
OR51T1	HIGH-MOD	0.001	0.0537967	3.06361	1.41293	0.0301388	0.0301388	0.0301388	11	2	9
SLC22A3	HIGH-MOD	0.001	0.0538354	2.28515	1.05402	0.0301561	0.0301561	0.0301561	19	3	16
KCNK17	HIGH-MOD	0.001	0.0540482	3.10595	1.43344	0.0302513	0.0302513	0.0302513	5	2	3
RFTN2	HIGH-MOD	0.001	0.0541007	2.34025	1.08021	0.0302748	0.0302748	0.0302748	10	3	7
CHN2	HIGH-MOD	0.001	0.0542551	2.3281	1.07505	0.0303438	0.0303438	0.0303438	12	3	9
RUNX2	HIGH-MOD	0.001	0.0542943	3.06977	1.41768	0.0303613	0.0303613	0.0303613	6	2	4
GPR171	HIGH-MOD	0.001	0.054372	3.11669	1.43965	0.030396	0.030396	0.030396	6	2	4
CDH17	HIGH-MOD	0.001	0.0543726	2.3033	1.06393	0.0303963	0.0303963	0.0303963	18	3	15
SPRY4	HIGH-MOD	0.001	0.054386	3.08859	1.42672	0.0304023	0.0304023	0.0304023	10	2	8
CAVIN3	HIGH-MOD	0.001	0.0543868	3.12123	1.44181	0.0304027	0.0304027	0.0304027	5	2	3
MED15	HIGH-MOD	0.001	0.0545518	1.83315	0.847171	0.0304764	0.0304764	0.0304764	14	4	10
OR4K1	HIGH-MOD	0.001	0.0545772	3.06052	1.41449	0.0304877	0.0304877	0.0304877	14	2	12
PRKCE	HIGH-MOD	0.001	0.0545818	3.11834	1.44123	0.0304898	0.0304898	0.0304898	7	2	5
PRRC2B	HIGH-MOD	0.001	0.0545947	1.44602	0.66834	0.0304955	0.0304955	0.0304955	45	6	39
ZNF558	HIGH-MOD	0.001	0.0546871	3.08815	1.42768	0.0305368	0.0305368	0.0305368	8	2	6
SLC27A5	HIGH-MOD	0.001	0.0549988	2.3103	1.06897	0.0306759	0.0306759	0.0306759	13	3	10
TLX1	HIGH-MOD	0.001	0.0551152	3.08323	1.42704	0.0307278	0.0307278	0.0307278	6	2	4
SLC34A1	CV-HIGH-REVEL-0.5	0.001	0.055239	2.65176	1.37128	0.0531399	0.0531399	0.0531399	8	2	6
GPR55	HIGH-MOD	0.001	0.055349	3.08041	1.42662	0.0308321	0.0308321	0.0308321	7	2	5
TTC31	CV-HIGH-REVEL-0.5	0.001	0.0554777	2.66562	1.3794	0.0533043	0.0533043	0.0533043	6	2	4
GLT1D1	HIGH-MOD	0.001	0.0554944	3.03532	1.40628	0.0308969	0.0308969	0.0308969	11	2	9
DDX51	HIGH-MOD	0.001	0.0555299	2.12666	0.985387	0.0309127	0.0309127	0.0309127	23	4	19
NUDT5	HIGH-MOD	0.001	0.0561381	3.06732	1.42353	0.0311834	0.0311834	0.0311834	8	2	6
OGFOD2	HIGH-MOD	0.001	0.0563445	1.9066	0.885327	0.0312752	0.0312752	0.0312752	19	4	15
SLC29A4	HIGH-MOD	0.001	0.0564133	1.88924	0.877424	0.0313058	0.0313058	0.0313058	21	4	17
CRYBG2	CV-HIGH-REVEL-0.5	0.001	0.056469	2.66301	1.38198	0.0539854	0.0539854	0.0539854	6	2	4
ABHD16B	HIGH-MOD	0.001	0.0565139	3.10239	1.44123	0.0313505	0.0313505	0.0313505	8	2	6
LCNL1	HIGH-MOD	0.001	0.0567127	3.06741	1.42572	0.0314388	0.0314388	0.0314388	6	2	4
ESRRA	HIGH-MOD	0.001	0.0570314	3.06121	1.42403	0.0315803	0.0315803	0.0315803	8	2	6
DHRS7C	HIGH-MOD	0.001	0.0570335	3.05909	1.42305	0.0315812	0.0315812	0.0315812	7	2	5
PNPLA1	HIGH-MOD	0.001	0.0571144	3.029	1.40935	0.0316171	0.0316171	0.0316171	9	2	7
ANKRD30A	CV-HIGH-REVEL-0.5	0.001	0.0572387	2.64394	1.37509	0.0545124	0.0545124	0.0545124	9	2	7
KREMEN1	HIGH-MOD	0.001	0.0572917	2.31115	1.07584	0.0316957	0.0316957	0.0316957	12	3	9
COPS7B	HIGH-MOD	0.001	0.057616	3.09139	1.44026	0.0318395	0.0318395	0.0318395	7	2	5
PCOLCE	HIGH-MOD	0.001	0.0581919	2.2665	1.05752	0.0320945	0.0320945	0.0320945	16	3	13
BCL11A	HIGH-MOD	0.001	0.0582246	3.0326	1.41509	0.032109	0.032109	0.032109	9	2	7
E2F5	HIGH-MOD	0.001	0.0582741	3.11861	1.4554	0.0321309	0.0321309	0.0321309	8	2	6
RGS4	HIGH-MOD	0.001	0.0583141	3.04115	1.4194	0.0321486	0.0321486	0.0321486	7	2	5
MAP3K11	HIGH-MOD	0.001	0.0583569	2.27428	1.06159	0.0321675	0.0321675	0.0321675	17	3	14
HOXB3	HIGH-MOD	0.001	0.058441	3.06949	1.4331	0.0322047	0.0322047	0.0322047	9	2	7
GPR153	HIGH-MOD	0.001	0.0585799	2.2613	1.05614	0.0322661	0.0322661	0.0322661	24	3	21
PLEKHS1	HIGH-MOD	0.001	0.058663	3.01832	1.41001	0.0323028	0.0323028	0.0323028	9	2	7
MEF2B	HIGH-MOD	0.001	0.0589008	3.02339	1.41323	0.0324079	0.0324079	0.0324079	12	2	10
PUSL1	HIGH-MOD	0.001	0.0590737	3.0258	1.41499	0.0324843	0.0324843	0.0324843	13	2	11
FANCD2OS	HIGH-MOD	0.001	0.0592915	2.92581	1.36898	0.0325804	0.0325804	0.0325804	4	2	2
B4GALNT3	CV-HIGH-REVEL-0.5	0.001	0.0593745	2.60575	1.36334	0.0559661	0.0559661	0.0559661	8	2	6
GPR179	CV-HIGH	0.001	0.0593895	2.31027	1.30729	0.0771928	0.0771928	0.0771928	9	2	7
SPART	HIGH-MOD	0.001	0.0595294	3.0195	1.41309	0.0326854	0.0326854	0.0326854	8	2	6
ASPHD2	HIGH-MOD	0.001	0.0598537	3.02714	1.41841	0.0328284	0.0328284	0.0328284	9	2	7
ADGRG3	HIGH-MOD	0.001	0.0603121	2.25918	1.05979	0.0330302	0.0330302	0.0330302	15	3	12
BRCA1	CV-HIGH-REVEL-0.5	0.001	0.0603121	1.90358	0.998528	0.0566004	0.0566004	0.0566004	23	3	20
KIF6	CV-HIGH-REVEL-0.5	0.001	0.0609526	1.93168	1.01504	0.0570325	0.0570325	0.0570325	12	3	9
SPATA16	HIGH-MOD	0.001	0.0609997	2.3407	1.09993	0.0333327	0.0333327	0.0333327	13	3	10
ZNF484	HIGH-MOD	0.001	0.0610309	2.28316	1.07297	0.0333464	0.0333464	0.0333464	17	3	14
CAMTA1	HIGH-MOD	0.001	0.0610562	1.86568	0.876832	0.0333575	0.0333575	0.0333575	26	4	22
IFT140	HIGH-MOD	0.001	0.0611277	1.23204	0.579138	0.033389	0.033389	0.033389	61	8	53
ST6GALNAC2	HIGH-MOD	0.001	0.0611802	3.03534	1.42699	0.033412	0.033412	0.033412	11	2	9
GLOD4	HIGH-MOD	0.001	0.0611844	3.01898	1.41931	0.0334139	0.0334139	0.0334139	6	2	4
GUCY2D	HIGH-MOD	0.001	0.0612279	1.603	0.753698	0.033433	0.033433	0.033433	33	5	28
SLFNL1	HIGH-MOD	0.001	0.0612357	3.00339	1.41216	0.0334364	0.0334364	0.0334364	9	2	7
MYO1B	CV-HIGH-REVEL-0.5	0.001	0.0613088	2.59688	1.3659	0.0572722	0.0572722	0.0572722	7	2	5
LY6G5B	HIGH-MOD	0.001	0.0615557	2.99891	1.41118	0.0335769	0.0335769	0.0335769	7	2	5
MMP25	CV-HIGH-REVEL-0.5	0.001	0.0620751	2.62648	1.38432	0.057787	0.057787	0.057787	5	2	3
NDC1	HIGH-MOD	0.001	0.0622518	2.2582	1.06445	0.0338823	0.0338823	0.0338823	14	3	11
CALHM4	HIGH-MOD	0.001	0.0623327	3.03892	1.43274	0.0339177	0.0339177	0.0339177	9	2	7
ANGPTL8	HIGH-MOD	0.001	0.062385	2.97309	1.40189	0.0339406	0.0339406	0.0339406	11	2	9
CHI3L2	HIGH-MOD	0.001	0.0626145	3.03355	1.4312	0.0340412	0.0340412	0.0340412	6	2	4
PRR19	HIGH-MOD	0.001	0.0628709	2.98597	1.40964	0.0341534	0.0341534	0.0341534	9	2	7
AFAP1L2	HIGH-MOD	0.001	0.0628853	2.31496	1.0929	0.0341597	0.0341597	0.0341597	23	3	20
ZFYVE27	HIGH-MOD	0.001	0.0630085	2.99484	1.4143	0.0342137	0.0342137	0.0342137	7	2	5
MEP1B	HIGH-MOD	0.001	0.0631265	2.96917	1.40258	0.0342653	0.0342653	0.0342653	12	2	10
DISC1	HIGH-MOD	0.001	0.0633668	2.22357	1.05098	0.0343704	0.0343704	0.0343704	22	3	19
CDK4	HIGH-MOD	0.001	0.0633734	2.99059	1.41355	0.0343733	0.0343733	0.0343733	6	2	4
CAND2	CV-HIGH-REVEL-0.5	0.001	0.0638115	2.57604	1.36401	0.0589483	0.0589483	0.0589483	9	2	7
FSD2	HIGH-MOD	0.001	0.0639795	1.83679	0.869459	0.0346381	0.0346381	0.0346381	26	4	22
GAS7	HIGH-MOD	0.001	0.0640583	2.97057	1.40641	0.0346725	0.0346725	0.0346725	9	2	7
IL17RD	HIGH-MOD	0.001	0.0644264	2.25544	1.06878	0.0348331	0.0348331	0.0348331	20	3	17
CCAR1	HIGH-MOD	0.001	0.0647492	2.21582	1.05082	0.0349739	0.0349739	0.0349739	23	3	20
EXOC4	HIGH-MOD	0.001	0.0650164	2.23144	1.0589	0.0350904	0.0350904	0.0350904	21	3	18
MTR	HIGH-MOD	0.001	0.0650504	1.82535	0.866268	0.0351052	0.0351052	0.0351052	25	4	21
BLMH	HIGH-MOD	0.001	0.0650645	3.02281	1.4346	0.0351113	0.0351113	0.0351113	6	2	4
LPAR5	HIGH-MOD	0.001	0.0651783	2.94132	1.3963	0.0351608	0.0351608	0.0351608	9	2	7
SFMBT1	HIGH-MOD	0.001	0.0652576	2.2297	1.05868	0.0351954	0.0351954	0.0351954	17	3	14
ITGB5	HIGH-MOD	0.001	0.0655868	2.21495	1.0525	0.0353387	0.0353387	0.0353387	16	3	13
ZG16B	HIGH-MOD	0.001	0.0658982	3.00714	1.42999	0.0354742	0.0354742	0.0354742	5	2	3
SLC7A11	HIGH-MOD	0.001	0.0667259	2.93245	1.3972	0.0358338	0.0358338	0.0358338	12	2	10
DNAH12	CV-HIGH-REVEL-0.5	0.001	0.0667719	1.86816	0.99681	0.0609118	0.0609118	0.0609118	22	3	19
PCDHA4	HIGH-MOD	0.001	0.0668413	1.82382	0.869214	0.0358839	0.0358839	0.0358839	29	4	25
C19orf44	HIGH-MOD	0.001	0.0670821	2.968	1.41531	0.0359884	0.0359884	0.0359884	10	2	8
PRKCZ	HIGH-MOD	0.001	0.0676627	2.87401	1.37235	0.0362402	0.0362402	0.0362402	4	2	2
OR2M2	HIGH-MOD	0.001	0.0677369	2.92928	1.39898	0.0362723	0.0362723	0.0362723	12	2	10
KANK3	HIGH-MOD	0.001	0.0681273	2.19518	1.04934	0.0364414	0.0364414	0.0364414	23	3	20
ZDHHC16	HIGH-MOD	0.001	0.0682908	2.97408	1.42221	0.0365122	0.0365122	0.0365122	6	2	4
CDH5	HIGH-MOD	0.001	0.0685957	2.19538	1.05057	0.0366441	0.0366441	0.0366441	20	3	17
ACTRT2	HIGH-MOD	0.001	0.0686127	2.92542	1.39997	0.0366515	0.0366515	0.0366515	9	2	7
NES	HIGH-MOD	0.001	0.0687626	1.82947	0.875801	0.0367163	0.0367163	0.0367163	28	4	24
OSBPL3	HIGH-MOD	0.001	0.0687858	2.25289	1.07856	0.0367263	0.0367263	0.0367263	12	3	9
FBXL18	HIGH-MOD	0.001	0.0687873	2.20766	1.05691	0.036727	0.036727	0.036727	20	3	17
PRAMEF4	HIGH-MOD	0.001	0.0690115	2.02603	0.970292	0.0368239	0.0368239	0.0368239	15	3	12
RACK1	HIGH-MOD	0.001	0.0690681	2.94418	1.41042	0.0368484	0.0368484	0.0368484	7	2	5
MAGI3	HIGH-MOD	0.001	0.0691842	1.72199	0.825148	0.0368985	0.0368985	0.0368985	20	4	16
ZDHHC19	HIGH-MOD	0.001	0.0692885	2.94619	1.4121	0.0369436	0.0369436	0.0369436	7	2	5
PEF1	CV-HIGH-REVEL-0.5	0.001	0.0693831	2.55285	1.37115	0.0626274	0.0626274	0.0626274	9	2	7
ACOT12	HIGH-MOD	0.001	0.0695481	3.18662	1.52825	0.0370557	0.0370557	0.0370557	7	2	5
MOB3A	HIGH-MOD	0.001	0.0696712	2.90536	1.39375	0.0371089	0.0371089	0.0371089	12	2	10
ASGR2	HIGH-MOD	0.001	0.0697096	2.92092	1.40134	0.0371255	0.0371255	0.0371255	10	2	8
PPP1R12C	HIGH-MOD	0.001	0.0700376	2.29286	1.10084	0.037267	0.037267	0.037267	14	3	11
ABCA5	CV-HIGH-REVEL-0.5	0.001	0.0701149	2.50384	1.34728	0.0631057	0.0631057	0.0631057	11	2	9
CSF1	HIGH-MOD	0.001	0.0707506	2.90282	1.39595	0.0375744	0.0375744	0.0375744	9	2	7
TRIM42	HIGH-MOD	0.001	0.0707757	2.26174	1.08772	0.0375852	0.0375852	0.0375852	13	3	10
OR6N1	HIGH-MOD	0.001	0.0715964	2.9356	1.41439	0.0379385	0.0379385	0.0379385	7	2	5
PPP2R2B	HIGH-MOD	0.001	0.0716755	2.94807	1.42012	0.0379725	0.0379725	0.0379725	9	2	7
SEPSECS	HIGH-MOD	0.001	0.0717803	2.91101	1.40312	0.0380176	0.0380176	0.0380176	7	2	5
C1QTNF3	HIGH-MOD	0.001	0.0723809	2.91252	1.40497	0.0382757	0.0382757	0.0382757	7	2	5
SACS	CV	0.001	0.0724098	2.18744	1.31362	0.0958722	0.0958722	0.0958722	7	2	5
B9D1	HIGH-MOD	0.001	0.0724208	2.95151	1.42468	0.0382928	0.0382928	0.0382928	6	2	4
DOT1L	HIGH-MOD	0.001	0.0725753	1.396	0.674074	0.0383592	0.0383592	0.0383592	46	6	40
RBP1	HIGH-MOD	0.001	0.0726553	2.89915	1.40013	0.0383935	0.0383935	0.0383935	10	2	8
PRKG2	HIGH-MOD	0.001	0.0727943	2.21716	1.0711	0.0384532	0.0384532	0.0384532	15	3	12
BCL2L12	HIGH-MOD	0.001	0.0728913	2.9005	1.40152	0.0384949	0.0384949	0.0384949	7	2	5
MANBA	CV-HIGH-REVEL-0.5	0.001	0.0729795	2.49941	1.35434	0.0649673	0.0649673	0.0649673	7	2	5
HTR1F	HIGH-MOD	0.001	0.0730012	2.90174	1.40245	0.038542	0.038542	0.038542	8	2	6
ENPP6	HIGH-MOD	0.001	0.0730109	2.27371	1.09894	0.0385461	0.0385461	0.0385461	17	3	14
CREB3	HIGH-MOD	0.001	0.0733659	2.89392	1.3998	0.0386984	0.0386984	0.0386984	13	2	11
SHLD1	HIGH-MOD	0.001	0.0733771	2.98198	1.44243	0.0387033	0.0387033	0.0387033	4	2	2
LPL	HIGH-MOD	0.001	0.0734984	2.9298	1.41757	0.0387552	0.0387552	0.0387552	5	2	3
PEAK1	HIGH-MOD	0.001	0.0739298	2.17145	1.05164	0.0389401	0.0389401	0.0389401	30	3	27
COPE	HIGH-MOD	0.001	0.0739615	2.89427	1.4018	0.0389537	0.0389537	0.0389537	10	2	8
COL4A3	CV-HIGH-REVEL-0.5	0.001	0.0740603	1.81653	0.98687	0.0656655	0.0656655	0.0656655	19	3	16
QRFP	HIGH-MOD	0.001	0.0742671	2.81884	1.36618	0.0390846	0.0390846	0.0390846	4	2	2
ARPC1B	HIGH-MOD	0.001	0.074421	2.91156	1.41159	0.0391505	0.0391505	0.0391505	10	2	8
TRMT12	HIGH-MOD	0.001	0.0744936	2.91237	1.41221	0.0391815	0.0391815	0.0391815	7	2	5
NANS	HIGH-MOD	0.001	0.0745059	2.88668	1.39979	0.0391868	0.0391868	0.0391868	8	2	6
LGR5	HIGH-MOD	0.001	0.07451	2.20661	1.07003	0.0391886	0.0391886	0.0391886	16	3	13
PCK2	CV-HIGH-REVEL-0.5	0.001	0.0746392	1.8286	0.9948	0.0660385	0.0660385	0.0660385	14	3	11
CRYGC	HIGH-MOD	0.001	0.0746731	2.96086	1.43629	0.0392584	0.0392584	0.0392584	7	2	5
SLC4A7	HIGH-MOD	0.001	0.0748423	2.16879	1.05245	0.0393307	0.0393307	0.0393307	16	3	13
TTN	HIGH-MOD	0.001	0.0749985	0.502713	0.244031	0.0393975	0.0393975	0.0393975	555	43	512
LGALS16	HIGH-MOD	0.001	0.0750605	2.89308	1.40459	0.0394241	0.0394241	0.0394241	7	2	5
THAP4	HIGH-MOD	0.001	0.0750889	2.88919	1.40279	0.0394362	0.0394362	0.0394362	12	2	10
DCAF5	HIGH-MOD	0.001	0.0753437	2.86896	1.39373	0.0395451	0.0395451	0.0395451	9	2	7
PCDHGB3	HIGH-MOD	0.001	0.0754493	2.90478	1.41146	0.0395902	0.0395902	0.0395902	7	2	5
PIK3C2G	CV-HIGH-REVEL-0.5	0.001	0.0757666	2.42628	1.32347	0.0667632	0.0667632	0.0667632	15	2	13
CLDND2	HIGH-MOD	0.001	0.0757847	2.94944	1.4342	0.0397335	0.0397335	0.0397335	7	2	5
PARS2	HIGH-MOD	0.001	0.0762112	2.16153	1.05203	0.0399156	0.0399156	0.0399156	22	3	19
SCN8A	CV-HIGH-REVEL-0.5	0.001	0.0764347	2.43612	1.33093	0.0671916	0.0671916	0.0671916	11	2	9
NEK10	HIGH-MOD	0.001	0.0766924	2.16837	1.05645	0.0401209	0.0401209	0.0401209	20	3	17
FAM187A	HIGH-MOD	0.001	0.0774698	2.86438	1.39787	0.0404522	0.0404522	0.0404522	7	2	5
GRID2	HIGH-MOD	0.001	0.0783031	2.8509	1.39375	0.0408069	0.0408069	0.0408069	8	2	6
DCAF1	HIGH-MOD	0.001	0.0798462	2.83825	1.39207	0.0414624	0.0414624	0.0414624	10	2	8
ZNF74	HIGH-MOD	0.001	0.0801511	2.84235	1.39496	0.0415918	0.0415918	0.0415918	9	2	7
USP37	HIGH-MOD	0.001	0.0802414	2.85743	1.40263	0.0416301	0.0416301	0.0416301	8	2	6
GLB1L	CV-HIGH-REVEL-0.5	0.001	0.0807262	2.40621	1.32764	0.0699244	0.0699244	0.0699244	9	2	7
FLRT1	HIGH-MOD	0.001	0.0808964	2.83779	1.39488	0.0419077	0.0419077	0.0419077	12	2	10
RAD17	HIGH-MOD	0.001	0.0809357	2.83796	1.39508	0.0419244	0.0419244	0.0419244	7	2	5
ST3GAL5	HIGH-MOD	0.001	0.0816	2.82876	1.39246	0.0422056	0.0422056	0.0422056	9	2	7
CC2D2A	CV-HIGH	0.001	0.0819252	2.15837	1.29498	0.0955701	0.0955701	0.0955701	10	2	8
ABCA8	CV-HIGH-REVEL-0.5	0.001	0.0823068	2.4579	1.36098	0.070923	0.070923	0.070923	9	2	7
SACS	CV-HIGH	0.001	0.0823122	2.18744	1.31362	0.0958722	0.0958722	0.0958722	7	2	5
WNT10B	HIGH-MOD	0.001	0.0826148	2.8985	1.42975	0.0426348	0.0426348	0.0426348	7	2	5
CYP3A5	HIGH-MOD	0.001	0.0826988	2.82768	1.39506	0.0426703	0.0426703	0.0426703	10	2	8
PIP4P1	HIGH-MOD	0.001	0.0827955	2.85332	1.40799	0.0427112	0.0427112	0.0427112	7	2	5
IL31	HIGH-MOD	0.001	0.0829426	2.92454	1.44356	0.0427733	0.0427733	0.0427733	5	2	3
KLHDC2	HIGH-MOD	0.001	0.082991	2.82078	1.39248	0.0427938	0.0427938	0.0427938	8	2	6
ALDH4A1	CV-HIGH-REVEL-0.5	0.001	0.0831067	2.37553	1.31772	0.0714269	0.0714269	0.0714269	11	2	9
ST8SIA6	HIGH-MOD	0.001	0.0831195	2.82437	1.39462	0.042848	0.042848	0.042848	9	2	7
PTPN22	HIGH-MOD	0.001	0.0832454	2.83468	1.40007	0.0429012	0.0429012	0.0429012	10	2	8
NAA80	HIGH-MOD	0.001	0.083279	2.814	1.38995	0.0429154	0.0429154	0.0429154	13	2	11
FRAT2	HIGH-MOD	0.001	0.0833132	2.866	1.41573	0.0429298	0.0429298	0.0429298	6	2	4
CALCOCO1	HIGH-MOD	0.001	0.0836581	2.82801	1.39795	0.0430754	0.0430754	0.0430754	11	2	9
HNF4A	HIGH-MOD	0.001	0.084343	2.80629	1.38912	0.0433643	0.0433643	0.0433643	13	2	11
SLC4A2	CV-HIGH-REVEL-0.5	0.001	0.0851223	2.38057	1.3264	0.072692	0.072692	0.072692	13	2	11
KRT86	HIGH-MOD	0.001	0.0851231	2.81319	1.39472	0.043693	0.043693	0.043693	7	2	5
KRT27	CV-HIGH-REVEL-0.5	0.001	0.086312	2.36673	1.32211	0.0734358	0.0734358	0.0734358	8	2	6
FAP	HIGH-MOD	0.001	0.0864352	2.7898	1.38674	0.0442451	0.0442451	0.0442451	12	2	10
STPG1	HIGH-MOD	0.001	0.0871266	2.80434	1.39588	0.0445356	0.0445356	0.0445356	9	2	7
SMPD4	HIGH-MOD	0.001	0.0874869	2.79107	1.39026	0.0446869	0.0446869	0.0446869	10	2	8
TBX15	HIGH-MOD	0.001	0.08785	2.784	1.38772	0.0448393	0.0448393	0.0448393	11	2	9
MYSM1	HIGH-MOD	0.001	0.0878798	2.80619	1.39887	0.0448518	0.0448518	0.0448518	10	2	8
TRIM49	HIGH-MOD	0.001	0.08817	2.4838	1.23887	0.0449736	0.0449736	0.0449736	5	2	3
EIF5B	HIGH-MOD	0.001	0.0882032	2.77844	1.38591	0.0449875	0.0449875	0.0449875	14	2	12
DPY19L1	HIGH-MOD	0.001	0.088241	2.7935	1.39353	0.0450034	0.0450034	0.0450034	11	2	9
ZNF165	HIGH-MOD	0.001	0.0885799	2.79618	1.39579	0.0451455	0.0451455	0.0451455	11	2	9
FEZ2	HIGH-MOD	0.001	0.0896369	2.77948	1.39031	0.0455883	0.0455883	0.0455883	10	2	8
NIPAL4	HIGH-MOD	0.001	0.0896516	2.79983	1.40052	0.0455944	0.0455944	0.0455944	7	2	5
TTLL6	HIGH-MOD	0.001	0.0898145	2.06007	1.03081	0.0456626	0.0456626	0.0456626	17	3	14
CCDC178	HIGH-MOD	0.001	0.0898218	2.05358	1.02758	0.0456657	0.0456657	0.0456657	18	3	15
PRB4	HIGH-MOD	0.001	0.0898401	2.79377	1.39801	0.0456734	0.0456734	0.0456734	15	2	13
USP38	HIGH-MOD	0.001	0.0903358	2.77431	1.38959	0.0458808	0.0458808	0.0458808	13	2	11
MANSC4	HIGH-MOD	0.001	0.090368	2.79741	1.40125	0.0458943	0.0458943	0.0458943	8	2	6
ZCWPW2	HIGH-MOD	0.001	0.0906521	2.79632	1.40147	0.0460131	0.0460131	0.0460131	7	2	5
ZNF490	HIGH-MOD	0.001	0.0910123	2.78943	1.39899	0.0461637	0.0461637	0.0461637	8	2	6
B4GALT2	HIGH-MOD	0.001	0.0914193	2.7557	1.38315	0.0463337	0.0463337	0.0463337	11	2	9
ALX4	HIGH-MOD	0.001	0.09197	2.76297	1.38826	0.0465637	0.0465637	0.0465637	11	2	9
PTPN21	CV-HIGH-REVEL-0.5	0.001	0.0920823	2.29968	1.30052	0.077014	0.077014	0.077014	14	2	12
GPR179	CV-HIGH-REVEL-0.5	0.001	0.0923727	2.31027	1.30729	0.0771928	0.0771928	0.0771928	9	2	7
SEC24C	HIGH-MOD	0.001	0.0924055	2.04782	1.02978	0.0467455	0.0467455	0.0467455	16	3	13
PCDH9	HIGH-MOD	0.001	0.0926145	2.76093	1.38893	0.0468327	0.0468327	0.0468327	18	2	16
ZNF404	HIGH-MOD	0.001	0.0930696	2.78724	1.40338	0.0470225	0.0470225	0.0470225	9	2	7
SLC27A4	CV-HIGH-REVEL-0.5	0.001	0.0931172	3.04574	1.72614	0.0776508	0.0776508	0.0776508	4	2	2
TESK1	HIGH-MOD	0.001	0.0933512	2.75702	1.3889	0.0471399	0.0471399	0.0471399	10	2	8
PEG3	HIGH-MOD	0.001	0.0951512	1.26045	0.637123	0.0478894	0.0478894	0.0478894	48	6	42
PGAM2	HIGH-MOD	0.001	0.0955544	2.74217	1.38713	0.048057	0.048057	0.048057	9	2	7
PFKFB2	HIGH-MOD	0.001	0.0959803	2.73371	1.38395	0.0482341	0.0482341	0.0482341	12	2	10
RPUSD3	HIGH-MOD	0.001	0.0964098	2.78342	1.41023	0.0484125	0.0484125	0.0484125	8	2	6
ENAH	HIGH-MOD	0.001	0.0966966	2.74337	1.39068	0.0485317	0.0485317	0.0485317	10	2	8
MED15	CV-HIGH	0.001	0.0970688	1.56944	0.974158	0.107122	0.107122	0.107122	2	2	0
CCDC142	HIGH-MOD	0.001	0.0975717	2.01672	1.02397	0.0488949	0.0488949	0.0488949	17	3	14
FOXL1	HIGH-MOD	0.001	0.0980899	2.75041	1.39782	0.0491098	0.0491098	0.0491098	9	2	7
CLCF1	HIGH-MOD	0.001	0.0981818	2.72179	1.38351	0.0491479	0.0491479	0.0491479	4	2	2
STK32B	HIGH-MOD	0.001	0.0985314	2.01058	1.02265	0.0492928	0.0492928	0.0492928	13	3	10
PREX2	HIGH-MOD	0.001	0.0991251	1.42242	0.724274	0.0495388	0.0495388	0.0495388	29	5	24
NBEAL2	CV-HIGH-REVEL-0.5	0.001	0.0995198	2.2675	1.30189	0.0815598	0.0815598	0.0815598	12	2	10
CH25H	HIGH-MOD	0.001	0.099858	2.74305	1.39858	0.0498422	0.0498422	0.0498422	6	2	4
MAMDC2	HIGH-MOD	0.001	0.10028	2.70586	1.38067	0.0500166	0.0500166	0.0500166	11	2	9
HIF1AN	HIGH-MOD	0.001	0.100334	2.77192	1.41451	0.050039	0.050039	0.050039	4	2	2
LNPK	HIGH-MOD	0.001	0.100724	2.70081	1.37919	0.0502005	0.0502005	0.0502005	10	2	8
KIF3C	HIGH-MOD	0.001	0.10074	2.70867	1.38325	0.050207	0.050207	0.050207	10	2	8
ITGA9	HIGH-MOD	0.001	0.101418	1.99071	1.01784	0.0504873	0.0504873	0.0504873	21	3	18
CBFA2T3	HIGH-MOD	0.001	0.10153	1.99665	1.02108	0.0505337	0.0505337	0.0505337	17	3	14
MTNR1A	HIGH-MOD	0.001	0.101568	2.35045	1.2021	0.0505494	0.0505494	0.0505494	10	3	7
CERS4	HIGH-MOD	0.001	0.101623	2.00555	1.02581	0.0505722	0.0505722	0.0505722	13	3	10
NCAM1	HIGH-MOD	0.001	0.101734	2.71143	1.38713	0.0506178	0.0506178	0.0506178	10	2	8
BMP2K	HIGH-MOD	0.001	0.101999	1.98145	1.01417	0.0507275	0.0507275	0.0507275	23	3	20
APOL4	HIGH-MOD	0.001	0.102592	2.70035	1.38358	0.0509722	0.0509722	0.0509722	10	2	8
SLC13A2	HIGH-MOD	0.001	0.103106	2.6639	1.36615	0.0511841	0.0511841	0.0511841	12	2	10
PCDHGA11	HIGH-MOD	0.001	0.10366	1.9777	1.01524	0.0514129	0.0514129	0.0514129	21	3	18
DPEP3	HIGH-MOD	0.001	0.10418	2.67753	1.37575	0.0516271	0.0516271	0.0516271	11	2	9
MELK	CV-HIGH-REVEL-0.5	0.001	0.10616	2.24038	1.30309	0.085562	0.085562	0.085562	7	2	5
SDF4	HIGH-MOD	0.001	0.106239	2.66518	1.37436	0.0524748	0.0524748	0.0524748	16	2	14
ZNF529	HIGH-MOD	0.001	0.106573	2.65187	1.36829	0.0526123	0.0526123	0.0526123	8	2	6
NR1D2	HIGH-MOD	0.001	0.107661	2.64904	1.36941	0.0530594	0.0530594	0.0530594	9	2	7
ENTREP3	HIGH-MOD	0.001	0.107907	1.9537	1.01039	0.0531606	0.0531606	0.0531606	22	3	19
MYPOP	HIGH-MOD	0.001	0.107958	2.66639	1.37909	0.0531812	0.0531812	0.0531812	7	2	5
KRTAP16-1	HIGH-MOD	0.001	0.108172	2.64628	1.36919	0.0532694	0.0532694	0.0532694	10	2	8
C9orf50	HIGH-MOD	0.001	0.108851	2.77249	1.43617	0.0535479	0.0535479	0.0535479	7	2	5
TRIM31	HIGH-MOD	0.001	0.109057	2.69191	1.39492	0.0536325	0.0536325	0.0536325	6	2	4
HNRNPDL	HIGH-MOD	0.001	0.109957	2.68561	1.3938	0.0540016	0.0540016	0.0540016	5	2	3
ETHE1	HIGH-MOD	0.001	0.110611	2.66082	1.38248	0.0542697	0.0542697	0.0542697	11	2	9
RNF32	HIGH-MOD	0.001	0.110785	2.64398	1.37413	0.0543411	0.0543411	0.0543411	9	2	7
RFX1	HIGH-MOD	0.001	0.111063	1.58544	0.824376	0.0544547	0.0544547	0.0544547	26	4	22
WDR75	HIGH-MOD	0.001	0.111137	1.95145	1.01482	0.054485	0.054485	0.054485	22	3	19
TRIM38	HIGH-MOD	0.001	0.111416	2.61509	1.36057	0.0545994	0.0545994	0.0545994	12	2	10
HPSE	HIGH-MOD	0.001	0.111677	2.6204	1.36394	0.0547063	0.0547063	0.0547063	9	2	7
CCDC17	HIGH-MOD	0.001	0.112371	1.94188	1.01195	0.0549902	0.0549902	0.0549902	20	3	17
ZDHHC3	HIGH-MOD	0.001	0.112673	2.61016	1.36089	0.0551138	0.0551138	0.0551138	13	2	11
ACAD11	CV-HIGH-REVEL-0.5	0.001	0.113473	2.23373	1.31717	0.0899142	0.0899142	0.0899142	10	2	8
DST	HIGH-MOD	0.001	0.113546	-0.70784	0.369596	0.0554708	0.0554708	0.0554708	154	4	150
OR8I2	HIGH-MOD	0.001	0.114831	2.61867	1.37027	0.0559959	0.0559959	0.0559959	8	2	6
HCN4	HIGH-MOD	0.001	0.114896	2.61141	1.36661	0.0560224	0.0560224	0.0560224	14	2	12
SLC44A5	HIGH-MOD	0.001	0.115262	2.5917	1.35712	0.0561717	0.0561717	0.0561717	12	2	10
ZNF79	HIGH-MOD	0.001	0.115918	2.60388	1.36499	0.0564397	0.0564397	0.0564397	11	2	9
CRHR2	HIGH-MOD	0.001	0.116119	1.92995	1.01204	0.0565215	0.0565215	0.0565215	17	3	14
LRBA	HIGH-MOD	0.001	0.116143	1.18908	0.623565	0.0565315	0.0565315	0.0565315	51	6	45
USE1	HIGH-MOD	0.001	0.116246	2.60802	1.3679	0.0565736	0.0565736	0.0565736	11	2	9
RNPC3	HIGH-MOD	0.001	0.116461	2.60065	1.36451	0.056661	0.056661	0.056661	8	2	6
IL1RL2	HIGH-MOD	0.001	0.116532	2.62905	1.37957	0.0566899	0.0566899	0.0566899	10	2	8
RAD54L2	HIGH-MOD	0.001	0.117526	1.90682	1.00223	0.0570954	0.0570954	0.0570954	23	3	20
POLR1A	HIGH-MOD	0.001	0.117993	1.28232	0.674507	0.0572856	0.0572856	0.0572856	34	6	28
TNFRSF25	HIGH-MOD	0.001	0.118844	2.5752	1.35645	0.0576321	0.0576321	0.0576321	12	2	10
TTLL10	HIGH-MOD	0.001	0.119345	1.34837	0.710811	0.057836	0.057836	0.057836	31	5	26
B3GNT3	HIGH-MOD	0.001	0.119844	2.5695	1.35565	0.058039	0.058039	0.058039	9	2	7
ZNF624	HIGH-MOD	0.001	0.120108	2.60391	1.37439	0.0581465	0.0581465	0.0581465	8	2	6
EXOSC10	HIGH-MOD	0.001	0.120968	1.90162	1.00511	0.0584962	0.0584962	0.0584962	18	3	15
TBK1	HIGH-MOD	0.001	0.12129	2.57049	1.35934	0.058627	0.058627	0.058627	9	2	7
DMGDH	CV-HIGH-REVEL-0.5	0.001	0.121494	2.13983	1.2802	0.094628	0.094628	0.094628	8	2	6
PPA2	HIGH-MOD	0.001	0.121618	2.56345	1.35634	0.0587604	0.0587604	0.0587604	7	2	5
CD2AP	HIGH-MOD	0.001	0.12174	1.8957	1.00322	0.0588098	0.0588098	0.0588098	17	3	14
RECQL	CV-HIGH-REVEL-0.5	0.001	0.121775	2.14497	1.28391	0.0947919	0.0947919	0.0947919	9	2	7
OR4K5	HIGH-MOD	0.001	0.121908	2.55269	1.35127	0.0588782	0.0588782	0.0588782	10	2	8
TYK2	HIGH-MOD	0.001	0.122029	1.53962	0.81516	0.0589272	0.0589272	0.0589272	29	4	25
UNC13D	HIGH-MOD	0.001	0.122697	1.55039	0.821741	0.0591985	0.0591985	0.0591985	32	4	28
PCNX3	HIGH-MOD	0.001	0.122934	1.32087	0.700354	0.059295	0.059295	0.059295	41	5	36
DMBX1	HIGH-MOD	0.001	0.123552	2.5502	1.35351	0.0595458	0.0595458	0.0595458	10	2	8
HEATR3	HIGH-MOD	0.001	0.12401	2.54487	1.35166	0.0597314	0.0597314	0.0597314	12	2	10
FGFR4	CV-HIGH-REVEL-0.5	0.001	0.124603	2.11662	1.27326	0.0964397	0.0964397	0.0964397	10	2	8
MYC	HIGH-MOD	0.001	0.125225	2.55258	1.35837	0.0602244	0.0602244	0.0602244	10	2	8
PICK1	HIGH-MOD	0.001	0.125461	2.5279	1.34574	0.06032	0.06032	0.06032	9	2	7
NRXN3	CV-HIGH-REVEL-0.5	0.001	0.126349	2.09602	1.2647	0.0974537	0.0974537	0.0974537	10	2	8
WWOX	CV-HIGH-REVEL-0.5	0.001	0.126732	2.08718	1.2602	0.0976753	0.0976753	0.0976753	18	2	16
TBL2	HIGH-MOD	0.001	0.126759	2.52242	1.34557	0.0608456	0.0608456	0.0608456	11	2	9
P2RX6	HIGH-MOD	0.001	0.127074	1.74663	0.932187	0.0609735	0.0609735	0.0609735	15	3	12
XPOT	HIGH-MOD	0.001	0.127127	2.5306	1.35071	0.0609946	0.0609946	0.0609946	8	2	6
SLC4A2	HIGH-MOD	0.001	0.127334	1.5261	0.814823	0.0610787	0.0610787	0.0610787	34	4	30
CDK12	HIGH-MOD	0.001	0.127509	1.86926	0.998317	0.0611494	0.0611494	0.0611494	17	3	14
DCAF4L2	HIGH-MOD	0.001	0.127749	2.53821	1.35609	0.0612467	0.0612467	0.0612467	9	2	7
ZNF703	HIGH-MOD	0.001	0.128179	2.5478	1.36213	0.0614206	0.0614206	0.0614206	8	2	6
DNAH14	CV-HIGH-REVEL-0.5	0.001	0.128418	1.60701	0.973104	0.0986515	0.0986515	0.0986515	20	3	17
LMOD1	HIGH-MOD	0.001	0.129202	2.51306	1.34569	0.0618343	0.0618343	0.0618343	8	2	6
ASH1L	CV-HIGH-REVEL-0.5	0.001	0.129769	2.07578	1.25987	0.0994322	0.0994322	0.0994322	14	2	12
FER1L6	HIGH-MOD	0.001	0.129948	1.29937	0.696591	0.062136	0.062136	0.062136	46	5	41
FGD6	HIGH-MOD	0.001	0.130595	1.55215	0.832941	0.0623975	0.0623975	0.0623975	22	4	18
WDR86	HIGH-MOD	0.001	0.130599	1.53666	0.82463	0.0623991	0.0623991	0.0623991	20	4	16
MMP9	HIGH-MOD	0.001	0.130608	1.85665	0.996367	0.0624027	0.0624027	0.0624027	20	3	17
ESYT1	HIGH-MOD	0.001	0.131703	1.52436	0.819421	0.0628448	0.0628448	0.0628448	22	4	18
SUPT6H	HIGH-MOD	0.001	0.131707	2.4989	1.34329	0.0628465	0.0628465	0.0628465	13	2	11
SEC23IP	HIGH-MOD	0.001	0.131814	2.4847	1.33588	0.0628898	0.0628898	0.0628898	13	2	11
HOXD3	HIGH-MOD	0.001	0.131986	2.50465	1.34696	0.0629591	0.0629591	0.0629591	8	2	6
GRIN3A	HIGH-MOD	0.001	0.132232	1.54625	0.831863	0.0630587	0.0630587	0.0630587	20	4	16
KIAA1549L	HIGH-MOD	0.001	0.132403	1.83589	0.987944	0.0631276	0.0631276	0.0631276	28	3	25
CNDP1	HIGH-MOD	0.001	0.133204	2.48859	1.34082	0.0634507	0.0634507	0.0634507	12	2	10
ADAM11	HIGH-MOD	0.001	0.13325	1.85723	1.00072	0.0634694	0.0634694	0.0634694	14	3	11
TTC22	HIGH-MOD	0.001	0.13394	1.84338	0.994301	0.0637477	0.0637477	0.0637477	19	3	16
STRN3	HIGH-MOD	0.001	0.13452	1.84163	0.994233	0.0639815	0.0639815	0.0639815	20	3	17
MAP3K20	HIGH-MOD	0.001	0.134867	2.47186	1.33518	0.0641215	0.0641215	0.0641215	13	2	11
TOE1	HIGH-MOD	0.001	0.135323	2.46972	1.33494	0.0643051	0.0643051	0.0643051	13	2	11
PRKCI	HIGH-MOD	0.001	0.135404	2.47406	1.33745	0.0643379	0.0643379	0.0643379	11	2	9
CAGE1	HIGH-MOD	0.001	0.136494	1.8301	0.99096	0.0647771	0.0647771	0.0647771	18	3	15
ATP13A2	HIGH-MOD	0.001	0.136893	1.4989	0.812109	0.0649376	0.0649376	0.0649376	31	4	27
SLC26A1	HIGH-MOD	0.001	0.13709	1.28433	0.69606	0.0650167	0.0650167	0.0650167	39	5	34
ENOSF1	HIGH-MOD	0.001	0.137673	1.82206	0.988354	0.0652514	0.0652514	0.0652514	19	3	16
MYORG	HIGH-MOD	0.001	0.137767	2.46063	1.33493	0.0652895	0.0652895	0.0652895	10	2	8
FBXW12	HIGH-MOD	0.001	0.137806	2.48085	1.34597	0.0653049	0.0653049	0.0653049	9	2	7
ZNF587	HIGH-MOD	0.001	0.13874	2.49953	1.358	0.0656809	0.0656809	0.0656809	8	2	6
PPP2R3A	HIGH-MOD	0.001	0.139296	1.82614	0.992967	0.0659043	0.0659043	0.0659043	20	3	17
PLAGL2	HIGH-MOD	0.001	0.139849	2.45109	1.33388	0.0661266	0.0661266	0.0661266	13	2	11
OR5H1	HIGH-MOD	0.001	0.139978	2.44369	1.33011	0.0661787	0.0661787	0.0661787	14	2	12
G6PC1	HIGH-MOD	0.001	0.140287	2.44491	1.33138	0.0663029	0.0663029	0.0663029	10	2	8
CACNB2	HIGH-MOD	0.001	0.140672	1.81915	0.991185	0.0664576	0.0664576	0.0664576	19	3	16
NPC1	HIGH-MOD	0.001	0.141055	1.50721	0.821689	0.0666113	0.0666113	0.0666113	20	4	16
SAFB	HIGH-MOD	0.001	0.141172	2.45722	1.33984	0.0666584	0.0666584	0.0666584	13	2	11
EGFR	HIGH-MOD	0.001	0.14136	1.80706	0.985601	0.0667341	0.0667341	0.0667341	20	3	17
STRN	HIGH-MOD	0.001	0.141908	2.45849	1.34198	0.0669542	0.0669542	0.0669542	9	2	7
CYP2W1	HIGH-MOD	0.001	0.142381	1.81449	0.991139	0.0671441	0.0671441	0.0671441	17	3	14
TMEM106B	HIGH-MOD	0.001	0.14253	2.51142	1.37213	0.0672041	0.0672041	0.0672041	5	2	3
ARHGEF28	HIGH-MOD	0.001	0.142848	1.48325	0.81076	0.0673315	0.0673315	0.0673315	31	4	27
KLKB1	CV-HIGH-REVEL-0.5	0.001	0.142881	2.00528	1.24389	0.106938	0.106938	0.106938	14	2	12
CWH43	HIGH-MOD	0.001	0.143637	2.43104	1.33037	0.0676483	0.0676483	0.0676483	14	2	12
MIPOL1	HIGH-MOD	0.001	0.144222	2.44506	1.33919	0.0678829	0.0678829	0.0678829	11	2	9
MFSD9	HIGH-MOD	0.001	0.144904	1.79912	0.986376	0.0681567	0.0681567	0.0681567	22	3	19
ATP4A	HIGH-MOD	0.001	0.145071	1.47825	0.810653	0.0682237	0.0682237	0.0682237	32	4	28
AJUBA	HIGH-MOD	0.001	0.145082	2.4311	1.33321	0.0682278	0.0682278	0.0682278	7	2	5
SHQ1	HIGH-MOD	0.001	0.145138	2.46802	1.35356	0.0682503	0.0682503	0.0682503	10	2	8
ABCA4	CV-HIGH-REVEL-0.5	0.001	0.145201	1.07689	0.670505	0.108254	0.108254	0.108254	41	5	36
SLC24A4	HIGH-MOD	0.001	0.145944	1.49443	0.820563	0.0685736	0.0685736	0.0685736	18	4	14
TRIM63	HIGH-MOD	0.001	0.147423	2.11267	1.16251	0.0691661	0.0691661	0.0691661	12	3	9
SIRPB1	HIGH-MOD	0.001	0.148374	1.77958	0.980565	0.0695472	0.0695472	0.0695472	21	3	18
WNK1	HIGH-MOD	0.001	0.149029	1.25452	0.691902	0.0698096	0.0698096	0.0698096	43	5	38
ANKRD30A	HIGH-MOD	0.001	0.150474	1.25457	0.69336	0.0703877	0.0703877	0.0703877	40	5	35
CD248	HIGH-MOD	0.001	0.15168	1.7847	0.988037	0.0708702	0.0708702	0.0708702	15	3	12
HIPK4	HIGH-MOD	0.001	0.152535	1.78261	0.988078	0.071212	0.071212	0.071212	15	3	12
AJM1	HIGH-MOD	0.001	0.153197	1.76757	0.980658	0.071477	0.071477	0.071477	20	3	17
RORA	HIGH-MOD	0.001	0.153277	2.3821	1.32175	0.071509	0.071509	0.071509	10	2	8
CTSB	HIGH-MOD	0.001	0.15361	2.36618	1.31354	0.0716419	0.0716419	0.0716419	16	2	14
HPF1	HIGH-MOD	0.001	0.153951	2.38211	1.32301	0.071778	0.071778	0.071778	8	2	6
ZNF326	HIGH-MOD	0.001	0.154049	2.37563	1.31959	0.0718171	0.0718171	0.0718171	11	2	9
GPRC5C	HIGH-MOD	0.001	0.154083	1.80289	1.0015	0.0718308	0.0718308	0.0718308	15	3	12
GRHL3	HIGH-MOD	0.001	0.154156	1.78343	0.990793	0.0718602	0.0718602	0.0718602	18	3	15
NSD1	HIGH-MOD	0.001	0.154477	1.44165	0.801277	0.0719881	0.0719881	0.0719881	32	4	28
TGM1	HIGH-MOD	0.001	0.155028	1.77879	0.989426	0.0722084	0.0722084	0.0722084	15	3	12
HSF4	HIGH-MOD	0.001	0.155177	2.39592	1.33297	0.0722679	0.0722679	0.0722679	6	2	4
TTC31	HIGH-MOD	0.001	0.156025	1.76457	0.982887	0.0726065	0.0726065	0.0726065	16	3	13
ZHX2	HIGH-MOD	0.001	0.157176	1.75546	0.979382	0.0730661	0.0730661	0.0730661	18	3	15
BAZ1A	HIGH-MOD	0.001	0.158263	2.37392	1.32643	0.0734998	0.0734998	0.0734998	8	2	6
GIMAP2	HIGH-MOD	0.001	0.158635	2.36725	1.32338	0.073648	0.073648	0.073648	10	2	8
EPB41L4A	HIGH-MOD	0.001	0.159737	1.43133	0.801383	0.0740876	0.0740876	0.0740876	25	4	21
MGMT	HIGH-MOD	0.001	0.160256	2.34319	1.31286	0.0742945	0.0742945	0.0742945	10	2	8
CCDC159	HIGH-MOD	0.001	0.160344	2.39301	1.34094	0.0743295	0.0743295	0.0743295	7	2	5
GRIA4	HIGH-MOD	0.001	0.160411	2.33472	1.3084	0.0743563	0.0743563	0.0743563	11	2	9
KRT13	HIGH-MOD	0.001	0.160614	2.33403	1.30837	0.0744372	0.0744372	0.0744372	19	2	17
BTN2A2	HIGH-MOD	0.001	0.160669	2.34574	1.31504	0.0744591	0.0744591	0.0744591	16	2	14
PALD1	HIGH-MOD	0.001	0.160812	1.42176	0.797206	0.0745164	0.0745164	0.0745164	32	4	28
GRHPR	HIGH-MOD	0.001	0.161459	1.75193	0.98321	0.0747742	0.0747742	0.0747742	15	3	12
E2F7	HIGH-MOD	0.001	0.162261	1.75477	0.985885	0.0750936	0.0750936	0.0750936	22	3	19
NUDT12	HIGH-MOD	0.001	0.162691	2.36774	1.33105	0.0752649	0.0752649	0.0752649	12	2	10
WIPI1	HIGH-MOD	0.001	0.163947	2.31334	1.3027	0.0757652	0.0757652	0.0757652	15	2	13
OR6N2	HIGH-MOD	0.001	0.164403	2.32865	1.31213	0.0759467	0.0759467	0.0759467	9	2	7
ECEL1	HIGH-MOD	0.001	0.164813	2.38768	1.34615	0.0761101	0.0761101	0.0761101	12	2	10
ZNF736	HIGH-MOD	0.001	0.16583	2.31247	1.30554	0.0765149	0.0765149	0.0765149	11	2	9
PCSK4	CV-HIGH-REVEL-0.5	0.001	0.16617	1.92413	1.23755	0.119998	0.119998	0.119998	17	2	15
GSR	HIGH-MOD	0.001	0.166911	1.72191	0.973551	0.076945	0.076945	0.076945	18	3	15
ADAD2	HIGH-MOD	0.001	0.167521	1.45	0.820489	0.0771876	0.0771876	0.0771876	22	4	18
GPR179	HIGH-MOD	0.001	0.167534	2.31027	1.30729	0.0771928	0.0771928	0.0771928	9	2	7
ARID3A	HIGH-MOD	0.001	0.167984	1.71801	0.97275	0.0773719	0.0773719	0.0773719	21	3	18
ZNF594	HIGH-MOD	0.001	0.168062	1.72262	0.975458	0.0774028	0.0774028	0.0774028	15	3	12
HELZ	HIGH-MOD	0.001	0.168626	1.71282	0.970642	0.0776272	0.0776272	0.0776272	26	3	23
RHBDL1	HIGH-MOD	0.001	0.168791	2.32817	1.31965	0.0776928	0.0776928	0.0776928	9	2	7
PLEKHG5	CV-HIGH-REVEL-0.5	0.001	0.169242	1.93318	1.24908	0.121699	0.121699	0.121699	8	2	6
NOTUM	HIGH-MOD	0.001	0.169296	2.33157	1.32247	0.0778938	0.0778938	0.0778938	9	2	7
AQP6	HIGH-MOD	0.001	0.17003	2.33931	1.32816	0.0781853	0.0781853	0.0781853	12	2	10
TMEM44	HIGH-MOD	0.001	0.170269	1.72071	0.977262	0.0782807	0.0782807	0.0782807	23	3	20
HDAC9	HIGH-MOD	0.001	0.170553	2.28695	1.29934	0.0783934	0.0783934	0.0783934	10	2	8
MTA3	HIGH-MOD	0.001	0.170841	2.32417	1.32099	0.0785079	0.0785079	0.0785079	11	2	9
VANGL2	HIGH-MOD	0.001	0.17152	2.29537	1.3058	0.0787777	0.0787777	0.0787777	8	2	6
MFNG	HIGH-MOD	0.001	0.171931	2.2833	1.29965	0.0789411	0.0789411	0.0789411	12	2	10
AP1S3	HIGH-MOD	0.001	0.172033	3.04891	1.73566	0.0789813	0.0789813	0.0789813	5	2	3
MATN1	HIGH-MOD	0.001	0.172217	2.31387	1.31754	0.0790544	0.0790544	0.0790544	13	2	11
COLGALT1	HIGH-MOD	0.001	0.173725	1.70364	0.972012	0.0796538	0.0796538	0.0796538	22	3	19
GPR135	HIGH-MOD	0.001	0.173779	2.29328	1.30852	0.0796751	0.0796751	0.0796751	10	2	8
HCN3	CV-HIGH-REVEL-0.5	0.001	0.174534	1.87585	1.22152	0.124618	0.124618	0.124618	10	2	8
SUPT16H	HIGH-MOD	0.001	0.174783	2.30912	1.3193	0.0800739	0.0800739	0.0800739	7	2	5
PRR30	HIGH-MOD	0.001	0.175066	2.27349	1.29943	0.0801863	0.0801863	0.0801863	14	2	12
AKR1B15	HIGH-MOD	0.001	0.175647	2.28114	1.3048	0.0804166	0.0804166	0.0804166	8	2	6
SGCB	HIGH-MOD	0.001	0.175757	2.27664	1.30241	0.0804603	0.0804603	0.0804603	12	2	10
MRGPRE	HIGH-MOD	0.001	0.176119	2.27013	1.2993	0.0806039	0.0806039	0.0806039	15	2	13
ABCB5	CV-HIGH-REVEL-0.5	0.001	0.176464	1.86138	1.2155	0.12568	0.12568	0.12568	14	2	12
CAPN8	CV-HIGH-REVEL-0.5	0.001	0.176657	1.89302	1.23651	0.125785	0.125785	0.125785	12	2	10
ATP4A	CV-HIGH-REVEL-0.5	0.001	0.176852	1.86805	1.22055	0.125892	0.125892	0.125892	15	2	13
ITGA2	CV-HIGH-REVEL-0.5	0.001	0.17752	1.92556	1.25934	0.126259	0.126259	0.126259	9	2	7
HTR3D	HIGH-MOD	0.001	0.178017	2.32955	1.33662	0.0813572	0.0813572	0.0813572	10	2	8
VSX1	CV-HIGH-REVEL-0.5	0.001	0.178961	1.8688	1.22477	0.12705	0.12705	0.12705	10	2	8
GPT2	HIGH-MOD	0.001	0.179109	2.24749	1.29137	0.0817903	0.0817903	0.0817903	21	2	19
DACT3	HIGH-MOD	0.001	0.179245	1.68061	0.965822	0.0818444	0.0818444	0.0818444	19	3	16
ZNF200	HIGH-MOD	0.001	0.180703	2.24645	1.29344	0.0824227	0.0824227	0.0824227	14	2	12
PRKAR1B	HIGH-MOD	0.001	0.181308	2.10828	1.21484	0.0826623	0.0826623	0.0826623	8	2	6
SMPD1	HIGH-MOD	0.001	0.181873	1.81174	1.04472	0.0828866	0.0828866	0.0828866	13	3	10
MYOM3	HIGH-MOD	0.001	0.182031	0.96119	0.554375	0.0829489	0.0829489	0.0829489	57	7	50
HS6ST3	HIGH-MOD	0.001	0.182269	2.27099	1.31021	0.0830434	0.0830434	0.0830434	16	2	14
CPA4	HIGH-MOD	0.001	0.18342	2.24104	1.29485	0.0834996	0.0834996	0.0834996	10	2	8
CHIA	HIGH-MOD	0.001	0.183933	1.68845	0.976209	0.0837027	0.0837027	0.0837027	18	3	15
FBLN2	CV-HIGH-REVEL-0.5	0.001	0.184536	1.87237	1.23694	0.1301	0.1301	0.1301	8	2	6
ZSCAN4	HIGH-MOD	0.001	0.185053	2.24368	1.29909	0.0841469	0.0841469	0.0841469	11	2	9
PLEKHO2	HIGH-MOD	0.001	0.1854	2.24056	1.29786	0.0842842	0.0842842	0.0842842	16	2	14
CYB5R3	HIGH-MOD	0.001	0.185475	2.2165	1.28405	0.0843139	0.0843139	0.0843139	16	2	14
HTRA3	HIGH-MOD	0.001	0.185556	2.21894	1.28559	0.0843458	0.0843458	0.0843458	14	2	12
STEAP3	HIGH-MOD	0.001	0.185878	2.24021	1.29844	0.0844736	0.0844736	0.0844736	13	2	11
PRSS12	CV-HIGH-REVEL-0.5	0.001	0.185931	1.87556	1.24151	0.130862	0.130862	0.130862	8	2	6
THNSL1	HIGH-MOD	0.001	0.186154	1.6791	0.973562	0.0845828	0.0845828	0.0845828	17	3	14
GGA3	HIGH-MOD	0.001	0.18642	2.21901	1.28705	0.0846883	0.0846883	0.0846883	14	2	12
RAB11FIP3	HIGH-MOD	0.001	0.186499	1.65777	0.96162	0.0847194	0.0847194	0.0847194	18	3	15
CELA2A	HIGH-MOD	0.001	0.186501	2.2375	1.29791	0.0847204	0.0847204	0.0847204	12	2	10
ARHGEF11	HIGH-MOD	0.001	0.18785	1.6536	0.96085	0.0852545	0.0852545	0.0852545	22	3	19
ABR	HIGH-MOD	0.001	0.188086	2.24609	1.30552	0.0853481	0.0853481	0.0853481	14	2	12
F12	HIGH-MOD	0.001	0.188151	2.22179	1.29149	0.0853737	0.0853737	0.0853737	12	2	10
VWA5B1	HIGH-MOD	0.001	0.189766	1.04713	0.609924	0.0860129	0.0860129	0.0860129	52	6	46
MYRF	HIGH-MOD	0.001	0.190102	1.64829	0.960492	0.0861462	0.0861462	0.0861462	18	3	15
TOGARAM2	HIGH-MOD	0.001	0.190306	1.35651	0.790673	0.0862269	0.0862269	0.0862269	38	4	34
SBF1	CV-HIGH-REVEL-0.5	0.001	0.191074	1.80474	1.20331	0.133662	0.133662	0.133662	16	2	14
MPDZ	HIGH-MOD	0.001	0.192076	1.03988	0.607465	0.0869274	0.0869274	0.0869274	49	6	43
TMEM106C	HIGH-MOD	0.001	0.192166	2.33376	1.36346	0.0869627	0.0869627	0.0869627	11	2	9
CDC45	HIGH-MOD	0.001	0.192174	2.22177	1.29805	0.086966	0.086966	0.086966	10	2	8
CAPN8	HIGH-MOD	0.001	0.192437	1.65211	0.96555	0.0870701	0.0870701	0.0870701	22	3	19
LCOR	HIGH-MOD	0.001	0.192604	1.34613	0.786886	0.087136	0.087136	0.087136	31	4	27
CCDC146	HIGH-MOD	0.001	0.193018	1.66343	0.972869	0.0872999	0.0872999	0.0872999	16	3	13
A2ML1	HIGH-MOD	0.001	0.193584	1.34044	0.78452	0.0875239	0.0875239	0.0875239	31	4	27
FPGS	HIGH-MOD	0.001	0.195696	2.18872	1.28437	0.0883595	0.0883595	0.0883595	12	2	10
FTO	HIGH-MOD	0.001	0.196127	1.64406	0.965276	0.0885296	0.0885296	0.0885296	17	3	14
RNF44	HIGH-MOD	0.001	0.196729	1.64898	0.968884	0.0887679	0.0887679	0.0887679	19	3	16
GSG1	HIGH-MOD	0.001	0.197126	2.19956	1.29302	0.0889247	0.0889247	0.0889247	14	2	12
SPARC	HIGH-MOD	0.001	0.197136	2.25413	1.32512	0.0889287	0.0889287	0.0889287	9	2	7
MYH6	CV-HIGH-REVEL-0.5	0.001	0.197215	0.969111	0.651684	0.136992	0.136992	0.136992	51	5	46
SACS	HIGH-MOD	0.001	0.197392	0.934694	0.549646	0.08903	0.08903	0.08903	60	7	53
SLC16A8	HIGH-MOD	0.001	0.197506	1.62302	0.954551	0.0890752	0.0890752	0.0890752	20	3	17
SFTPA2	HIGH-MOD	0.001	0.197696	2.18144	1.28328	0.08915	0.08915	0.08915	9	2	7
MUC16	CV-HIGH	0.001	0.197996	1.565	1.15525	0.175519	0.175519	0.175519	13	2	11
KIF13B	HIGH-MOD	0.001	0.1988	1.3293	0.783053	0.0895865	0.0895865	0.0895865	31	4	27
TREH	CV-HIGH-REVEL-0.5	0.001	0.198976	1.83158	1.23465	0.137944	0.137944	0.137944	7	2	5
COL25A1	HIGH-MOD	0.001	0.199065	2.17426	1.28122	0.0896913	0.0896913	0.0896913	13	2	11
CADM3	HIGH-MOD	0.001	0.199643	2.18113	1.28618	0.08992	0.08992	0.08992	9	2	7
FNDC3A	HIGH-MOD	0.001	0.199684	2.16965	1.27947	0.0899361	0.0899361	0.0899361	12	2	10
TXK	HIGH-MOD	0.001	0.19992	2.28999	1.35083	0.0900294	0.0900294	0.0900294	9	2	7
TTC39A	HIGH-MOD	0.001	0.200656	2.17143	1.28206	0.0903204	0.0903204	0.0903204	18	2	16
POMT2	HIGH-MOD	0.001	0.201149	1.6437	0.971061	0.0905151	0.0905151	0.0905151	15	3	12
THBS2	HIGH-MOD	0.001	0.201827	1.60988	0.951869	0.090783	0.090783	0.090783	25	3	22
SLC34A2	HIGH-MOD	0.001	0.202023	2.17482	1.28621	0.0908607	0.0908607	0.0908607	11	2	9
GARNL3	HIGH-MOD	0.001	0.202068	1.64258	0.971491	0.0908785	0.0908785	0.0908785	17	3	14
HSF5	HIGH-MOD	0.001	0.202512	2.1539	1.2746	0.0910536	0.0910536	0.0910536	18	2	16
CEBPZ	HIGH-MOD	0.001	0.202662	2.15935	1.27806	0.0911132	0.0911132	0.0911132	14	2	12
EPN2	HIGH-MOD	0.001	0.203413	2.15749	1.27813	0.0914099	0.0914099	0.0914099	15	2	13
FBXL5	HIGH-MOD	0.001	0.203419	2.186	1.29503	0.091412	0.091412	0.091412	9	2	7
PACS2	HIGH-MOD	0.001	0.203695	1.61846	0.959128	0.0915212	0.0915212	0.0915212	21	3	18
AFAP1	HIGH-MOD	0.001	0.203923	1.31582	0.779993	0.0916113	0.0916113	0.0916113	34	4	30
ITPRID2	HIGH-MOD	0.001	0.205201	1.59808	0.94879	0.0921161	0.0921161	0.0921161	21	3	18
ENPP2	HIGH-MOD	0.001	0.205226	2.1438	1.27282	0.092126	0.092126	0.092126	12	2	10
ENDOU	HIGH-MOD	0.001	0.205268	1.65324	0.981618	0.0921428	0.0921428	0.0921428	14	3	11
CCT7	HIGH-MOD	0.001	0.206484	2.20504	1.31118	0.092623	0.092623	0.092623	7	2	5
CDH13	HIGH-MOD	0.001	0.207051	1.60432	0.954628	0.0928468	0.0928468	0.0928468	21	3	18
ANO4	HIGH-MOD	0.001	0.207269	2.1875	1.30198	0.092933	0.092933	0.092933	11	2	9
ZMYM6	HIGH-MOD	0.001	0.208916	1.58747	0.946732	0.0935835	0.0935835	0.0935835	24	3	21
ZNF790	HIGH-MOD	0.001	0.209241	2.1399	1.27669	0.0937119	0.0937119	0.0937119	10	2	8
HBS1L	HIGH-MOD	0.001	0.209761	1.62171	0.968137	0.0939173	0.0939173	0.0939173	18	3	15
GABBR2	HIGH-MOD	0.001	0.209896	2.12904	1.27121	0.0939707	0.0939707	0.0939707	16	2	14
ADGRG6	HIGH-MOD	0.001	0.209925	1.30713	0.780492	0.0939819	0.0939819	0.0939819	34	4	30
RASD1	HIGH-MOD	0.001	0.210254	2.15328	1.28624	0.0941118	0.0941118	0.0941118	9	2	7
ENTREP2	HIGH-MOD	0.001	0.210993	2.12053	1.2678	0.0944038	0.0944038	0.0944038	14	2	12
GMPPA	HIGH-MOD	0.001	0.21122	1.63604	0.978401	0.0944932	0.0944932	0.0944932	21	3	18
PIEZO1	HIGH-MOD	0.001	0.212311	0.708867	0.424477	0.094924	0.094924	0.094924	99	11	88
ABCG8	CV-HIGH-REVEL-0.5	0.001	0.212939	1.32321	0.908948	0.145458	0.145458	0.145458	21	3	18
F2RL3	HIGH-MOD	0.001	0.214297	1.3012	0.781022	0.0957081	0.0957081	0.0957081	25	4	21
BPNT2	HIGH-MOD	0.001	0.214449	2.13243	1.28018	0.0957682	0.0957682	0.0957682	9	2	7
GPN2	HIGH-MOD	0.001	0.214667	1.59025	0.954938	0.0958541	0.0958541	0.0958541	14	3	11
CSKMT	HIGH-MOD	0.001	0.214932	2.11713	1.27172	0.095959	0.095959	0.095959	8	2	6
SLC2A7	HIGH-MOD	0.001	0.215263	1.57426	0.946007	0.0960895	0.0960895	0.0960895	21	3	18
SLC6A9	HIGH-MOD	0.001	0.216133	1.5877	0.955064	0.0964327	0.0964327	0.0964327	20	3	17
HARS1	HIGH-MOD	0.001	0.218493	2.12291	1.28059	0.0973645	0.0973645	0.0973645	10	2	8
CCDC27	HIGH-MOD	0.001	0.218992	2.08812	1.26034	0.0975614	0.0975614	0.0975614	19	2	17
RGS19	HIGH-MOD	0.001	0.219464	2.14676	1.29645	0.0977475	0.0977475	0.0977475	9	2	7
TTC12	HIGH-MOD	0.001	0.220047	1.55295	0.938485	0.0979777	0.0979777	0.0979777	24	3	21
DENND4A	HIGH-MOD	0.001	0.220408	1.36665	0.826252	0.0981203	0.0981203	0.0981203	19	4	15
SDE2	HIGH-MOD	0.001	0.220736	2.13015	1.28835	0.0982497	0.0982497	0.0982497	7	2	5
ARAP3	HIGH-MOD	0.001	0.221397	1.28592	0.778345	0.0985104	0.0985104	0.0985104	28	4	24
TNRC6B	HIGH-MOD	0.001	0.221519	1.56183	0.945487	0.0985585	0.0985585	0.0985585	23	3	20
BTBD19	HIGH-MOD	0.001	0.221986	2.08279	1.26155	0.0987427	0.0987427	0.0987427	11	2	9
TNFRSF11B	HIGH-MOD	0.001	0.222132	2.09353	1.26827	0.0988006	0.0988006	0.0988006	10	2	8
TSKS	HIGH-MOD	0.001	0.222596	1.55397	0.941911	0.0989835	0.0989835	0.0989835	25	3	22
MOCOS	CV-HIGH-REVEL-0.5	0.001	0.222845	1.78869	1.24485	0.150753	0.150753	0.150753	9	2	7
AHI1	HIGH-MOD	0.001	0.223433	1.54864	0.939598	0.0993138	0.0993138	0.0993138	27	3	24
PPP1R13B	HIGH-MOD	0.001	0.22386	1.30238	0.790581	0.0994823	0.0994823	0.0994823	27	4	23
DCT	HIGH-MOD	0.001	0.22434	1.55754	0.946003	0.0996719	0.0996719	0.0996719	17	3	14
RBSN	HIGH-MOD	0.001	0.22534	2.06679	1.25677	0.100066	0.100066	0.100066	16	2	14
CCDC77	HIGH-MOD	0.001	0.226455	2.06125	1.25502	0.100506	0.100506	0.100506	11	2	9
SH3RF3	HIGH-MOD	0.001	0.226742	1.55792	0.948877	0.100619	0.100619	0.100619	21	3	18
SYT14	HIGH-MOD	0.001	0.227235	2.07535	1.26475	0.100814	0.100814	0.100814	11	2	9
GYS2	HIGH-MOD	0.001	0.227583	2.06694	1.26013	0.100951	0.100951	0.100951	12	2	10
USP1	HIGH-MOD	0.001	0.227605	2.05791	1.25466	0.10096	0.10096	0.10096	16	2	14
ADCY1	HIGH-MOD	0.001	0.22785	1.54258	0.940742	0.101057	0.101057	0.101057	20	3	17
PODN	HIGH-MOD	0.001	0.227983	1.54294	0.941105	0.101109	0.101109	0.101109	24	3	21
KIT	HIGH-MOD	0.001	0.22803	2.06105	1.25719	0.101127	0.101127	0.101127	19	2	17
UCHL5	HIGH-MOD	0.001	0.228265	2.06885	1.26229	0.101221	0.101221	0.101221	10	2	8
DIAPH3	HIGH-MOD	0.001	0.228971	1.53823	0.9393	0.101499	0.101499	0.101499	24	3	21
PSRC1	HIGH-MOD	0.001	0.229059	2.0799	1.2702	0.101534	0.101534	0.101534	12	2	10
OTOGL	CV-HIGH	0.001	0.229937	1.48506	1.14692	0.195379	0.195379	0.195379	13	2	11
UCHL1	HIGH-MOD	0.001	0.231093	2.16848	1.3274	0.102336	0.102336	0.102336	6	2	4
MYH6	HIGH-MOD	0.001	0.231358	0.976325	0.597822	0.102441	0.102441	0.102441	58	6	52
LGALS3BP	HIGH-MOD	0.001	0.231813	2.04302	1.25164	0.10262	0.10262	0.10262	14	2	12
PLCD1	HIGH-MOD	0.001	0.231883	1.54043	0.943804	0.102648	0.102648	0.102648	22	3	19
ZNF284	HIGH-MOD	0.001	0.232118	2.05804	1.26128	0.102741	0.102741	0.102741	10	2	8
SLC52A1	HIGH-MOD	0.001	0.232859	2.04806	1.25623	0.103033	0.103033	0.103033	11	2	9
PDLIM7	HIGH-MOD	0.001	0.232947	1.53388	0.940937	0.103068	0.103068	0.103068	18	3	15
OR52B2	HIGH-MOD	0.001	0.232997	2.03844	1.25052	0.103087	0.103087	0.103087	14	2	12
ALKBH8	HIGH-MOD	0.001	0.233735	2.0507	1.25911	0.103379	0.103379	0.103379	9	2	7
KRT9	HIGH-MOD	0.001	0.234626	2.05362	1.26219	0.10373	0.10373	0.10373	16	2	14
TCHH	HIGH-MOD	0.001	0.234859	0.926614	0.569663	0.103822	0.103822	0.103822	70	7	63
IDH3B	HIGH-MOD	0.001	0.235138	1.90475	1.17138	0.103932	0.103932	0.103932	9	2	7
GPRC6A	CV-HIGH-REVEL-0.5	0.001	0.23518	1.67848	1.18689	0.157308	0.157308	0.157308	11	2	9
PGBD5	HIGH-MOD	0.001	0.23593	2.68296	1.65145	0.104245	0.104245	0.104245	6	2	4
GALNT7	HIGH-MOD	0.001	0.236142	2.11285	1.30084	0.104328	0.104328	0.104328	11	2	9
ADD1	HIGH-MOD	0.001	0.237491	2.03777	1.25654	0.10486	0.10486	0.10486	16	2	14
ANLN	HIGH-MOD	0.001	0.238264	2.02794	1.25158	0.105166	0.105166	0.105166	10	2	8
PARP14	HIGH-MOD	0.001	0.238711	1.24623	0.769521	0.105342	0.105342	0.105342	31	4	27
SACS	CV-HIGH-REVEL-0.5	0.001	0.23901	1.05385	0.748842	0.159336	0.159336	0.159336	27	4	23
SLC44A3	HIGH-MOD	0.001	0.239784	1.25743	0.77738	0.105765	0.105765	0.105765	23	4	19
SLC8A3	HIGH-MOD	0.001	0.240167	1.51511	0.937092	0.105916	0.105916	0.105916	23	3	20
PLXNB1	HIGH-MOD	0.001	0.240688	1.08724	0.672853	0.106122	0.106122	0.106122	39	5	34
ASB10	HIGH-MOD	0.001	0.241366	1.28608	0.796511	0.106389	0.106389	0.106389	25	4	21
CNTNAP1	HIGH-MOD	0.001	0.241374	1.18615	0.73463	0.106392	0.106392	0.106392	30	4	26
SLC15A4	HIGH-MOD	0.001	0.241594	2.06842	1.28137	0.106479	0.106479	0.106479	6	2	4
ACOT2	HIGH-MOD	0.001	0.243765	2.01066	1.24864	0.107336	0.107336	0.107336	10	2	8
ABCD4	CV-HIGH-REVEL-0.5	0.001	0.243783	1.64115	1.17321	0.161858	0.161858	0.161858	12	2	10
CHAT	HIGH-MOD	0.001	0.244251	1.51789	0.943138	0.107528	0.107528	0.107528	22	3	19
APOB	HIGH-MOD	0.001	0.244839	-0.751114	0.467011	0.10776	0.10776	0.10776	96	2	94
PEX11G	HIGH-MOD	0.001	0.244955	1.5168	0.943204	0.107806	0.107806	0.107806	16	3	13
MXRA8	HIGH-MOD	0.001	0.244977	2.01972	1.25597	0.107814	0.107814	0.107814	10	2	8
SERGEF	CV-HIGH-REVEL-0.5	0.001	0.245965	1.6452	1.17934	0.163009	0.163009	0.163009	9	2	7
CES3	HIGH-MOD	0.001	0.246384	2.01745	1.25653	0.108369	0.108369	0.108369	11	2	9
FZD10	HIGH-MOD	0.001	0.246821	1.26161	0.786156	0.108542	0.108542	0.108542	29	4	25
MARS1	HIGH-MOD	0.001	0.247778	1.99722	1.24587	0.10892	0.10892	0.10892	15	2	13
CEP128	HIGH-MOD	0.001	0.248619	1.2297	0.767809	0.109251	0.109251	0.109251	33	4	29
TTC21B	HIGH-MOD	0.001	0.248859	1.48781	0.929217	0.109346	0.109346	0.109346	28	3	25
ELOA	HIGH-MOD	0.001	0.24915	1.98613	1.24085	0.109461	0.109461	0.109461	15	2	13
SOCS4	HIGH-MOD	0.001	0.249913	1.98092	1.23864	0.109762	0.109762	0.109762	12	2	10
DUOXA2	HIGH-MOD	0.001	0.25022	1.99038	1.24498	0.109883	0.109883	0.109883	10	2	8
DYNC2LI1	HIGH-MOD	0.001	0.252865	1.97847	1.24117	0.110927	0.110927	0.110927	11	2	9
AGAP1	HIGH-MOD	0.001	0.253202	1.22505	0.768806	0.11106	0.11106	0.11106	33	4	29
ENPP7	HIGH-MOD	0.001	0.253223	1.98895	1.24824	0.111069	0.111069	0.111069	10	2	8
ZNF646	HIGH-MOD	0.001	0.254144	1.06144	0.666822	0.111432	0.111432	0.111432	41	5	36
CCDC78	HIGH-MOD	0.001	0.255574	1.52443	0.959196	0.111997	0.111997	0.111997	16	3	13
SERPINA3	HIGH-MOD	0.001	0.256093	1.47573	0.929083	0.112201	0.112201	0.112201	19	3	16
TRIM54	HIGH-MOD	0.001	0.256129	1.96569	1.2376	0.112216	0.112216	0.112216	15	2	13
PGM2	HIGH-MOD	0.001	0.256286	1.97809	1.24562	0.112278	0.112278	0.112278	8	2	6
SGO1	HIGH-MOD	0.001	0.256906	1.98388	1.25012	0.112523	0.112523	0.112523	11	2	9
AKR1E2	HIGH-MOD	0.001	0.257195	1.96487	1.23853	0.112637	0.112637	0.112637	12	2	10
SUCLG2	HIGH-MOD	0.001	0.257254	1.9709	1.24241	0.11266	0.11266	0.11266	14	2	12
CD14	HIGH-MOD	0.001	0.257844	1.97241	1.24417	0.112893	0.112893	0.112893	9	2	7
STARD3	CV-HIGH-REVEL-0.5	0.001	0.258458	1.60282	1.16692	0.169582	0.169582	0.169582	11	2	9
MEGF11	CV-HIGH-REVEL-0.5	0.001	0.259021	1.59141	1.15942	0.169877	0.169877	0.169877	15	2	13
MYH13	HIGH-MOD	0.001	0.259164	0.934027	0.590024	0.113414	0.113414	0.113414	52	6	46
INTS7	HIGH-MOD	0.001	0.259778	1.95398	1.23515	0.113657	0.113657	0.113657	13	2	11
GTSE1	HIGH-MOD	0.001	0.260472	1.46773	0.928491	0.113931	0.113931	0.113931	22	3	19
R3HDML	HIGH-MOD	0.001	0.260546	2.00493	1.26843	0.11396	0.11396	0.11396	7	2	5
SLC19A2	HIGH-MOD	0.001	0.261504	1.96371	1.24365	0.114338	0.114338	0.114338	10	2	8
KCNQ4	HIGH-MOD	0.001	0.262029	1.94778	1.23426	0.114546	0.114546	0.114546	14	2	12
MOXD1	HIGH-MOD	0.001	0.262449	1.94302	1.23182	0.114712	0.114712	0.114712	18	2	16
GSS	HIGH-MOD	0.001	0.262477	1.95853	1.24169	0.114723	0.114723	0.114723	13	2	11
FASN	HIGH-MOD	0.001	0.262572	0.966606	0.61288	0.11476	0.11476	0.11476	53	6	47
SLC19A3	HIGH-MOD	0.001	0.262947	1.94026	1.23073	0.114908	0.114908	0.114908	22	2	20
GPI	CV-HIGH-REVEL-0.5	0.001	0.263259	1.48657	1.08867	0.172099	0.172099	0.172099	13	2	11
ADAM12	HIGH-MOD	0.001	0.263478	1.95901	1.24334	0.115118	0.115118	0.115118	14	2	12
GAS8	HIGH-MOD	0.001	0.263591	1.96127	1.24493	0.115163	0.115163	0.115163	9	2	7
SPTBN1	HIGH-MOD	0.001	0.26401	1.46632	0.931184	0.115329	0.115329	0.115329	20	3	17
ZNF493	HIGH-MOD	0.001	0.264348	1.1978	0.760938	0.115462	0.115462	0.115462	36	4	32
FASTKD1	HIGH-MOD	0.001	0.264495	1.72684	1.0972	0.11552	0.11552	0.11552	16	3	13
SLC25A13	HIGH-MOD	0.001	0.266083	1.93839	1.23374	0.116147	0.116147	0.116147	16	2	14
MFSD6L	HIGH-MOD	0.001	0.266405	1.92988	1.22875	0.116275	0.116275	0.116275	15	2	13
NUP58	HIGH-MOD	0.001	0.266486	1.94098	1.23593	0.116307	0.116307	0.116307	12	2	10
GSTM3	HIGH-MOD	0.001	0.268078	1.97495	1.25973	0.116936	0.116936	0.116936	7	2	5
AQP7	HIGH-MOD	0.001	0.268989	1.93275	1.23402	0.117296	0.117296	0.117296	13	2	11
ENTPD6	HIGH-MOD	0.001	0.269532	1.91871	1.22577	0.11751	0.11751	0.11751	19	2	17
ZNF354B	HIGH-MOD	0.001	0.269552	1.9227	1.22835	0.117518	0.117518	0.117518	12	2	10
SCO2	HIGH-MOD	0.001	0.269625	1.92505	1.22994	0.117547	0.117547	0.117547	13	2	11
MUC16	CV-HIGH-REVEL-0.5	0.001	0.269793	1.565	1.15525	0.175519	0.175519	0.175519	13	2	11
ZFPM2	HIGH-MOD	0.001	0.270431	1.19434	0.763746	0.117866	0.117866	0.117866	33	4	29
PLEC	CV-HIGH-REVEL-0.5	0.001	0.270604	0.989467	0.731123	0.175943	0.175943	0.175943	45	4	41
GBP1	HIGH-MOD	0.001	0.271602	1.92771	1.23427	0.118328	0.118328	0.118328	11	2	9
MLPH	HIGH-MOD	0.001	0.271848	1.92516	1.23296	0.118426	0.118426	0.118426	10	2	8
PPARGC1B	HIGH-MOD	0.001	0.272175	1.45668	0.933249	0.118555	0.118555	0.118555	22	3	19
PNMT	HIGH-MOD	0.001	0.272519	1.94606	1.24724	0.118691	0.118691	0.118691	7	2	5
CXCL12	HIGH-MOD	0.001	0.27525	1.92467	1.23714	0.119771	0.119771	0.119771	9	2	7
GPR149	HIGH-MOD	0.001	0.276641	1.91852	1.23502	0.120321	0.120321	0.120321	10	2	8
WLS	HIGH-MOD	0.001	0.277782	1.90362	1.22692	0.120773	0.120773	0.120773	13	2	11
FARP1	HIGH-MOD	0.001	0.277996	1.43651	0.926075	0.120857	0.120857	0.120857	24	3	21
CORIN	HIGH-MOD	0.001	0.278497	1.1878	0.766147	0.121055	0.121055	0.121055	26	4	22
PAX9	HIGH-MOD	0.001	0.279229	1.90671	1.23081	0.121345	0.121345	0.121345	10	2	8
HEMGN	HIGH-MOD	0.001	0.280103	1.89779	1.22619	0.121691	0.121691	0.121691	12	2	10
COQ6	HIGH-MOD	0.001	0.280804	1.96775	1.27233	0.121968	0.121968	0.121968	9	2	7
MTPAP	HIGH-MOD	0.001	0.281136	1.92509	1.24519	0.122099	0.122099	0.122099	8	2	6
ZNF14	HIGH-MOD	0.001	0.281776	1.88639	1.22099	0.122353	0.122353	0.122353	19	2	17
STARD10	HIGH-MOD	0.001	0.281835	1.91429	1.23912	0.122376	0.122376	0.122376	11	2	9
PHKG2	HIGH-MOD	0.001	0.281889	1.89952	1.22963	0.122397	0.122397	0.122397	16	2	14
SH3BP5	HIGH-MOD	0.001	0.282955	1.95701	1.26827	0.122819	0.122819	0.122819	8	2	6
HOXA1	HIGH-MOD	0.001	0.284088	1.90267	1.23454	0.123268	0.123268	0.123268	13	2	11
ERICH3	HIGH-MOD	0.001	0.28424	1.41167	0.916104	0.123328	0.123328	0.123328	26	3	23
CFTR	CV-HIGH-REVEL-0.5	0.001	0.284298	0.822148	0.617546	0.183086	0.183086	0.183086	51	5	46
TFIP11	HIGH-MOD	0.001	0.284374	1.89194	1.22795	0.123381	0.123381	0.123381	11	2	9
ADPRHL1	CV-HIGH-REVEL-0.5	0.001	0.284459	1.52438	1.14524	0.18317	0.18317	0.18317	12	2	10
CANX	HIGH-MOD	0.001	0.284533	1.8988	1.2326	0.123444	0.123444	0.123444	9	2	7
P2RX2	HIGH-MOD	0.001	0.285033	1.8817	1.22215	0.123642	0.123642	0.123642	14	2	12
GOLGA3	HIGH-MOD	0.001	0.285933	1.16412	0.756803	0.123998	0.123998	0.123998	40	4	36
MCPH1	HIGH-MOD	0.001	0.286476	1.01348	0.659247	0.124213	0.124213	0.124213	39	5	34
PCOLCE2	HIGH-MOD	0.001	0.286708	1.89468	1.23275	0.124305	0.124305	0.124305	12	2	10
NLRP6	HIGH-MOD	0.001	0.286976	1.41078	0.918166	0.124411	0.124411	0.124411	23	3	20
ALDH1L2	CV-HIGH-REVEL-0.5	0.001	0.288717	1.52064	1.14821	0.185385	0.185385	0.185385	16	2	14
ECT2	HIGH-MOD	0.001	0.289872	1.86839	1.21969	0.125558	0.125558	0.125558	11	2	9
KCNH2	HIGH-MOD	0.001	0.289975	1.40372	0.916454	0.125599	0.125599	0.125599	26	3	23
TTLL2	HIGH-MOD	0.001	0.290498	1.86208	1.21637	0.125806	0.125806	0.125806	12	2	10
UNC119	HIGH-MOD	0.001	0.290655	1.97321	1.28918	0.125868	0.125868	0.125868	7	2	5
SPNS3	HIGH-MOD	0.001	0.291487	1.86917	1.22226	0.126198	0.126198	0.126198	11	2	9
JMJD4	HIGH-MOD	0.001	0.292267	1.86805	1.22253	0.126507	0.126507	0.126507	11	2	9
RELN	HIGH-MOD	0.001	0.292644	0.903409	0.591461	0.126657	0.126657	0.126657	62	6	56
SCRN3	HIGH-MOD	0.001	0.292776	1.8988	1.24331	0.126709	0.126709	0.126709	8	2	6
ELAPOR2	HIGH-MOD	0.001	0.292819	1.86692	1.2225	0.126726	0.126726	0.126726	13	2	11
CYP4A22	HIGH-MOD	0.001	0.293825	1.85147	1.21365	0.127125	0.127125	0.127125	22	2	20
MINAR1	HIGH-MOD	0.001	0.294228	1.16776	0.765796	0.127284	0.127284	0.127284	26	4	22
ABCB11	CV-HIGH-REVEL-0.5	0.001	0.294755	1.5059	1.1452	0.188523	0.188523	0.188523	15	2	13
MTCL1	HIGH-MOD	0.001	0.295465	0.88899	0.583735	0.127775	0.127775	0.127775	58	6	52
CPT2	CV-HIGH-REVEL-0.5	0.001	0.295971	1.51738	1.15558	0.189154	0.189154	0.189154	16	2	14
EMILIN1	HIGH-MOD	0.001	0.296665	1.83855	1.20875	0.128251	0.128251	0.128251	21	2	19
ACAD11	HIGH-MOD	0.001	0.296723	1.89841	1.24818	0.128274	0.128274	0.128274	13	2	11
IVL	HIGH-MOD	0.001	0.296944	1.38686	0.912053	0.128361	0.128361	0.128361	21	3	18
LRP6	HIGH-MOD	0.001	0.297157	1.27689	0.83992	0.128446	0.128446	0.128446	26	4	22
CRACR2B	HIGH-MOD	0.001	0.297191	1.83787	1.20896	0.12846	0.12846	0.12846	14	2	12
MAP9	HIGH-MOD	0.001	0.297604	1.87546	1.23422	0.128623	0.128623	0.128623	9	2	7
P2RY11	HIGH-MOD	0.001	0.297772	1.8421	1.21247	0.12869	0.12869	0.12869	13	2	11
ARHGEF12	HIGH-MOD	0.001	0.298586	1.40187	0.923491	0.129013	0.129013	0.129013	17	3	14
RRP8	HIGH-MOD	0.001	0.29865	1.84101	1.21286	0.129038	0.129038	0.129038	15	2	13
TMEM79	HIGH-MOD	0.001	0.29943	1.85341	1.22202	0.129347	0.129347	0.129347	11	2	9
ZNF596	HIGH-MOD	0.001	0.299918	1.83601	1.21116	0.129541	0.129541	0.129541	16	2	14
TNS1	CV-HIGH-REVEL-0.5	0.001	0.299927	1.48996	1.13996	0.191206	0.191206	0.191206	15	2	13
PCDHA1	HIGH-MOD	0.001	0.300002	1.39163	0.918093	0.129574	0.129574	0.129574	27	3	24
MGAT5	HIGH-MOD	0.001	0.300613	1.85256	1.22295	0.129817	0.129817	0.129817	12	2	10
IL17RA	HIGH-MOD	0.001	0.301395	-0.00135168	0.759074	0.998579	0.998579	0.998579	30	2	28
HASPIN	HIGH-MOD	0.001	0.301954	1.84562	1.22006	0.130349	0.130349	0.130349	13	2	11
PREX1	HIGH-MOD	0.001	0.302002	-0.00206871	0.758054	0.997823	0.997823	0.997823	30	2	28
CDC42BPB	HIGH-MOD	0.001	0.302002	1.3832	0.914419	0.130368	0.130368	0.130368	25	3	22
MYH2	HIGH-MOD	0.001	0.302607	1.15062	0.761141	0.130608	0.130608	0.130608	33	4	29
ABCF3	HIGH-MOD	0.001	0.302731	1.82846	1.20969	0.130657	0.130657	0.130657	11	2	9
JAKMIP1	HIGH-MOD	0.001	0.302746	1.85079	1.22448	0.130663	0.130663	0.130663	15	2	13
PNPLA7	CV-HIGH-REVEL-0.5	0.001	0.303204	1.49089	1.14505	0.192905	0.192905	0.192905	14	2	12
LTBP4	HIGH-MOD	0.001	0.30334	0.00366184	0.760394	0.996158	0.996158	0.996158	35	2	33
ZFHX3	HIGH-MOD	0.001	0.303659	0.00259395	0.488324	0.995762	0.995762	0.995762	91	5	86
TANC2	HIGH-MOD	0.001	0.303727	1.13244	0.74998	0.131053	0.131053	0.131053	35	4	31
CDH2	HIGH-MOD	0.001	0.303839	1.37427	0.910238	0.131097	0.131097	0.131097	25	3	22
ANKRD24	HIGH-MOD	0.001	0.304349	-0.00482458	0.755626	0.994906	0.994906	0.994906	31	2	29
LAG3	HIGH-MOD	0.001	0.304844	1.84942	1.22622	0.131496	0.131496	0.131496	14	2	12
PLEKHG3	CV-HIGH-REVEL-0.5	0.001	0.304982	1.54363	1.188	0.193826	0.193826	0.193826	11	2	9
DLG5	HIGH-MOD	0.001	0.30536	0.00607003	0.763239	0.993654	0.993654	0.993654	27	2	25
HK3	CV-HIGH-REVEL-0.5	0.001	0.305755	1.12085	0.863405	0.194226	0.194226	0.194226	29	3	26
MGAM	HIGH-MOD	0.001	0.306331	-0.00497439	0.525999	0.992455	0.992455	0.992455	71	4	67
TAS1R2	HIGH-MOD	0.001	0.306696	-0.00756225	0.754621	0.992004	0.992004	0.992004	34	2	32
GLI2	HIGH-MOD	0.001	0.306854	-0.00637601	0.621092	0.991809	0.991809	0.991809	49	3	46
BTBD16	HIGH-MOD	0.001	0.3072	1.81111	1.20373	0.132432	0.132432	0.132432	14	2	12
DENND3	HIGH-MOD	0.001	0.307392	1.13956	0.757541	0.132508	0.132508	0.132508	27	4	23
PABPC1L	HIGH-MOD	0.001	0.30742	1.8192	1.20938	0.132519	0.132519	0.132519	15	2	13
NHSL1	HIGH-MOD	0.001	0.308192	-0.00771068	0.625344	0.990162	0.990162	0.990162	41	3	38
ARFGEF3	HIGH-MOD	0.001	0.308387	0.00952483	0.754107	0.989922	0.989922	0.989922	35	2	33
NLRP4	HIGH-MOD	0.001	0.308885	-0.010946	0.817066	0.989311	0.989311	0.989311	21	2	19
SLF2	HIGH-MOD	0.001	0.308972	-0.0128105	0.946733	0.989204	0.989204	0.989204	17	2	15
STAT4	HIGH-MOD	0.001	0.309003	1.82424	1.2147	0.133148	0.133148	0.133148	15	2	13
USP53	HIGH-MOD	0.001	0.309009	1.80467	1.20167	0.133151	0.133151	0.133151	18	2	16
COL4A2	HIGH-MOD	0.001	0.310274	0.0116945	0.75296	0.987608	0.987608	0.987608	32	2	30
TTN	CV-HIGH-REVEL-0.5	0.001	0.310442	0.492644	0.381555	0.196653	0.196653	0.196653	141	12	129
SLC7A5	HIGH-MOD	0.001	0.310832	1.81778	1.21266	0.133875	0.133875	0.133875	12	2	10
PDE3A	HIGH-MOD	0.001	0.310971	0.0136595	0.822863	0.986756	0.986756	0.986756	24	2	22
SPATA31E1	HIGH-MOD	0.001	0.311514	1.15023	0.767871	0.134146	0.134146	0.134146	37	4	33
LIPE	HIGH-MOD	0.001	0.312364	0.0143	0.763516	0.985057	0.985057	0.985057	27	2	25
PCCB	CV-HIGH-REVEL-0.5	0.001	0.312565	1.46696	1.13895	0.197751	0.197751	0.197751	12	2	10
KRTAP9-3	HIGH-MOD	0.001	0.312679	1.82183	1.21766	0.134609	0.134609	0.134609	8	2	6
ZNF347	HIGH-MOD	0.001	0.312716	0.0147256	0.764269	0.984628	0.984628	0.984628	25	2	23
BSN	HIGH-MOD	0.001	0.312835	0.00948006	0.487431	0.984483	0.984483	0.984483	84	5	79
COL6A2	HIGH-MOD	0.001	0.312886	0.0148777	0.761922	0.984421	0.984421	0.984421	31	2	29
SPATA2	HIGH-MOD	0.001	0.312928	1.79372	1.19918	0.134708	0.134708	0.134708	21	2	19
PCDHGA2	HIGH-MOD	0.001	0.31296	-0.0147211	0.749568	0.984331	0.984331	0.984331	30	2	28
ZNF564	HIGH-MOD	0.001	0.313001	1.81149	1.21115	0.134737	0.134737	0.134737	9	2	7
PPP1R26	HIGH-MOD	0.001	0.31304	-0.0149501	0.756519	0.984234	0.984234	0.984234	38	2	36
RANBP3	HIGH-MOD	0.001	0.313118	1.81577	1.21416	0.134784	0.134784	0.134784	12	2	10
ABCA1	HIGH-MOD	0.001	0.313656	0.0156545	0.756232	0.983484	0.983484	0.983484	35	2	33
ATP11A	HIGH-MOD	0.001	0.313662	-0.0154152	0.744366	0.983478	0.983478	0.983478	45	2	43
PSMD6	HIGH-MOD	0.001	0.314032	1.81788	1.2167	0.135147	0.135147	0.135147	9	2	7
ZNF551	HIGH-MOD	0.001	0.314339	1.81082	1.21236	0.13527	0.13527	0.13527	17	2	15
ARMC9	HIGH-MOD	0.001	0.31523	1.80699	1.21089	0.135624	0.135624	0.135624	9	2	7
FLYWCH1	HIGH-MOD	0.001	0.316058	-0.0182535	0.749635	0.980574	0.980574	0.980574	37	2	35
MYCBPAP	HIGH-MOD	0.001	0.316739	0.0192769	0.759532	0.979752	0.979752	0.979752	34	2	32
OTOG	HIGH-MOD	0.001	0.317258	0.787619	0.528882	0.136431	0.136431	0.136431	67	7	60
DYNC2H1	HIGH-MOD	0.001	0.31731	0.0119087	0.453771	0.979063	0.979063	0.979063	93	6	87
PHGDH	HIGH-MOD	0.001	0.317374	1.78745	1.20041	0.136477	0.136477	0.136477	17	2	15
CEP41	HIGH-MOD	0.001	0.317394	1.37093	0.920699	0.136485	0.136485	0.136485	17	3	14
DDX54	HIGH-MOD	0.001	0.318091	0.0207297	0.755916	0.978122	0.978122	0.978122	35	2	33
SLC6A13	CV-HIGH-REVEL-0.5	0.001	0.318222	1.46941	1.14831	0.200675	0.200675	0.200675	10	2	8
SH3D21	HIGH-MOD	0.001	0.318374	1.3248	0.890603	0.136875	0.136875	0.136875	16	3	13
NCOA6	HIGH-MOD	0.001	0.319067	-0.0215123	0.744505	0.976949	0.976949	0.976949	37	2	35
BRCA2	HIGH-MOD	0.001	0.320087	-0.0148387	0.48765	0.975725	0.975725	0.975725	69	5	64
EP300	HIGH-MOD	0.001	0.320155	-0.0198096	0.648833	0.975643	0.975643	0.975643	42	3	39
ZNF276	HIGH-MOD	0.001	0.320699	-0.0236044	0.752966	0.974992	0.974992	0.974992	31	2	29
XYLB	HIGH-MOD	0.001	0.320848	1.79124	1.20719	0.13786	0.13786	0.13786	13	2	11
RERE	HIGH-MOD	0.001	0.320885	0.0242991	0.768274	0.974769	0.974769	0.974769	26	2	24
ATP2B4	HIGH-MOD	0.001	0.320986	1.3469	0.907861	0.137915	0.137915	0.137915	34	3	31
PRRT4	HIGH-MOD	0.001	0.320993	1.34152	0.90424	0.137917	0.137917	0.137917	24	3	21
DCHS1	HIGH-MOD	0.001	0.321173	0.0160332	0.500109	0.974425	0.974425	0.974425	71	5	66
OR2AE1	HIGH-MOD	0.001	0.321941	1.78435	1.20388	0.138295	0.138295	0.138295	16	2	14
PCDHA12	HIGH-MOD	0.001	0.322611	0.0283185	0.827709	0.972707	0.972707	0.972707	26	2	24
URB1	HIGH-MOD	0.001	0.322822	0.021813	0.631753	0.972456	0.972456	0.972456	46	3	43
SEC16A	HIGH-MOD	0.001	0.32298	0.0192349	0.553304	0.972268	0.972268	0.972268	57	4	53
BLTP3A	HIGH-MOD	0.001	0.323153	1.33553	0.902167	0.138778	0.138778	0.138778	25	3	22
TTC38	HIGH-MOD	0.001	0.323162	1.77024	1.19583	0.138781	0.138781	0.138781	13	2	11
PFKP	HIGH-MOD	0.001	0.323492	0.0330192	0.929368	0.971658	0.971658	0.971658	28	2	26
RIN2	HIGH-MOD	0.001	0.323745	1.34124	0.906565	0.139014	0.139014	0.139014	22	3	19
GALR2	HIGH-MOD	0.001	0.323852	1.90251	1.28607	0.139056	0.139056	0.139056	9	2	7
ARHGEF4	HIGH-MOD	0.001	0.323968	-0.026931	0.743169	0.971092	0.971092	0.971092	30	2	28
JCAD	HIGH-MOD	0.001	0.323996	0.0274929	0.757772	0.971058	0.971058	0.971058	34	2	32
PKD2L1	CV-HIGH-REVEL-0.5	0.001	0.324009	1.4646	1.15216	0.203663	0.203663	0.203663	11	2	9
CTC1	HIGH-MOD	0.001	0.324855	-0.028014	0.745836	0.970038	0.970038	0.970038	32	2	30
UBAP2	HIGH-MOD	0.001	0.324983	1.34153	0.907894	0.139507	0.139507	0.139507	30	3	27
RNF213	HIGH-MOD	0.001	0.325224	-0.598971	0.405458	0.139603	0.139603	0.139603	114	4	110
MMS22L	HIGH-MOD	0.001	0.325688	1.36161	0.922134	0.139788	0.139788	0.139788	25	3	22
PRSS53	HIGH-MOD	0.001	0.326009	1.77002	1.19912	0.139916	0.139916	0.139916	19	2	17
GCN1	HIGH-MOD	0.001	0.326331	-0.0244067	0.613936	0.968289	0.968289	0.968289	48	3	45
PKHD1	HIGH-MOD	0.001	0.32749	0.674987	0.457957	0.140506	0.140506	0.140506	84	9	75
RIF1	HIGH-MOD	0.001	0.327588	-0.0231975	0.55741	0.966804	0.966804	0.966804	58	4	54
HEATR6	HIGH-MOD	0.001	0.328492	1.32828	0.9021	0.140905	0.140905	0.140905	22	3	19
KIF1A	HIGH-MOD	0.001	0.329165	0.0318854	0.72552	0.964946	0.964946	0.964946	33	2	31
TMPRSS9	CV-HIGH-REVEL-0.5	0.001	0.329516	1.44788	1.14617	0.206504	0.206504	0.206504	12	2	10
MED1	HIGH-MOD	0.001	0.329913	-0.0375245	0.832932	0.964067	0.964067	0.964067	24	2	22
ASAP2	HIGH-MOD	0.001	0.330057	1.75463	1.19353	0.14153	0.14153	0.14153	17	2	15
ANK2	HIGH-MOD	0.001	0.330492	-0.0283929	0.61853	0.963387	0.963387	0.963387	47	3	44
FGFR3	HIGH-MOD	0.001	0.331186	-0.0349564	0.744951	0.962573	0.962573	0.962573	31	2	29
TRRAP	HIGH-MOD	0.001	0.331586	-0.0356122	0.749543	0.962105	0.962105	0.962105	29	2	27
ARAP2	HIGH-MOD	0.001	0.331832	0.0363799	0.759933	0.961818	0.961818	0.961818	35	2	33
ANK1	HIGH-MOD	0.001	0.332172	0.0313445	0.64799	0.96142	0.96142	0.96142	40	3	37
SKOR1	HIGH-MOD	0.001	0.333048	0.0452285	0.910842	0.960397	0.960397	0.960397	21	2	19
HGFAC	HIGH-MOD	0.001	0.333452	0.039093	0.778014	0.959925	0.959925	0.959925	28	2	26
ZGRF1	HIGH-MOD	0.001	0.333939	0.0390745	0.766777	0.959358	0.959358	0.959358	33	2	31
MIA2	HIGH-MOD	0.001	0.33412	0.0396106	0.773273	0.959147	0.959147	0.959147	33	2	31
PGR	HIGH-MOD	0.001	0.334353	0.0393659	0.763421	0.958875	0.958875	0.958875	34	2	32
TAOK2	HIGH-MOD	0.001	0.33448	0.0395412	0.764067	0.958727	0.958727	0.958727	40	2	38
RPS6KL1	HIGH-MOD	0.001	0.334484	1.75233	1.19725	0.143297	0.143297	0.143297	13	2	11
FAM120B	HIGH-MOD	0.001	0.334528	1.83881	1.25639	0.143314	0.143314	0.143314	14	2	12
CACNA2D3	HIGH-MOD	0.001	0.334535	0.0374754	0.723038	0.958664	0.958664	0.958664	30	2	28
ADRA1D	HIGH-MOD	0.001	0.33469	1.32075	0.902572	0.143379	0.143379	0.143379	19	3	16
CARS2	HIGH-MOD	0.001	0.335372	1.24894	0.854074	0.143651	0.143651	0.143651	22	3	19
IGSF10	HIGH-MOD	0.001	0.335381	-0.0285661	0.538313	0.957679	0.957679	0.957679	69	4	65
REV3L	HIGH-MOD	0.001	0.33566	0.0405608	0.758543	0.957356	0.957356	0.957356	47	2	45
IGSF22	HIGH-MOD	0.001	0.335914	-0.0403398	0.749214	0.95706	0.95706	0.95706	35	2	33
USH2A	CV	0.001	0.336057	1.19398	1.08634	0.271731	0.271731	0.271731	17	2	15
MYH15	CV-HIGH-REVEL-0.5	0.001	0.3362	1.40084	1.11736	0.209949	0.209949	0.209949	16	2	14
BRF1	HIGH-MOD	0.001	0.336249	1.31464	0.899794	0.144002	0.144002	0.144002	31	3	28
ARSJ	HIGH-MOD	0.001	0.337169	1.73998	1.192	0.144369	0.144369	0.144369	12	2	10
CROCC	HIGH-MOD	0.001	0.337558	-0.0300288	0.534005	0.955156	0.955156	0.955156	69	4	65
SORBS2	HIGH-MOD	0.001	0.337656	-0.0418021	0.741498	0.955043	0.955043	0.955043	32	2	30
LMNA	HIGH-MOD	0.001	0.337815	1.74129	1.19367	0.144627	0.144627	0.144627	15	2	13
ISLR	HIGH-MOD	0.001	0.338016	1.31447	0.901256	0.144707	0.144707	0.144707	20	3	17
AUTS2	HIGH-MOD	0.001	0.33805	0.044087	0.774182	0.954588	0.954588	0.954588	30	2	28
RRP12	HIGH-MOD	0.001	0.338134	-0.0431538	0.756167	0.95449	0.95449	0.95449	34	2	32
NLRP2	HIGH-MOD	0.001	0.338251	0.0439802	0.768362	0.954355	0.954355	0.954355	45	2	43
NFS1	HIGH-MOD	0.001	0.33837	1.82034	1.24854	0.144849	0.144849	0.144849	12	2	10
NAV2	HIGH-MOD	0.001	0.338446	0.0361099	0.62777	0.95413	0.95413	0.95413	53	3	50
TUT4	HIGH-MOD	0.001	0.338912	-0.0433262	0.744488	0.953593	0.953593	0.953593	37	2	35
CASKIN1	HIGH-MOD	0.001	0.339162	0.04515	0.77102	0.953304	0.953304	0.953304	36	2	34
BCAR1	HIGH-MOD	0.001	0.339842	0.0455802	0.765511	0.95252	0.95252	0.95252	34	2	32
VWA5A	HIGH-MOD	0.001	0.339965	1.09259	0.750577	0.145486	0.145486	0.145486	25	4	21
LRP2	HIGH-MOD	0.001	0.34004	0.0317811	0.531203	0.952292	0.952292	0.952292	69	5	64
ABCC4	HIGH-MOD	0.001	0.340439	0.0461716	0.764365	0.951833	0.951833	0.951833	31	2	29
MUC17	HIGH-MOD	0.001	0.340516	-0.0221554	0.366106	0.951744	0.951744	0.951744	163	9	154
MUC12	HIGH-MOD	0.001	0.340592	0.0329833	0.544051	0.951658	0.951658	0.951658	77	4	73
LMF1	HIGH-MOD	0.001	0.340662	1.32688	0.912159	0.145765	0.145765	0.145765	18	3	15
FAH	CV-HIGH-REVEL-0.5	0.001	0.341038	1.4317	1.14822	0.21244	0.21244	0.21244	8	2	6
CUBN	HIGH-MOD	0.001	0.341193	-0.0294026	0.478155	0.950968	0.950968	0.950968	90	5	85
PLEKHG5	HIGH-MOD	0.001	0.341517	0.0484631	0.782172	0.950595	0.950595	0.950595	29	2	27
LAMA5	HIGH-MOD	0.001	0.341698	0.595578	0.40985	0.146179	0.146179	0.146179	123	11	112
RHPN1	HIGH-MOD	0.001	0.341748	0.0483042	0.775442	0.95033	0.95033	0.95033	30	2	28
MRTFB	HIGH-MOD	0.001	0.342133	0.0482325	0.76746	0.949888	0.949888	0.949888	31	2	29
ZC3H13	HIGH-MOD	0.001	0.342192	0.0482463	0.766648	0.949821	0.949821	0.949821	38	2	36
ABCA9	HIGH-MOD	0.001	0.342273	-0.0466264	0.739537	0.949728	0.949728	0.949728	41	2	39
CRYL1	HIGH-MOD	0.001	0.342281	1.72802	1.18983	0.146412	0.146412	0.146412	12	2	10
NKX1-2	HIGH-MOD	0.001	0.342391	1.74127	1.19909	0.146456	0.146456	0.146456	11	2	9
CPNE7	HIGH-MOD	0.001	0.342628	-0.0471239	0.741421	0.949322	0.949322	0.949322	32	2	30
ZNF687	HIGH-MOD	0.001	0.343155	1.31026	0.902967	0.146762	0.146762	0.146762	21	3	18
MYO7A	HIGH-MOD	0.001	0.343189	-0.0345362	0.53656	0.948679	0.948679	0.948679	70	4	66
MSLNL	HIGH-MOD	0.001	0.343372	0.0498506	0.771346	0.94847	0.94847	0.94847	28	2	26
UMODL1	HIGH-MOD	0.001	0.344012	-0.0401861	0.613092	0.947739	0.947739	0.947739	46	3	43
KLKB1	HIGH-MOD	0.001	0.344224	1.52252	1.05035	0.14719	0.14719	0.14719	19	3	16
DYSF	CV-HIGH-REVEL-0.5	0.001	0.344649	1.05545	0.849918	0.214299	0.214299	0.214299	37	3	34
MYOF	HIGH-MOD	0.001	0.344657	-0.0408468	0.614506	0.947003	0.947003	0.947003	50	3	47
UTP20	HIGH-MOD	0.001	0.345425	0.0426932	0.631829	0.946127	0.946127	0.946127	45	3	42
LVRN	HIGH-MOD	0.001	0.345771	1.29901	0.89753	0.147809	0.147809	0.147809	22	3	19
ANKS3	HIGH-MOD	0.001	0.346355	-0.0528381	0.76687	0.945068	0.945068	0.945068	22	2	20
HGFAC	CV-HIGH-REVEL-0.5	0.001	0.346465	1.39555	1.12608	0.215234	0.215234	0.215234	13	2	11
BCAS1	HIGH-MOD	0.001	0.347251	1.71579	1.18723	0.148401	0.148401	0.148401	13	2	11
ABCA5	HIGH-MOD	0.001	0.347572	0.0546209	0.773271	0.943687	0.943687	0.943687	39	2	37
ITPR3	HIGH-MOD	0.001	0.348321	-0.053106	0.740632	0.942838	0.942838	0.942838	40	2	38
TRPC4AP	HIGH-MOD	0.001	0.348674	1.71568	1.18883	0.148971	0.148971	0.148971	16	2	14
DEPDC5	HIGH-MOD	0.001	0.348708	-0.0527361	0.729879	0.9424	0.9424	0.9424	42	2	40
SPAG5	HIGH-MOD	0.001	0.348946	1.70848	1.18415	0.14908	0.14908	0.14908	19	2	17
TROAP	HIGH-MOD	0.001	0.350026	1.71174	1.18767	0.149512	0.149512	0.149512	14	2	12
COL16A1	HIGH-MOD	0.001	0.350033	-0.0456037	0.61513	0.940902	0.940902	0.940902	48	3	45
ZNF334	HIGH-MOD	0.001	0.350324	1.71385	1.18949	0.149632	0.149632	0.149632	10	2	8
COL15A1	HIGH-MOD	0.001	0.350437	-0.0547129	0.732342	0.940446	0.940446	0.940446	32	2	30
GPR45	HIGH-MOD	0.001	0.351307	1.7324	1.20353	0.150026	0.150026	0.150026	10	2	8
NLRP12	HIGH-MOD	0.001	0.351331	-0.0565149	0.743864	0.939439	0.939439	0.939439	33	2	31
PLEKHG1	HIGH-MOD	0.001	0.351385	-0.0560112	0.736492	0.939378	0.939378	0.939378	33	2	31
COL11A1	HIGH-MOD	0.001	0.351776	-0.056553	0.738248	0.938938	0.938938	0.938938	39	2	37
KMT2B	HIGH-MOD	0.001	0.351992	0.927756	0.64496	0.1503	0.1503	0.1503	46	5	41
C8B	HIGH-MOD	0.001	0.352003	1.70297	1.18389	0.150305	0.150305	0.150305	17	2	15
MMRN1	HIGH-MOD	0.001	0.352213	-0.0573688	0.742904	0.938447	0.938447	0.938447	32	2	30
MAN2B2	HIGH-MOD	0.001	0.352304	0.998592	0.694417	0.150426	0.150426	0.150426	39	5	34
ZNF222	HIGH-MOD	0.001	0.352611	1.72464	1.19967	0.150549	0.150549	0.150549	12	2	10
PCDHGA7	HIGH-MOD	0.001	0.352742	1.69871	1.18179	0.150601	0.150601	0.150601	15	2	13
DIP2A	HIGH-MOD	0.001	0.352957	0.0604981	0.772915	0.937611	0.937611	0.937611	25	2	23
NRXN3	HIGH-MOD	0.001	0.352977	1.28393	0.893431	0.150695	0.150695	0.150695	23	3	20
HNF1A	CV-HIGH-REVEL-0.5	0.001	0.35301	1.36553	1.10995	0.2186	0.2186	0.2186	20	2	18
CEP162	HIGH-MOD	0.001	0.353225	1.08061	0.75213	0.150795	0.150795	0.150795	26	4	22
CNTLN	HIGH-MOD	0.001	0.353415	0.925428	0.644241	0.150871	0.150871	0.150871	46	5	41
SERPINA10	HIGH-MOD	0.001	0.353446	1.71007	1.19051	0.150883	0.150883	0.150883	12	2	10
SART1	HIGH-MOD	0.001	0.353885	0.069256	0.870248	0.93657	0.93657	0.93657	20	2	18
HPS5	HIGH-MOD	0.001	0.353926	-0.0585634	0.735351	0.936523	0.936523	0.936523	32	2	30
CDHR5	HIGH-MOD	0.001	0.354276	0.0592758	0.739721	0.936132	0.936132	0.936132	35	2	33
MIOX	HIGH-MOD	0.001	0.35435	1.69986	1.18446	0.151246	0.151246	0.151246	11	2	9
SOBP	HIGH-MOD	0.001	0.355108	1.70312	1.18761	0.15155	0.15155	0.15155	13	2	11
NFATC1	HIGH-MOD	0.001	0.355609	-0.0593176	0.723322	0.934641	0.934641	0.934641	39	2	37
NLRP5	HIGH-MOD	0.001	0.355792	-0.0600034	0.729402	0.934437	0.934437	0.934437	34	2	32
TRIM4	HIGH-MOD	0.001	0.35646	1.7299	1.20788	0.152092	0.152092	0.152092	17	2	15
ITGB5	CV-HIGH-REVEL-0.5	0.001	0.356722	1.36015	1.11016	0.220508	0.220508	0.220508	14	2	12
CLN6	HIGH-MOD	0.001	0.356782	1.70225	1.18895	0.152222	0.152222	0.152222	10	2	8
C15orf39	HIGH-MOD	0.001	0.357135	0.065394	0.77713	0.932939	0.932939	0.932939	34	2	32
EXTL3	HIGH-MOD	0.001	0.35737	0.0688579	0.815119	0.932678	0.932678	0.932678	18	2	16
ASTN1	HIGH-MOD	0.001	0.358059	1.27914	0.894542	0.152734	0.152734	0.152734	31	3	28
USP40	HIGH-MOD	0.001	0.35832	1.06575	0.745502	0.152839	0.152839	0.152839	27	4	23
NEB	HIGH-MOD	0.001	0.358634	-0.57722	0.403894	0.152965	0.152965	0.152965	133	4	129
KLHL40	HIGH-MOD	0.001	0.358766	1.69842	1.18858	0.153018	0.153018	0.153018	12	2	10
PDZRN3	HIGH-MOD	0.001	0.358862	0.0675532	0.780395	0.931019	0.931019	0.931019	25	2	23
CACNA1B	HIGH-MOD	0.001	0.358965	0.921637	0.645099	0.153098	0.153098	0.153098	46	5	41
USH2A	CV-HIGH	0.001	0.359267	1.19398	1.08634	0.271731	0.271731	0.271731	17	2	15
CDK13	HIGH-MOD	0.001	0.359752	0.0685529	0.780743	0.930032	0.930032	0.930032	29	2	27
MAVS	HIGH-MOD	0.001	0.360015	1.69116	1.18494	0.153519	0.153519	0.153519	15	2	13
NECTIN1	HIGH-MOD	0.001	0.360596	1.68473	1.18111	0.153753	0.153753	0.153753	13	2	11
FLNB	HIGH-MOD	0.001	0.360609	0.0449801	0.505402	0.929083	0.929083	0.929083	60	5	55
TRIP12	HIGH-MOD	0.001	0.360611	0.0709404	0.797066	0.92908	0.92908	0.92908	22	2	20
ALK	HIGH-MOD	0.001	0.361446	0.0579493	0.642713	0.928157	0.928157	0.928157	40	3	37
ALS2CL	HIGH-MOD	0.001	0.361799	1.29142	0.90643	0.154236	0.154236	0.154236	24	3	21
ENTREP1	HIGH-MOD	0.001	0.361853	1.68781	1.18471	0.154258	0.154258	0.154258	13	2	11
MMP25	HIGH-MOD	0.001	0.362229	1.28	0.898791	0.154409	0.154409	0.154409	26	3	23
FHOD3	HIGH-MOD	0.001	0.362275	-0.0610346	0.668395	0.927242	0.927242	0.927242	44	3	41
NPHS1	HIGH-MOD	0.001	0.362789	1.05404	0.740535	0.154634	0.154634	0.154634	34	4	30
CHRND	CV-HIGH-REVEL-0.5	0.001	0.362963	1.39576	1.14716	0.223715	0.223715	0.223715	12	2	10
GNA15	HIGH-MOD	0.001	0.363045	2.20736	1.55121	0.154737	0.154737	0.154737	8	2	6
MYO9B	HIGH-MOD	0.001	0.363481	0.0611205	0.657294	0.925913	0.925913	0.925913	39	3	36
CCDC157	HIGH-MOD	0.001	0.364321	1.67147	1.17607	0.15525	0.15525	0.15525	20	2	18
LRPPRC	HIGH-MOD	0.001	0.364587	0.0747373	0.790713	0.924697	0.924697	0.924697	31	2	29
COL14A1	HIGH-MOD	0.001	0.364756	0.0741119	0.782172	0.924512	0.924512	0.924512	32	2	30
CHST12	HIGH-MOD	0.001	0.365046	1.69902	1.1963	0.155541	0.155541	0.155541	9	2	7
B4GALNT1	HIGH-MOD	0.001	0.365084	1.68419	1.1859	0.155556	0.155556	0.155556	13	2	11
PMFBP1	HIGH-MOD	0.001	0.365397	1.26718	0.892544	0.155682	0.155682	0.155682	24	3	21
INPP5A	HIGH-MOD	0.001	0.365557	1.71288	1.20666	0.155747	0.155747	0.155747	11	2	9
ARHGAP21	HIGH-MOD	0.001	0.365643	1.28032	0.902012	0.155781	0.155781	0.155781	26	3	23
SCAP	HIGH-MOD	0.001	0.365649	1.06942	0.753431	0.155784	0.155784	0.155784	29	4	25
ZNF555	HIGH-MOD	0.001	0.365897	1.67498	1.18035	0.155884	0.155884	0.155884	14	2	12
DUOX1	HIGH-MOD	0.001	0.365992	0.0750748	0.778311	0.923156	0.923156	0.923156	39	2	37
PCSK4	HIGH-MOD	0.001	0.366357	1.29116	0.910282	0.156069	0.156069	0.156069	28	3	25
OR6A2	HIGH-MOD	0.001	0.366359	1.69368	1.19406	0.156069	0.156069	0.156069	14	2	12
AP5Z1	HIGH-MOD	0.001	0.366394	0.0618641	0.63769	0.922716	0.922716	0.922716	46	3	43
MYH7B	HIGH-MOD	0.001	0.366474	0.0447861	0.461125	0.922628	0.922628	0.922628	87	6	81
CYP4F2	HIGH-MOD	0.001	0.366799	1.6958	1.19607	0.156246	0.156246	0.156246	13	2	11
GHDC	HIGH-MOD	0.001	0.366888	1.67367	1.18056	0.156282	0.156282	0.156282	15	2	13
SFI1	HIGH-MOD	0.001	0.367219	-0.0564228	0.574868	0.921814	0.921814	0.921814	52	3	49
PLCB2	HIGH-MOD	0.001	0.367431	0.0771288	0.783498	0.921582	0.921582	0.921582	27	2	25
OTOG	CV-HIGH-REVEL-0.5	0.001	0.367472	1.33705	1.10441	0.22603	0.22603	0.22603	17	2	15
RCCD1	HIGH-MOD	0.001	0.36816	1.68261	1.18834	0.156794	0.156794	0.156794	11	2	9
SLC22A11	HIGH-MOD	0.001	0.368545	1.66461	1.17606	0.156949	0.156949	0.156949	16	2	14
COL1A1	HIGH-MOD	0.001	0.369916	0.0863406	0.847696	0.918873	0.918873	0.918873	26	2	24
ANKRD11	HIGH-MOD	0.001	0.370122	0.05675	0.555631	0.918649	0.918649	0.918649	60	4	56
C1GALT1	HIGH-MOD	0.001	0.370216	1.73421	1.22722	0.157621	0.157621	0.157621	7	2	5
ITGAE	HIGH-MOD	0.001	0.370317	-0.0743334	0.725887	0.918436	0.918436	0.918436	41	2	39
TGM3	HIGH-MOD	0.001	0.370356	0.0819051	0.799419	0.918395	0.918395	0.918395	26	2	24
SRCAP	HIGH-MOD	0.001	0.370373	0.0647929	0.632251	0.918376	0.918376	0.918376	47	3	44
VCL	HIGH-MOD	0.001	0.370627	1.27026	0.899263	0.157787	0.157787	0.157787	22	3	19
PWP1	HIGH-MOD	0.001	0.370888	1.65966	1.17523	0.157892	0.157892	0.157892	12	2	10
GASK1A	HIGH-MOD	0.001	0.371198	1.30075	0.921358	0.158017	0.158017	0.158017	18	3	15
DEPTOR	HIGH-MOD	0.001	0.371364	1.69917	1.20377	0.158084	0.158084	0.158084	9	2	7
SMARCA2	HIGH-MOD	0.001	0.371734	1.66473	1.17979	0.158233	0.158233	0.158233	14	2	12
FGD2	HIGH-MOD	0.001	0.372056	-0.0773752	0.738448	0.91655	0.91655	0.91655	32	2	30
PCNX2	HIGH-MOD	0.001	0.372115	0.0672638	0.641453	0.916486	0.916486	0.916486	36	3	33
NRROS	HIGH-MOD	0.001	0.372753	1.6678	1.18313	0.158643	0.158643	0.158643	15	2	13
NEURL4	HIGH-MOD	0.001	0.374046	1.25638	0.892387	0.159164	0.159164	0.159164	21	3	18
DNAH11	CV-HIGH-REVEL-0.5	0.001	0.374168	1.32807	1.10513	0.229468	0.229468	0.229468	24	2	22
TRPV3	HIGH-MOD	0.001	0.374591	1.6593	1.1792	0.159384	0.159384	0.159384	18	2	16
GGA1	HIGH-MOD	0.001	0.374665	1.25888	0.894695	0.159414	0.159414	0.159414	20	3	17
STARD9	HIGH-MOD	0.001	0.374802	-0.0480026	0.442329	0.913581	0.913581	0.913581	109	6	103
ABCA8	HIGH-MOD	0.001	0.374884	1.2106	0.860568	0.159502	0.159502	0.159502	24	3	21
CAPN15	HIGH-MOD	0.001	0.375026	0.0846381	0.777737	0.91334	0.91334	0.91334	31	2	29
RALGDS	HIGH-MOD	0.001	0.375094	0.0846493	0.777177	0.913267	0.913267	0.913267	31	2	29
ZNF467	HIGH-MOD	0.001	0.375096	1.65528	1.17691	0.159587	0.159587	0.159587	22	2	20
TTC21A	HIGH-MOD	0.001	0.37549	0.0883183	0.806884	0.912841	0.912841	0.912841	22	2	20
DLEC1	HIGH-MOD	0.001	0.375686	0.0707674	0.644971	0.91263	0.91263	0.91263	41	3	38
TAF4	HIGH-MOD	0.001	0.376097	1.66143	1.18243	0.159991	0.159991	0.159991	18	2	16
MRTFA	HIGH-MOD	0.001	0.37672	0.0866268	0.779547	0.911518	0.911518	0.911518	37	2	35
POLQ	HIGH-MOD	0.001	0.376726	0.0710273	0.639117	0.911511	0.911511	0.911511	48	3	45
DNAAF5	HIGH-MOD	0.001	0.376914	1.25048	0.89066	0.160321	0.160321	0.160321	27	3	24
PRDM1	HIGH-MOD	0.001	0.377127	1.75063	1.24715	0.160407	0.160407	0.160407	9	2	7
TYR	CV	0.001	0.377839	1.09628	1.04932	0.29614	0.29614	0.29614	15	2	13
CASKIN2	HIGH-MOD	0.001	0.378094	0.0876731	0.77598	0.910043	0.910043	0.910043	32	2	30
CELSR3	HIGH-MOD	0.001	0.378154	0.731663	0.521754	0.160821	0.160821	0.160821	74	7	67
RASGRF1	HIGH-MOD	0.001	0.378307	1.25331	0.893876	0.160883	0.160883	0.160883	20	3	17
RIMBP2	HIGH-MOD	0.001	0.378593	-0.0822766	0.723896	0.909509	0.909509	0.909509	35	2	33
PIKFYVE	HIGH-MOD	0.001	0.379281	1.24038	0.885484	0.161276	0.161276	0.161276	25	3	22
PODNL1	HIGH-MOD	0.001	0.379652	1.24915	0.892065	0.161425	0.161425	0.161425	22	3	19
NRAP	HIGH-MOD	0.001	0.380244	-0.0695077	0.599799	0.907744	0.907744	0.907744	61	3	58
ITGB1	HIGH-MOD	0.001	0.380341	1.6683	1.19218	0.161704	0.161704	0.161704	17	2	15
KCNH7	HIGH-MOD	0.001	0.380702	1.63502	1.1688	0.161849	0.161849	0.161849	16	2	14
XIRP2	HIGH-MOD	0.001	0.380893	0.0570637	0.488729	0.907051	0.907051	0.907051	85	5	80
EXOC3	HIGH-MOD	0.001	0.381105	1.63276	1.16765	0.162012	0.162012	0.162012	15	2	13
NBEAL1	CV-HIGH-REVEL-0.5	0.001	0.381403	1.36729	1.14686	0.23318	0.23318	0.23318	15	2	13
UNKL	HIGH-MOD	0.001	0.382054	-0.086669	0.73249	0.905813	0.905813	0.905813	36	2	34
CRACR2A	HIGH-MOD	0.001	0.382097	1.66427	1.19131	0.162413	0.162413	0.162413	12	2	10
MAP3K9	HIGH-MOD	0.001	0.382354	0.0928145	0.781774	0.905495	0.905495	0.905495	27	2	25
AARS2	HIGH-MOD	0.001	0.38264	1.25158	0.89637	0.162632	0.162632	0.162632	20	3	17
SHROOM3	HIGH-MOD	0.001	0.38286	-0.0875282	0.733055	0.904957	0.904957	0.904957	33	2	31
RPRD2	HIGH-MOD	0.001	0.383326	1.02659	0.73572	0.162909	0.162909	0.162909	28	4	24
SERGEF	HIGH-MOD	0.001	0.383573	1.6452	1.17934	0.163009	0.163009	0.163009	9	2	7
HEG1	HIGH-MOD	0.001	0.384666	1.03248	0.740897	0.163451	0.163451	0.163451	34	4	30
OTOGL	HIGH-MOD	0.001	0.386219	-0.0742599	0.599373	0.901398	0.901398	0.901398	58	3	55
CHD9	HIGH-MOD	0.001	0.386791	0.0806683	0.647107	0.900793	0.900793	0.900793	38	3	35
POMT2	CV-HIGH-REVEL-0.5	0.001	0.387344	1.33907	1.13053	0.236228	0.236228	0.236228	9	2	7
SBF1	HIGH-MOD	0.001	0.387346	0.079929	0.637399	0.900208	0.900208	0.900208	57	3	54
SLC12A4	HIGH-MOD	0.001	0.387663	1.02536	0.737901	0.164663	0.164663	0.164663	34	4	30
MICAL2	HIGH-MOD	0.001	0.38772	0.081351	0.646169	0.899813	0.899813	0.899813	42	3	39
POLR1E	HIGH-MOD	0.001	0.387762	1.64804	1.18613	0.164703	0.164703	0.164703	13	2	11
FRYL	HIGH-MOD	0.001	0.387795	-0.0795652	0.631485	0.899734	0.899734	0.899734	38	3	35
ARHGAP22	HIGH-MOD	0.001	0.388812	-0.0926233	0.727314	0.898664	0.898664	0.898664	33	2	31
ALCAM	HIGH-MOD	0.001	0.388867	1.2946	0.932738	0.16515	0.16515	0.16515	11	3	8
FAM193B	HIGH-MOD	0.001	0.389558	0.101011	0.787051	0.897879	0.897879	0.897879	29	2	27
ADAMTS16	HIGH-MOD	0.001	0.389776	1.22341	0.882216	0.165518	0.165518	0.165518	29	3	26
FMNL1	HIGH-MOD	0.001	0.390314	1.26804	0.914869	0.165735	0.165735	0.165735	15	3	12
KDM6B	HIGH-MOD	0.001	0.39092	0.0853574	0.655859	0.896451	0.896451	0.896451	37	3	34
KCNS3	HIGH-MOD	0.001	0.390939	0.123443	0.948305	0.89643	0.89643	0.89643	17	2	15
BPIFB2	HIGH-MOD	0.001	0.391173	0.104706	0.802454	0.896185	0.896185	0.896185	23	2	21
PLEKHG2	HIGH-MOD	0.001	0.391248	-0.0935596	0.716485	0.896106	0.896106	0.896106	40	2	38
MLIP	HIGH-MOD	0.001	0.391496	0.104058	0.794885	0.895847	0.895847	0.895847	34	2	32
PIK3C2B	HIGH-MOD	0.001	0.3915	-0.0936365	0.715251	0.895843	0.895843	0.895843	45	2	43
AMOTL2	HIGH-MOD	0.001	0.392166	0.104138	0.790149	0.895146	0.895146	0.895146	31	2	29
ATF7IP	HIGH-MOD	0.001	0.392358	1.63576	1.18248	0.166563	0.166563	0.166563	14	2	12
FLT3	HIGH-MOD	0.001	0.392668	1.231	0.890145	0.166689	0.166689	0.166689	19	3	16
DNMT3B	HIGH-MOD	0.001	0.393022	1.61093	1.16527	0.166832	0.166832	0.166832	14	2	12
HTRA4	HIGH-MOD	0.001	0.39413	1.60845	1.16471	0.167281	0.167281	0.167281	13	2	11
GLG1	HIGH-MOD	0.001	0.395389	1.6111	1.16803	0.167791	0.167791	0.167791	18	2	16
ZNF292	HIGH-MOD	0.001	0.39539	0.0873271	0.641887	0.891784	0.891784	0.891784	46	3	43
MEGF6	HIGH-MOD	0.001	0.395484	-0.0820394	0.602477	0.891687	0.891687	0.891687	54	3	51
PLEKHH1	HIGH-MOD	0.001	0.395491	0.108101	0.793814	0.891679	0.891679	0.891679	30	2	28
DNA2	HIGH-MOD	0.001	0.395726	1.61352	1.17016	0.167928	0.167928	0.167928	14	2	12
OSBP2	HIGH-MOD	0.001	0.395866	1.01536	0.736458	0.167985	0.167985	0.167985	30	4	26
CDH23	HIGH-MOD	0.001	0.396226	-0.573145	0.415854	0.168131	0.168131	0.168131	123	4	119
DDX4	HIGH-MOD	0.001	0.396274	1.60507	1.16463	0.16815	0.16815	0.16815	14	2	12
NDOR1	HIGH-MOD	0.001	0.396498	1.22399	0.888314	0.168241	0.168241	0.168241	22	3	19
FAT4	HIGH-MOD	0.001	0.396604	-0.621032	0.450762	0.168284	0.168284	0.168284	88	3	85
ERCC6	HIGH-MOD	0.001	0.396745	0.876375	0.636182	0.168341	0.168341	0.168341	49	5	44
KNDC1	HIGH-MOD	0.001	0.397646	-0.083981	0.604138	0.889443	0.889443	0.889443	57	3	54
CSPG4	HIGH-MOD	0.001	0.39821	-0.0726552	0.519899	0.888859	0.888859	0.888859	50	4	46
LPA	CV-HIGH-REVEL-0.5	0.001	0.398563	1.28384	1.09725	0.241981	0.241981	0.241981	14	2	12
CLCA4	HIGH-MOD	0.001	0.398672	1.21073	0.880514	0.169123	0.169123	0.169123	22	3	19
SRRM5	HIGH-MOD	0.001	0.398874	0.116794	0.83058	0.888172	0.888172	0.888172	28	2	26
PER3	HIGH-MOD	0.001	0.398902	-0.101464	0.721368	0.888142	0.888142	0.888142	38	2	36
USH2A	HIGH-MOD	0.001	0.399039	0.552998	0.402313	0.169272	0.169272	0.169272	129	11	118
BRCA1	HIGH-MOD	0.001	0.399287	0.0910536	0.645044	0.887744	0.887744	0.887744	47	3	44
CILP	HIGH-MOD	0.001	0.399344	0.0910606	0.644756	0.887686	0.887686	0.887686	38	3	35
ZSCAN1	HIGH-MOD	0.001	0.399863	1.60713	1.17013	0.169606	0.169606	0.169606	15	2	13
BLTP3B	HIGH-MOD	0.001	0.399871	1.21286	0.883068	0.169609	0.169609	0.169609	28	3	25
NPRL3	HIGH-MOD	0.001	0.400673	1.5077	1.09858	0.169935	0.169935	0.169935	11	2	9
TRIM56	HIGH-MOD	0.001	0.400679	0.113852	0.796297	0.886308	0.886308	0.886308	26	2	24
COL6A1	HIGH-MOD	0.001	0.400724	0.114768	0.802374	0.886262	0.886262	0.886262	36	2	34
NACA	HIGH-MOD	0.001	0.401158	-0.102065	0.710751	0.885815	0.885815	0.885815	52	2	50
PLCH2	HIGH-MOD	0.001	0.401256	0.0811955	0.564919	0.885714	0.885714	0.885714	56	4	52
HIP1R	HIGH-MOD	0.001	0.401528	-0.103543	0.718627	0.885434	0.885434	0.885434	44	2	42
ZFYVE28	HIGH-MOD	0.001	0.401857	0.114397	0.791605	0.885095	0.885095	0.885095	30	2	28
THADA	HIGH-MOD	0.001	0.401946	0.0931876	0.644324	0.885004	0.885004	0.885004	48	3	45
PEX5L	HIGH-MOD	0.001	0.401969	1.59689	1.165	0.170462	0.170462	0.170462	13	2	11
TYR	CV-HIGH	0.001	0.402033	1.09628	1.04932	0.29614	0.29614	0.29614	15	2	13
CC2D2A	HIGH-MOD	0.001	0.402099	0.889958	0.649342	0.170514	0.170514	0.170514	38	5	33
PLCE1	HIGH-MOD	0.001	0.402781	-0.106437	0.730439	0.884146	0.884146	0.884146	32	2	30
PSG11	HIGH-MOD	0.001	0.403087	1.59005	1.16124	0.170916	0.170916	0.170916	17	2	15
COL18A1	HIGH-MOD	0.001	0.403124	-0.0871347	0.596154	0.883794	0.883794	0.883794	58	3	55
FMN1	HIGH-MOD	0.001	0.403185	0.872071	0.636948	0.170955	0.170955	0.170955	42	5	37
CHTF18	HIGH-MOD	0.001	0.403287	0.83053	0.606666	0.170997	0.170997	0.170997	57	6	51
ATM	HIGH-MOD	0.001	0.403364	0.0826536	0.56429	0.883548	0.883548	0.883548	55	4	51
ABLIM2	HIGH-MOD	0.001	0.403536	1.21613	0.888541	0.171098	0.171098	0.171098	22	3	19
ADAMTSL4	HIGH-MOD	0.001	0.403747	-0.106168	0.722371	0.883154	0.883154	0.883154	40	2	38
TG	HIGH-MOD	0.001	0.404104	-0.688647	0.503417	0.171329	0.171329	0.171329	70	2	68
ARID2	HIGH-MOD	0.001	0.404701	0.11717	0.790567	0.882177	0.882177	0.882177	36	2	34
CEMIP	HIGH-MOD	0.001	0.405205	0.118514	0.796128	0.881662	0.881662	0.881662	28	2	26
SLC38A11	HIGH-MOD	0.001	0.405241	2.04883	1.49936	0.171791	0.171791	0.171791	8	2	6
FARSA	HIGH-MOD	0.001	0.405564	1.59123	1.16484	0.171923	0.171923	0.171923	12	2	10
LAMB2	HIGH-MOD	0.001	0.405588	-0.0940041	0.629381	0.88127	0.88127	0.88127	41	3	38
CNN2	HIGH-MOD	0.001	0.406812	1.60331	1.17507	0.17243	0.17243	0.17243	9	2	7
JUP	HIGH-MOD	0.001	0.407457	1.20304	0.88225	0.172693	0.172693	0.172693	22	3	19
MEAK7	HIGH-MOD	0.001	0.407482	0.120074	0.790951	0.879337	0.879337	0.879337	35	2	33
USP35	HIGH-MOD	0.001	0.407883	-0.109879	0.721333	0.878929	0.878929	0.878929	27	2	25
GLIS2	HIGH-MOD	0.001	0.408381	1.58111	1.16052	0.173069	0.173069	0.173069	13	2	11
KMT2C	HIGH-MOD	0.001	0.408467	-0.0762196	0.497902	0.878334	0.878334	0.878334	83	5	78
ZNFX1	HIGH-MOD	0.001	0.408532	0.1215	0.793263	0.878268	0.878268	0.878268	40	2	38
SPEF2	HIGH-MOD	0.001	0.408826	-0.0923865	0.601692	0.877969	0.877969	0.877969	53	3	50
KIF20B	HIGH-MOD	0.001	0.408916	-0.0941052	0.612424	0.877878	0.877878	0.877878	41	3	38
PIK3CB	HIGH-MOD	0.001	0.408961	1.57869	1.15938	0.173304	0.173304	0.173304	14	2	12
SMTN	HIGH-MOD	0.001	0.409181	0.121819	0.791022	0.877608	0.877608	0.877608	25	2	23
WDR87	HIGH-MOD	0.001	0.409391	0.774938	0.569344	0.17348	0.17348	0.17348	64	6	58
TP53BP1	HIGH-MOD	0.001	0.40942	1.18939	0.873866	0.173491	0.173491	0.173491	31	3	28
LAMA1	HIGH-MOD	0.001	0.409485	-0.0916725	0.593756	0.877299	0.877299	0.877299	56	3	53
PELI2	HIGH-MOD	0.001	0.409653	1.59907	1.17512	0.173586	0.173586	0.173586	10	2	8
KIDINS220	HIGH-MOD	0.001	0.410045	-0.111226	0.717052	0.87673	0.87673	0.87673	35	2	33
COL12A1	HIGH-MOD	0.001	0.410208	0.0882301	0.568034	0.876565	0.876565	0.876565	60	4	56
SLC8A1	HIGH-MOD	0.001	0.410508	1.57769	1.16035	0.173934	0.173934	0.173934	12	2	10
KIAA1217	HIGH-MOD	0.001	0.410958	-0.111563	0.713827	0.875806	0.875806	0.875806	36	2	34
ZNF451	HIGH-MOD	0.001	0.411067	0.124435	0.795471	0.875695	0.875695	0.875695	27	2	25
DNAH10	CV-HIGH-REVEL-0.5	0.001	0.411765	0.980246	0.849881	0.24875	0.24875	0.24875	25	3	22
DNAH5	HIGH-MOD	0.001	0.411778	0.0677769	0.430759	0.874975	0.874975	0.874975	113	7	106
WAC	HIGH-MOD	0.001	0.412158	1.56944	1.15608	0.174607	0.174607	0.174607	15	2	13
TEX14	HIGH-MOD	0.001	0.412936	-0.107117	0.67442	0.873805	0.873805	0.873805	34	2	32
DNAH5	CV-HIGH-REVEL-0.5	0.001	0.412991	0.963258	0.836262	0.249378	0.249378	0.249378	29	3	26
ACSM4	HIGH-MOD	0.001	0.41311	1.5709	1.1582	0.174994	0.174994	0.174994	11	2	9
KIF4B	HIGH-MOD	0.001	0.41327	1.0203	0.752363	0.175059	0.175059	0.175059	24	4	20
OR2AK2	HIGH-MOD	0.001	0.413317	1.62461	1.19803	0.175079	0.175079	0.175079	8	2	6
PNMA8A	HIGH-MOD	0.001	0.413354	1.63855	1.20836	0.175094	0.175094	0.175094	12	2	10
NEO1	HIGH-MOD	0.001	0.413438	0.994249	0.733271	0.175128	0.175128	0.175128	29	4	25
ZYG11A	HIGH-MOD	0.001	0.414019	0.999053	0.737218	0.175365	0.175365	0.175365	33	4	29
SLC12A3	HIGH-MOD	0.001	0.414362	0.127159	0.79151	0.872366	0.872366	0.872366	26	2	24
PPFIA1	HIGH-MOD	0.001	0.414467	0.128181	0.797202	0.87226	0.87226	0.87226	25	2	23
DSCAM	HIGH-MOD	0.001	0.415081	0.127738	0.790589	0.871642	0.871642	0.871642	35	2	33
PITRM1	HIGH-MOD	0.001	0.415381	-0.117492	0.725452	0.87134	0.87134	0.87134	33	2	31
FLNC	HIGH-MOD	0.001	0.415825	-0.0968189	0.59572	0.870893	0.870893	0.870893	60	3	57
DHCR7	HIGH-MOD	0.001	0.415874	0.128379	0.789608	0.870844	0.870844	0.870844	30	2	28
MAP1S	HIGH-MOD	0.001	0.415905	-0.137454	0.845219	0.870813	0.870813	0.870813	23	2	21
PCDH1	HIGH-MOD	0.001	0.41632	0.129746	0.795229	0.870396	0.870396	0.870396	35	2	33
SMC6	HIGH-MOD	0.001	0.416468	1.57568	1.16541	0.176364	0.176364	0.176364	12	2	10
PCDHB6	HIGH-MOD	0.001	0.416615	1.56906	1.16068	0.176423	0.176423	0.176423	15	2	13
COL9A2	HIGH-MOD	0.001	0.417134	-0.138092	0.841034	0.869579	0.869579	0.869579	26	2	24
DUSP8	HIGH-MOD	0.001	0.417225	0.139271	0.847619	0.869488	0.869488	0.869488	21	2	19
ATP12A	HIGH-MOD	0.001	0.417277	-0.127528	0.775838	0.869436	0.869436	0.869436	35	2	33
SLC22A14	HIGH-MOD	0.001	0.417637	0.13322	0.808206	0.869075	0.869075	0.869075	25	2	23
UBR5	HIGH-MOD	0.001	0.41805	1.01181	0.74948	0.177009	0.177009	0.177009	29	4	25
TMPRSS9	HIGH-MOD	0.001	0.418402	-0.119529	0.72089	0.868309	0.868309	0.868309	34	2	32
PIEZO2	HIGH-MOD	0.001	0.418971	0.763019	0.565681	0.177385	0.177385	0.177385	56	6	50
CEMIP2	HIGH-MOD	0.001	0.418986	1.1868	0.879871	0.177391	0.177391	0.177391	24	3	21
AGBL3	HIGH-MOD	0.001	0.420214	0.134711	0.801335	0.866498	0.866498	0.866498	26	2	24
CENPB	HIGH-MOD	0.001	0.420222	1.57558	1.16947	0.177896	0.177896	0.177896	13	2	11
AKAP11	HIGH-MOD	0.001	0.420249	0.136352	0.810876	0.866463	0.866463	0.866463	28	2	26
AFDN	HIGH-MOD	0.001	0.420365	0.133926	0.795755	0.866347	0.866347	0.866347	32	2	30
TMEM131	HIGH-MOD	0.001	0.420614	-0.12305	0.729769	0.866099	0.866099	0.866099	30	2	28
TDRD15	HIGH-MOD	0.001	0.420848	-0.122703	0.726433	0.865866	0.865866	0.865866	43	2	41
GPR78	HIGH-MOD	0.001	0.421259	1.5566	1.15651	0.178319	0.178319	0.178319	14	2	12
TCTE1	HIGH-MOD	0.001	0.421514	0.16188	0.953602	0.865202	0.865202	0.865202	22	2	20
GOLGB1	HIGH-MOD	0.001	0.422175	0.135845	0.796313	0.864544	0.864544	0.864544	33	2	31
DNMT1	HIGH-MOD	0.001	0.42225	0.135697	0.795002	0.864469	0.864469	0.864469	31	2	29
F5	HIGH-MOD	0.001	0.422281	-0.123077	0.720899	0.864438	0.864438	0.864438	45	2	43
ZSWIM8	HIGH-MOD	0.001	0.422359	1.18491	0.881264	0.178769	0.178769	0.178769	24	3	21
PLPPR3	HIGH-MOD	0.001	0.423032	0.138039	0.804067	0.863692	0.863692	0.863692	28	2	26
DOCK7	HIGH-MOD	0.001	0.423052	-0.121952	0.710253	0.863672	0.863672	0.863672	37	2	35
DOCK8	HIGH-MOD	0.001	0.423093	0.0972408	0.566164	0.863631	0.863631	0.863631	54	4	50
ADAMTSL2	HIGH-MOD	0.001	0.424252	-0.123435	0.712605	0.862481	0.862481	0.862481	31	2	29
TBC1D31	HIGH-MOD	0.001	0.424892	-0.126507	0.72695	0.861847	0.861847	0.861847	31	2	29
ZNF197	HIGH-MOD	0.001	0.42516	1.21905	0.909048	0.179914	0.179914	0.179914	17	3	14
ARHGAP32	HIGH-MOD	0.001	0.425229	-0.124146	0.711647	0.861513	0.861513	0.861513	34	2	32
MCM8	HIGH-MOD	0.001	0.425375	0.139148	0.796807	0.861369	0.861369	0.861369	26	2	24
MDC1	HIGH-MOD	0.001	0.426521	0.114641	0.651094	0.860235	0.860235	0.860235	41	3	38
PACC1	HIGH-MOD	0.001	0.426623	1.55043	1.15775	0.180513	0.180513	0.180513	14	2	12
MYH9	HIGH-MOD	0.001	0.426745	1.53599	1.1471	0.180563	0.180563	0.180563	16	2	14
SLC26A1	CV-HIGH-REVEL-0.5	0.001	0.42689	0.94634	0.834006	0.256504	0.256504	0.256504	22	3	19
KIF9	HIGH-MOD	0.001	0.426912	1.5386	1.14922	0.180631	0.180631	0.180631	15	2	13
TECPR2	HIGH-MOD	0.001	0.426913	0.140028	0.793057	0.859848	0.859848	0.859848	32	2	30
SPEN	HIGH-MOD	0.001	0.427035	0.113934	0.644709	0.859727	0.859727	0.859727	53	3	50
DCT	CV-HIGH-REVEL-0.5	0.001	0.427948	1.22924	1.08456	0.257047	0.257047	0.257047	13	2	11
DOCK10	HIGH-MOD	0.001	0.42797	0.852508	0.637396	0.181064	0.181064	0.181064	49	5	44
PEF1	HIGH-MOD	0.001	0.42831	1.5686	1.17317	0.181203	0.181203	0.181203	13	2	11
INTS1	HIGH-MOD	0.001	0.42909	-0.105449	0.588114	0.857702	0.857702	0.857702	54	3	51
ZNF160	HIGH-MOD	0.001	0.429512	1.53351	1.14822	0.181696	0.181696	0.181696	17	2	15
SELENOO	HIGH-MOD	0.001	0.429517	-0.128338	0.713642	0.857282	0.857282	0.857282	35	2	33
TNRC6C	HIGH-MOD	0.001	0.429658	0.142166	0.789763	0.857144	0.857144	0.857144	44	2	42
SLC14A2	HIGH-MOD	0.001	0.430547	0.145518	0.803414	0.85627	0.85627	0.85627	24	2	22
GPRC6A	HIGH-MOD	0.001	0.431093	1.54292	1.15698	0.182343	0.182343	0.182343	13	2	11
KIF26B	HIGH-MOD	0.001	0.431212	0.961429	0.721022	0.182392	0.182392	0.182392	45	4	41
FBXO44	HIGH-MOD	0.001	0.431447	0.158548	0.869951	0.855387	0.855387	0.855387	15	2	13
RABGAP1	HIGH-MOD	0.001	0.431644	1.54007	1.15544	0.182569	0.182569	0.182569	11	2	9
SIGLEC1	HIGH-MOD	0.001	0.432069	0.120009	0.655693	0.854778	0.854778	0.854778	49	3	46
ST6GALNAC1	HIGH-MOD	0.001	0.43285	1.20482	0.90494	0.183064	0.183064	0.183064	18	3	15
NPHP3	HIGH-MOD	0.001	0.432974	1.1558	0.868223	0.183114	0.183114	0.183114	30	3	27
BCAN	HIGH-MOD	0.001	0.432974	0.146692	0.796567	0.853892	0.853892	0.853892	27	2	25
MDN1	HIGH-MOD	0.001	0.433271	0.602123	0.452432	0.183236	0.183236	0.183236	87	9	78
RAD51D	HIGH-MOD	0.001	0.433443	1.54886	1.16399	0.183307	0.183307	0.183307	11	2	9
CERK	HIGH-MOD	0.001	0.433672	1.54356	1.16026	0.183401	0.183401	0.183401	12	2	10
FANCA	HIGH-MOD	0.001	0.434686	-0.105412	0.565862	0.85222	0.85222	0.85222	54	3	51
LRP2	CV-HIGH-REVEL-0.5	0.001	0.434968	0.0122125	0.92044	0.989414	0.989414	0.989414	24	2	22
KIAA0586	HIGH-MOD	0.001	0.435739	0.149692	0.797951	0.851194	0.851194	0.851194	32	2	30
ARHGEF17	HIGH-MOD	0.001	0.436135	-0.111235	0.591404	0.850809	0.850809	0.850809	59	3	56
ATG7	HIGH-MOD	0.001	0.436943	1.51496	1.14225	0.184743	0.184743	0.184743	17	2	15
ZSCAN5B	HIGH-MOD	0.001	0.437043	1.53654	1.15863	0.184784	0.184784	0.184784	11	2	9
ZNF462	HIGH-MOD	0.001	0.43706	0.123679	0.653572	0.849908	0.849908	0.849908	48	3	45
LAMB3	HIGH-MOD	0.001	0.437665	-0.135032	0.710755	0.849322	0.849322	0.849322	35	2	33
CGNL1	HIGH-MOD	0.001	0.438227	0.959594	0.724386	0.185271	0.185271	0.185271	33	4	29
DNAAF2	HIGH-MOD	0.001	0.438399	1.52452	1.15102	0.185341	0.185341	0.185341	13	2	11
RADIL	HIGH-MOD	0.001	0.438763	0.152761	0.79836	0.848257	0.848257	0.848257	27	2	25
MORN1	HIGH-MOD	0.001	0.438897	0.145965	0.762183	0.848127	0.848127	0.848127	27	2	25
TCIRG1	HIGH-MOD	0.001	0.439037	0.155392	0.810673	0.847991	0.847991	0.847991	25	2	23
ARRDC1	HIGH-MOD	0.001	0.440371	1.51057	1.1426	0.186152	0.186152	0.186152	18	2	16
NUGGC	HIGH-MOD	0.001	0.441074	1.50505	1.13917	0.186441	0.186441	0.186441	18	2	16
PLXNA4	HIGH-MOD	0.001	0.441264	0.127475	0.65562	0.845836	0.845836	0.845836	41	3	38
SMG6	HIGH-MOD	0.001	0.44138	0.9556	0.723498	0.186566	0.186566	0.186566	38	4	34
PCK2	HIGH-MOD	0.001	0.441783	0.839683	0.635974	0.186732	0.186732	0.186732	38	5	33
KANSL1L	HIGH-MOD	0.001	0.441845	0.160117	0.820485	0.845276	0.845276	0.845276	25	2	23
CTDP1	HIGH-MOD	0.001	0.441857	-0.140752	0.7212	0.845265	0.845265	0.845265	33	2	31
ANKRD30B	HIGH-MOD	0.001	0.442628	0.158746	0.809463	0.844522	0.844522	0.844522	32	2	30
SPTBN5	HIGH-MOD	0.001	0.442759	0.079389	0.404479	0.844395	0.844395	0.844395	130	8	122
SPATA31D1	HIGH-MOD	0.001	0.442943	0.128494	0.653912	0.844218	0.844218	0.844218	41	3	38
UNC45B	HIGH-MOD	0.001	0.443812	0.159868	0.80917	0.843381	0.843381	0.843381	29	2	27
NCKAP5L	HIGH-MOD	0.001	0.444218	1.50028	1.13889	0.187734	0.187734	0.187734	20	2	18
NPR3	HIGH-MOD	0.001	0.444546	1.5088	1.14572	0.187869	0.187869	0.187869	12	2	10
BLTP2	HIGH-MOD	0.001	0.444602	0.158605	0.798855	0.842622	0.842622	0.842622	33	2	31
PTPRH	HIGH-MOD	0.001	0.444755	0.158348	0.796809	0.842475	0.842475	0.842475	34	2	32
IGSF9	HIGH-MOD	0.001	0.444849	1.00225	0.761277	0.187994	0.187994	0.187994	36	4	32
KIAA1614	HIGH-MOD	0.001	0.445029	1.14196	0.867541	0.188068	0.188068	0.188068	40	3	37
FOXN4	HIGH-MOD	0.001	0.445051	1.49867	1.13856	0.188077	0.188077	0.188077	19	2	17
NXPE1	HIGH-MOD	0.001	0.445746	1.16371	0.884657	0.188363	0.188363	0.188363	19	3	16
FGD4	HIGH-MOD	0.001	0.445965	1.14992	0.874352	0.188453	0.188453	0.188453	27	3	24
GPSM1	HIGH-MOD	0.001	0.446109	0.146639	0.731771	0.841176	0.841176	0.841176	30	3	27
ABCB5	HIGH-MOD	0.001	0.446698	0.162529	0.808157	0.840612	0.840612	0.840612	32	2	30
ABCC2	HIGH-MOD	0.001	0.447045	0.163842	0.812968	0.84028	0.84028	0.84028	34	2	32
CFAP251	HIGH-MOD	0.001	0.447578	0.200893	0.993601	0.83977	0.83977	0.83977	15	2	13
ZC3H7B	HIGH-MOD	0.001	0.447905	0.166247	0.820618	0.839457	0.839457	0.839457	23	2	21
ZNF717	HIGH-MOD	0.001	0.448758	-0.145354	0.713813	0.838643	0.838643	0.838643	39	2	37
ZNF721	HIGH-MOD	0.001	0.449257	-0.137536	0.67341	0.838167	0.838167	0.838167	37	2	35
COL4A4	HIGH-MOD	0.001	0.450347	0.952741	0.727387	0.190259	0.190259	0.190259	37	4	33
CAST	HIGH-MOD	0.001	0.450986	0.16728	0.810671	0.83652	0.83652	0.83652	27	2	25
DHX37	HIGH-MOD	0.001	0.451281	0.166509	0.805534	0.836239	0.836239	0.836239	27	2	25
DISP3	HIGH-MOD	0.001	0.451353	0.166317	0.804266	0.836171	0.836171	0.836171	25	2	23
CP	HIGH-MOD	0.001	0.45138	-0.147816	0.714685	0.836145	0.836145	0.836145	29	2	27
ROR2	HIGH-MOD	0.001	0.451882	0.168628	0.812909	0.835668	0.835668	0.835668	30	2	28
VPS8	HIGH-MOD	0.001	0.452007	1.14195	0.873187	0.190944	0.190944	0.190944	19	3	16
ITGB6	HIGH-MOD	0.001	0.452273	-0.184604	0.887891	0.835297	0.835297	0.835297	20	2	18
MCM3	HIGH-MOD	0.001	0.452327	0.168925	0.812225	0.835246	0.835246	0.835246	22	2	20
PASK	HIGH-MOD	0.001	0.452451	-0.151725	0.728989	0.835127	0.835127	0.835127	33	2	31
CRB1	HIGH-MOD	0.001	0.45278	1.50006	1.14784	0.191263	0.191263	0.191263	21	2	19
GRWD1	HIGH-MOD	0.001	0.452978	1.50046	1.14836	0.191345	0.191345	0.191345	15	2	13
KANK1	HIGH-MOD	0.001	0.45314	0.127939	0.612247	0.834475	0.834475	0.834475	61	4	57
TNR	HIGH-MOD	0.001	0.453453	-0.14647	0.699651	0.834177	0.834177	0.834177	40	2	38
PLB1	HIGH-MOD	0.001	0.453603	0.118938	0.567643	0.834035	0.834035	0.834035	54	4	50
ITPR2	HIGH-MOD	0.001	0.454402	0.138809	0.659428	0.833279	0.833279	0.833279	44	3	41
ASH1L	HIGH-MOD	0.001	0.454426	0.169426	0.804768	0.833256	0.833256	0.833256	31	2	29
KRT39	HIGH-MOD	0.001	0.454866	1.48655	1.13971	0.192125	0.192125	0.192125	15	2	13
RSPH4A	HIGH-MOD	0.001	0.455241	1.49677	1.14795	0.19228	0.19228	0.19228	13	2	11
HADHA	HIGH-MOD	0.001	0.455322	1.48762	1.14101	0.192313	0.192313	0.192313	11	2	9
ELFN2	HIGH-MOD	0.001	0.455355	1.13526	0.870777	0.192326	0.192326	0.192326	22	3	19
DNAH1	CV-HIGH-REVEL-0.5	0.001	0.456322	1.17905	1.07247	0.271604	0.271604	0.271604	14	2	12
IGF2R	HIGH-MOD	0.001	0.456568	-0.121874	0.571852	0.831232	0.831232	0.831232	50	3	47
CAPN5	HIGH-MOD	0.001	0.456584	-0.152182	0.713995	0.831217	0.831217	0.831217	37	2	35
IRF8	HIGH-MOD	0.001	0.457141	1.54433	1.18652	0.193065	0.193065	0.193065	7	2	5
SHC4	HIGH-MOD	0.001	0.457184	1.48763	1.143	0.193082	0.193082	0.193082	15	2	13
PKD2L1	HIGH-MOD	0.001	0.457485	1.14917	0.883197	0.193207	0.193207	0.193207	20	3	17
ATP2C2	HIGH-MOD	0.001	0.458031	0.141127	0.656739	0.829853	0.829853	0.829853	45	3	42
FSIP2	HIGH-MOD	0.001	0.458491	-0.087915	0.408062	0.82942	0.82942	0.82942	106	7	99
PLD2	HIGH-MOD	0.001	0.458801	0.161684	0.749165	0.829129	0.829129	0.829129	28	2	26
SLC22A2	HIGH-MOD	0.001	0.458803	1.47366	1.13397	0.193752	0.193752	0.193752	14	2	12
ADCK1	HIGH-MOD	0.001	0.458904	1.4845	1.14241	0.193794	0.193794	0.193794	13	2	11
PRDM8	HIGH-MOD	0.001	0.459099	-0.179589	0.830742	0.828849	0.828849	0.828849	24	2	22
TJP1	HIGH-MOD	0.001	0.459414	0.173992	0.80344	0.828553	0.828553	0.828553	31	2	29
MADD	HIGH-MOD	0.001	0.459901	0.935598	0.720669	0.194206	0.194206	0.194206	32	4	28
HERC6	HIGH-MOD	0.001	0.459932	1.13772	0.876382	0.194219	0.194219	0.194219	22	3	19
DBF4	HIGH-MOD	0.001	0.460204	1.49388	1.15102	0.194332	0.194332	0.194332	10	2	8
AHCTF1	HIGH-MOD	0.001	0.460559	-0.151933	0.697138	0.827478	0.827478	0.827478	47	2	45
USP20	HIGH-MOD	0.001	0.46072	-0.165039	0.756606	0.827327	0.827327	0.827327	33	2	31
KIAA1586	HIGH-MOD	0.001	0.461025	1.50426	1.15991	0.194671	0.194671	0.194671	12	2	10
SMURF1	HIGH-MOD	0.001	0.46185	1.49494	1.1536	0.195013	0.195013	0.195013	12	2	10
FOXN1	HIGH-MOD	0.001	0.46195	0.178221	0.811536	0.826175	0.826175	0.826175	31	2	29
HTATIP2	HIGH-MOD	0.001	0.462228	1.5013	1.15891	0.19517	0.19517	0.19517	8	2	6
ANKMY1	HIGH-MOD	0.001	0.462487	-0.154421	0.701104	0.825673	0.825673	0.825673	43	2	41
CNTN6	HIGH-MOD	0.001	0.463329	-0.168153	0.759964	0.824886	0.824886	0.824886	33	2	31
PAMR1	HIGH-MOD	0.001	0.463364	1.47318	1.1384	0.19564	0.19564	0.19564	22	2	20
UBR3	HIGH-MOD	0.001	0.463664	1.46756	1.13438	0.195764	0.195764	0.195764	16	2	14
MED16	HIGH-MOD	0.001	0.463674	-0.157748	0.711604	0.824563	0.824563	0.824563	38	2	36
ASCC3	HIGH-MOD	0.001	0.464077	0.180323	0.811671	0.824187	0.824187	0.824187	29	2	27
CCDC180	HIGH-MOD	0.001	0.465546	-0.156656	0.699602	0.822819	0.822819	0.822819	37	2	35
FZD1	HIGH-MOD	0.001	0.465582	1.49016	1.1539	0.196559	0.196559	0.196559	8	2	6
OR4D6	HIGH-MOD	0.001	0.465734	1.48226	1.14794	0.196622	0.196622	0.196622	12	2	10
TOGARAM1	HIGH-MOD	0.001	0.466305	0.181204	0.805963	0.822112	0.822112	0.822112	31	2	29
PRSS16	HIGH-MOD	0.001	0.466353	1.49534	1.15873	0.196879	0.196879	0.196879	18	2	16
DENND4B	HIGH-MOD	0.001	0.466504	0.181558	0.806683	0.821927	0.821927	0.821927	31	2	29
IBTK	HIGH-MOD	0.001	0.467124	1.11302	0.863087	0.197199	0.197199	0.197199	24	3	21
PANX2	HIGH-MOD	0.001	0.467467	1.47729	1.14593	0.197341	0.197341	0.197341	13	2	11
ACTN2	HIGH-MOD	0.001	0.467592	1.47106	1.14123	0.197393	0.197393	0.197393	20	2	18
MYO15A	CV-HIGH-REVEL-0.5	0.001	0.46776	-0.0390514	0.749102	0.958424	0.958424	0.958424	34	2	32
DNAH10	HIGH-MOD	0.001	0.467933	0.115734	0.510354	0.820601	0.820601	0.820601	89	5	84
STKLD1	HIGH-MOD	0.001	0.468034	1.46643	1.1381	0.197576	0.197576	0.197576	20	2	18
LYST	HIGH-MOD	0.001	0.468388	0.666872	0.517732	0.197723	0.197723	0.197723	71	7	64
SLC52A3	HIGH-MOD	0.001	0.468608	1.46701	1.13916	0.197815	0.197815	0.197815	18	2	16
SLC38A10	HIGH-MOD	0.001	0.469004	0.149769	0.656736	0.819607	0.819607	0.819607	49	3	46
TEKT5	HIGH-MOD	0.001	0.469189	0.184493	0.808219	0.819436	0.819436	0.819436	35	2	33
LLGL1	HIGH-MOD	0.001	0.469209	-0.162705	0.7127	0.819418	0.819418	0.819418	33	2	31
TLX2	CV-HIGH-REVEL-0.5	0.001	0.470721	1.20265	1.11092	0.279	0.279	0.279	10	2	8
LRRK1	HIGH-MOD	0.001	0.471012	0.930668	0.724288	0.198813	0.198813	0.198813	38	4	34
STAB1	HIGH-MOD	0.001	0.471089	0.11717	0.508262	0.817679	0.817679	0.817679	78	5	73
LY9	HIGH-MOD	0.001	0.471106	1.44785	1.12688	0.198852	0.198852	0.198852	16	2	14
LGR6	HIGH-MOD	0.001	0.471862	1.12327	0.874865	0.199166	0.199166	0.199166	18	3	15
HABP2	HIGH-MOD	0.001	0.471888	0.189518	0.818724	0.816942	0.816942	0.816942	22	2	20
TLN1	HIGH-MOD	0.001	0.471985	-0.162915	0.703445	0.816852	0.816852	0.816852	33	2	31
FGD5	HIGH-MOD	0.001	0.472099	0.151777	0.654969	0.816747	0.816747	0.816747	50	3	47
DET1	HIGH-MOD	0.001	0.472442	1.51719	1.18231	0.199407	0.199407	0.199407	14	2	12
NME7	HIGH-MOD	0.001	0.472864	1.45501	1.1343	0.199582	0.199582	0.199582	14	2	12
MAP1B	HIGH-MOD	0.001	0.472909	-0.1639	0.704367	0.816001	0.816001	0.816001	38	2	36
KDM4B	HIGH-MOD	0.001	0.473056	0.192901	0.828377	0.815865	0.815865	0.815865	25	2	23
DUOX2	CV-HIGH-REVEL-0.5	0.001	0.473409	0.829381	0.768329	0.280382	0.280382	0.280382	30	4	26
TNS1	HIGH-MOD	0.001	0.473736	-0.163523	0.699793	0.815239	0.815239	0.815239	42	2	40
ZMIZ1	HIGH-MOD	0.001	0.47394	1.44201	1.12528	0.20003	0.20003	0.20003	22	2	20
CHEK2	HIGH-MOD	0.001	0.473952	1.45832	1.13802	0.200035	0.200035	0.200035	16	2	14
MYH11	CV-HIGH-REVEL-0.5	0.001	0.47449	1.14668	1.0635	0.280938	0.280938	0.280938	24	2	22
NUP188	HIGH-MOD	0.001	0.474763	0.193525	0.823898	0.814295	0.814295	0.814295	25	2	23
RFX5	HIGH-MOD	0.001	0.476218	1.44154	1.12728	0.200978	0.200978	0.200978	16	2	14
CSMD1	HIGH-MOD	0.001	0.476802	-0.121115	0.510388	0.812424	0.812424	0.812424	95	4	91
LRRIQ1	HIGH-MOD	0.001	0.476941	0.160353	0.675273	0.812297	0.812297	0.812297	41	3	38
GRK1	HIGH-MOD	0.001	0.477382	1.4414	1.12839	0.201462	0.201462	0.201462	18	2	16
GALNS	HIGH-MOD	0.001	0.477886	1.44923	1.13505	0.201672	0.201672	0.201672	16	2	14
C2orf81	HIGH-MOD	0.001	0.478096	1.43912	1.12735	0.201759	0.201759	0.201759	16	2	14
FRY	HIGH-MOD	0.001	0.478236	0.19432	0.813084	0.811113	0.811113	0.811113	32	2	30
MICALL2	HIGH-MOD	0.001	0.478644	0.920879	0.721743	0.201988	0.201988	0.201988	42	4	38
TGS1	HIGH-MOD	0.001	0.479219	1.44848	1.13586	0.202227	0.202227	0.202227	11	2	9
ZNF473	HIGH-MOD	0.001	0.479249	1.43591	1.12603	0.20224	0.20224	0.20224	16	2	14
VWA5B2	HIGH-MOD	0.001	0.480367	1.09689	0.86106	0.202706	0.202706	0.202706	33	3	30
BTBD18	HIGH-MOD	0.001	0.480941	1.44104	1.13182	0.202945	0.202945	0.202945	15	2	13
SHANK3	HIGH-MOD	0.001	0.481006	0.162914	0.672502	0.808585	0.808585	0.808585	39	3	36
COL6A5	HIGH-MOD	0.001	0.482144	-0.14109	0.579214	0.80755	0.80755	0.80755	60	3	57
EPHA6	HIGH-MOD	0.001	0.482479	0.18164	0.744486	0.807246	0.807246	0.807246	29	3	26
GPAM	HIGH-MOD	0.001	0.482618	1.45139	1.14171	0.203644	0.203644	0.203644	15	2	13
SPATS2	HIGH-MOD	0.001	0.483009	1.42739	1.12324	0.203807	0.203807	0.203807	14	2	12
FAM135A	HIGH-MOD	0.001	0.483514	0.199224	0.812515	0.806306	0.806306	0.806306	33	2	31
PCDH18	HIGH-MOD	0.001	0.484029	0.200385	0.815245	0.805839	0.805839	0.805839	27	2	25
L3MBTL1	HIGH-MOD	0.001	0.48424	0.200198	0.813667	0.805647	0.805647	0.805647	24	2	22
ATG2A	HIGH-MOD	0.001	0.484467	-0.130441	0.529579	0.805442	0.805442	0.805442	60	4	56
ITIH3	HIGH-MOD	0.001	0.484896	0.207403	0.840329	0.805054	0.805054	0.805054	26	2	24
TFPT	HIGH-MOD	0.001	0.484938	1.45327	1.14564	0.204613	0.204613	0.204613	9	2	7
LATS2	HIGH-MOD	0.001	0.485239	1.43569	1.1321	0.204738	0.204738	0.204738	13	2	11
MYH8	HIGH-MOD	0.001	0.485263	0.154361	0.624333	0.804721	0.804721	0.804721	49	4	45
DHODH	HIGH-MOD	0.001	0.48534	1.43639	1.13276	0.20478	0.20478	0.20478	15	2	13
CLASP1	HIGH-MOD	0.001	0.485603	1.09019	0.859946	0.20489	0.20489	0.20489	24	3	21
RGL3	HIGH-MOD	0.001	0.485684	0.202107	0.815824	0.80434	0.80434	0.80434	29	2	27
NID1	HIGH-MOD	0.001	0.485925	1.04851	0.827314	0.205025	0.205025	0.205025	23	3	20
TSHR	HIGH-MOD	0.001	0.486024	1.42719	1.12621	0.205066	0.205066	0.205066	15	2	13
NPC1L1	HIGH-MOD	0.001	0.486358	-0.171498	0.690074	0.803731	0.803731	0.803731	40	2	38
SLC6A7	HIGH-MOD	0.001	0.486496	-0.208055	0.836627	0.803606	0.803606	0.803606	20	2	18
ZAN	HIGH-MOD	0.001	0.486657	-0.649685	0.512973	0.205331	0.205331	0.205331	73	2	71
HHAT	HIGH-MOD	0.001	0.486975	1.42549	1.12585	0.205463	0.205463	0.205463	16	2	14
EFS	HIGH-MOD	0.001	0.487244	1.44002	1.13761	0.205576	0.205576	0.205576	17	2	15
RBM20	HIGH-MOD	0.001	0.487492	0.996265	0.787228	0.20568	0.20568	0.20568	34	4	30
ZNF212	HIGH-MOD	0.001	0.487651	1.42788	1.12845	0.205746	0.205746	0.205746	12	2	10
FRMD6	HIGH-MOD	0.001	0.488406	1.10842	0.876589	0.206061	0.206061	0.206061	17	3	14
VIPR2	HIGH-MOD	0.001	0.488608	1.43063	1.13161	0.206146	0.206146	0.206146	13	2	11
RIPOR3	HIGH-MOD	0.001	0.488991	0.915045	0.72405	0.206306	0.206306	0.206306	32	4	28
TTC28	HIGH-MOD	0.001	0.489862	0.166003	0.657159	0.800572	0.800572	0.800572	52	3	49
OR2L5	HIGH-MOD	0.001	0.490166	1.42656	1.13002	0.206797	0.206797	0.206797	13	2	11
ERCC2	HIGH-MOD	0.001	0.49027	0.208199	0.822659	0.800206	0.800206	0.800206	34	2	32
ADCY7	HIGH-MOD	0.001	0.490814	0.207386	0.817403	0.799717	0.799717	0.799717	31	2	29
MUC16	HIGH-MOD	0.001	0.490995	-0.0723224	0.284819	0.799554	0.799554	0.799554	289	17	272
TRMT44	HIGH-MOD	0.001	0.491163	0.20675	0.813596	0.799404	0.799404	0.799404	36	2	34
NPHP4	HIGH-MOD	0.001	0.49198	0.168962	0.662418	0.79867	0.79867	0.79867	52	3	49
ANKS6	HIGH-MOD	0.001	0.493112	0.796561	0.632693	0.20803	0.20803	0.20803	40	5	35
TRIB3	HIGH-MOD	0.001	0.493227	1.43073	1.13652	0.208079	0.208079	0.208079	12	2	10
BRWD1	HIGH-MOD	0.001	0.493749	0.174342	0.67806	0.797087	0.797087	0.797087	36	3	33
ATP8B1	HIGH-MOD	0.001	0.493805	1.42157	1.12985	0.20832	0.20832	0.20832	14	2	12
CTTNBP2	HIGH-MOD	0.001	0.494186	0.229429	0.890549	0.796696	0.796696	0.796696	23	2	21
OTUD1	HIGH-MOD	0.001	0.494202	1.325	1.05348	0.208487	0.208487	0.208487	14	3	11
ACAD10	HIGH-MOD	0.001	0.49424	0.210424	0.816583	0.796648	0.796648	0.796648	26	2	24
VLDLR	CV-HIGH-REVEL-0.5	0.001	0.494478	1.05124	0.996021	0.291223	0.291223	0.291223	19	2	17
TEP1	HIGH-MOD	0.001	0.494641	0.133129	0.515698	0.796289	0.796289	0.796289	68	5	63
SEC24A	HIGH-MOD	0.001	0.495056	1.41104	1.12277	0.208845	0.208845	0.208845	20	2	18
KIF15	HIGH-MOD	0.001	0.495172	1.08406	0.862682	0.208894	0.208894	0.208894	17	3	14
KIAA1549	HIGH-MOD	0.001	0.495788	-0.179745	0.692714	0.795266	0.795266	0.795266	41	2	39
CEP350	HIGH-MOD	0.001	0.496192	-0.150107	0.577455	0.794905	0.794905	0.794905	50	3	47
RGS3	HIGH-MOD	0.001	0.496947	0.21363	0.819073	0.794232	0.794232	0.794232	31	2	29
TXNRD3	HIGH-MOD	0.001	0.497682	1.10095	0.87815	0.209946	0.209946	0.209946	22	3	19
DOP1A	HIGH-MOD	0.001	0.497782	1.07302	0.855953	0.209988	0.209988	0.209988	32	3	29
MUC6	HIGH-MOD	0.001	0.497926	0.69892	0.557605	0.210048	0.210048	0.210048	60	6	54
WRN	HIGH-MOD	0.001	0.498424	1.06727	0.85187	0.210257	0.210257	0.210257	28	3	25
FBXO24	HIGH-MOD	0.001	0.498468	0.21469	0.817638	0.792879	0.792879	0.792879	27	2	25
ZFAT	HIGH-MOD	0.001	0.49874	1.08447	0.865852	0.21039	0.21039	0.21039	27	3	24
CDH16	HIGH-MOD	0.001	0.498998	0.989071	0.789868	0.210498	0.210498	0.210498	25	4	21
LAMC3	HIGH-MOD	0.001	0.499037	-0.181709	0.690306	0.792374	0.792374	0.792374	47	2	45
WNK2	HIGH-MOD	0.001	0.499461	-0.142942	0.542026	0.791997	0.791997	0.791997	59	4	55
TMC6	HIGH-MOD	0.001	0.500218	1.402	1.12089	0.21101	0.21101	0.21101	18	2	16
STARD3	HIGH-MOD	0.001	0.500778	0.23832	0.898531	0.79083	0.79083	0.79083	17	2	15
MGAM	CV-HIGH-REVEL-0.5	0.001	0.501091	0.069503	0.771275	0.928196	0.928196	0.928196	40	2	38
TUBAL3	HIGH-MOD	0.001	0.50161	1.43667	1.15008	0.211595	0.211595	0.211595	12	2	10
SLC26A11	HIGH-MOD	0.001	0.502283	0.221582	0.830013	0.789498	0.789498	0.789498	25	2	23
PUS7L	HIGH-MOD	0.001	0.503286	1.40865	1.12939	0.212299	0.212299	0.212299	12	2	10
LRIG1	HIGH-MOD	0.001	0.50339	0.220891	0.823507	0.78852	0.78852	0.78852	32	2	30
ABCC1	CV-HIGH-REVEL-0.5	0.001	0.503873	1.09622	1.04911	0.296065	0.296065	0.296065	24	2	22
SRRM2	HIGH-MOD	0.001	0.503919	-0.12829	0.477201	0.788053	0.788053	0.788053	85	5	80
LRRK2	HIGH-MOD	0.001	0.504177	0.201774	0.749714	0.787826	0.787826	0.787826	35	3	32
GRIN3B	HIGH-MOD	0.001	0.504415	-0.156846	0.58219	0.787617	0.787617	0.787617	50	3	47
ETV4	HIGH-MOD	0.001	0.504898	1.27653	1.02498	0.212977	0.212977	0.212977	8	2	6
QSER1	HIGH-MOD	0.001	0.505031	0.221979	0.821803	0.787074	0.787074	0.787074	26	2	24
DCST2	HIGH-MOD	0.001	0.505579	1.06494	0.855617	0.213264	0.213264	0.213264	25	3	22
PC	HIGH-MOD	0.001	0.505722	0.223225	0.824001	0.786465	0.786465	0.786465	29	2	27
TRPM1	HIGH-MOD	0.001	0.505762	-0.189162	0.698146	0.78643	0.78643	0.78643	31	2	29
AGAP3	HIGH-MOD	0.001	0.505771	0.893127	0.717705	0.213344	0.213344	0.213344	29	4	25
CD22	HIGH-MOD	0.001	0.505823	0.27105	1.00011	0.786376	0.786376	0.786376	16	2	14
CREB3L2	HIGH-MOD	0.001	0.506083	1.38749	1.11529	0.213476	0.213476	0.213476	14	2	12
ADI1	HIGH-MOD	0.001	0.506404	1.43562	1.15432	0.213611	0.213611	0.213611	11	2	9
KCNK10	HIGH-MOD	0.001	0.506433	1.431	1.15063	0.213623	0.213623	0.213623	13	2	11
NAV3	HIGH-MOD	0.001	0.506496	0.221092	0.813469	0.785784	0.785784	0.785784	32	2	30
PLXNB2	HIGH-MOD	0.001	0.506634	-0.158118	0.58143	0.785663	0.785663	0.785663	50	3	47
TIGD1	HIGH-MOD	0.001	0.507505	0.233744	0.856388	0.784898	0.784898	0.784898	19	2	17
ZNF142	HIGH-MOD	0.001	0.507854	0.188727	0.690449	0.784593	0.784593	0.784593	41	3	38
CILP2	HIGH-MOD	0.001	0.507988	0.229395	0.838763	0.784475	0.784475	0.784475	25	2	23
TASOR	HIGH-MOD	0.001	0.508342	0.229571	0.838168	0.784164	0.784164	0.784164	25	2	23
ACADVL	HIGH-MOD	0.001	0.508658	0.227057	0.827902	0.783888	0.783888	0.783888	22	2	20
IFI44	HIGH-MOD	0.001	0.5092	1.41961	1.14438	0.214788	0.214788	0.214788	16	2	14
DYM	HIGH-MOD	0.001	0.509826	1.68731	1.36096	0.215052	0.215052	0.215052	6	2	4
OR1K1	HIGH-MOD	0.001	0.510078	1.38105	1.1142	0.215158	0.215158	0.215158	19	2	17
IFIT5	HIGH-MOD	0.001	0.510304	1.38509	1.11768	0.215253	0.215253	0.215253	14	2	12
MAP3K14	HIGH-MOD	0.001	0.510729	1.40342	1.13292	0.215433	0.215433	0.215433	14	2	12
HAGH	HIGH-MOD	0.001	0.510885	1.43389	1.15768	0.215498	0.215498	0.215498	13	2	11
CAMK2B	HIGH-MOD	0.001	0.511246	0.250281	0.902874	0.781623	0.781623	0.781623	18	2	16
TRAP1	HIGH-MOD	0.001	0.511938	-0.191458	0.688719	0.781019	0.781019	0.781019	40	2	38
PKD1	HIGH-MOD	0.001	0.511953	0.50904	0.411388	0.215949	0.215949	0.215949	129	10	119
CARMIL2	HIGH-MOD	0.001	0.512092	1.05861	0.855641	0.216007	0.216007	0.216007	27	3	24
RIN1	HIGH-MOD	0.001	0.512362	0.249669	0.896564	0.780649	0.780649	0.780649	23	2	21
PI4KA	HIGH-MOD	0.001	0.512864	1.05122	0.850265	0.216333	0.216333	0.216333	31	3	28
COL28A1	CV-HIGH-REVEL-0.5	0.001	0.513213	1.09055	1.05414	0.300884	0.300884	0.300884	17	2	15
ABCC10	HIGH-MOD	0.001	0.513242	0.185941	0.665326	0.779882	0.779882	0.779882	42	3	39
ZSCAN20	HIGH-MOD	0.001	0.513844	0.23216	0.828681	0.779358	0.779358	0.779358	28	2	26
MAN2A1	HIGH-MOD	0.001	0.514204	0.233917	0.833736	0.779044	0.779044	0.779044	24	2	22
RFX2	HIGH-MOD	0.001	0.515357	1.06246	0.861329	0.217386	0.217386	0.217386	22	3	19
MYO18A	HIGH-MOD	0.001	0.515377	-0.179772	0.637729	0.778025	0.778025	0.778025	40	3	37
BICRA	HIGH-MOD	0.001	0.515646	0.232821	0.825028	0.777792	0.777792	0.777792	28	2	26
IQCN	HIGH-MOD	0.001	0.515717	0.191667	0.678998	0.77773	0.77773	0.77773	36	3	33
PCSK5	HIGH-MOD	0.001	0.516004	-0.21381	0.756571	0.77748	0.77748	0.77748	34	2	32
PCDHB13	HIGH-MOD	0.001	0.516099	0.232268	0.821573	0.777398	0.777398	0.777398	28	2	26
KAT2B	HIGH-MOD	0.001	0.51636	1.38482	1.1237	0.217809	0.217809	0.217809	14	2	12
VPS13C	HIGH-MOD	0.001	0.516595	0.141792	0.50055	0.776968	0.776968	0.776968	75	5	70
ZKSCAN7	HIGH-MOD	0.001	0.516736	1.41056	1.14499	0.217968	0.217968	0.217968	11	2	9
RBMXL1	HIGH-MOD	0.001	0.517156	1.37473	1.11633	0.218146	0.218146	0.218146	17	2	15
PCDH12	HIGH-MOD	0.001	0.517185	-0.209111	0.736462	0.776457	0.776457	0.776457	41	2	39
CPT1C	HIGH-MOD	0.001	0.51845	1.42539	1.15884	0.218693	0.218693	0.218693	17	2	15
THAP8	HIGH-MOD	0.001	0.518655	1.36763	1.11209	0.218779	0.218779	0.218779	14	2	12
COQ8A	HIGH-MOD	0.001	0.518752	0.234893	0.822138	0.7751	0.7751	0.7751	29	2	27
LRCH3	HIGH-MOD	0.001	0.518961	0.244257	0.854208	0.77492	0.77492	0.77492	21	2	19
DIS3L	HIGH-MOD	0.001	0.519007	0.238789	0.834932	0.77488	0.77488	0.77488	22	2	20
PTCHD4	HIGH-MOD	0.001	0.519147	1.20749	0.982319	0.218987	0.218987	0.218987	19	3	16
PLEKHG4B	HIGH-MOD	0.001	0.52013	-0.19061	0.663536	0.77391	0.77391	0.77391	39	2	37
CEP152	HIGH-MOD	0.001	0.521916	0.196921	0.680737	0.77237	0.77237	0.77237	30	3	27
CCDC13	HIGH-MOD	0.001	0.522765	0.244698	0.843112	0.771639	0.771639	0.771639	22	2	20
STK31	HIGH-MOD	0.001	0.52304	1.38444	1.13031	0.220635	0.220635	0.220635	11	2	9
IFT172	HIGH-MOD	0.001	0.523709	0.867875	0.708997	0.220919	0.220919	0.220919	34	4	30
UGT2A1	HIGH-MOD	0.001	0.524062	0.24555	0.841822	0.770525	0.770525	0.770525	24	2	22
ANKFN1	HIGH-MOD	0.001	0.524693	1.36346	1.11486	0.221336	0.221336	0.221336	11	2	9
MYBBP1A	HIGH-MOD	0.001	0.525031	0.867569	0.709608	0.221479	0.221479	0.221479	39	4	35
IRAG1	HIGH-MOD	0.001	0.526574	0.906409	0.742426	0.222134	0.222134	0.222134	28	4	24
RIOK2	HIGH-MOD	0.001	0.526801	1.36341	1.11698	0.22223	0.22223	0.22223	16	2	14
DELE1	HIGH-MOD	0.001	0.527626	0.246227	0.832735	0.767471	0.767471	0.767471	21	2	19
ZBTB38	HIGH-MOD	0.001	0.527806	0.244707	0.827032	0.767318	0.767318	0.767318	26	2	24
FLAD1	HIGH-MOD	0.001	0.528064	1.03879	0.85202	0.222766	0.222766	0.222766	21	3	18
ADPRHL1	HIGH-MOD	0.001	0.528104	1.34689	1.10477	0.222783	0.222783	0.222783	18	2	16
MAP10	HIGH-MOD	0.001	0.528851	1.35737	1.11412	0.2231	0.2231	0.2231	14	2	12
OTOF	CV-HIGH-REVEL-0.5	0.001	0.52888	1.05625	1.03823	0.30898	0.30898	0.30898	20	2	18
MROH1	HIGH-MOD	0.001	0.529057	0.172352	0.579753	0.766249	0.766249	0.766249	62	4	58
WFS1	CV-HIGH-REVEL-0.5	0.001	0.529564	-0.107142	0.881755	0.903287	0.903287	0.903287	22	2	20
SPATA20	HIGH-MOD	0.001	0.529736	0.249258	0.836315	0.76567	0.76567	0.76567	33	2	31
ABCC1	HIGH-MOD	0.001	0.530442	-0.205531	0.687782	0.765069	0.765069	0.765069	40	2	38
PDE11A	HIGH-MOD	0.001	0.530892	0.248385	0.829794	0.764685	0.764685	0.764685	26	2	24
LRP1B	CV-HIGH-REVEL-0.5	0.001	0.531747	0.813303	0.801876	0.310464	0.310464	0.310464	41	3	38
KRT33B	HIGH-MOD	0.001	0.532068	1.36387	1.12277	0.224467	0.224467	0.224467	14	2	12
ABI3BP	HIGH-MOD	0.001	0.532387	-0.205307	0.682083	0.763414	0.763414	0.763414	47	2	45
DOCK6	CV-HIGH-REVEL-0.5	0.001	0.532576	1.06243	1.04843	0.310892	0.310892	0.310892	14	2	12
AXDND1	HIGH-MOD	0.001	0.532582	1.34125	1.10467	0.224685	0.224685	0.224685	20	2	18
INPP5D	HIGH-MOD	0.001	0.533024	0.2549	0.84485	0.762873	0.762873	0.762873	20	2	18
CATSPER1	HIGH-MOD	0.001	0.533151	1.34017	1.10436	0.224927	0.224927	0.224927	15	2	13
NCAPD2	HIGH-MOD	0.001	0.534392	-0.208047	0.686099	0.761713	0.761713	0.761713	42	2	40
ESPNL	HIGH-MOD	0.001	0.534406	0.866247	0.714647	0.225461	0.225461	0.225461	34	4	30
RHBDF2	HIGH-MOD	0.001	0.534623	0.254056	0.837118	0.761517	0.761517	0.761517	23	2	21
MMS19	HIGH-MOD	0.001	0.534978	-0.20847	0.68602	0.761217	0.761217	0.761217	40	2	38
TNC	HIGH-MOD	0.001	0.535426	0.203991	0.670185	0.760838	0.760838	0.760838	50	3	47
DMXL2	HIGH-MOD	0.001	0.53584	0.858396	0.709101	0.226072	0.226072	0.226072	46	4	42
MYO5C	HIGH-MOD	0.001	0.535921	-0.208781	0.684684	0.760419	0.760419	0.760419	42	2	40
HIVEP1	HIGH-MOD	0.001	0.536529	-0.175821	0.575319	0.759905	0.759905	0.759905	54	3	51
H1-6	HIGH-MOD	0.001	0.536558	0.263769	0.863012	0.759881	0.759881	0.759881	21	2	19
NT5E	HIGH-MOD	0.001	0.536627	1.18875	0.982711	0.226407	0.226407	0.226407	18	3	15
PROSER1	HIGH-MOD	0.001	0.536646	1.02553	0.847798	0.226415	0.226415	0.226415	23	3	20
ZNF845	HIGH-MOD	0.001	0.536912	1.33545	1.10427	0.226528	0.226528	0.226528	16	2	14
PCDHA7	HIGH-MOD	0.001	0.537412	1.0296	0.851757	0.226741	0.226741	0.226741	23	3	20
ABCB11	HIGH-MOD	0.001	0.537929	0.254883	0.829812	0.758723	0.758723	0.758723	27	2	25
TBX2	HIGH-MOD	0.001	0.538152	1.34763	1.11561	0.227057	0.227057	0.227057	13	2	11
SLC38A8	HIGH-MOD	0.001	0.538295	0.261133	0.849035	0.758414	0.758414	0.758414	29	2	27
WASHC5	HIGH-MOD	0.001	0.538306	0.257828	0.838257	0.758405	0.758405	0.758405	25	2	23
GRID2IP	HIGH-MOD	0.001	0.53838	0.217156	0.705838	0.758343	0.758343	0.758343	35	3	32
ABCA7	HIGH-MOD	0.001	0.539178	-0.157966	0.511976	0.75767	0.75767	0.75767	71	4	67
CYP3A43	HIGH-MOD	0.001	0.539243	1.33408	1.1055	0.227522	0.227522	0.227522	13	2	11
VNN2	HIGH-MOD	0.001	0.539498	1.33347	1.10525	0.22763	0.22763	0.22763	13	2	11
KIAA0232	HIGH-MOD	0.001	0.539591	0.871839	0.722689	0.22767	0.22767	0.22767	30	4	26
WDR20	HIGH-MOD	0.001	0.539729	1.35044	1.11955	0.227729	0.227729	0.227729	12	2	10
SCAI	HIGH-MOD	0.001	0.539764	1.20849	1.00191	0.227744	0.227744	0.227744	10	2	8
ANK1	CV-HIGH-REVEL-0.5	0.001	0.5398	1.04874	1.04296	0.314634	0.314634	0.314634	12	2	10
UNC79	HIGH-MOD	0.001	0.539846	-0.212557	0.687262	0.757108	0.757108	0.757108	41	2	39
RBM34	HIGH-MOD	0.001	0.541025	1.33127	1.10498	0.228282	0.228282	0.228282	17	2	15
ULK1	HIGH-MOD	0.001	0.541145	0.260025	0.836856	0.756016	0.756016	0.756016	24	2	22
NDST4	HIGH-MOD	0.001	0.5413	1.32387	1.09911	0.228399	0.228399	0.228399	19	2	17
STAB2	CV-HIGH-REVEL-0.5	0.001	0.542011	0.812677	0.810111	0.31578	0.31578	0.31578	25	3	22
DNASE2B	HIGH-MOD	0.001	0.54266	1.34669	1.11945	0.22898	0.22898	0.22898	13	2	11
ATP8B2	HIGH-MOD	0.001	0.54316	0.319456	1.02082	0.754326	0.754326	0.754326	13	2	11
MCL1	HIGH-MOD	0.001	0.543231	1.34143	1.11567	0.229224	0.229224	0.229224	14	2	12
WDR6	HIGH-MOD	0.001	0.543284	0.260378	0.831673	0.754222	0.754222	0.754222	27	2	25
LMF2	HIGH-MOD	0.001	0.544388	-0.216417	0.688582	0.753297	0.753297	0.753297	36	2	34
DENND2A	HIGH-MOD	0.001	0.544538	0.263312	0.837346	0.753172	0.753172	0.753172	25	2	23
MYH1	HIGH-MOD	0.001	0.544746	0.210359	0.668467	0.752998	0.752998	0.752998	41	3	38
COL9A3	HIGH-MOD	0.001	0.545128	0.263304	0.835595	0.752679	0.752679	0.752679	23	2	21
USP25	HIGH-MOD	0.001	0.545566	0.262177	0.830747	0.752313	0.752313	0.752313	32	2	30
ZC3HAV1	HIGH-MOD	0.001	0.545617	1.32255	1.10237	0.230243	0.230243	0.230243	17	2	15
SNAPC4	HIGH-MOD	0.001	0.54618	0.187471	0.592763	0.7518	0.7518	0.7518	47	4	43
TNIP1	HIGH-MOD	0.001	0.546186	0.267535	0.845898	0.751795	0.751795	0.751795	23	2	21
CD207	HIGH-MOD	0.001	0.547128	0.323402	1.0192	0.751009	0.751009	0.751009	14	2	12
CDHR2	HIGH-MOD	0.001	0.547502	-0.225722	0.710444	0.750697	0.750697	0.750697	32	2	30
SREBF1	HIGH-MOD	0.001	0.54769	1.01153	0.844733	0.23113	0.23113	0.23113	24	3	21
NOTCH1	HIGH-MOD	0.001	0.548214	0.212802	0.668134	0.750104	0.750104	0.750104	48	3	45
ATP8B3	HIGH-MOD	0.001	0.548238	-0.186842	0.586579	0.750084	0.750084	0.750084	59	3	56
DOC2A	HIGH-MOD	0.001	0.548286	1.31922	1.10229	0.231385	0.231385	0.231385	14	2	12
DHX30	HIGH-MOD	0.001	0.548755	0.26986	0.8457	0.749653	0.749653	0.749653	22	2	20
KHDC1	HIGH-MOD	0.001	0.548846	1.24081	1.0373	0.231625	0.231625	0.231625	16	2	14
METTL25B	HIGH-MOD	0.001	0.549049	1.34199	1.1221	0.231711	0.231711	0.231711	12	2	10
ZFP37	HIGH-MOD	0.001	0.549105	1.23182	1.03004	0.231735	0.231735	0.231735	14	2	12
PAH	HIGH-MOD	0.001	0.55021	0.270061	0.842118	0.748444	0.748444	0.748444	26	2	24
DHX34	HIGH-MOD	0.001	0.550393	1.00062	0.837697	0.232287	0.232287	0.232287	29	3	26
KMT2C	CV-HIGH-REVEL-0.5	0.001	0.550576	1.02817	1.03438	0.320223	0.320223	0.320223	22	2	20
IRX4	HIGH-MOD	0.001	0.550958	1.31232	1.09921	0.232529	0.232529	0.232529	20	2	18
SGSM2	HIGH-MOD	0.001	0.551228	0.856611	0.717686	0.232645	0.232645	0.232645	27	4	23
P2RX1	HIGH-MOD	0.001	0.551481	1.19391	1.00052	0.232753	0.232753	0.232753	10	2	8
MYO10	HIGH-MOD	0.001	0.551648	-0.218523	0.678082	0.747251	0.747251	0.747251	51	2	49
EML5	HIGH-MOD	0.001	0.553	0.839026	0.704096	0.233404	0.233404	0.233404	36	4	32
POC5	HIGH-MOD	0.001	0.553114	1.30981	1.09928	0.233453	0.233453	0.233453	14	2	12
NFE2L1	HIGH-MOD	0.001	0.55328	1.31132	1.10072	0.233524	0.233524	0.233524	14	2	12
KANSL3	HIGH-MOD	0.001	0.553478	1.31693	1.10563	0.233609	0.233609	0.233609	14	2	12
GPI	HIGH-MOD	0.001	0.554032	1.22887	1.03222	0.233847	0.233847	0.233847	15	2	13
PLXNA2	HIGH-MOD	0.001	0.554179	0.270668	0.832739	0.745156	0.745156	0.745156	27	2	25
DNAH17	HIGH-MOD	0.001	0.554296	-0.129783	0.399135	0.745059	0.745059	0.745059	133	7	126
DNAH2	HIGH-MOD	0.001	0.555269	0.154782	0.474468	0.744255	0.744255	0.744255	89	6	83
CEP170B	HIGH-MOD	0.001	0.555365	-0.187154	0.573514	0.744177	0.744177	0.744177	60	3	57
MICAL1	HIGH-MOD	0.001	0.556196	-0.223463	0.682886	0.743491	0.743491	0.743491	35	2	33
TENM2	CV-HIGH-REVEL-0.5	0.001	0.55663	0.79418	0.804181	0.323367	0.323367	0.323367	24	3	21
PABPN1L	HIGH-MOD	0.001	0.556722	1.32003	1.11153	0.235001	0.235001	0.235001	15	2	13
ITGA8	HIGH-MOD	0.001	0.557205	1.29923	1.0945	0.235209	0.235209	0.235209	17	2	15
KIF19	HIGH-MOD	0.001	0.558215	0.279931	0.849736	0.741829	0.741829	0.741829	34	2	32
BTNL9	HIGH-MOD	0.001	0.559347	1.31011	1.10584	0.236129	0.236129	0.236129	14	2	12
NELL2	HIGH-MOD	0.001	0.55936	1.30014	1.09744	0.236135	0.236135	0.236135	15	2	13
DIS3	HIGH-MOD	0.001	0.560241	1.01178	0.854726	0.236514	0.236514	0.236514	25	3	22
CCDC141	HIGH-MOD	0.001	0.560267	0.994304	0.839984	0.236525	0.236525	0.236525	31	3	28
SHCBP1L	HIGH-MOD	0.001	0.561207	1.30193	1.10081	0.236929	0.236929	0.236929	19	2	17
MAML1	HIGH-MOD	0.001	0.561435	0.283029	0.850113	0.739186	0.739186	0.739186	26	2	24
MYH2	CV-HIGH-REVEL-0.5	0.001	0.561758	1.01515	1.03362	0.326033	0.326033	0.326033	21	2	19
TRPM5	HIGH-MOD	0.001	0.562392	0.22389	0.670391	0.738402	0.738402	0.738402	42	3	39
DHRS12	HIGH-MOD	0.001	0.562726	1.29325	1.095	0.237583	0.237583	0.237583	14	2	12
FKRP	HIGH-MOD	0.001	0.562792	1.30155	1.1021	0.237612	0.237612	0.237612	15	2	13
PNLIPRP1	HIGH-MOD	0.001	0.562944	1.30075	1.10157	0.237677	0.237677	0.237677	14	2	12
PCDHB11	HIGH-MOD	0.001	0.56304	0.284328	0.849573	0.737873	0.737873	0.737873	25	2	23
LRRC8E	HIGH-MOD	0.001	0.563722	-0.229439	0.684052	0.737315	0.737315	0.737315	42	2	40
WDR90	HIGH-MOD	0.001	0.563786	0.224343	0.668721	0.737263	0.737263	0.737263	54	3	51
FHAD1	HIGH-MOD	0.001	0.564989	-0.234131	0.695201	0.736281	0.736281	0.736281	31	2	29
CAND2	HIGH-MOD	0.001	0.565442	0.283297	0.839966	0.735912	0.735912	0.735912	28	2	26
FLG2	HIGH-MOD	0.001	0.56563	-0.19025	0.563744	0.735759	0.735759	0.735759	70	3	67
PIK3C2G	HIGH-MOD	0.001	0.565703	0.228966	0.678308	0.735699	0.735699	0.735699	40	3	37
SBSN	HIGH-MOD	0.001	0.566036	1.30122	1.1051	0.239009	0.239009	0.239009	13	2	11
SCN8A	HIGH-MOD	0.001	0.56617	1.2949	1.09987	0.239067	0.239067	0.239067	15	2	13
CPT2	HIGH-MOD	0.001	0.566567	1.30283	1.10701	0.239238	0.239238	0.239238	18	2	16
PLCH1	HIGH-MOD	0.001	0.566631	-0.271731	0.802615	0.734943	0.734943	0.734943	25	2	23
ERICH1	HIGH-MOD	0.001	0.566632	1.31708	1.11918	0.239266	0.239266	0.239266	10	2	8
CYP11B1	HIGH-MOD	0.001	0.566966	1.28769	1.09454	0.23941	0.23941	0.23941	16	2	14
FAAP100	HIGH-MOD	0.001	0.568432	0.988881	0.841687	0.240043	0.240043	0.240043	25	3	22
RANBP2	HIGH-MOD	0.001	0.568437	0.822312	0.699915	0.240045	0.240045	0.240045	41	4	37
PRPS1L1	HIGH-MOD	0.001	0.568961	1.29563	1.10331	0.240271	0.240271	0.240271	11	2	9
FREM2	HIGH-MOD	0.001	0.569111	0.190032	0.556897	0.732928	0.732928	0.732928	61	5	56
HIF1A	HIGH-MOD	0.001	0.569162	1.30333	1.11007	0.240358	0.240358	0.240358	11	2	9
ABCB6	HIGH-MOD	0.001	0.569213	0.289001	0.846658	0.732845	0.732845	0.732845	20	2	18
WDR3	HIGH-MOD	0.001	0.569564	1.27753	1.0885	0.240531	0.240531	0.240531	22	2	20
KRT27	HIGH-MOD	0.001	0.569698	1.2873	1.09696	0.24059	0.24059	0.24059	14	2	12
AATK	HIGH-MOD	0.001	0.569864	0.766004	0.652842	0.240661	0.240661	0.240661	36	5	31
DDX10	HIGH-MOD	0.001	0.570365	0.92743	0.790785	0.240877	0.240877	0.240877	25	4	21
MDGA1	HIGH-MOD	0.001	0.570447	1.30404	1.11199	0.240913	0.240913	0.240913	11	2	9
ATRIP	HIGH-MOD	0.001	0.57094	1.27731	1.08969	0.241126	0.241126	0.241126	18	2	16
DNAH1	HIGH-MOD	0.001	0.572846	-0.54776	0.46812	0.24195	0.24195	0.24195	89	3	86
NOL6	HIGH-MOD	0.001	0.573338	-0.232485	0.672345	0.729507	0.729507	0.729507	43	2	41
NEK4	HIGH-MOD	0.001	0.573399	1.27761	1.09241	0.242189	0.242189	0.242189	16	2	14
ANO8	HIGH-MOD	0.001	0.574353	0.292914	0.844441	0.728687	0.728687	0.728687	25	2	23
HACL1	HIGH-MOD	0.001	0.574383	1.29126	1.10508	0.242615	0.242615	0.242615	11	2	9
INTS6	HIGH-MOD	0.001	0.5745	1.29651	1.10969	0.242665	0.242665	0.242665	12	2	10
TXNRD2	HIGH-MOD	0.001	0.575403	0.301155	0.865392	0.727841	0.727841	0.727841	16	2	14
SLIT2	HIGH-MOD	0.001	0.575597	0.294604	0.846061	0.727685	0.727685	0.727685	32	2	30
ZNF518B	HIGH-MOD	0.001	0.576519	0.300194	0.859674	0.726943	0.726943	0.726943	24	2	22
NAPRT	HIGH-MOD	0.001	0.576908	0.293647	0.839921	0.72663	0.72663	0.72663	24	2	22
AK9	HIGH-MOD	0.001	0.576954	0.295953	0.846399	0.726593	0.726593	0.726593	33	2	31
UBR2	HIGH-MOD	0.001	0.577024	-0.239392	0.684492	0.726537	0.726537	0.726537	30	2	28
TTLL12	HIGH-MOD	0.001	0.57704	0.297244	0.849866	0.726523	0.726523	0.726523	25	2	23
PLA2G4B	HIGH-MOD	0.001	0.577065	0.240287	0.686966	0.726504	0.726504	0.726504	44	3	41
KBTBD12	HIGH-MOD	0.001	0.578398	1.27866	1.09834	0.244353	0.244353	0.244353	14	2	12
TCTN2	HIGH-MOD	0.001	0.578864	1.26268	1.08507	0.244555	0.244555	0.244555	19	2	17
MYLK	HIGH-MOD	0.001	0.579061	-0.254939	0.724433	0.724901	0.724901	0.724901	34	2	32
MYH15	HIGH-MOD	0.001	0.581394	0.712562	0.613763	0.245653	0.245653	0.245653	46	5	41
IQSEC1	HIGH-MOD	0.001	0.582017	0.30013	0.845265	0.722535	0.722535	0.722535	22	2	20
TCOF1	HIGH-MOD	0.001	0.582173	0.29878	0.841066	0.72241	0.72241	0.72241	25	2	23
MYH7	CV-HIGH-REVEL-0.5	0.001	0.582728	0.981049	1.02172	0.33696	0.33696	0.33696	25	2	23
ZNF577	HIGH-MOD	0.001	0.582962	1.183	1.02044	0.246334	0.246334	0.246334	12	2	10
CNTNAP4	HIGH-MOD	0.001	0.583337	-0.259509	0.727974	0.721481	0.721481	0.721481	34	2	32
TNIK	HIGH-MOD	0.001	0.583757	1.2636	1.09076	0.246679	0.246679	0.246679	15	2	13
TFR2	HIGH-MOD	0.001	0.583824	0.963916	0.832122	0.246708	0.246708	0.246708	30	3	27
EPHA4	HIGH-MOD	0.001	0.584043	1.26749	1.09441	0.246803	0.246803	0.246803	15	2	13
S1PR4	HIGH-MOD	0.001	0.584717	1.25941	1.08811	0.247096	0.247096	0.247096	21	2	19
ANKRD28	HIGH-MOD	0.001	0.584731	0.99292	0.857876	0.247102	0.247102	0.247102	17	3	14
MAB21L3	HIGH-MOD	0.001	0.584759	1.26361	1.09178	0.247114	0.247114	0.247114	14	2	12
ZNF503	HIGH-MOD	0.001	0.584826	1.26531	1.09331	0.247144	0.247144	0.247144	13	2	11
MUTYH	HIGH-MOD	0.001	0.585852	1.26493	1.09401	0.24759	0.24759	0.24759	16	2	14
RRBP1	HIGH-MOD	0.001	0.585859	0.80547	0.696643	0.247593	0.247593	0.247593	41	4	37
USP6NL	HIGH-MOD	0.001	0.586101	1.2731	1.10134	0.247698	0.247698	0.247698	13	2	11
MYO18B	HIGH-MOD	0.001	0.586642	-0.547297	0.473693	0.247933	0.247933	0.247933	101	3	98
DGCR2	HIGH-MOD	0.001	0.586716	0.302391	0.839799	0.718791	0.718791	0.718791	35	2	33
WDR72	HIGH-MOD	0.001	0.587009	0.305933	0.848899	0.718557	0.718557	0.718557	19	2	17
DOCK1	HIGH-MOD	0.001	0.587694	0.305314	0.845476	0.718014	0.718014	0.718014	25	2	23
BLTP1	HIGH-MOD	0.001	0.588121	0.246117	0.680693	0.717674	0.717674	0.717674	52	3	49
ITIH2	HIGH-MOD	0.001	0.588329	0.309199	0.854639	0.71751	0.71751	0.71751	28	2	26
MSR1	HIGH-MOD	0.001	0.588337	1.25534	1.08821	0.248671	0.248671	0.248671	13	2	11
NBEA	HIGH-MOD	0.001	0.588604	0.976556	0.846749	0.248787	0.248787	0.248787	22	3	19
SGO2	HIGH-MOD	0.001	0.58884	0.976956	0.84728	0.24889	0.24889	0.24889	20	3	17
MYO7B	HIGH-MOD	0.001	0.588886	-0.205959	0.568351	0.717068	0.717068	0.717068	60	3	57
RTN2	HIGH-MOD	0.001	0.589218	1.24962	1.08412	0.249055	0.249055	0.249055	14	2	12
DCC	HIGH-MOD	0.001	0.589259	0.974987	0.845898	0.249072	0.249072	0.249072	31	3	28
MAP3K1	HIGH-MOD	0.001	0.589912	0.30895	0.850007	0.716255	0.716255	0.716255	27	2	25
PTPRJ	HIGH-MOD	0.001	0.590066	0.3102	0.853063	0.716133	0.716133	0.716133	22	2	20
ADGB	HIGH-MOD	0.001	0.590152	0.802883	0.697154	0.249461	0.249461	0.249461	42	4	38
MYO7A	CV-HIGH-REVEL-0.5	0.001	0.591543	0.122666	0.65577	0.851616	0.851616	0.851616	43	3	40
EGFLAM	HIGH-MOD	0.001	0.591683	0.308741	0.84507	0.714855	0.714855	0.714855	32	2	30
SVEP1	HIGH-MOD	0.001	0.594123	0.697206	0.60761	0.251193	0.251193	0.251193	59	5	54
CLCN2	HIGH-MOD	0.001	0.594237	0.316166	0.859043	0.71284	0.71284	0.71284	22	2	20
MECOM	HIGH-MOD	0.001	0.594246	1.2372	1.07834	0.251246	0.251246	0.251246	21	2	19
EP400	CV-HIGH-REVEL-0.5	0.001	0.594584	0.152398	0.801308	0.849163	0.849163	0.849163	29	2	27
RUSC2	HIGH-MOD	0.001	0.595898	0.314187	0.849616	0.711533	0.711533	0.711533	24	2	22
FAM83H	HIGH-MOD	0.001	0.595904	0.311882	0.843368	0.711528	0.711528	0.711528	33	2	31
ADAMTS20	HIGH-MOD	0.001	0.596047	-0.220543	0.596135	0.711416	0.711416	0.711416	55	3	52
RGS12	HIGH-MOD	0.001	0.596089	0.256183	0.692385	0.711383	0.711383	0.711383	34	3	31
GREB1	HIGH-MOD	0.001	0.596201	-0.248918	0.672537	0.711294	0.711294	0.711294	48	2	46
DNMT3A	HIGH-MOD	0.001	0.596392	0.314594	0.84952	0.711144	0.711144	0.711144	43	2	41
KAT6B	HIGH-MOD	0.001	0.596506	-0.251533	0.679012	0.711055	0.711055	0.711055	40	2	38
MMACHC	HIGH-MOD	0.001	0.596554	1.18356	1.03377	0.252255	0.252255	0.252255	15	2	13
MYO3B	HIGH-MOD	0.001	0.596668	-0.287566	0.775923	0.710927	0.710927	0.710927	36	2	34
ADGRF3	HIGH-MOD	0.001	0.596867	0.95793	0.836941	0.252391	0.252391	0.252391	24	3	21
H1-1	HIGH-MOD	0.001	0.596903	1.24523	1.08799	0.252407	0.252407	0.252407	11	2	9
ASXL1	HIGH-MOD	0.001	0.597028	0.313337	0.844595	0.710645	0.710645	0.710645	31	2	29
SPATA13	HIGH-MOD	0.001	0.597377	-0.251001	0.675899	0.710371	0.710371	0.710371	33	2	31
CAPN2	HIGH-MOD	0.001	0.597578	0.331913	0.893272	0.710213	0.710213	0.710213	21	2	19
ZNF841	HIGH-MOD	0.001	0.597594	0.320985	0.863824	0.710201	0.710201	0.710201	21	2	19
PPP6R1	HIGH-MOD	0.001	0.597604	0.973706	0.851303	0.252713	0.252713	0.252713	24	3	21
TMEM104	HIGH-MOD	0.001	0.597654	1.23981	1.084	0.252735	0.252735	0.252735	15	2	13
RAB11FIP1	HIGH-MOD	0.001	0.598005	0.254696	0.684629	0.709878	0.709878	0.709878	37	3	34
ZFHX2	HIGH-MOD	0.001	0.598601	-0.248965	0.668097	0.709411	0.709411	0.709411	43	2	41
SHPRH	HIGH-MOD	0.001	0.599004	-0.285355	0.764879	0.709095	0.709095	0.709095	33	2	31
ESPL1	HIGH-MOD	0.001	0.59919	0.387429	1.03794	0.70895	0.70895	0.70895	14	2	12
LPA	HIGH-MOD	0.001	0.599396	0.254179	0.680561	0.708788	0.708788	0.708788	45	3	42
RET	HIGH-MOD	0.001	0.59975	0.316892	0.847627	0.708511	0.708511	0.708511	24	2	22
SDK1	HIGH-MOD	0.001	0.601818	0.219921	0.584847	0.706894	0.706894	0.706894	64	4	60
AP3B2	HIGH-MOD	0.001	0.602072	1.23232	1.08185	0.254669	0.254669	0.254669	19	2	17
PRSS55	HIGH-MOD	0.001	0.602833	1.24624	1.09484	0.255002	0.255002	0.255002	12	2	10
DMXL1	HIGH-MOD	0.001	0.603354	-0.251961	0.667191	0.705695	0.705695	0.705695	44	2	42
COL5A3	HIGH-MOD	0.001	0.604166	-0.253356	0.669378	0.705063	0.705063	0.705063	37	2	35
SSC5D	HIGH-MOD	0.001	0.604565	-0.255186	0.673467	0.704752	0.704752	0.704752	45	2	43
PTPRB	HIGH-MOD	0.001	0.604876	0.257344	0.678579	0.70451	0.70451	0.70451	46	3	43
RECK	HIGH-MOD	0.001	0.605055	1.22695	1.08011	0.255976	0.255976	0.255976	19	2	17
PTPRZ1	HIGH-MOD	0.001	0.605278	0.265191	0.698496	0.704198	0.704198	0.704198	40	3	37
PRKDC	HIGH-MOD	0.001	0.60558	0.618297	0.544562	0.256206	0.256206	0.256206	69	6	63
PTPRS	HIGH-MOD	0.001	0.605658	0.33713	0.887046	0.703902	0.703902	0.703902	24	2	22
CCDC158	HIGH-MOD	0.001	0.606447	0.790456	0.696746	0.256586	0.256586	0.256586	35	4	31
ADCY10	HIGH-MOD	0.001	0.606462	0.938656	0.827389	0.256593	0.256593	0.256593	29	3	26
PFKL	CV-HIGH-REVEL-0.5	0.001	0.606493	0.976176	1.04319	0.349398	0.349398	0.349398	15	2	13
ZSCAN21	HIGH-MOD	0.001	0.606558	1.225	1.07988	0.256635	0.256635	0.256635	15	2	13
MCM3AP	HIGH-MOD	0.001	0.607718	0.793501	0.700251	0.257144	0.257144	0.257144	42	4	38
EP400	HIGH-MOD	0.001	0.607826	0.204097	0.533827	0.702218	0.702218	0.702218	65	5	60
PAH	CV	0.001	0.608266	0.77904	0.980903	0.427075	0.427075	0.427075	20	2	18
PEAK3	HIGH-MOD	0.001	0.60838	1.22315	1.08007	0.257435	0.257435	0.257435	16	2	14
RAPH1	HIGH-MOD	0.001	0.608449	1.22792	1.08435	0.257465	0.257465	0.257465	18	2	16
SUN2	HIGH-MOD	0.001	0.609035	0.942484	0.832738	0.257723	0.257723	0.257723	23	3	20
CFAP43	HIGH-MOD	0.001	0.609157	0.936906	0.827903	0.257777	0.257777	0.257777	29	3	26
ZNF469	HIGH-MOD	0.001	0.609584	-0.483594	0.427499	0.257964	0.257964	0.257964	104	4	100
PCDHB4	HIGH-MOD	0.001	0.610082	0.330515	0.859182	0.70047	0.70047	0.70047	27	2	25
NCOA5	HIGH-MOD	0.001	0.610877	1.36824	1.21097	0.258533	0.258533	0.258533	16	2	14
LMOD3	HIGH-MOD	0.001	0.610899	0.340267	0.88258	0.699839	0.699839	0.699839	18	2	16
IGFN1	HIGH-MOD	0.001	0.610915	-0.525387	0.465016	0.258549	0.258549	0.258549	104	3	101
RAG1	HIGH-MOD	0.001	0.611697	0.338693	0.876601	0.699222	0.699222	0.699222	18	2	16
IGSF3	HIGH-MOD	0.001	0.61179	0.941861	0.834307	0.258934	0.258934	0.258934	24	3	21
UBASH3A	HIGH-MOD	0.001	0.611841	1.22972	1.08935	0.258956	0.258956	0.258956	14	2	12
CDK15	HIGH-MOD	0.001	0.61189	1.23489	1.09398	0.258978	0.258978	0.258978	13	2	11
DNAH3	CV-HIGH-REVEL-0.5	0.001	0.612608	0.623283	0.670527	0.352608	0.352608	0.352608	38	4	34
TMEM260	HIGH-MOD	0.001	0.612701	0.949695	0.841955	0.259335	0.259335	0.259335	22	3	19
RYR1	HIGH-MOD	0.001	0.612829	0.472197	0.418677	0.259391	0.259391	0.259391	105	10	95
SERPINB7	HIGH-MOD	0.001	0.612867	1.21598	1.0782	0.259408	0.259408	0.259408	19	2	17
PCDHGA6	HIGH-MOD	0.001	0.612876	0.939114	0.832709	0.259412	0.259412	0.259412	23	3	20
FHOD1	HIGH-MOD	0.001	0.613399	0.334562	0.861954	0.69791	0.69791	0.69791	24	2	22
KIF7	HIGH-MOD	0.001	0.613773	0.776832	0.689385	0.259807	0.259807	0.259807	38	4	34
FBXO6	HIGH-MOD	0.001	0.613821	1.56119	1.38551	0.259828	0.259828	0.259828	8	2	6
MMP19	CV-HIGH-REVEL-0.5	0.001	0.613979	1.2003	1.29322	0.353329	0.353329	0.353329	7	2	5
ACSS2	HIGH-MOD	0.001	0.614992	0.334684	0.8586	0.696683	0.696683	0.696683	21	2	19
DMGDH	HIGH-MOD	0.001	0.615307	1.21706	1.08159	0.260483	0.260483	0.260483	16	2	14
MTHFD2L	HIGH-MOD	0.001	0.616013	1.22414	1.08859	0.260794	0.260794	0.260794	11	2	9
CEP192	HIGH-MOD	0.001	0.616685	0.233286	0.595782	0.695382	0.695382	0.695382	48	4	44
CPED1	HIGH-MOD	0.001	0.617395	1.21568	1.08245	0.261403	0.261403	0.261403	18	2	16
ITGB6	CV-HIGH-REVEL-0.5	0.001	0.617641	0.228116	1.06754	0.830793	0.830793	0.830793	14	2	12
CPA6	HIGH-MOD	0.001	0.618514	0.342102	0.869468	0.693979	0.693979	0.693979	22	2	20
PDILT	HIGH-MOD	0.001	0.61872	1.20145	1.07109	0.261987	0.261987	0.261987	20	2	18
IRAK3	HIGH-MOD	0.001	0.619246	0.341276	0.865699	0.693418	0.693418	0.693418	19	2	17
NRIP1	HIGH-MOD	0.001	0.619939	0.951358	0.849092	0.262526	0.262526	0.262526	21	3	18
C3orf20	HIGH-MOD	0.001	0.620411	0.930312	0.830672	0.262734	0.262734	0.262734	23	3	20
PRSS12	HIGH-MOD	0.001	0.620644	0.941517	0.840857	0.262837	0.262837	0.262837	23	3	20
FNIP1	HIGH-MOD	0.001	0.620651	1.22416	1.09329	0.26284	0.26284	0.26284	17	2	15
SYNE2	HIGH-MOD	0.001	0.620824	-0.417972	0.373348	0.262917	0.262917	0.262917	155	6	149
CCSER2	HIGH-MOD	0.001	0.621111	0.930062	0.830986	0.263043	0.263043	0.263043	24	3	21
CRISPLD2	HIGH-MOD	0.001	0.621233	1.20009	1.07237	0.263097	0.263097	0.263097	20	2	18
LONRF2	HIGH-MOD	0.001	0.62144	1.21641	1.08716	0.263189	0.263189	0.263189	15	2	13
SLC47A1	HIGH-MOD	0.001	0.62201	0.93256	0.833911	0.263441	0.263441	0.263441	18	3	15
SYNM	HIGH-MOD	0.001	0.622126	-0.262886	0.661839	0.691216	0.691216	0.691216	45	2	43
CTU2	HIGH-MOD	0.001	0.622291	0.939946	0.840735	0.263565	0.263565	0.263565	23	3	20
SIGLEC6	HIGH-MOD	0.001	0.622433	1.26404	1.13077	0.263628	0.263628	0.263628	11	2	9
CFAP91	HIGH-MOD	0.001	0.622438	1.21691	1.08861	0.26363	0.26363	0.26363	16	2	14
FAT3	HIGH-MOD	0.001	0.622929	0.192089	0.482593	0.690604	0.690604	0.690604	86	6	80
CACNA1H	HIGH-MOD	0.001	0.623233	-0.179996	0.451853	0.690372	0.690372	0.690372	95	5	90
STAB2	HIGH-MOD	0.001	0.623654	-0.54742	0.490258	0.264167	0.264167	0.264167	78	3	75
GDPGP1	HIGH-MOD	0.001	0.623708	1.23686	1.10776	0.264191	0.264191	0.264191	11	2	9
BLM	HIGH-MOD	0.001	0.623827	0.924252	0.827874	0.264244	0.264244	0.264244	27	3	24
CRNKL1	HIGH-MOD	0.001	0.624426	1.20116	1.0765	0.264509	0.264509	0.264509	16	2	14
PCNX4	HIGH-MOD	0.001	0.625249	0.933666	0.837408	0.264873	0.264873	0.264873	30	3	27
WWOX	HIGH-MOD	0.001	0.625418	0.773292	0.693677	0.264948	0.264948	0.264948	40	4	36
DUOXA1	HIGH-MOD	0.001	0.625601	1.19291	1.07028	0.265029	0.265029	0.265029	26	2	24
POU5F1B	HIGH-MOD	0.001	0.627508	1.19525	1.07427	0.265874	0.265874	0.265874	14	2	12
DNAH9	HIGH-MOD	0.001	0.627945	0.194583	0.482578	0.686789	0.686789	0.686789	93	6	87
PDE6C	HIGH-MOD	0.001	0.628433	0.933861	0.840059	0.266284	0.266284	0.266284	19	3	16
PCDH15	HIGH-MOD	0.001	0.628484	0.277303	0.68678	0.68638	0.68638	0.68638	50	3	47
FGD3	HIGH-MOD	0.001	0.628698	0.352691	0.873014	0.686219	0.686219	0.686219	20	2	18
OTOGL	CV-HIGH-REVEL-0.5	0.001	0.628732	0.183178	0.814667	0.822096	0.822096	0.822096	27	2	25
GAA	HIGH-MOD	0.001	0.628851	0.346639	0.8577	0.686103	0.686103	0.686103	27	2	25
NVL	HIGH-MOD	0.001	0.628897	0.350198	0.866404	0.686068	0.686068	0.686068	24	2	22
CFAP54	HIGH-MOD	0.001	0.629223	-0.594837	0.53548	0.266634	0.266634	0.266634	70	2	68
NUMB	HIGH-MOD	0.001	0.629275	1.20141	1.08158	0.266657	0.266657	0.266657	11	2	9
MAP4	HIGH-MOD	0.001	0.629286	-0.229295	0.566722	0.685773	0.685773	0.685773	50	3	47
MOCOS	HIGH-MOD	0.001	0.629342	1.24784	1.12345	0.266687	0.266687	0.266687	13	2	11
IPO4	HIGH-MOD	0.001	0.629757	0.356705	0.880571	0.685416	0.685416	0.685416	21	2	19
MDH1B	HIGH-MOD	0.001	0.63	1.19858	1.07975	0.266979	0.266979	0.266979	13	2	11
MICAL3	HIGH-MOD	0.001	0.630076	0.243271	0.600059	0.685175	0.685175	0.685175	49	4	45
FILIP1	HIGH-MOD	0.001	0.630334	0.356962	0.879917	0.68498	0.68498	0.68498	23	2	21
TNFRSF10A	HIGH-MOD	0.001	0.630756	1.238	1.11605	0.267314	0.267314	0.267314	14	2	12
VWA3A	HIGH-MOD	0.001	0.631745	0.91386	0.824596	0.267753	0.267753	0.267753	30	3	27
AP3D1	HIGH-MOD	0.001	0.631764	0.297993	0.731902	0.683899	0.683899	0.683899	29	3	26
OBSCN	CV-HIGH-REVEL-0.5	0.001	0.631768	-0.158664	0.696222	0.81973	0.81973	0.81973	35	2	33
EPHA8	HIGH-MOD	0.001	0.632946	0.354567	0.868265	0.683007	0.683007	0.683007	29	2	27
SAXO2	HIGH-MOD	0.001	0.633527	1.20573	1.08976	0.268545	0.268545	0.268545	11	2	9
TRAPPC9	HIGH-MOD	0.001	0.634486	0.90867	0.822001	0.268971	0.268971	0.268971	31	3	28
PAH	CV-HIGH	0.001	0.634926	0.77904	0.980903	0.427075	0.427075	0.427075	20	2	18
ATP2C2	CV-HIGH-REVEL-0.5	0.001	0.634987	0.186432	0.806678	0.817229	0.817229	0.817229	30	2	28
GALNT5	HIGH-MOD	0.001	0.635024	0.912003	0.825429	0.26921	0.26921	0.26921	22	3	19
ELOVL2	HIGH-MOD	0.001	0.635216	1.22343	1.10749	0.269295	0.269295	0.269295	12	2	10
DYSF	HIGH-MOD	0.001	0.635415	0.662419	0.599755	0.269384	0.269384	0.269384	68	5	63
SPAG17	HIGH-MOD	0.001	0.635605	-0.273277	0.664757	0.681005	0.681005	0.681005	36	2	34
SPG11	HIGH-MOD	0.001	0.635622	-0.271826	0.6612	0.680991	0.680991	0.680991	41	2	39
TAS1R3	HIGH-MOD	0.001	0.635974	0.284003	0.690212	0.680727	0.680727	0.680727	34	3	31
SCYL3	HIGH-MOD	0.001	0.636383	1.18143	1.07063	0.269814	0.269814	0.269814	15	2	13
PIGM	HIGH-MOD	0.001	0.636406	1.18539	1.07424	0.269825	0.269825	0.269825	15	2	13
HIRIP3	HIGH-MOD	0.001	0.637293	1.19687	1.08554	0.270219	0.270219	0.270219	13	2	11
ANKRD18B	HIGH-MOD	0.001	0.637559	0.915267	0.830336	0.270338	0.270338	0.270338	22	3	19
MAP3K13	HIGH-MOD	0.001	0.637596	1.18064	1.07112	0.270354	0.270354	0.270354	18	2	16
BCR	HIGH-MOD	0.001	0.637963	1.18296	1.07359	0.270518	0.270518	0.270518	20	2	18
SPG7	CV-HIGH-REVEL-0.5	0.001	0.63816	0.928179	1.02691	0.366072	0.366072	0.366072	15	2	13
DHX29	HIGH-MOD	0.001	0.639028	0.919134	0.834983	0.270992	0.270992	0.270992	23	3	20
MKRN3	HIGH-MOD	0.001	0.639215	1.17158	1.06451	0.271075	0.271075	0.271075	19	2	17
KNL1	HIGH-MOD	0.001	0.639456	-0.276497	0.666197	0.678114	0.678114	0.678114	38	2	36
TULP4	HIGH-MOD	0.001	0.640253	-0.274473	0.660023	0.677518	0.677518	0.677518	43	2	41
MCOLN1	HIGH-MOD	0.001	0.640835	1.22826	1.11768	0.271797	0.271797	0.271797	17	2	15
TRIML1	HIGH-MOD	0.001	0.641007	1.22081	1.11108	0.271874	0.271874	0.271874	15	2	13
PDE4B	HIGH-MOD	0.001	0.641592	1.49785	1.36396	0.272135	0.272135	0.272135	10	2	8
DUOX2	HIGH-MOD	0.001	0.642677	0.636846	0.580507	0.272619	0.272619	0.272619	57	6	51
WDR62	HIGH-MOD	0.001	0.642788	0.360683	0.861965	0.675624	0.675624	0.675624	30	2	28
DYRK2	HIGH-MOD	0.001	0.643409	1.17068	1.06784	0.272946	0.272946	0.272946	15	2	13
ALDH16A1	HIGH-MOD	0.001	0.643646	-0.294954	0.703413	0.674983	0.674983	0.674983	36	2	34
MAST2	HIGH-MOD	0.001	0.644325	-0.278278	0.662549	0.674477	0.674477	0.674477	40	2	38
LMO7	HIGH-MOD	0.001	0.644903	-0.274742	0.653213	0.674047	0.674047	0.674047	50	2	48
GGA2	HIGH-MOD	0.001	0.644974	1.17035	1.06909	0.273645	0.273645	0.273645	15	2	13
RASA3	HIGH-MOD	0.001	0.645208	1.18208	1.08005	0.273749	0.273749	0.273749	12	2	10
NCOR2	HIGH-MOD	0.001	0.645212	0.202447	0.480968	0.673817	0.673817	0.673817	84	6	78
NHLRC2	HIGH-MOD	0.001	0.645311	1.17181	1.07076	0.273795	0.273795	0.273795	16	2	14
VWA8	HIGH-MOD	0.001	0.645398	0.751221	0.686501	0.273834	0.273834	0.273834	44	4	40
PYGM	HIGH-MOD	0.001	0.64559	0.294927	0.700039	0.673535	0.673535	0.673535	33	3	30
BIRC6	HIGH-MOD	0.001	0.645823	0.656461	0.600142	0.274024	0.274024	0.274024	56	5	51
PALM3	HIGH-MOD	0.001	0.646116	1.17887	1.07803	0.274155	0.274155	0.274155	17	2	15
DAAM2	HIGH-MOD	0.001	0.646556	0.289814	0.686301	0.672817	0.672817	0.672817	43	3	40
ADAMTS12	HIGH-MOD	0.001	0.647152	0.364842	0.862732	0.672374	0.672374	0.672374	29	2	27
PPEF2	HIGH-MOD	0.001	0.647181	0.364193	0.861137	0.672353	0.672353	0.672353	25	2	23
OTUD4	HIGH-MOD	0.001	0.64734	1.17129	1.07232	0.274702	0.274702	0.274702	22	2	20
PKHD1L1	HIGH-MOD	0.001	0.647592	0.203636	0.481024	0.672048	0.672048	0.672048	100	6	94
DZIP1	HIGH-MOD	0.001	0.6479	1.16669	1.06866	0.274952	0.274952	0.274952	18	2	16
CSAD	HIGH-MOD	0.001	0.64874	0.366732	0.8639	0.671196	0.671196	0.671196	25	2	23
PTPN5	HIGH-MOD	0.001	0.649161	0.366895	0.863413	0.670884	0.670884	0.670884	24	2	22
TMEM94	HIGH-MOD	0.001	0.649339	0.370806	0.872245	0.670752	0.670752	0.670752	22	2	20
ARHGAP12	HIGH-MOD	0.001	0.649488	1.17863	1.0812	0.275663	0.275663	0.275663	13	2	11
ASIC4	HIGH-MOD	0.001	0.649585	1.15604	1.06057	0.275707	0.275707	0.275707	25	2	23
NOTCH4	HIGH-MOD	0.001	0.649946	-0.279642	0.656848	0.670302	0.670302	0.670302	44	2	42
HFM1	HIGH-MOD	0.001	0.650501	0.903563	0.829654	0.276117	0.276117	0.276117	27	3	24
CHD8	HIGH-MOD	0.001	0.6506	0.897045	0.823745	0.276161	0.276161	0.276161	25	3	22
DDX60L	HIGH-MOD	0.001	0.650787	0.297214	0.696723	0.66968	0.66968	0.66968	33	3	30
SLC27A4	HIGH-MOD	0.001	0.651026	1.02702	0.94347	0.276352	0.276352	0.276352	17	3	14
SEMA4D	HIGH-MOD	0.001	0.651511	0.746262	0.685866	0.27657	0.27657	0.27657	40	4	36
VSX1	HIGH-MOD	0.001	0.651794	1.16208	1.06831	0.276696	0.276696	0.276696	16	2	14
CARD6	HIGH-MOD	0.001	0.652852	0.371922	0.867592	0.668154	0.668154	0.668154	28	2	26
FUT2	HIGH-MOD	0.001	0.652958	1.18493	1.09051	0.277218	0.277218	0.277218	11	2	9
MMEL1	HIGH-MOD	0.001	0.653009	1.15399	1.06208	0.277241	0.277241	0.277241	22	2	20
ASB14	HIGH-MOD	0.001	0.653397	1.16241	1.07021	0.277415	0.277415	0.277415	17	2	15
SPG7	HIGH-MOD	0.001	0.65346	0.376804	0.877718	0.667705	0.667705	0.667705	23	2	21
UHMK1	HIGH-MOD	0.001	0.653511	1.22608	1.12896	0.277466	0.277466	0.277466	9	2	7
MCM10	HIGH-MOD	0.001	0.653728	1.16583	1.0737	0.277563	0.277563	0.277563	13	2	11
NASP	HIGH-MOD	0.001	0.653761	1.16171	1.06993	0.277578	0.277578	0.277578	15	2	13
DNAAF9	HIGH-MOD	0.001	0.654372	0.373549	0.868266	0.667032	0.667032	0.667032	23	2	21
CLIP1	HIGH-MOD	0.001	0.655268	1.15235	1.06281	0.278255	0.278255	0.278255	17	2	15
FBLN1	HIGH-MOD	0.001	0.655462	0.379147	0.879022	0.66623	0.66623	0.66623	24	2	22
CDK5RAP2	HIGH-MOD	0.001	0.655651	0.65447	0.603832	0.278426	0.278426	0.278426	51	5	46
LZTS1	HIGH-MOD	0.001	0.655733	1.15394	1.06474	0.278463	0.278463	0.278463	19	2	17
HELQ	HIGH-MOD	0.001	0.655963	0.379936	0.879814	0.66586	0.66586	0.66586	25	2	23
AFM	HIGH-MOD	0.001	0.656172	1.15553	1.06665	0.27866	0.27866	0.27866	16	2	14
ARID1B	HIGH-MOD	0.001	0.656398	0.297437	0.688073	0.665541	0.665541	0.665541	44	3	41
PIDD1	HIGH-MOD	0.001	0.656614	0.308172	0.712544	0.665382	0.665382	0.665382	31	3	28
ZNF726	HIGH-MOD	0.001	0.656726	0.379613	0.877496	0.665299	0.665299	0.665299	21	2	19
USP42	HIGH-MOD	0.001	0.656731	0.301984	0.698047	0.665296	0.665296	0.665296	38	3	35
FAH	HIGH-MOD	0.001	0.656904	1.18083	1.09074	0.278989	0.278989	0.278989	9	2	7
PHLDB3	HIGH-MOD	0.001	0.656991	0.889513	0.821718	0.279028	0.279028	0.279028	29	3	26
LMNB2	HIGH-MOD	0.001	0.657027	1.15592	1.06786	0.279045	0.279045	0.279045	23	2	21
SDK2	HIGH-MOD	0.001	0.657282	0.582556	0.538302	0.279159	0.279159	0.279159	73	6	67
TAS1R2	CV-HIGH-REVEL-0.5	0.001	0.65779	0.89871	1.01616	0.376472	0.376472	0.376472	13	2	11
MCF2L	HIGH-MOD	0.001	0.659348	0.65498	0.606395	0.280088	0.280088	0.280088	48	5	43
ARHGAP45	HIGH-MOD	0.001	0.659765	0.883927	0.818678	0.280276	0.280276	0.280276	30	3	27
EXOC3L4	HIGH-MOD	0.001	0.660433	0.887476	0.822479	0.280576	0.280576	0.280576	23	3	20
AHNAK	HIGH-MOD	0.001	0.660664	0.409219	0.379331	0.28068	0.28068	0.28068	158	12	146
CFAP46	HIGH-MOD	0.001	0.66081	0.535495	0.496452	0.280746	0.280746	0.280746	79	7	72
RP1	HIGH-MOD	0.001	0.661011	0.588575	0.545764	0.280836	0.280836	0.280836	64	6	58
OBSCN	HIGH-MOD	0.001	0.661232	-0.1346	0.307895	0.661994	0.661994	0.661994	240	13	227
AKAP6	HIGH-MOD	0.001	0.661293	-0.253621	0.580073	0.66195	0.66195	0.66195	47	3	44
LRWD1	HIGH-MOD	0.001	0.661424	0.357389	0.817158	0.661853	0.661853	0.661853	21	2	19
AOC3	HIGH-MOD	0.001	0.662016	1.14933	1.06673	0.281289	0.281289	0.281289	23	2	21
MGA	HIGH-MOD	0.001	0.66204	0.304212	0.694585	0.661404	0.661404	0.661404	41	3	38
IL6ST	HIGH-MOD	0.001	0.66273	1.14392	1.06243	0.28161	0.28161	0.28161	19	2	17
FKBP15	HIGH-MOD	0.001	0.663375	1.15504	1.0734	0.281901	0.281901	0.281901	18	2	16
PPFIA4	HIGH-MOD	0.001	0.664038	0.883396	0.821465	0.2822	0.2822	0.2822	26	3	23
PHRF1	HIGH-MOD	0.001	0.664127	0.307478	0.698685	0.659879	0.659879	0.659879	50	3	47
GRSF1	HIGH-MOD	0.001	0.664198	0.384047	0.872533	0.659827	0.659827	0.659827	19	2	17
RAD54L	HIGH-MOD	0.001	0.664338	0.387136	0.879269	0.659725	0.659725	0.659725	18	2	16
RESF1	HIGH-MOD	0.001	0.665231	0.880706	0.81988	0.282738	0.282738	0.282738	29	3	26
CAD	HIGH-MOD	0.001	0.665479	0.307472	0.696518	0.658893	0.658893	0.658893	35	3	32
ZFHX4	HIGH-MOD	0.001	0.665488	-0.250458	0.567351	0.658887	0.658887	0.658887	58	3	55
SLC11A1	HIGH-MOD	0.001	0.665603	1.13555	1.05749	0.282906	0.282906	0.282906	16	2	14
TRIM72	HIGH-MOD	0.001	0.665637	1.14765	1.0688	0.282921	0.282921	0.282921	14	2	12
WDFY4	HIGH-MOD	0.001	0.666256	-0.218498	0.494089	0.658327	0.658327	0.658327	88	4	84
KCNH2	CV-HIGH-REVEL-0.5	0.001	0.668202	0.872044	0.997533	0.382009	0.382009	0.382009	21	2	19
NEDD9	HIGH-MOD	0.001	0.669993	0.390607	0.875841	0.655612	0.655612	0.655612	19	2	17
SEMA4G	HIGH-MOD	0.001	0.670034	0.391644	0.878085	0.655582	0.655582	0.655582	19	2	17
HDAC10	HIGH-MOD	0.001	0.67028	0.387738	0.868847	0.655404	0.655404	0.655404	21	2	19
PPP1R12A	HIGH-MOD	0.001	0.670377	1.13914	1.0656	0.285062	0.285062	0.285062	17	2	15
ZNF608	HIGH-MOD	0.001	0.67041	0.392249	0.8787	0.65531	0.65531	0.65531	29	2	27
RIPOR1	HIGH-MOD	0.001	0.670712	0.881977	0.825295	0.285214	0.285214	0.285214	28	3	25
TELO2	HIGH-MOD	0.001	0.670716	0.389338	0.871577	0.655088	0.655088	0.655088	27	2	25
ADAMTS6	HIGH-MOD	0.001	0.671066	0.387579	0.866956	0.654834	0.654834	0.654834	22	2	20
NCOA7	HIGH-MOD	0.001	0.671954	1.13453	1.06286	0.285776	0.285776	0.285776	14	2	12
FREM1	HIGH-MOD	0.001	0.671997	-0.250993	0.560265	0.65416	0.65416	0.65416	63	3	60
DNMT3A	CV-HIGH-REVEL-0.5	0.001	0.672576	0.868292	0.998119	0.38434	0.38434	0.38434	35	2	33
TNKS1BP1	HIGH-MOD	0.001	0.672808	0.270726	0.60322	0.653574	0.653574	0.653574	49	4	45
ZNF638	HIGH-MOD	0.001	0.67332	0.313208	0.697077	0.653204	0.653204	0.653204	41	3	38
TTC34	HIGH-MOD	0.001	0.673325	0.391037	0.870284	0.6532	0.6532	0.6532	22	2	20
TSC2	HIGH-MOD	0.001	0.673788	0.389731	0.866483	0.652866	0.652866	0.652866	32	2	30
MYBPC3	HIGH-MOD	0.001	0.673837	-0.303985	0.675771	0.65283	0.65283	0.65283	43	2	41
AOC2	HIGH-MOD	0.001	0.675087	0.390785	0.866321	0.651928	0.651928	0.651928	23	2	21
RIN3	HIGH-MOD	0.001	0.675278	0.398325	0.882662	0.65179	0.65179	0.65179	28	2	26
TENM2	HIGH-MOD	0.001	0.675323	0.578572	0.54374	0.287302	0.287302	0.287302	53	6	47
ASPM	HIGH-MOD	0.001	0.675481	-0.247809	0.548883	0.651644	0.651644	0.651644	63	3	60
TTC16	HIGH-MOD	0.001	0.67644	1.00193	0.942604	0.287808	0.287808	0.287808	19	3	16
HECTD1	HIGH-MOD	0.001	0.676575	0.317529	0.701607	0.650856	0.650856	0.650856	33	3	30
PLA2G4E	HIGH-MOD	0.001	0.676871	0.864296	0.813446	0.288004	0.288004	0.288004	28	3	25
HERC5	HIGH-MOD	0.001	0.677032	0.391788	0.864815	0.650526	0.650526	0.650526	34	2	32
KRT4	HIGH-MOD	0.001	0.677033	1.11901	1.05333	0.288077	0.288077	0.288077	21	2	19
PKD1L1	HIGH-MOD	0.001	0.677113	-0.576956	0.543136	0.288114	0.288114	0.288114	60	2	58
MGAM2	HIGH-MOD	0.001	0.677131	-0.295111	0.651272	0.650455	0.650455	0.650455	46	2	44
AKAP13	HIGH-MOD	0.001	0.677249	0.577751	0.543954	0.288175	0.288175	0.288175	61	6	55
ABCA7	CV-HIGH-REVEL-0.5	0.001	0.677602	0.182473	0.668154	0.784777	0.784777	0.784777	39	3	36
ART3	HIGH-MOD	0.001	0.677657	1.14149	1.07513	0.288361	0.288361	0.288361	13	2	11
ITPRID1	HIGH-MOD	0.001	0.677974	0.396186	0.872708	0.649848	0.649848	0.649848	31	2	29
SALL4	HIGH-MOD	0.001	0.678285	0.399107	0.878541	0.649625	0.649625	0.649625	20	2	18
ABTB1	HIGH-MOD	0.001	0.678693	0.99059	0.933911	0.288831	0.288831	0.288831	21	3	18
SELE	HIGH-MOD	0.001	0.678877	1.17621	1.1091	0.288915	0.288915	0.288915	11	2	9
TREH	HIGH-MOD	0.001	0.679616	0.408124	0.895769	0.648669	0.648669	0.648669	15	2	13
CACNA1G	HIGH-MOD	0.001	0.679754	0.319907	0.701935	0.648569	0.648569	0.648569	52	3	49
VILL	HIGH-MOD	0.001	0.679828	0.320877	0.703948	0.648516	0.648516	0.648516	32	3	29
ATP6V0A4	HIGH-MOD	0.001	0.680323	0.398474	0.873236	0.648161	0.648161	0.648161	20	2	18
AKAP9	HIGH-MOD	0.001	0.680633	-0.256151	0.560962	0.647938	0.647938	0.647938	57	3	54
TESK2	HIGH-MOD	0.001	0.681391	1.0048	0.949719	0.290057	0.290057	0.290057	17	3	14
CABLES1	HIGH-MOD	0.001	0.681951	1.11886	1.05809	0.290311	0.290311	0.290311	14	2	12
IRS1	HIGH-MOD	0.001	0.682382	0.40031	0.87333	0.646685	0.646685	0.646685	28	2	26
MELTF	HIGH-MOD	0.001	0.682569	-0.344259	0.750743	0.646551	0.646551	0.646551	30	2	28
ODAD2	HIGH-MOD	0.001	0.682913	-0.297088	0.647389	0.646305	0.646305	0.646305	42	2	40
TM9SF1	HIGH-MOD	0.001	0.6831	1.12039	1.06068	0.290834	0.290834	0.290834	17	2	15
DNAH8	CV-HIGH-REVEL-0.5	0.001	0.683615	0.854583	0.994635	0.390234	0.390234	0.390234	19	2	17
ATP6V0D2	HIGH-MOD	0.001	0.683619	1.11693	1.05793	0.29107	0.29107	0.29107	22	2	20
TBC1D9B	HIGH-MOD	0.001	0.68373	0.399996	0.870094	0.645721	0.645721	0.645721	34	2	32
ICE1	HIGH-MOD	0.001	0.683798	0.276888	0.602214	0.645672	0.645672	0.645672	46	4	42
CPLANE1	HIGH-MOD	0.001	0.684579	-0.254292	0.552135	0.645114	0.645114	0.645114	63	3	60
UBA6	HIGH-MOD	0.001	0.685638	0.405914	0.879335	0.644357	0.644357	0.644357	22	2	20
GPT	HIGH-MOD	0.001	0.68571	0.406698	0.880896	0.644306	0.644306	0.644306	26	2	24
PLXND1	HIGH-MOD	0.001	0.685712	0.322211	0.697898	0.644305	0.644305	0.644305	35	3	32
KIAA1671	HIGH-MOD	0.001	0.687649	0.322882	0.696445	0.642924	0.642924	0.642924	37	3	34
ABCA13	HIGH-MOD	0.001	0.687977	-0.207979	0.448287	0.642691	0.642691	0.642691	96	5	91
LPO	HIGH-MOD	0.001	0.689408	0.856946	0.816125	0.293709	0.293709	0.293709	30	3	27
SRPK1	HIGH-MOD	0.001	0.689615	1.1073	1.05476	0.293804	0.293804	0.293804	17	2	15
FANCD2	HIGH-MOD	0.001	0.689688	0.853913	0.813451	0.293837	0.293837	0.293837	28	3	25
LGR4	HIGH-MOD	0.001	0.689999	1.10363	1.05165	0.293979	0.293979	0.293979	15	2	13
TNFAIP3	HIGH-MOD	0.001	0.690962	1.10791	1.05668	0.294419	0.294419	0.294419	18	2	16
PLCG1	HIGH-MOD	0.001	0.691454	0.412138	0.881782	0.640219	0.640219	0.640219	29	2	27
PTPRD	HIGH-MOD	0.001	0.691457	-0.580644	0.554057	0.294645	0.294645	0.294645	56	2	54
PC	CV-HIGH-REVEL-0.5	0.001	0.691481	0.843694	0.990737	0.394446	0.394446	0.394446	21	2	19
SUSD1	HIGH-MOD	0.001	0.691531	0.448597	0.95963	0.640165	0.640165	0.640165	18	2	16
ABCA12	HIGH-MOD	0.001	0.691892	0.327396	0.699825	0.639909	0.639909	0.639909	38	3	35
SBK2	HIGH-MOD	0.001	0.692074	1.10905	1.05889	0.294927	0.294927	0.294927	18	2	16
SH3PXD2A	HIGH-MOD	0.001	0.692278	0.414556	0.885407	0.639635	0.639635	0.639635	23	2	21
TOX4	HIGH-MOD	0.001	0.69236	1.11138	1.0614	0.295058	0.295058	0.295058	13	2	11
LRP8	HIGH-MOD	0.001	0.692618	1.12535	1.075	0.295176	0.295176	0.295176	18	2	16
SH3BP1	HIGH-MOD	0.001	0.692676	1.10093	1.05173	0.295203	0.295203	0.295203	16	2	14
ZNF419	HIGH-MOD	0.001	0.693751	0.426374	0.907816	0.638591	0.638591	0.638591	14	2	12
SUCO	HIGH-MOD	0.001	0.69496	0.857304	0.820768	0.296247	0.296247	0.296247	24	3	21
STARD9	CV-HIGH-REVEL-0.5	0.001	0.695299	0.844019	0.995423	0.396493	0.396493	0.396493	19	2	17
SPIRE2	HIGH-MOD	0.001	0.695325	0.415702	0.882167	0.637478	0.637478	0.637478	21	2	19
CIT	HIGH-MOD	0.001	0.695618	0.333188	0.706629	0.637271	0.637271	0.637271	32	3	29
SLC4A4	HIGH-MOD	0.001	0.695935	1.09418	1.04852	0.296694	0.296694	0.296694	20	2	18
CAPS2	HIGH-MOD	0.001	0.696507	0.418961	0.886881	0.636643	0.636643	0.636643	25	2	23
ECE2	HIGH-MOD	0.001	0.696941	0.414945	0.877583	0.636337	0.636337	0.636337	27	2	25
TRPS1	HIGH-MOD	0.001	0.697472	0.866942	0.831974	0.297398	0.297398	0.297398	30	3	27
TBRG4	HIGH-MOD	0.001	0.700511	0.429012	0.900616	0.633822	0.633822	0.633822	20	2	18
RAPGEF4	HIGH-MOD	0.001	0.700688	0.423173	0.888033	0.633698	0.633698	0.633698	20	2	18
LAMB4	HIGH-MOD	0.001	0.700965	0.624695	0.60149	0.299001	0.299001	0.299001	56	5	51
ITPR1	HIGH-MOD	0.001	0.70121	0.416753	0.873617	0.633331	0.633331	0.633331	30	2	28
COL6A6	HIGH-MOD	0.001	0.701267	-0.26491	0.55525	0.633291	0.633291	0.633291	63	3	60
BARD1	HIGH-MOD	0.001	0.701599	0.525682	1.10107	0.633058	0.633058	0.633058	16	2	14
SETD5	HIGH-MOD	0.001	0.70191	0.41734	0.873581	0.632839	0.632839	0.632839	32	2	30
SYNJ2	HIGH-MOD	0.001	0.701923	0.288219	0.603287	0.63283	0.63283	0.63283	49	4	45
HMCN1	HIGH-MOD	0.001	0.70195	-0.212676	0.44514	0.632811	0.632811	0.632811	110	5	105
MIB1	HIGH-MOD	0.001	0.702367	1.08575	1.04681	0.299644	0.299644	0.299644	16	2	14
NIPBL	HIGH-MOD	0.001	0.702401	1.08565	1.04675	0.29966	0.29966	0.29966	19	2	17
TYR	CV-HIGH-REVEL-0.5	0.001	0.703038	0.648941	0.772126	0.40065	0.40065	0.40065	25	3	22
NT5DC2	HIGH-MOD	0.001	0.703574	1.08909	1.05124	0.300199	0.300199	0.300199	18	2	16
CARMIL1	HIGH-MOD	0.001	0.703892	0.420962	0.877573	0.631449	0.631449	0.631449	32	2	30
ZNF236	HIGH-MOD	0.001	0.704282	0.425427	0.886173	0.631176	0.631176	0.631176	25	2	23
HEXA	HIGH-MOD	0.001	0.704609	1.08214	1.04556	0.300675	0.300675	0.300675	23	2	21
PDE8A	HIGH-MOD	0.001	0.704958	1.10138	1.06451	0.300836	0.300836	0.300836	14	2	12
FTCD	CV-HIGH-REVEL-0.5	0.001	0.705627	0.841131	1.00376	0.402043	0.402043	0.402043	13	2	11
MYO1F	HIGH-MOD	0.001	0.705894	0.420716	0.87347	0.630047	0.630047	0.630047	28	2	26
BMAL2	HIGH-MOD	0.001	0.706034	0.424785	0.881666	0.629949	0.629949	0.629949	25	2	23
PKMYT1	HIGH-MOD	0.001	0.706321	1.07843	1.04368	0.301463	0.301463	0.301463	16	2	14
AGRN	HIGH-MOD	0.001	0.70641	0.551355	0.533632	0.301504	0.301504	0.301504	72	6	66
TSC1	HIGH-MOD	0.001	0.707238	1.07801	1.04419	0.301886	0.301886	0.301886	20	2	18
CEP131	HIGH-MOD	0.001	0.707304	0.337226	0.698122	0.629062	0.629062	0.629062	35	3	32
SYCP1	HIGH-MOD	0.001	0.707521	1.07871	1.04514	0.302016	0.302016	0.302016	20	2	18
COL4A3	HIGH-MOD	0.001	0.708217	0.338268	0.698978	0.628424	0.628424	0.628424	39	3	36
PRR14	HIGH-MOD	0.001	0.708498	0.437957	0.904455	0.628228	0.628228	0.628228	15	2	13
GBP5	HIGH-MOD	0.001	0.70855	1.08662	1.05384	0.30249	0.30249	0.30249	16	2	14
OR51A7	HIGH-MOD	0.001	0.708629	1.08482	1.05217	0.302526	0.302526	0.302526	15	2	13
LAMB1	HIGH-MOD	0.001	0.708887	0.831611	0.806781	0.302646	0.302646	0.302646	33	3	30
GALNT14	HIGH-MOD	0.001	0.709218	0.851053	0.825903	0.302798	0.302798	0.302798	23	3	20
PPP1R15B	HIGH-MOD	0.001	0.710043	0.436526	0.898681	0.627151	0.627151	0.627151	22	2	20
ADCY5	HIGH-MOD	0.001	0.710089	0.706461	0.686154	0.3032	0.3032	0.3032	40	4	36
NTRK1	HIGH-MOD	0.001	0.710244	0.426344	0.877364	0.627011	0.627011	0.627011	29	2	27
SBNO2	HIGH-MOD	0.001	0.710879	0.344921	0.708895	0.626569	0.626569	0.626569	33	3	30
KIF6	HIGH-MOD	0.001	0.710923	0.836466	0.813068	0.303585	0.303585	0.303585	24	3	21
TERT	HIGH-MOD	0.001	0.711797	1.07049	1.04142	0.303988	0.303988	0.303988	19	2	17
PTPRN2	HIGH-MOD	0.001	0.711802	0.837566	0.814822	0.303991	0.303991	0.303991	32	3	29
DOCK9	HIGH-MOD	0.001	0.71226	0.833935	0.811643	0.304202	0.304202	0.304202	29	3	26
AGXT2	HIGH-MOD	0.001	0.713663	1.08353	1.05598	0.30485	0.30485	0.30485	14	2	12
SEMA5B	HIGH-MOD	0.001	0.714256	0.347538	0.709442	0.624223	0.624223	0.624223	32	3	29
ARHGEF10	HIGH-MOD	0.001	0.715339	0.343218	0.69911	0.623472	0.623472	0.623472	39	3	36
TMEM121B	HIGH-MOD	0.001	0.716228	0.444159	0.903117	0.622856	0.622856	0.622856	17	2	15
STYXL2	HIGH-MOD	0.001	0.716232	0.437121	0.888798	0.622853	0.622853	0.622853	23	2	21
MELK	HIGH-MOD	0.001	0.716254	0.439281	0.893151	0.622838	0.622838	0.622838	18	2	16
PAPSS2	HIGH-MOD	0.001	0.716415	1.10026	1.07511	0.306123	0.306123	0.306123	18	2	16
CSMD2	HIGH-MOD	0.001	0.716586	0.26425	0.536922	0.622608	0.622608	0.622608	59	5	54
RUBCNL	HIGH-MOD	0.001	0.716586	0.452154	0.918719	0.622608	0.622608	0.622608	18	2	16
ZNF417	HIGH-MOD	0.001	0.71854	1.11758	1.09426	0.307107	0.307107	0.307107	10	2	8
LAMA3	HIGH-MOD	0.001	0.718641	-0.570023	0.558183	0.307154	0.307154	0.307154	64	2	62
PTPN13	HIGH-MOD	0.001	0.718801	0.346149	0.700247	0.621077	0.621077	0.621077	46	3	43
MARCHF10	HIGH-MOD	0.001	0.718847	1.0606	1.03878	0.307249	0.307249	0.307249	22	2	20
DCLRE1C	HIGH-MOD	0.001	0.719112	1.06973	1.04798	0.307372	0.307372	0.307372	15	2	13
MALRD1	HIGH-MOD	0.001	0.719456	-0.318804	0.644093	0.620625	0.620625	0.620625	43	2	41
CYP4F11	HIGH-MOD	0.001	0.719546	0.445118	0.899132	0.620563	0.620563	0.620563	20	2	18
OASL	HIGH-MOD	0.001	0.719717	1.18415	1.16075	0.307652	0.307652	0.307652	13	2	11
MET	HIGH-MOD	0.001	0.720637	0.443181	0.893294	0.61981	0.61981	0.61981	19	2	17
TSC22D1	HIGH-MOD	0.001	0.72072	0.394163	0.794362	0.619753	0.619753	0.619753	29	3	26
COL26A1	HIGH-MOD	0.001	0.720757	0.443219	0.893159	0.619727	0.619727	0.619727	17	2	15
UBR4	HIGH-MOD	0.001	0.721119	0.544661	0.534616	0.308302	0.308302	0.308302	72	6	66
KSR1	HIGH-MOD	0.001	0.721204	1.06338	1.04385	0.308342	0.308342	0.308342	18	2	16
MAP3K6	HIGH-MOD	0.001	0.721423	0.349948	0.704278	0.619268	0.619268	0.619268	45	3	42
MYCBP2	HIGH-MOD	0.001	0.721962	-0.319588	0.6425	0.618897	0.618897	0.618897	49	2	47
TASOR2	HIGH-MOD	0.001	0.722264	-0.320902	0.644758	0.618689	0.618689	0.618689	43	2	41
PTPRU	HIGH-MOD	0.001	0.722522	0.438104	0.879796	0.618512	0.618512	0.618512	26	2	24
GAL3ST4	HIGH-MOD	0.001	0.723072	1.05934	1.04175	0.309209	0.309209	0.309209	17	2	15
EPS8L2	HIGH-MOD	0.001	0.723979	0.823649	0.81068	0.309631	0.309631	0.309631	27	3	24
CEP120	HIGH-MOD	0.001	0.724028	0.541387	1.08401	0.617476	0.617476	0.617476	11	2	9
SCN7A	HIGH-MOD	0.001	0.724097	0.353343	0.707394	0.617428	0.617428	0.617428	39	3	36
CECR2	HIGH-MOD	0.001	0.724847	0.443266	0.886124	0.616913	0.616913	0.616913	25	2	23
CEP72	HIGH-MOD	0.001	0.725258	1.06621	1.05071	0.310225	0.310225	0.310225	16	2	14
ITPKB	HIGH-MOD	0.001	0.725395	0.444448	0.88754	0.616537	0.616537	0.616537	25	2	23
PCDHGB4	HIGH-MOD	0.001	0.725689	1.04986	1.03503	0.310426	0.310426	0.310426	25	2	23
CUL7	HIGH-MOD	0.001	0.725993	-0.32887	0.655972	0.616127	0.616127	0.616127	35	2	33
ZC3H4	HIGH-MOD	0.001	0.726028	0.309359	0.617013	0.616103	0.616103	0.616103	38	4	34
PGD	HIGH-MOD	0.001	0.726521	0.548295	1.09252	0.615765	0.615765	0.615765	16	2	14
PAH	CV-HIGH-REVEL-0.5	0.001	0.727175	0.270061	0.842118	0.748444	0.748444	0.748444	26	2	24
FRMD1	HIGH-MOD	0.001	0.727562	1.05848	1.04541	0.311297	0.311297	0.311297	15	2	13
PARD3B	HIGH-MOD	0.001	0.727843	0.81992	0.810013	0.311428	0.311428	0.311428	24	3	21
CELSR2	HIGH-MOD	0.001	0.728373	-0.273153	0.54233	0.614496	0.614496	0.614496	71	3	68
INVS	HIGH-MOD	0.001	0.728507	0.448399	0.890039	0.614404	0.614404	0.614404	20	2	18
PKDREJ	HIGH-MOD	0.001	0.72871	-0.321219	0.637347	0.614265	0.614265	0.614265	57	2	55
ABCA12	CV-HIGH-REVEL-0.5	0.001	0.728935	0.797494	0.977595	0.414631	0.414631	0.414631	20	2	18
ADAT3	HIGH-MOD	0.001	0.729169	1.05152	1.04014	0.312045	0.312045	0.312045	17	2	15
ZCCHC2	HIGH-MOD	0.001	0.729228	0.452261	0.896456	0.613911	0.613911	0.613911	21	2	19
ASPH	HIGH-MOD	0.001	0.729242	0.447419	0.886834	0.613901	0.613901	0.613901	26	2	24
CELSR1	HIGH-MOD	0.001	0.730098	-0.246589	0.487962	0.613316	0.613316	0.613316	79	4	75
SLAIN2	HIGH-MOD	0.001	0.73026	1.05406	1.04375	0.312554	0.312554	0.312554	16	2	14
ATAD3A	HIGH-MOD	0.001	0.730721	0.81721	0.809576	0.312769	0.312769	0.312769	21	3	18
MRGPRF	HIGH-MOD	0.001	0.730731	0.453768	0.896844	0.612884	0.612884	0.612884	19	2	17
ITSN2	HIGH-MOD	0.001	0.730812	0.452354	0.89391	0.612829	0.612829	0.612829	24	2	22
DAGLB	HIGH-MOD	0.001	0.73095	0.686648	0.680384	0.312875	0.312875	0.312875	34	4	30
FBLN2	HIGH-MOD	0.001	0.731668	-0.354602	0.699588	0.612244	0.612244	0.612244	31	2	29
CCDC186	HIGH-MOD	0.001	0.731687	1.04881	1.03998	0.313219	0.313219	0.313219	14	2	12
USP31	HIGH-MOD	0.001	0.731742	1.04587	1.03712	0.313245	0.313245	0.313245	20	2	18
TNRC18	HIGH-MOD	0.001	0.731982	-0.485979	0.482025	0.313357	0.313357	0.313357	86	3	83
LBP	HIGH-MOD	0.001	0.733128	1.04477	1.03741	0.313892	0.313892	0.313892	15	2	13
FAT1	HIGH-MOD	0.001	0.733342	0.458388	0.455255	0.313992	0.313992	0.313992	99	8	91
RMC1	HIGH-MOD	0.001	0.733698	0.461972	0.907883	0.610861	0.610861	0.610861	18	2	16
PSME4	HIGH-MOD	0.001	0.733992	0.383245	0.752745	0.610661	0.610661	0.610661	29	3	26
PCDHGA3	HIGH-MOD	0.001	0.734242	0.45319	0.889703	0.610491	0.610491	0.610491	23	2	21
PCDHA10	HIGH-MOD	0.001	0.73468	0.782781	0.778436	0.314617	0.314617	0.314617	32	3	29
SLC15A1	HIGH-MOD	0.001	0.734701	1.06133	1.05546	0.314626	0.314626	0.314626	10	2	8
IRS2	HIGH-MOD	0.001	0.735289	0.450758	0.883164	0.609778	0.609778	0.609778	25	2	23
TMEM132E	HIGH-MOD	0.001	0.735834	0.807204	0.803618	0.315156	0.315156	0.315156	24	3	21
MED12L	HIGH-MOD	0.001	0.735957	1.04862	1.04409	0.315213	0.315213	0.315213	18	2	16
DSG4	HIGH-MOD	0.001	0.736362	0.821713	0.81848	0.315403	0.315403	0.315403	24	3	21
NFIC	HIGH-MOD	0.001	0.737593	1.04917	1.04628	0.315978	0.315978	0.315978	16	2	14
MAP2	HIGH-MOD	0.001	0.738681	-0.330484	0.643367	0.607476	0.607476	0.607476	46	2	44
GLB1L	HIGH-MOD	0.001	0.73885	1.04076	1.03916	0.316567	0.316567	0.316567	14	2	12
PMS2	HIGH-MOD	0.001	0.739454	1.06418	1.06317	0.31685	0.31685	0.31685	14	2	12
TRANK1	HIGH-MOD	0.001	0.739701	0.269407	0.523459	0.606785	0.606785	0.606785	67	5	62
PLIN4	HIGH-MOD	0.001	0.740784	0.590907	0.591106	0.317473	0.317473	0.317473	72	5	67
HELZ2	HIGH-MOD	0.001	0.741163	-0.278738	0.540103	0.605796	0.605796	0.605796	79	3	76
KRT17	HIGH-MOD	0.001	0.741455	0.460464	0.891738	0.605598	0.605598	0.605598	28	2	26
GPR142	HIGH-MOD	0.001	0.741891	0.463629	0.897134	0.605303	0.605303	0.605303	23	2	21
ADCY4	HIGH-MOD	0.001	0.741974	0.468299	0.90603	0.605248	0.605248	0.605248	31	2	29
HK3	HIGH-MOD	0.001	0.742299	0.670374	0.671584	0.318183	0.318183	0.318183	44	4	40
SCN7A	CV-HIGH-REVEL-0.5	0.001	0.742808	0.786632	0.980022	0.422166	0.422166	0.422166	18	2	16
ZNF433	HIGH-MOD	0.001	0.744584	1.04903	1.05326	0.319256	0.319256	0.319256	12	2	10
KIF20A	HIGH-MOD	0.001	0.745012	0.795957	0.799496	0.319457	0.319457	0.319457	26	3	23
CDKL2	HIGH-MOD	0.001	0.745143	1.04105	1.04581	0.319519	0.319519	0.319519	14	2	12
SVEP1	CV-HIGH-REVEL-0.5	0.001	0.745361	0.792843	0.990725	0.423557	0.423557	0.423557	20	2	18
PRSS1	HIGH-MOD	0.001	0.745849	1.06664	1.07226	0.319851	0.319851	0.319851	13	2	11
TDRD6	HIGH-MOD	0.001	0.745902	0.316211	0.607319	0.602599	0.602599	0.602599	55	4	51
PRMT9	HIGH-MOD	0.001	0.746125	0.472905	0.907892	0.602448	0.602448	0.602448	19	2	17
STK11IP	HIGH-MOD	0.001	0.746998	0.464075	0.889501	0.601861	0.601861	0.601861	25	2	23
RABGGTA	HIGH-MOD	0.001	0.747659	1.03629	1.04357	0.320702	0.320702	0.320702	15	2	13
ABCC3	HIGH-MOD	0.001	0.747764	-0.331972	0.635395	0.601346	0.601346	0.601346	41	2	39
CLCN6	HIGH-MOD	0.001	0.747831	1.02972	1.03714	0.320783	0.320783	0.320783	17	2	15
HADHB	HIGH-MOD	0.001	0.748968	0.57435	1.09687	0.600537	0.600537	0.600537	13	2	11
ZNF219	HIGH-MOD	0.001	0.749138	0.474723	0.906321	0.600423	0.600423	0.600423	16	2	14
GBA2	HIGH-MOD	0.001	0.749414	1.03219	1.04122	0.321528	0.321528	0.321528	23	2	21
KLK10	HIGH-MOD	0.001	0.749551	1.03085	1.04001	0.321593	0.321593	0.321593	19	2	17
ECE2	CV-HIGH-REVEL-0.5	0.001	0.75086	0.77404	0.973514	0.426556	0.426556	0.426556	18	2	16
CHPF2	HIGH-MOD	0.001	0.751127	0.37625	0.7157	0.59909	0.59909	0.59909	35	3	32
RYR1	CV-HIGH-REVEL-0.5	0.001	0.75176	-0.194573	0.565822	0.730939	0.730939	0.730939	64	3	61
OR4A47	HIGH-MOD	0.001	0.752658	0.478857	0.908327	0.598065	0.598065	0.598065	22	2	20
GTF3C1	HIGH-MOD	0.001	0.752676	0.786581	0.79599	0.323065	0.323065	0.323065	32	3	29
SPTBN2	HIGH-MOD	0.001	0.753583	0.66015	0.668639	0.323493	0.323493	0.323493	48	4	44
SIGLEC5	HIGH-MOD	0.001	0.753593	1.03129	1.04456	0.323498	0.323498	0.323498	16	2	14
DPH2	HIGH-MOD	0.001	0.753832	1.0191	1.03245	0.323611	0.323611	0.323611	16	2	14
DTX4	HIGH-MOD	0.001	0.754171	1.03352	1.04741	0.323771	0.323771	0.323771	11	2	9
ZNF574	HIGH-MOD	0.001	0.755367	0.4703	0.887704	0.596255	0.596255	0.596255	25	2	23
SH2D2A	HIGH-MOD	0.001	0.756761	1.04274	1.05943	0.324994	0.324994	0.324994	15	2	13
GSE1	HIGH-MOD	0.001	0.756974	0.323069	0.608028	0.595184	0.595184	0.595184	63	4	59
ZZZ3	HIGH-MOD	0.001	0.756975	0.494292	0.930273	0.595183	0.595183	0.595183	16	2	14
POLD1	HIGH-MOD	0.001	0.75708	0.38697	0.728151	0.595113	0.595113	0.595113	27	3	24
CLCNKA	HIGH-MOD	0.001	0.757658	0.497622	0.935385	0.594728	0.594728	0.594728	17	2	15
PUM3	HIGH-MOD	0.001	0.758155	0.478028	0.897748	0.594397	0.594397	0.594397	28	2	26
ANKLE2	HIGH-MOD	0.001	0.758156	0.473785	0.889778	0.594396	0.594396	0.594396	27	2	25
NT5DC4	HIGH-MOD	0.001	0.758865	0.452908	0.849482	0.593924	0.593924	0.593924	14	2	12
CEL	HIGH-MOD	0.001	0.75887	0.476383	0.893505	0.593921	0.593921	0.593921	22	2	20
MYO15A	HIGH-MOD	0.001	0.759134	-0.437943	0.445986	0.326117	0.326117	0.326117	92	4	88
PRKD1	HIGH-MOD	0.001	0.75928	1.01787	1.03672	0.326186	0.326186	0.326186	18	2	16
ADGRA2	HIGH-MOD	0.001	0.760185	0.381889	0.714579	0.593047	0.593047	0.593047	40	3	37
PDGFRB	HIGH-MOD	0.001	0.760885	1.03042	1.05115	0.326946	0.326946	0.326946	20	2	18
LRP1B	HIGH-MOD	0.001	0.760996	0.521013	0.53155	0.326999	0.326999	0.326999	78	6	72
TNS3	HIGH-MOD	0.001	0.761585	-0.647588	0.661066	0.327278	0.327278	0.327278	41	2	39
COL11A2	HIGH-MOD	0.001	0.761735	0.479142	0.894066	0.592018	0.592018	0.592018	19	2	17
NRXN2	HIGH-MOD	0.001	0.762747	1.00008	1.02205	0.327829	0.327829	0.327829	28	2	26
SFPQ	HIGH-MOD	0.001	0.764022	1.04179	1.06601	0.328434	0.328434	0.328434	14	2	12
NFKBIE	HIGH-MOD	0.001	0.764102	0.929016	0.950696	0.328472	0.328472	0.328472	13	2	11
UGT1A3	HIGH-MOD	0.001	0.764364	0.48132	0.893923	0.590276	0.590276	0.590276	24	2	22
AKNA	HIGH-MOD	0.001	0.765312	0.391256	0.725428	0.589649	0.589649	0.589649	38	3	35
LCA5L	HIGH-MOD	0.001	0.7661	1.00636	1.03187	0.329421	0.329421	0.329421	14	2	12
HIVEP3	HIGH-MOD	0.001	0.766339	0.653982	0.670715	0.329534	0.329534	0.329534	42	4	38
FBXO7	HIGH-MOD	0.001	0.76761	1.03514	1.06295	0.330139	0.330139	0.330139	17	2	15
EVPL	HIGH-MOD	0.001	0.767855	-0.544241	0.558999	0.330255	0.330255	0.330255	58	2	56
EXPH5	HIGH-MOD	0.001	0.768215	0.775076	0.796375	0.330427	0.330427	0.330427	33	3	30
HMCN1	CV-HIGH-REVEL-0.5	0.001	0.768682	0.748124	0.96106	0.436312	0.436312	0.436312	32	2	30
LRP1	HIGH-MOD	0.001	0.769588	-0.328418	0.604331	0.586827	0.586827	0.586827	54	2	52
PLEC	HIGH-MOD	0.001	0.76973	0.185373	0.341026	0.586733	0.586733	0.586733	213	13	200
VCAN	HIGH-MOD	0.001	0.769875	0.518352	0.533466	0.331216	0.331216	0.331216	56	6	50
PXK	HIGH-MOD	0.001	0.770035	0.997289	1.02653	0.331293	0.331293	0.331293	17	2	15
COL28A1	HIGH-MOD	0.001	0.770288	0.367431	0.675288	0.586366	0.586366	0.586366	37	4	33
TRIO	HIGH-MOD	0.001	0.770708	0.38598	0.708855	0.58609	0.58609	0.58609	47	3	44
NLRC3	HIGH-MOD	0.001	0.770789	0.387429	0.711416	0.586036	0.586036	0.586036	42	3	39
PHLDB2	HIGH-MOD	0.001	0.77182	0.489295	0.896843	0.585358	0.585358	0.585358	22	2	20
PHTF2	HIGH-MOD	0.001	0.772156	1.01138	1.04321	0.332303	0.332303	0.332303	17	2	15
PIK3R5	HIGH-MOD	0.001	0.772294	0.62437	1.14348	0.585047	0.585047	0.585047	10	2	8
SLC26A9	HIGH-MOD	0.001	0.773452	0.989944	1.02241	0.332921	0.332921	0.332921	17	2	15
FYB1	HIGH-MOD	0.001	0.773587	0.494016	0.902702	0.584198	0.584198	0.584198	16	2	14
APC	HIGH-MOD	0.001	0.774177	0.334092	0.609849	0.58381	0.58381	0.58381	54	4	50
COG2	HIGH-MOD	0.001	0.774183	0.500677	0.913923	0.583807	0.583807	0.583807	21	2	19
TNXB	HIGH-MOD	0.001	0.77421	-0.261998	0.478222	0.583789	0.583789	0.583789	84	4	80
PRRC2C	HIGH-MOD	0.001	0.77455	0.767405	0.793432	0.333445	0.333445	0.333445	36	3	33
C7	HIGH-MOD	0.001	0.774639	1.00113	1.03518	0.333488	0.333488	0.333488	18	2	16
TRIP11	HIGH-MOD	0.001	0.775021	0.877817	0.90801	0.33367	0.33367	0.33367	30	3	27
CC2D2A	CV-HIGH-REVEL-0.5	0.001	0.777085	0.759088	0.985034	0.440932	0.440932	0.440932	16	2	14
ZNF600	HIGH-MOD	0.001	0.777648	0.498768	0.904973	0.581537	0.581537	0.581537	21	2	19
TICAM1	HIGH-MOD	0.001	0.777648	0.499439	0.906191	0.581537	0.581537	0.581537	20	2	18
NBEAL2	HIGH-MOD	0.001	0.777867	0.497286	0.51584	0.33503	0.33503	0.33503	64	6	58
COL17A1	HIGH-MOD	0.001	0.778996	0.49535	0.89668	0.580656	0.580656	0.580656	27	2	25
CPAMD8	HIGH-MOD	0.001	0.779131	0.503371	0.910988	0.580568	0.580568	0.580568	20	2	18
DGKA	HIGH-MOD	0.001	0.779579	0.987091	1.02566	0.33585	0.33585	0.33585	16	2	14
PPP6R2	HIGH-MOD	0.001	0.779767	0.497948	0.900186	0.580153	0.580153	0.580153	29	2	27
DGKD	HIGH-MOD	0.001	0.781131	0.510245	0.920253	0.579263	0.579263	0.579263	24	2	22
PBXIP1	HIGH-MOD	0.001	0.781556	0.508209	0.915911	0.578986	0.578986	0.578986	17	2	15
CLCNKB	HIGH-MOD	0.001	0.781807	0.506542	0.912514	0.578822	0.578822	0.578822	26	2	24
NR1D1	HIGH-MOD	0.001	0.781881	0.560972	1.01044	0.578774	0.578774	0.578774	14	2	12
LAMA4	HIGH-MOD	0.001	0.781927	0.405918	0.731095	0.578744	0.578744	0.578744	36	3	33
TEKT4	HIGH-MOD	0.001	0.782307	0.986714	1.02804	0.337156	0.337156	0.337156	14	2	12
BCAR3	HIGH-MOD	0.001	0.782338	0.501891	0.903313	0.578477	0.578477	0.578477	26	2	24
CERS1	HIGH-MOD	0.001	0.782771	0.97831	1.01976	0.337379	0.337379	0.337379	17	2	15
UGGT2	HIGH-MOD	0.001	0.783448	-0.356452	0.64033	0.577754	0.577754	0.577754	41	2	39
GAK	HIGH-MOD	0.001	0.783609	0.345198	0.619943	0.57765	0.57765	0.57765	48	4	44
DNAH7	HIGH-MOD	0.001	0.784044	-0.425556	0.444145	0.337989	0.337989	0.337989	105	4	101
MYOM2	HIGH-MOD	0.001	0.784552	-0.531634	0.555138	0.338233	0.338233	0.338233	70	2	68
CFAP61	HIGH-MOD	0.001	0.784627	0.40295	0.722404	0.576988	0.576988	0.576988	30	3	27
NLN	HIGH-MOD	0.001	0.785143	1.00198	1.04689	0.338517	0.338517	0.338517	15	2	13
ALG1	HIGH-MOD	0.001	0.785225	0.979052	1.02302	0.338557	0.338557	0.338557	20	2	18
LARP4	HIGH-MOD	0.001	0.786664	0.986567	1.03235	0.339248	0.339248	0.339248	17	2	15
ZNF775	HIGH-MOD	0.001	0.786814	0.513151	0.916553	0.575568	0.575568	0.575568	16	2	14
AMDHD2	HIGH-MOD	0.001	0.787479	0.401261	0.715895	0.575136	0.575136	0.575136	39	3	36
AMDHD1	HIGH-MOD	0.001	0.788012	0.98848	1.03574	0.339896	0.339896	0.339896	16	2	14
SLC29A2	HIGH-MOD	0.001	0.789879	0.981141	1.02996	0.340794	0.340794	0.340794	13	2	11
ZNF780B	HIGH-MOD	0.001	0.79085	0.970651	1.01994	0.341262	0.341262	0.341262	23	2	21
ERBB3	HIGH-MOD	0.001	0.791253	0.509757	0.903684	0.572694	0.572694	0.572694	20	2	18
CCDC80	HIGH-MOD	0.001	0.792488	0.971031	1.02201	0.342051	0.342051	0.342051	19	2	17
EML1	HIGH-MOD	0.001	0.792502	0.488336	0.863891	0.571887	0.571887	0.571887	21	2	19
FANCM	HIGH-MOD	0.001	0.792946	0.407087	0.719623	0.571601	0.571601	0.571601	31	3	28
RBPJL	HIGH-MOD	0.001	0.793027	1.25739	1.32412	0.342311	0.342311	0.342311	9	2	7
ELP1	HIGH-MOD	0.001	0.793083	0.513922	0.908269	0.571512	0.571512	0.571512	24	2	22
STIL	HIGH-MOD	0.001	0.794855	0.964721	1.01777	0.343193	0.343193	0.343193	22	2	20
PTGDR	HIGH-MOD	0.001	0.79494	0.980237	1.03423	0.343234	0.343234	0.343234	14	2	12
ADRA2A	HIGH-MOD	0.001	0.795382	0.978394	1.03274	0.343448	0.343448	0.343448	11	2	9
PCDHGA1	HIGH-MOD	0.001	0.795699	0.965566	1.01953	0.343601	0.343601	0.343601	14	2	12
KIF17	HIGH-MOD	0.001	0.796312	0.749246	0.791602	0.343897	0.343897	0.343897	30	3	27
MMP19	HIGH-MOD	0.001	0.796539	0.856412	0.905032	0.344007	0.344007	0.344007	20	3	17
CACNA1S	HIGH-MOD	0.001	0.796852	0.348564	0.612162	0.569085	0.569085	0.569085	51	4	47
VLDLR	HIGH-MOD	0.001	0.797033	0.487294	0.855546	0.568969	0.568969	0.568969	27	2	25
THEMIS2	HIGH-MOD	0.001	0.797575	0.972056	1.02831	0.344508	0.344508	0.344508	15	2	13
CYP2C19	HIGH-MOD	0.001	0.797728	0.96762	1.02377	0.344581	0.344581	0.344581	15	2	13
PCDHGB6	HIGH-MOD	0.001	0.797959	0.516178	0.904864	0.568374	0.568374	0.568374	27	2	25
RREB1	HIGH-MOD	0.001	0.798045	-0.511088	0.540919	0.344735	0.344735	0.344735	55	2	53
CRB2	CV-HIGH-REVEL-0.5	0.001	0.798088	0.403311	1.0423	0.698797	0.698797	0.698797	18	2	16
NCKAP5	HIGH-MOD	0.001	0.798197	0.40934	0.717292	0.568221	0.568221	0.568221	40	3	37
CKAP5	HIGH-MOD	0.001	0.79886	0.754907	0.799622	0.345129	0.345129	0.345129	21	3	18
PLD1	HIGH-MOD	0.001	0.799403	0.963783	1.02143	0.345392	0.345392	0.345392	13	2	11
ANKRD53	HIGH-MOD	0.001	0.799517	0.522239	0.913127	0.567374	0.567374	0.567374	17	2	15
MYH4	CV-HIGH-REVEL-0.5	0.001	0.800065	0.334538	0.860511	0.697449	0.697449	0.697449	21	2	19
WDR59	HIGH-MOD	0.001	0.800304	0.780892	0.828346	0.345828	0.345828	0.345828	28	3	25
JMJD1C	HIGH-MOD	0.001	0.801612	-0.368298	0.641738	0.566031	0.566031	0.566031	44	2	42
RBM19	HIGH-MOD	0.001	0.801751	0.52032	0.906422	0.565942	0.565942	0.565942	23	2	21
TENT2	HIGH-MOD	0.001	0.802101	0.708646	1.23378	0.565718	0.565718	0.565718	11	2	9
PKHD1	CV-HIGH-REVEL-0.5	0.001	0.802171	0.712398	0.953136	0.454807	0.454807	0.454807	22	2	20
MYH8	CV-HIGH-REVEL-0.5	0.001	0.802393	0.527268	0.705638	0.45493	0.45493	0.45493	35	4	31
ADGRV1	HIGH-MOD	0.001	0.803262	0.246498	0.428345	0.564976	0.564976	0.564976	105	8	97
WDHD1	HIGH-MOD	0.001	0.803329	0.531999	0.924363	0.564933	0.564933	0.564933	17	2	15
LRRCC1	HIGH-MOD	0.001	0.804334	0.970277	1.03342	0.347782	0.347782	0.347782	23	2	21
ZNF512B	HIGH-MOD	0.001	0.804639	0.524863	0.910006	0.564096	0.564096	0.564096	21	2	19
ANKRD18A	HIGH-MOD	0.001	0.804646	0.952667	1.01498	0.347933	0.347933	0.347933	27	2	25
FBXL6	HIGH-MOD	0.001	0.805003	0.537523	0.931399	0.563863	0.563863	0.563863	17	2	15
CSPP1	HIGH-MOD	0.001	0.806512	0.42191	0.729269	0.562901	0.562901	0.562901	43	3	40
DHX32	HIGH-MOD	0.001	0.806885	0.96347	1.02881	0.349021	0.349021	0.349021	20	2	18
PCDHA3	HIGH-MOD	0.001	0.806961	0.953987	1.01876	0.349058	0.349058	0.349058	16	2	14
UTRN	HIGH-MOD	0.001	0.808245	-0.523455	0.559722	0.349683	0.349683	0.349683	66	2	64
ADAMTS17	HIGH-MOD	0.001	0.808485	0.415172	0.715319	0.561644	0.561644	0.561644	39	3	36
MEGF11	HIGH-MOD	0.001	0.808621	0.52408	0.90276	0.561557	0.561557	0.561557	22	2	20
PTPN23	HIGH-MOD	0.001	0.808735	0.544795	0.582828	0.349921	0.349921	0.349921	61	5	56
KCNJ16	HIGH-MOD	0.001	0.808849	0.956505	1.0234	0.349976	0.349976	0.349976	16	2	14
TDRD12	HIGH-MOD	0.001	0.808917	0.78899	0.844226	0.350009	0.350009	0.350009	28	3	25
DHPS	HIGH-MOD	0.001	0.810366	0.960341	1.02908	0.350715	0.350715	0.350715	13	2	11
FIBCD1	HIGH-MOD	0.001	0.810977	0.950662	1.01934	0.351013	0.351013	0.351013	19	2	17
MUC5B	HIGH-MOD	0.001	0.811461	-0.22073	0.378473	0.559752	0.559752	0.559752	147	8	139
LAMP1	HIGH-MOD	0.001	0.811538	0.951422	1.02073	0.351286	0.351286	0.351286	16	2	14
UBN1	HIGH-MOD	0.001	0.811635	0.752777	0.807694	0.351333	0.351333	0.351333	25	3	22
ADD3	HIGH-MOD	0.001	0.811636	0.95064	1.01999	0.351333	0.351333	0.351333	19	2	17
CORO1B	HIGH-MOD	0.001	0.811816	0.52942	0.907248	0.559526	0.559526	0.559526	22	2	20
OR4Q3	HIGH-MOD	0.001	0.811874	0.537917	0.921721	0.559489	0.559489	0.559489	19	2	17
CGAS	HIGH-MOD	0.001	0.811943	0.506344	0.867526	0.559446	0.559446	0.559446	16	2	14
PCDHA6	HIGH-MOD	0.001	0.81237	0.532427	0.911585	0.559175	0.559175	0.559175	26	2	24
TAF3	HIGH-MOD	0.001	0.812827	0.982634	1.05559	0.351914	0.351914	0.351914	20	2	18
POLR3B	HIGH-MOD	0.001	0.813522	0.946377	1.01736	0.352253	0.352253	0.352253	19	2	17
KLHDC4	HIGH-MOD	0.001	0.813829	0.347911	0.59427	0.55825	0.55825	0.55825	51	4	47
DCLRE1A	HIGH-MOD	0.001	0.814242	0.948672	1.02057	0.352604	0.352604	0.352604	19	2	17
HADHB	CV-HIGH-REVEL-0.5	0.001	0.81455	0.878353	1.19333	0.4617	0.4617	0.4617	11	2	9
SEC14L3	HIGH-MOD	0.001	0.814618	0.530947	0.905764	0.55775	0.55775	0.55775	25	2	23
ZNF804B	HIGH-MOD	0.001	0.814668	0.530556	0.905025	0.557719	0.557719	0.557719	29	2	27
HCN3	HIGH-MOD	0.001	0.815096	0.941204	1.01342	0.353022	0.353022	0.353022	16	2	14
MAPK8IP2	HIGH-MOD	0.001	0.816052	0.539836	0.91881	0.556843	0.556843	0.556843	20	2	18
GTF3C5	HIGH-MOD	0.001	0.816633	0.533212	0.906692	0.556475	0.556475	0.556475	22	2	20
HRNR	HIGH-MOD	0.001	0.816703	0.28491	0.484416	0.556431	0.556431	0.556431	81	7	74
TECTA	HIGH-MOD	0.001	0.8172	-0.331438	0.563078	0.556118	0.556118	0.556118	63	3	60
RP1L1	HIGH-MOD	0.001	0.817868	0.248676	0.422022	0.555695	0.555695	0.555695	101	8	93
PDZD2	HIGH-MOD	0.001	0.818488	0.361609	0.613071	0.555304	0.555304	0.555304	56	4	52
TJAP1	HIGH-MOD	0.001	0.818737	0.562341	0.953015	0.555147	0.555147	0.555147	17	2	15
SSTR5	HIGH-MOD	0.001	0.818929	0.539725	0.914407	0.555026	0.555026	0.555026	26	2	24
ERAP2	HIGH-MOD	0.001	0.819869	0.541828	0.916596	0.554433	0.554433	0.554433	27	2	25
NFXL1	HIGH-MOD	0.001	0.81993	0.881078	0.953348	0.355386	0.355386	0.355386	12	2	10
ANKRD61	HIGH-MOD	0.001	0.820056	0.965449	1.04477	0.355447	0.355447	0.355447	15	2	13
MUC21	HIGH-MOD	0.001	0.821323	0.543793	0.917796	0.553517	0.553517	0.553517	25	2	23
KCNH6	HIGH-MOD	0.001	0.821703	0.545088	0.919428	0.553278	0.553278	0.553278	21	2	19
TLR9	HIGH-MOD	0.001	0.821716	0.540228	0.911212	0.55327	0.55327	0.55327	26	2	24
FAM178B	HIGH-MOD	0.001	0.822203	0.747844	0.811062	0.3565	0.3565	0.3565	25	3	22
FBXW5	HIGH-MOD	0.001	0.822927	0.538649	0.906806	0.552508	0.552508	0.552508	29	2	27
BAD	HIGH-MOD	0.001	0.823068	0.936807	1.0169	0.356924	0.356924	0.356924	19	2	17
ZNF333	HIGH-MOD	0.001	0.82309	0.984947	1.06917	0.356935	0.356935	0.356935	12	2	10
SIPA1L3	HIGH-MOD	0.001	0.82339	-0.529525	0.574983	0.357082	0.357082	0.357082	55	2	53
ZFR2	HIGH-MOD	0.001	0.823505	0.36638	0.616231	0.552145	0.552145	0.552145	50	4	46
BOD1L1	HIGH-MOD	0.001	0.823877	-0.521023	0.566033	0.357321	0.357321	0.357321	57	2	55
RABGAP1L	HIGH-MOD	0.001	0.82391	0.933548	1.01423	0.357337	0.357337	0.357337	21	2	19
NCF4	HIGH-MOD	0.001	0.824705	0.933546	1.01505	0.357727	0.357727	0.357727	19	2	17
TLX2	HIGH-MOD	0.001	0.825361	0.968253	1.05349	0.35805	0.35805	0.35805	11	2	9
ZNF106	HIGH-MOD	0.001	0.825667	0.728842	0.793254	0.3582	0.3582	0.3582	34	3	31
UNC80	HIGH-MOD	0.001	0.825809	-0.372544	0.624327	0.550699	0.550699	0.550699	48	2	46
AHDC1	HIGH-MOD	0.001	0.826173	-0.373886	0.626217	0.55047	0.55047	0.55047	41	2	39
ACSM1	HIGH-MOD	0.001	0.826301	0.925401	1.00784	0.358512	0.358512	0.358512	18	2	16
PIF1	HIGH-MOD	0.001	0.826895	0.859335	0.936455	0.358804	0.358804	0.358804	16	2	14
UBN2	HIGH-MOD	0.001	0.827413	0.548159	0.916316	0.549693	0.549693	0.549693	18	2	16
ARFGEF2	HIGH-MOD	0.001	0.827738	0.437791	0.731449	0.54949	0.54949	0.54949	29	3	26
RAI1	HIGH-MOD	0.001	0.827803	0.429407	0.717368	0.549449	0.549449	0.549449	50	3	47
CCDC136	HIGH-MOD	0.001	0.828459	0.92458	1.00917	0.359573	0.359573	0.359573	22	2	20
MYRIP	HIGH-MOD	0.001	0.829316	0.555974	0.926614	0.548502	0.548502	0.548502	22	2	20
ASB15	HIGH-MOD	0.001	0.829391	0.931751	1.01797	0.360032	0.360032	0.360032	13	2	11
FAT2	HIGH-MOD	0.001	0.830381	0.260649	0.433689	0.547836	0.547836	0.547836	100	8	92
WDR4	HIGH-MOD	0.001	0.830943	0.552274	0.918112	0.547486	0.547486	0.547486	17	2	15
COL7A1	HIGH-MOD	0.001	0.831052	-0.288333	0.479249	0.547417	0.547417	0.547417	82	4	78
CNGB3	HIGH-MOD	0.001	0.831168	0.924549	1.01194	0.360907	0.360907	0.360907	23	2	21
NDUFS1	HIGH-MOD	0.001	0.831287	0.920154	1.00726	0.360966	0.360966	0.360966	19	2	17
ZNF37A	HIGH-MOD	0.001	0.83138	0.929358	1.01743	0.361012	0.361012	0.361012	16	2	14
CLUH	HIGH-MOD	0.001	0.832483	0.441429	0.732083	0.546525	0.546525	0.546525	27	3	24
SLCO4C1	HIGH-MOD	0.001	0.832531	0.930589	1.01998	0.361579	0.361579	0.361579	16	2	14
SERPINB3	HIGH-MOD	0.001	0.832695	0.932441	1.02218	0.36166	0.36166	0.36166	18	2	16
POMGNT1	HIGH-MOD	0.001	0.83272	0.918656	1.0071	0.361673	0.361673	0.361673	19	2	17
PNPLA7	HIGH-MOD	0.001	0.833078	0.714736	0.783833	0.361849	0.361849	0.361849	29	3	26
ABCC3	CV-HIGH-REVEL-0.5	0.001	0.83312	0.362902	0.865978	0.675168	0.675168	0.675168	19	2	17
ZC3H18	HIGH-MOD	0.001	0.834124	0.575452	0.951924	0.545501	0.545501	0.545501	24	2	22
CFAP65	HIGH-MOD	0.001	0.834223	-0.529003	0.580828	0.362415	0.362415	0.362415	53	2	51
ARHGEF16	HIGH-MOD	0.001	0.834873	0.918796	1.00948	0.362735	0.362735	0.362735	24	2	22
CDHR1	HIGH-MOD	0.001	0.835433	0.917389	1.00852	0.363012	0.363012	0.363012	17	2	15
SPEG	HIGH-MOD	0.001	0.836346	-0.518125	0.570129	0.363464	0.363464	0.363464	58	2	56
OTOF	HIGH-MOD	0.001	0.836981	0.597606	0.658019	0.363778	0.363778	0.363778	49	4	45
TXNDC5	HIGH-MOD	0.001	0.837657	0.555352	0.913673	0.543304	0.543304	0.543304	21	2	19
KATNIP	HIGH-MOD	0.001	0.837663	0.441917	0.727041	0.5433	0.5433	0.5433	33	3	30
PKP2	HIGH-MOD	0.001	0.837801	0.55989	0.920935	0.543215	0.543215	0.543215	17	2	15
RBM12B	HIGH-MOD	0.001	0.837942	0.715472	0.78858	0.364253	0.364253	0.364253	27	3	24
MAST4	HIGH-MOD	0.001	0.838395	0.376764	0.619154	0.542846	0.542846	0.542846	50	4	46
CPZ	HIGH-MOD	0.001	0.838749	0.441283	0.724786	0.542627	0.542627	0.542627	43	3	40
ARHGAP10	HIGH-MOD	0.001	0.838876	0.564724	0.927352	0.542548	0.542548	0.542548	22	2	20
PKHD1L1	CV-HIGH-REVEL-0.5	0.001	0.839418	-0.280507	0.660316	0.670977	0.670977	0.670977	47	2	45
BNC1	HIGH-MOD	0.001	0.839983	0.908914	1.0039	0.365264	0.365264	0.365264	19	2	17
CLCN7	HIGH-MOD	0.001	0.840033	0.921209	1.01754	0.365289	0.365289	0.365289	17	2	15
POR	CV-HIGH-REVEL-0.5	0.001	0.840362	0.368643	0.866037	0.670351	0.670351	0.670351	26	2	24
ENPP3	HIGH-MOD	0.001	0.841386	0.561295	0.918179	0.540992	0.540992	0.540992	19	2	17
EVC	HIGH-MOD	0.001	0.841408	0.447903	0.732665	0.540979	0.540979	0.540979	30	3	27
OGA	HIGH-MOD	0.001	0.84167	1.02482	1.13389	0.3661	0.3661	0.3661	15	2	13
SORCS3	HIGH-MOD	0.001	0.841791	0.953527	1.05515	0.36616	0.36616	0.36616	13	2	11
PFKL	HIGH-MOD	0.001	0.842768	0.483527	0.789296	0.540137	0.540137	0.540137	24	3	21
CD81	HIGH-MOD	0.001	0.842812	0.911657	1.00988	0.366667	0.366667	0.366667	17	2	15
SLC3A2	HIGH-MOD	0.001	0.843024	0.910703	1.00905	0.366772	0.366772	0.366772	16	2	14
ABCA4	HIGH-MOD	0.001	0.843578	0.525657	0.582757	0.367047	0.367047	0.367047	58	5	53
MACF1	HIGH-MOD	0.001	0.84359	-0.2332	0.380192	0.539629	0.539629	0.539629	150	7	143
ALDH1B1	HIGH-MOD	0.001	0.843714	0.566869	0.924008	0.539553	0.539553	0.539553	21	2	19
MKI67	HIGH-MOD	0.001	0.843998	0.521772	0.578701	0.367255	0.367255	0.367255	64	5	59
LATS1	HIGH-MOD	0.001	0.845246	0.564221	0.91755	0.538607	0.538607	0.538607	26	2	24
IARS2	HIGH-MOD	0.001	0.846172	0.566321	0.919671	0.538035	0.538035	0.538035	21	2	19
MTBP	HIGH-MOD	0.001	0.846781	0.922503	1.02611	0.368639	0.368639	0.368639	18	2	16
EPS15	HIGH-MOD	0.001	0.846869	0.897569	0.998471	0.368683	0.368683	0.368683	24	2	22
GJA10	HIGH-MOD	0.001	0.846972	0.571045	0.926218	0.537542	0.537542	0.537542	18	2	16
ATXN7	HIGH-MOD	0.001	0.847852	0.597423	0.967713	0.537	0.537	0.537	19	2	17
HMGXB3	HIGH-MOD	0.001	0.848031	0.574702	0.930658	0.53689	0.53689	0.53689	23	2	21
MUC4	HIGH-MOD	0.001	0.848905	0.173472	0.280545	0.536352	0.536352	0.536352	327	20	307
KLHL1	HIGH-MOD	0.001	0.84897	0.57112	0.923545	0.536312	0.536312	0.536312	21	2	19
ZNF500	HIGH-MOD	0.001	0.849203	0.944269	1.05297	0.369845	0.369845	0.369845	14	2	12
FAM83B	HIGH-MOD	0.001	0.849369	0.896303	0.999659	0.369927	0.369927	0.369927	21	2	19
FLII	HIGH-MOD	0.001	0.84968	0.452391	0.730768	0.535875	0.535875	0.535875	35	3	32
FGL1	HIGH-MOD	0.001	0.849699	0.580393	0.93751	0.535864	0.535864	0.535864	19	2	17
TPCN2	HIGH-MOD	0.001	0.850317	0.699873	0.781348	0.3704	0.3704	0.3704	24	3	21
PRUNE2	HIGH-MOD	0.001	0.850344	0.340452	0.549398	0.535467	0.535467	0.535467	63	5	58
CHD6	HIGH-MOD	0.001	0.850639	0.457909	0.738613	0.535286	0.535286	0.535286	32	3	29
PITPNM2	HIGH-MOD	0.001	0.851002	0.676125	0.755375	0.370741	0.370741	0.370741	35	3	32
VWA2	HIGH-MOD	0.001	0.851355	0.895478	1.00081	0.370918	0.370918	0.370918	17	2	15
CRYBG1	HIGH-MOD	0.001	0.851814	-0.390278	0.628413	0.534565	0.534565	0.534565	51	2	49
PYGM	CV-HIGH-REVEL-0.5	0.001	0.851815	0.528319	0.752536	0.482647	0.482647	0.482647	30	3	27
PSD	HIGH-MOD	0.001	0.851994	0.576598	0.928169	0.534454	0.534454	0.534454	24	2	22
XRN2	HIGH-MOD	0.001	0.852449	0.904689	1.01226	0.371464	0.371464	0.371464	13	2	11
KNTC1	HIGH-MOD	0.001	0.853723	-0.408233	0.655445	0.533394	0.533394	0.533394	36	2	34
STARD13	HIGH-MOD	0.001	0.854064	0.695416	0.779414	0.37227	0.37227	0.37227	31	3	28
IL17RE	HIGH-MOD	0.001	0.854183	0.579864	0.930368	0.533112	0.533112	0.533112	18	2	16
MEF2D	HIGH-MOD	0.001	0.854856	0.721299	1.15613	0.5327	0.5327	0.5327	10	2	8
ZNF440	HIGH-MOD	0.001	0.855303	0.590871	0.946444	0.532426	0.532426	0.532426	14	2	12
CEP85L	HIGH-MOD	0.001	0.855527	0.585351	0.937288	0.532289	0.532289	0.532289	19	2	17
SYCP2L	HIGH-MOD	0.001	0.855935	0.887778	0.99696	0.373205	0.373205	0.373205	24	2	22
ACE	HIGH-MOD	0.001	0.85649	0.693525	0.779269	0.373483	0.373483	0.373483	36	3	33
SVOPL	HIGH-MOD	0.001	0.856529	0.897202	1.00817	0.373503	0.373503	0.373503	16	2	14
GOLGA2	HIGH-MOD	0.001	0.856602	0.584698	0.934744	0.531632	0.531632	0.531632	20	2	18
PEX6	HIGH-MOD	0.001	0.856991	0.538881	0.860997	0.531394	0.531394	0.531394	17	2	15
ABCB8	CV-HIGH-REVEL-0.5	0.001	0.857088	0.81823	1.17348	0.485635	0.485635	0.485635	11	2	9
TRIM41	HIGH-MOD	0.001	0.857328	0.889121	0.999926	0.373903	0.373903	0.373903	18	2	16
SALL3	HIGH-MOD	0.001	0.85745	-0.387062	0.618006	0.531113	0.531113	0.531113	45	2	43
PIK3CG	HIGH-MOD	0.001	0.857671	0.517805	0.826486	0.530978	0.530978	0.530978	26	3	23
GSDMB	HIGH-MOD	0.001	0.857834	0.893272	1.00513	0.374156	0.374156	0.374156	19	2	17
JAG1	HIGH-MOD	0.001	0.858124	0.892441	1.0045	0.374301	0.374301	0.374301	14	2	12
CRYBG2	HIGH-MOD	0.001	0.858216	0.693915	0.781119	0.374347	0.374347	0.374347	30	3	27
MYH11	HIGH-MOD	0.001	0.858384	0.695081	0.782569	0.374431	0.374431	0.374431	36	3	33
FICD	HIGH-MOD	0.001	0.858525	0.595022	0.948531	0.530457	0.530457	0.530457	17	2	15
RTL1	HIGH-MOD	0.001	0.85888	0.574065	0.914641	0.53024	0.53024	0.53024	28	2	26
PCDHA8	HIGH-MOD	0.001	0.858921	0.544828	0.868006	0.530215	0.530215	0.530215	22	2	20
MFSD4B	HIGH-MOD	0.001	0.859044	0.598315	0.953046	0.53014	0.53014	0.53014	13	2	11
ITGB4	HIGH-MOD	0.001	0.859862	-0.387894	0.617122	0.529641	0.529641	0.529641	55	2	53
OBSL1	HIGH-MOD	0.001	0.860092	0.514909	0.58076	0.375287	0.375287	0.375287	56	5	51
HDAC5	HIGH-MOD	0.001	0.860251	0.909348	1.02581	0.375367	0.375367	0.375367	17	2	15
COL6A3	HIGH-MOD	0.001	0.860466	-0.44696	0.504318	0.375475	0.375475	0.375475	88	3	85
CTSF	HIGH-MOD	0.001	0.860592	0.892414	1.00707	0.375538	0.375538	0.375538	14	2	12
AHNAK2	HIGH-MOD	0.001	0.860614	0.273881	0.309077	0.375549	0.375549	0.375549	219	17	202
TIE1	HIGH-MOD	0.001	0.860812	0.469599	0.746061	0.529062	0.529062	0.529062	34	3	31
NBAS	HIGH-MOD	0.001	0.860948	-0.395152	0.627658	0.528979	0.528979	0.528979	45	2	43
USP10	HIGH-MOD	0.001	0.861618	0.882472	0.996927	0.376053	0.376053	0.376053	17	2	15
BMPER	HIGH-MOD	0.001	0.863349	0.882005	0.998216	0.376922	0.376922	0.376922	20	2	18
PNPLA2	HIGH-MOD	0.001	0.863358	0.889989	1.00726	0.376927	0.376927	0.376927	18	2	16
AZIN2	HIGH-MOD	0.001	0.863611	0.900893	1.01987	0.377054	0.377054	0.377054	12	2	10
NUP210	HIGH-MOD	0.001	0.864305	0.357517	0.565076	0.526937	0.526937	0.526937	66	5	61
ITGA2	HIGH-MOD	0.001	0.864569	0.600864	0.949331	0.526776	0.526776	0.526776	20	2	18
EPS8	HIGH-MOD	0.001	0.865456	0.58894	0.92928	0.526238	0.526238	0.526238	28	2	26
WDR33	HIGH-MOD	0.001	0.865814	0.590594	0.931402	0.526021	0.526021	0.526021	18	2	16
TBC1D8	HIGH-MOD	0.001	0.865938	0.882968	1.00204	0.378224	0.378224	0.378224	21	2	19
ITGAE	CV-HIGH-REVEL-0.5	0.001	0.865971	0.389931	0.868615	0.653496	0.653496	0.653496	25	2	23
CCDC168	HIGH-MOD	0.001	0.866045	-0.484118	0.549463	0.378278	0.378278	0.378278	53	2	51
ADAMTS18	HIGH-MOD	0.001	0.866848	0.685653	0.778861	0.378682	0.378682	0.378682	29	3	26
CLSTN1	HIGH-MOD	0.001	0.867335	0.905869	1.02954	0.378927	0.378927	0.378927	17	2	15
CNTRL	HIGH-MOD	0.001	0.867855	0.5769	0.656023	0.379189	0.379189	0.379189	49	4	45
LIG3	HIGH-MOD	0.001	0.868253	0.657126	1.03263	0.524542	0.524542	0.524542	15	2	13
TBC1D1	HIGH-MOD	0.001	0.868632	0.591337	0.928735	0.524312	0.524312	0.524312	20	2	18
HTR3C	HIGH-MOD	0.001	0.869196	0.597948	0.938347	0.523971	0.523971	0.523971	15	2	13
RBL2	HIGH-MOD	0.001	0.869619	0.596708	0.935822	0.523715	0.523715	0.523715	17	2	15
SPHK2	HIGH-MOD	0.001	0.871923	0.597332	0.933668	0.522323	0.522323	0.522323	18	2	16
ANKRD17	HIGH-MOD	0.001	0.872506	0.609183	0.951387	0.52197	0.52197	0.52197	19	2	17
DOCK4	HIGH-MOD	0.001	0.872919	0.470511	0.734376	0.521721	0.521721	0.521721	36	3	33
SSH3	HIGH-MOD	0.001	0.873178	0.881638	1.00822	0.381875	0.381875	0.381875	19	2	17
NCOA2	HIGH-MOD	0.001	0.873368	0.869476	0.994517	0.381972	0.381972	0.381972	19	2	17
ANK3	HIGH-MOD	0.001	0.873661	-0.305214	0.475868	0.521273	0.521273	0.521273	86	4	82
LAMA2	HIGH-MOD	0.001	0.874733	-0.499343	0.571983	0.382662	0.382662	0.382662	71	2	69
IGHMBP2	HIGH-MOD	0.001	0.875903	0.678952	0.778689	0.383254	0.383254	0.383254	32	3	29
ILVBL	HIGH-MOD	0.001	0.878704	0.599419	0.927803	0.518239	0.518239	0.518239	21	2	19
PLCD4	HIGH-MOD	0.001	0.880375	0.860676	0.991827	0.385521	0.385521	0.385521	24	2	22
CNTN3	HIGH-MOD	0.001	0.880711	0.868726	1.00146	0.385692	0.385692	0.385692	20	2	18
PTPN21	HIGH-MOD	0.001	0.880747	0.596619	0.920769	0.517012	0.517012	0.517012	25	2	23
HPS4	HIGH-MOD	0.001	0.88104	0.603313	0.930709	0.516837	0.516837	0.516837	26	2	24
ERN2	HIGH-MOD	0.001	0.881202	0.676475	0.780247	0.385941	0.385941	0.385941	25	3	22
DNHD1	HIGH-MOD	0.001	0.881473	-0.253323	0.39055	0.516578	0.516578	0.516578	119	7	112
DACT1	HIGH-MOD	0.001	0.881775	0.860571	0.993191	0.386232	0.386232	0.386232	27	2	25
COL6A2	CV-HIGH-REVEL-0.5	0.001	0.881959	0.408355	0.881295	0.643108	0.643108	0.643108	24	2	22
TAF1C	HIGH-MOD	0.001	0.882442	0.475362	0.731858	0.515997	0.515997	0.515997	36	3	33
PALS2	HIGH-MOD	0.001	0.883403	1.09512	1.26609	0.38706	0.38706	0.38706	11	2	9
OPTC	HIGH-MOD	0.001	0.883504	0.86763	1.00319	0.387111	0.387111	0.387111	18	2	16
SCYL2	HIGH-MOD	0.001	0.884293	0.628625	0.965267	0.514889	0.514889	0.514889	15	2	13
MEPCE	HIGH-MOD	0.001	0.884607	0.862971	0.998987	0.387672	0.387672	0.387672	17	2	15
NUP98	HIGH-MOD	0.001	0.884742	0.539479	0.827854	0.514621	0.514621	0.514621	29	3	26
HSPA6	HIGH-MOD	0.001	0.885108	0.862119	0.998537	0.387927	0.387927	0.387927	23	2	21
RECQL	HIGH-MOD	0.001	0.885881	0.862013	0.999243	0.388321	0.388321	0.388321	20	2	18
MFHAS1	HIGH-MOD	0.001	0.886406	0.602335	0.922128	0.513627	0.513627	0.513627	25	2	23
KRT75	HIGH-MOD	0.001	0.886675	0.605555	0.926704	0.513466	0.513466	0.513466	26	2	24
COBL	HIGH-MOD	0.001	0.886812	0.675757	0.784119	0.388796	0.388796	0.388796	32	3	29
RABL6	HIGH-MOD	0.001	0.886897	0.480813	0.735575	0.513333	0.513333	0.513333	40	3	37
ZCWPW1	HIGH-MOD	0.001	0.886913	0.85717	0.994731	0.388847	0.388847	0.388847	14	2	12
TLR2	HIGH-MOD	0.001	0.886944	0.852677	0.98955	0.388862	0.388862	0.388862	20	2	18
ZNF780A	HIGH-MOD	0.001	0.887545	0.626128	0.957008	0.512947	0.512947	0.512947	13	2	11
AKNAD1	HIGH-MOD	0.001	0.887786	0.603499	0.922105	0.512803	0.512803	0.512803	24	2	22
PCDHGB1	HIGH-MOD	0.001	0.888007	0.482114	0.736407	0.512672	0.512672	0.512672	26	3	23
RABEPK	HIGH-MOD	0.001	0.888091	0.628782	0.960323	0.512621	0.512621	0.512621	15	2	13
AHRR	HIGH-MOD	0.001	0.888094	0.608246	0.928955	0.51262	0.51262	0.51262	23	2	21
BAHCC1	HIGH-MOD	0.001	0.888309	-0.428008	0.497442	0.389559	0.389559	0.389559	80	3	77
MZF1	HIGH-MOD	0.001	0.889489	0.493292	0.751906	0.511789	0.511789	0.511789	35	3	32
INAVA	HIGH-MOD	0.001	0.890078	0.610256	0.929417	0.511437	0.511437	0.511437	18	2	16
MFSD1	HIGH-MOD	0.001	0.890192	0.615699	0.937557	0.51137	0.51137	0.51137	21	2	19
CCDC82	HIGH-MOD	0.001	0.890413	0.762051	1.16005	0.511238	0.511238	0.511238	12	2	10
XPO5	HIGH-MOD	0.001	0.890669	0.855721	0.997073	0.390764	0.390764	0.390764	17	2	15
PGBD1	HIGH-MOD	0.001	0.89085	0.850004	0.990604	0.390856	0.390856	0.390856	19	2	17
ADAMTS14	HIGH-MOD	0.001	0.891012	0.664985	0.775117	0.390939	0.390939	0.390939	40	3	37
FZD4	HIGH-MOD	0.001	0.892143	0.630007	0.956714	0.510209	0.510209	0.510209	14	2	12
PCCB	HIGH-MOD	0.001	0.892434	0.616593	0.935961	0.510036	0.510036	0.510036	20	2	18
RBAK	HIGH-MOD	0.001	0.892507	0.854763	0.997935	0.391703	0.391703	0.391703	17	2	15
ITIH5	HIGH-MOD	0.001	0.892855	0.849554	0.992226	0.391881	0.391881	0.391881	19	2	17
ZNF76	HIGH-MOD	0.001	0.893402	0.884696	1.03388	0.392161	0.392161	0.392161	15	2	13
TNN	HIGH-MOD	0.001	0.89372	0.660127	0.771708	0.392324	0.392324	0.392324	38	3	35
FUT4	HIGH-MOD	0.001	0.893799	0.763955	1.15743	0.509226	0.509226	0.509226	12	2	10
ALLC	HIGH-MOD	0.001	0.894071	0.623526	0.944314	0.509064	0.509064	0.509064	15	2	13
ZZEF1	HIGH-MOD	0.001	0.894174	-0.406787	0.61598	0.509004	0.509004	0.509004	52	2	50
MC1R	HIGH-MOD	0.001	0.894515	0.658438	0.770396	0.392731	0.392731	0.392731	32	3	29
NFATC3	HIGH-MOD	0.001	0.895243	0.849218	0.994398	0.393104	0.393104	0.393104	18	2	16
VPS13A	HIGH-MOD	0.001	0.895541	-0.406341	0.614128	0.508192	0.508192	0.508192	63	2	61
HSPG2	HIGH-MOD	0.001	0.896449	-0.287324	0.4337	0.507655	0.507655	0.507655	118	5	113
ZNF827	HIGH-MOD	0.001	0.896527	0.613628	0.926138	0.507609	0.507609	0.507609	31	2	29
CHFR	HIGH-MOD	0.001	0.8967	0.622278	0.938966	0.507506	0.507506	0.507506	20	2	18
SEL1L3	HIGH-MOD	0.001	0.89788	0.630361	0.949602	0.506808	0.506808	0.506808	16	2	14
FN1	HIGH-MOD	0.001	0.899749	0.491471	0.578312	0.395416	0.395416	0.395416	47	5	42
SCAND3	HIGH-MOD	0.001	0.899926	0.846652	0.996444	0.395507	0.395507	0.395507	13	2	11
PPAN	HIGH-MOD	0.001	0.900509	0.620868	0.931889	0.505253	0.505253	0.505253	18	2	16
STON1	HIGH-MOD	0.001	0.900751	0.621566	0.932623	0.505111	0.505111	0.505111	22	2	20
TTBK1	HIGH-MOD	0.001	0.90182	0.654995	0.772469	0.39648	0.39648	0.39648	29	3	26
KALRN	HIGH-MOD	0.001	0.902565	0.652329	0.769949	0.396864	0.396864	0.396864	41	3	38
KMT2D	HIGH-MOD	0.001	0.902714	-0.33607	0.502886	0.503953	0.503953	0.503953	84	4	80
CRACDL	HIGH-MOD	0.001	0.903504	0.752965	0.889643	0.397347	0.397347	0.397347	24	3	21
PER1	HIGH-MOD	0.001	0.904203	0.64781	0.765984	0.397707	0.397707	0.397707	35	3	32
GPC1	HIGH-MOD	0.001	0.904399	0.62869	0.938568	0.50296	0.50296	0.50296	20	2	18
CFTR	HIGH-MOD	0.001	0.904677	0.474851	0.561765	0.397952	0.397952	0.397952	60	5	55
PCNT	HIGH-MOD	0.001	0.90474	-0.35147	0.524461	0.502759	0.502759	0.502759	70	3	67
TSHZ2	HIGH-MOD	0.001	0.905467	0.62542	0.932314	0.502332	0.502332	0.502332	27	2	25
RMND1	HIGH-MOD	0.001	0.905897	0.836535	0.990969	0.398581	0.398581	0.398581	18	2	16
TUBGCP6	HIGH-MOD	0.001	0.906204	0.373007	0.555479	0.501898	0.501898	0.501898	59	5	54
FHDC1	HIGH-MOD	0.001	0.906208	0.633699	0.943694	0.501896	0.501896	0.501896	23	2	21
DNAH8	HIGH-MOD	0.001	0.906515	-0.324529	0.483079	0.501715	0.501715	0.501715	95	4	91
STAB1	CV-HIGH-REVEL-0.5	0.001	0.906595	0.429137	0.883843	0.627297	0.627297	0.627297	26	2	24
KLHL17	HIGH-MOD	0.001	0.906996	0.635275	0.945018	0.501433	0.501433	0.501433	17	2	15
MYH7	HIGH-MOD	0.001	0.907328	0.625898	0.930644	0.501238	0.501238	0.501238	31	2	29
MYH7B	CV-HIGH-REVEL-0.5	0.001	0.907547	0.264054	0.542887	0.626691	0.626691	0.626691	60	5	55
CACNA1S	CV-HIGH-REVEL-0.5	0.001	0.908287	0.42825	0.879264	0.62622	0.62622	0.62622	27	2	25
XIRP1	HIGH-MOD	0.001	0.908466	-0.505715	0.600763	0.399907	0.399907	0.399907	49	2	47
ZNF514	HIGH-MOD	0.001	0.908518	0.847208	1.0065	0.399934	0.399934	0.399934	17	2	15
WNT10A	HIGH-MOD	0.001	0.908956	0.830211	0.986777	0.40016	0.40016	0.40016	21	2	19
IP6K3	HIGH-MOD	0.001	0.909283	0.632674	0.938202	0.50009	0.50009	0.50009	18	2	16
TYR	HIGH-MOD	0.001	0.909904	0.648941	0.772126	0.40065	0.40065	0.40065	25	3	22
SPDL1	HIGH-MOD	0.001	0.910074	0.870528	1.03597	0.400738	0.400738	0.400738	13	2	11
MAB21L4	HIGH-MOD	0.001	0.910632	0.826529	0.984211	0.401027	0.401027	0.401027	18	2	16
FSCN2	HIGH-MOD	0.001	0.910691	0.584255	0.695762	0.401057	0.401057	0.401057	31	4	27
DNAH11	HIGH-MOD	0.001	0.911392	-0.315433	0.466415	0.498855	0.498855	0.498855	105	4	101
NECAB2	HIGH-MOD	0.001	0.911786	0.637451	0.94206	0.498624	0.498624	0.498624	18	2	16
PLEKHG3	HIGH-MOD	0.001	0.912617	0.65775	0.784944	0.402054	0.402054	0.402054	28	3	25
PCDHGA10	HIGH-MOD	0.001	0.912963	0.631129	0.931223	0.497935	0.497935	0.497935	26	2	24
SLC8B1	HIGH-MOD	0.001	0.913695	0.642335	0.946814	0.497507	0.497507	0.497507	21	2	19
CDH11	HIGH-MOD	0.001	0.913765	0.835596	0.998443	0.402649	0.402649	0.402649	18	2	16
HEATR5A	HIGH-MOD	0.001	0.915037	-0.463058	0.681313	0.496723	0.496723	0.496723	41	2	39
EPG5	HIGH-MOD	0.001	0.915575	0.428184	0.629544	0.496409	0.496409	0.496409	48	4	44
GLB1L3	HIGH-MOD	0.001	0.915714	0.82898	0.992669	0.40366	0.40366	0.40366	22	2	20
RASAL1	HIGH-MOD	0.001	0.916999	0.66524	0.797728	0.404327	0.404327	0.404327	28	3	25
GPLD1	HIGH-MOD	0.001	0.917799	0.649484	0.952042	0.495112	0.495112	0.495112	15	2	13
PAPLN	HIGH-MOD	0.001	0.918052	-0.472653	0.692599	0.494965	0.494965	0.494965	37	2	35
PLCB1	HIGH-MOD	0.001	0.919035	0.574617	0.840895	0.494392	0.494392	0.494392	26	3	23
EPHB4	HIGH-MOD	0.001	0.919233	0.650136	0.781545	0.405488	0.405488	0.405488	25	3	22
TRPM2	HIGH-MOD	0.001	0.919271	0.38283	0.560056	0.494255	0.494255	0.494255	54	5	49
FIGNL1	HIGH-MOD	0.001	0.919895	0.639165	0.934272	0.493892	0.493892	0.493892	20	2	18
CUX1	HIGH-MOD	0.001	0.921223	0.53892	0.786336	0.493119	0.493119	0.493119	27	3	24
KIF26A	HIGH-MOD	0.001	0.921443	-0.426914	0.514464	0.406639	0.406639	0.406639	66	3	63
ENTR1	HIGH-MOD	0.001	0.921612	0.832373	1.00326	0.406727	0.406727	0.406727	13	2	11
SCRIB	HIGH-MOD	0.001	0.92197	0.540631	0.651883	0.406913	0.406913	0.406913	52	4	48
TBC1D14	HIGH-MOD	0.001	0.923257	0.654775	0.952775	0.491938	0.491938	0.491938	15	2	13
USH2A	CV-HIGH-REVEL-0.5	0.001	0.92336	0.596851	0.93616	0.523765	0.523765	0.523765	22	2	20
TRPM8	HIGH-MOD	0.001	0.924731	0.808932	0.978396	0.408354	0.408354	0.408354	21	2	19
KMT2A	HIGH-MOD	0.001	0.925466	0.507933	0.736922	0.490658	0.490658	0.490658	42	3	39
EXTL3	CV-HIGH-REVEL-0.5	0.001	0.92579	0.464661	0.924226	0.615135	0.615135	0.615135	14	2	12
MYO1D	HIGH-MOD	0.001	0.925849	0.638203	0.772862	0.408937	0.408937	0.408937	28	3	25
SOX7	HIGH-MOD	0.001	0.927017	0.822602	0.997468	0.409548	0.409548	0.409548	13	2	11
XYLT2	HIGH-MOD	0.001	0.927295	0.657588	0.95172	0.489599	0.489599	0.489599	23	2	21
TACC3	HIGH-MOD	0.001	0.927709	0.647125	0.936062	0.48936	0.48936	0.48936	27	2	25
B4GALNT3	HIGH-MOD	0.001	0.927767	0.630738	0.765459	0.40994	0.40994	0.40994	33	3	30
FHIP2A	HIGH-MOD	0.001	0.927964	0.651374	0.941888	0.489212	0.489212	0.489212	21	2	19
MCM9	HIGH-MOD	0.001	0.928	0.632024	0.76722	0.410062	0.410062	0.410062	31	3	28
ATP8B4	HIGH-MOD	0.001	0.928082	0.516991	0.747451	0.489143	0.489143	0.489143	27	3	24
ADAM19	HIGH-MOD	0.001	0.928132	0.652366	0.943111	0.489115	0.489115	0.489115	17	2	15
XDH	HIGH-MOD	0.001	0.928467	-0.47634	0.688327	0.488921	0.488921	0.488921	42	2	40
AIRE	HIGH-MOD	0.001	0.928894	0.519672	0.750517	0.488674	0.488674	0.488674	34	3	31
DQX1	HIGH-MOD	0.001	0.928902	0.659631	0.952636	0.488669	0.488669	0.488669	18	2	16
EGF	HIGH-MOD	0.001	0.92909	0.648889	0.93689	0.488561	0.488561	0.488561	22	2	20
GRIN2D	HIGH-MOD	0.001	0.929241	0.804178	0.977555	0.410711	0.410711	0.410711	17	2	15
CAMSAP1	HIGH-MOD	0.001	0.929328	0.513253	0.74082	0.488424	0.488424	0.488424	34	3	31
SLC6A13	HIGH-MOD	0.001	0.929425	0.658247	0.949979	0.488368	0.488368	0.488368	16	2	14
FLT4	HIGH-MOD	0.001	0.92996	0.517144	0.74581	0.488059	0.488059	0.488059	34	3	31
LRRFIP1	HIGH-MOD	0.001	0.931092	0.654079	0.941877	0.487405	0.487405	0.487405	31	2	29
DNAH6	HIGH-MOD	0.001	0.931416	0.385235	0.554503	0.487218	0.487218	0.487218	74	5	69
ACAN	HIGH-MOD	0.001	0.932168	-0.477012	0.581758	0.412245	0.412245	0.412245	61	2	59
MON2	HIGH-MOD	0.001	0.932337	0.654479	0.940902	0.486687	0.486687	0.486687	19	2	17
VWA7	HIGH-MOD	0.001	0.932753	0.808583	0.986786	0.412552	0.412552	0.412552	18	2	16
CR1	HIGH-MOD	0.001	0.932927	-0.550186	0.671572	0.412643	0.412643	0.412643	33	2	31
TMEM186	HIGH-MOD	0.001	0.933455	0.653822	0.938569	0.486043	0.486043	0.486043	20	2	18
ANKRD27	HIGH-MOD	0.001	0.933674	0.665741	0.955403	0.485917	0.485917	0.485917	16	2	14
IRAK2	HIGH-MOD	0.001	0.934112	0.814801	0.995893	0.413265	0.413265	0.413265	19	2	17
HIPK3	HIGH-MOD	0.001	0.934209	0.661676	0.948899	0.485609	0.485609	0.485609	18	2	16
ADAM20	HIGH-MOD	0.001	0.934275	0.798425	0.976057	0.413351	0.413351	0.413351	22	2	20
OLFML2A	HIGH-MOD	0.001	0.934885	0.630007	0.770698	0.413672	0.413672	0.413672	28	3	25
ADGRB2	HIGH-MOD	0.001	0.935199	0.627899	0.768391	0.413836	0.413836	0.413836	31	3	28
CRB2	HIGH-MOD	0.001	0.935222	-0.536785	0.656908	0.413849	0.413849	0.413849	46	2	44
FRAS1	HIGH-MOD	0.001	0.935683	-0.427509	0.611894	0.484761	0.484761	0.484761	47	2	45
HNF1A	HIGH-MOD	0.001	0.935793	0.663576	0.949639	0.484698	0.484698	0.484698	24	2	22
MYH4	HIGH-MOD	0.001	0.935961	0.521068	0.745532	0.484602	0.484602	0.484602	28	3	25
TOPORS	HIGH-MOD	0.001	0.936291	0.798863	0.978811	0.414411	0.414411	0.414411	23	2	21
SMG5	HIGH-MOD	0.001	0.936529	0.800856	0.981516	0.414536	0.414536	0.414536	21	2	19
PHLPP2	HIGH-MOD	0.001	0.937056	0.661328	0.944852	0.483972	0.483972	0.483972	24	2	22
FLNB	CV-HIGH-REVEL-0.5	0.001	0.937626	-0.394491	0.631413	0.532118	0.532118	0.532118	34	2	32
TEPSIN	HIGH-MOD	0.001	0.937702	0.802655	0.985023	0.415153	0.415153	0.415153	17	2	15
CGN	HIGH-MOD	0.001	0.937704	-0.494158	0.705412	0.4836	0.4836	0.4836	41	2	39
KAZN	HIGH-MOD	0.001	0.937957	0.659685	0.941391	0.483455	0.483455	0.483455	24	2	22
TMPRSS6	HIGH-MOD	0.001	0.938472	0.807594	0.991946	0.415558	0.415558	0.415558	15	2	13
DDR2	HIGH-MOD	0.001	0.938644	0.663057	0.94535	0.483061	0.483061	0.483061	16	2	14
WRNIP1	HIGH-MOD	0.001	0.939262	0.79419	0.976354	0.415974	0.415974	0.415974	24	2	22
VPS9D1	HIGH-MOD	0.001	0.939689	0.665182	0.947082	0.482462	0.482462	0.482462	17	2	15
CD109	HIGH-MOD	0.001	0.941169	0.530276	0.653314	0.41698	0.41698	0.41698	35	4	31
DOP1B	HIGH-MOD	0.001	0.941647	-0.475519	0.586169	0.417232	0.417232	0.417232	64	2	62
NUP133	HIGH-MOD	0.001	0.942822	0.666233	0.944704	0.480668	0.480668	0.480668	22	2	20
SCFD2	HIGH-MOD	0.001	0.943297	0.794265	0.980918	0.418103	0.418103	0.418103	20	2	18
ZSWIM5	HIGH-MOD	0.001	0.944214	0.688499	0.97451	0.479872	0.479872	0.479872	17	2	15
FRZB	HIGH-MOD	0.001	0.944424	0.671371	0.950007	0.479752	0.479752	0.479752	15	2	13
SHPK	HIGH-MOD	0.001	0.944564	0.790331	0.977466	0.418773	0.418773	0.418773	17	2	15
NEBL	HIGH-MOD	0.001	0.944636	0.665496	0.941434	0.479631	0.479631	0.479631	21	2	19
PIGQ	HIGH-MOD	0.001	0.944931	0.525989	0.743797	0.479463	0.479463	0.479463	34	3	31
EIF2AK4	HIGH-MOD	0.001	0.945463	0.540585	0.763909	0.479159	0.479159	0.479159	24	3	21
ACOX2	HIGH-MOD	0.001	0.94579	0.670153	0.946603	0.478973	0.478973	0.478973	20	2	18
INPPL1	HIGH-MOD	0.001	0.945793	0.790196	0.978665	0.419423	0.419423	0.419423	20	2	18
LTBP2	HIGH-MOD	0.001	0.946137	-0.476384	0.590237	0.419605	0.419605	0.419605	54	2	52
DMBT1	HIGH-MOD	0.001	0.946161	-0.373594	0.527454	0.478761	0.478761	0.478761	58	3	55
TRPM6	HIGH-MOD	0.001	0.946382	0.568789	0.704924	0.419735	0.419735	0.419735	48	4	44
IGDCC4	HIGH-MOD	0.001	0.947017	0.789463	0.979122	0.420072	0.420072	0.420072	19	2	17
BICD2	HIGH-MOD	0.001	0.947129	0.669983	0.831044	0.420131	0.420131	0.420131	20	3	17
SH2B3	HIGH-MOD	0.001	0.947412	0.576816	0.715711	0.420281	0.420281	0.420281	25	4	21
TRIP10	HIGH-MOD	0.001	0.947494	0.669911	0.944172	0.478001	0.478001	0.478001	19	2	17
LRIG3	HIGH-MOD	0.001	0.94761	0.669096	0.942882	0.477934	0.477934	0.477934	25	2	23
MYO5A	HIGH-MOD	0.001	0.947853	0.794376	0.986155	0.420514	0.420514	0.420514	20	2	18
PCARE	HIGH-MOD	0.001	0.948112	0.415061	0.584519	0.477648	0.477648	0.477648	52	5	47
PRAME	HIGH-MOD	0.001	0.94835	0.671428	0.945263	0.477513	0.477513	0.477513	18	2	16
DNAH3	HIGH-MOD	0.001	0.948569	-0.330885	0.465701	0.477389	0.477389	0.477389	90	4	86
GARIN1B	HIGH-MOD	0.001	0.949682	0.696052	0.978245	0.476755	0.476755	0.476755	12	2	10
PTGS1	HIGH-MOD	0.001	0.950144	0.683914	0.960613	0.476492	0.476492	0.476492	16	2	14
STOX1	HIGH-MOD	0.001	0.950716	0.676421	0.949388	0.476167	0.476167	0.476167	21	2	19
RBFOX1	HIGH-MOD	0.001	0.950729	0.782249	0.974294	0.42204	0.42204	0.42204	19	2	17
SLCO6A1	HIGH-MOD	0.001	0.95087	0.673087	0.94452	0.476079	0.476079	0.476079	20	2	18
POR	HIGH-MOD	0.001	0.951159	0.611022	0.761405	0.422268	0.422268	0.422268	35	3	32
NOTCH3	HIGH-MOD	0.001	0.951492	0.402421	0.564252	0.475726	0.475726	0.475726	58	5	53
MYO6	HIGH-MOD	0.001	0.951501	0.680858	0.954649	0.475721	0.475721	0.475721	16	2	14
SMG1	HIGH-MOD	0.001	0.951699	-0.478065	0.596094	0.422555	0.422555	0.422555	51	2	49
CHRND	HIGH-MOD	0.001	0.951741	0.804766	1.0035	0.422577	0.422577	0.422577	21	2	19
MYH1	CV-HIGH-REVEL-0.5	0.001	0.95177	0.372349	0.707879	0.598883	0.598883	0.598883	33	3	30
SLC34A1	HIGH-MOD	0.001	0.952299	0.676769	0.947941	0.475267	0.475267	0.475267	19	2	17
TRIOBP	HIGH-MOD	0.001	0.952347	0.401999	0.56304	0.47524	0.47524	0.47524	63	5	58
ZNF107	HIGH-MOD	0.001	0.952847	0.791361	0.988037	0.423165	0.423165	0.423165	16	2	14
SCN5A	CV-HIGH-REVEL-0.5	0.001	0.953003	0.570903	0.93434	0.541185	0.541185	0.541185	18	2	16
KMT2E	HIGH-MOD	0.001	0.953024	0.679234	0.950509	0.474856	0.474856	0.474856	27	2	25
LRCH4	HIGH-MOD	0.001	0.953103	0.778176	0.971861	0.423301	0.423301	0.423301	21	2	19
MOV10L1	HIGH-MOD	0.001	0.953466	0.675945	0.945367	0.474604	0.474604	0.474604	25	2	23
ZNF407	HIGH-MOD	0.001	0.954272	0.609142	0.761776	0.423923	0.423923	0.423923	36	3	33
PDCD6IP	HIGH-MOD	0.001	0.954327	0.781331	0.977173	0.423952	0.423952	0.423952	17	2	15
EPB41L2	HIGH-MOD	0.001	0.954924	0.614169	0.768639	0.42427	0.42427	0.42427	37	3	34
TBX1	HIGH-MOD	0.001	0.955245	0.782646	0.979851	0.424441	0.424441	0.424441	19	2	17
LZTS2	HIGH-MOD	0.001	0.955298	0.779466	0.975928	0.424469	0.424469	0.424469	23	2	21
ZNF341	HIGH-MOD	0.001	0.955309	0.771718	0.96624	0.424475	0.424475	0.424475	28	2	26
NFATC2	HIGH-MOD	0.001	0.956005	0.771996	0.967361	0.424846	0.424846	0.424846	22	2	20
SLC2A10	HIGH-MOD	0.001	0.956242	0.68643	0.956622	0.473031	0.473031	0.473031	18	2	16
CFAP69	HIGH-MOD	0.001	0.95625	0.77525	0.971713	0.424976	0.424976	0.424976	21	2	19
ADAM15	HIGH-MOD	0.001	0.957178	0.778579	0.976929	0.425471	0.425471	0.425471	17	2	15
WNK4	HIGH-MOD	0.001	0.957196	0.536157	0.746287	0.472491	0.472491	0.472491	39	3	36
FGFR4	HIGH-MOD	0.001	0.957265	0.779098	0.977679	0.425518	0.425518	0.425518	17	2	15
ACO1	HIGH-MOD	0.001	0.95743	0.776062	0.974053	0.425605	0.425605	0.425605	28	2	26
NIN	HIGH-MOD	0.001	0.957587	0.60712	0.762148	0.425689	0.425689	0.425689	40	3	37
WFS1	HIGH-MOD	0.001	0.957751	-0.53999	0.678005	0.425777	0.425777	0.425777	40	2	38
HSPG2	CV-HIGH-REVEL-0.5	0.001	0.958803	0.555353	0.916665	0.544621	0.544621	0.544621	27	2	25
APOA4	HIGH-MOD	0.001	0.958837	0.827928	1.04084	0.426356	0.426356	0.426356	11	2	9
AXIN2	HIGH-MOD	0.001	0.960024	0.777098	0.978278	0.42699	0.42699	0.42699	18	2	16
GGN	HIGH-MOD	0.001	0.960558	0.694721	0.96286	0.470591	0.470591	0.470591	16	2	14
SYNJ1	HIGH-MOD	0.001	0.960574	0.768665	0.968277	0.427284	0.427284	0.427284	27	2	25
ZNF573	HIGH-MOD	0.001	0.961078	0.691881	0.95829	0.470297	0.470297	0.470297	18	2	16
FSCB	HIGH-MOD	0.001	0.961248	0.7788	0.981809	0.427644	0.427644	0.427644	17	2	15
KLHL33	HIGH-MOD	0.001	0.961542	0.683528	0.946163	0.470036	0.470036	0.470036	27	2	25
NAGK	HIGH-MOD	0.001	0.961863	0.8524	1.07536	0.427973	0.427973	0.427973	17	2	15
NLRP14	HIGH-MOD	0.001	0.962293	0.61109	0.771314	0.428203	0.428203	0.428203	26	3	23
MYO1B	HIGH-MOD	0.001	0.962463	0.770242	0.972386	0.428294	0.428294	0.428294	18	2	16
ZNF470	HIGH-MOD	0.001	0.962475	0.702284	0.970975	0.469509	0.469509	0.469509	16	2	14
HERC1	HIGH-MOD	0.001	0.963334	-0.469178	0.592909	0.42876	0.42876	0.42876	48	2	46
ADAMTSL1	HIGH-MOD	0.001	0.96364	0.540139	0.745691	0.468853	0.468853	0.468853	39	3	36
DSPP	HIGH-MOD	0.001	0.963683	0.688112	0.949925	0.468829	0.468829	0.468829	22	2	20
IQUB	HIGH-MOD	0.001	0.963854	0.694121	0.958012	0.468732	0.468732	0.468732	20	2	18
ACACB	CV-HIGH-REVEL-0.5	0.001	0.964104	0.387924	0.722355	0.591249	0.591249	0.591249	39	3	36
MCM5	HIGH-MOD	0.001	0.964428	0.805829	1.01963	0.429346	0.429346	0.429346	16	2	14
SHROOM1	HIGH-MOD	0.001	0.96467	0.763843	0.96678	0.429475	0.429475	0.429475	21	2	19
SLC3A1	HIGH-MOD	0.001	0.966	0.761601	0.965435	0.430189	0.430189	0.430189	25	2	23
RSPH6A	HIGH-MOD	0.001	0.966487	0.687505	0.945727	0.467251	0.467251	0.467251	29	2	27
DNAI1	HIGH-MOD	0.001	0.967279	0.692015	0.95098	0.466806	0.466806	0.466806	31	2	29
MKKS	HIGH-MOD	0.001	0.967662	0.768529	0.976102	0.43108	0.43108	0.43108	18	2	16
APOBEC3F	HIGH-MOD	0.001	0.968837	0.699058	0.958775	0.465931	0.465931	0.465931	15	2	13
ABCA2	HIGH-MOD	0.001	0.968837	0.554671	0.70545	0.431712	0.431712	0.431712	42	4	38
ITPR2	CV-HIGH-REVEL-0.5	0.001	0.968972	0.543563	0.910862	0.55067	0.55067	0.55067	26	2	24
SLC25A24	HIGH-MOD	0.001	0.969655	0.843111	1.07332	0.432151	0.432151	0.432151	19	2	17
TBC1D16	HIGH-MOD	0.001	0.970006	0.696233	0.953498	0.465276	0.465276	0.465276	20	2	18
UGT2A2	HIGH-MOD	0.001	0.970449	0.777629	0.990878	0.432578	0.432578	0.432578	17	2	15
LARGE2	HIGH-MOD	0.001	0.970634	0.760015	0.968644	0.432678	0.432678	0.432678	18	2	16
SEMA5A	HIGH-MOD	0.001	0.971724	0.547459	0.748136	0.464313	0.464313	0.464313	37	3	34
NAGPA	HIGH-MOD	0.001	0.972236	0.707475	0.966188	0.464026	0.464026	0.464026	18	2	16
SH3RF2	HIGH-MOD	0.001	0.972545	0.761643	0.972893	0.433707	0.433707	0.433707	19	2	17
MYH14	HIGH-MOD	0.001	0.972949	-0.487811	0.623406	0.433925	0.433925	0.433925	42	2	40
FMO3	HIGH-MOD	0.001	0.973433	0.706983	0.96407	0.463356	0.463356	0.463356	19	2	17
KRT84	HIGH-MOD	0.001	0.973806	0.604378	0.773151	0.434386	0.434386	0.434386	25	3	22
MST1R	HIGH-MOD	0.001	0.973957	-0.439987	0.599591	0.463064	0.463064	0.463064	46	2	44
PLIN5	HIGH-MOD	0.001	0.97397	0.705995	0.962077	0.463056	0.463056	0.463056	22	2	20
PEAR1	HIGH-MOD	0.001	0.974077	0.700766	0.954823	0.462996	0.462996	0.462996	20	2	18
MYPN	HIGH-MOD	0.001	0.97446	0.699763	0.953001	0.462782	0.462782	0.462782	22	2	20
PPFIBP1	HIGH-MOD	0.001	0.975065	0.753097	0.964826	0.435066	0.435066	0.435066	21	2	19
FAM186A	HIGH-MOD	0.001	0.975273	-0.463833	0.594382	0.435178	0.435178	0.435178	56	2	54
TRPM3	HIGH-MOD	0.001	0.975644	0.754107	0.966777	0.435378	0.435378	0.435378	25	2	23
FTCD	HIGH-MOD	0.001	0.977108	0.556791	0.755789	0.461304	0.461304	0.461304	28	3	25
ARHGEF39	HIGH-MOD	0.001	0.977466	0.714179	0.968995	0.461104	0.461104	0.461104	15	2	13
SETD1A	HIGH-MOD	0.001	0.977674	0.54915	0.744892	0.460988	0.460988	0.460988	38	3	35
KLHL25	HIGH-MOD	0.001	0.978357	0.721673	0.97808	0.460608	0.460608	0.460608	17	2	15
JAG2	HIGH-MOD	0.001	0.979292	0.588373	0.757553	0.43735	0.43735	0.43735	32	3	29
GPR107	HIGH-MOD	0.001	0.979868	0.778545	1.00309	0.437662	0.437662	0.437662	16	2	14
SREBF2	HIGH-MOD	0.001	0.980768	0.583303	0.752336	0.438149	0.438149	0.438149	35	3	32
ANKRD31	HIGH-MOD	0.001	0.981783	0.706515	0.953476	0.4587	0.4587	0.4587	23	2	21
EML4	HIGH-MOD	0.001	0.982009	0.763845	0.986644	0.438821	0.438821	0.438821	29	2	27
SCN5A	HIGH-MOD	0.001	0.982246	0.562612	0.758837	0.458443	0.458443	0.458443	31	3	28
PPP1R3A	HIGH-MOD	0.001	0.982258	0.678913	0.877198	0.438957	0.438957	0.438957	23	3	20
BRIP1	HIGH-MOD	0.001	0.982343	0.591995	0.764971	0.439003	0.439003	0.439003	29	3	26
ZFYVE26	HIGH-MOD	0.001	0.984267	0.420832	0.566193	0.45732	0.45732	0.45732	58	5	53
PCLO	HIGH-MOD	0.001	0.985185	-0.342645	0.460477	0.456811	0.456811	0.456811	95	4	91
TIAM1	HIGH-MOD	0.001	0.985431	0.559308	0.751421	0.456675	0.456675	0.456675	31	3	28
ERCC6	CV-HIGH-REVEL-0.5	0.001	0.985479	0.526383	0.904403	0.560551	0.560551	0.560551	26	2	24
ESYT3	HIGH-MOD	0.001	0.98555	0.744172	0.965281	0.440743	0.440743	0.440743	20	2	18
GRN	HIGH-MOD	0.001	0.98568	0.716616	0.962465	0.456536	0.456536	0.456536	21	2	19
GPR158	HIGH-MOD	0.001	0.985745	0.713109	0.957679	0.456501	0.456501	0.456501	19	2	17
UNC5C	HIGH-MOD	0.001	0.985857	0.586655	0.761241	0.44091	0.44091	0.44091	30	3	27
ALDH1L2	HIGH-MOD	0.001	0.986366	0.752992	0.97767	0.441187	0.441187	0.441187	21	2	19
PXN	HIGH-MOD	0.001	0.987203	0.712235	0.954792	0.455692	0.455692	0.455692	22	2	20
ITGAD	HIGH-MOD	0.001	0.987507	0.561449	0.752372	0.455524	0.455524	0.455524	38	3	35
LLGL2	HIGH-MOD	0.001	0.98865	0.58156	0.757145	0.44243	0.44243	0.44243	34	3	31
NOS3	HIGH-MOD	0.001	0.989599	0.564185	0.754102	0.454367	0.454367	0.454367	34	3	31
MANBA	HIGH-MOD	0.001	0.990741	0.741379	0.967633	0.44357	0.44357	0.44357	21	2	19
PPL	HIGH-MOD	0.001	0.991006	-0.449825	0.600211	0.453589	0.453589	0.453589	46	2	44
MYOF	CV-HIGH-REVEL-0.5	0.001	0.991162	0.50435	0.898732	0.574675	0.574675	0.574675	27	2	25
DNAH12	HIGH-MOD	0.001	0.991422	0.376701	0.492063	0.443941	0.443941	0.443941	82	7	75
DHCR7	CV-HIGH-REVEL-0.5	0.001	0.991664	0.504723	0.898678	0.574369	0.574369	0.574369	20	2	18
SYNE1	HIGH-MOD	0.001	0.992125	0.288395	0.384285	0.452971	0.452971	0.452971	146	11	135
PGAP2	HIGH-MOD	0.001	0.992983	0.744338	0.974107	0.444794	0.444794	0.444794	15	2	13
CCDC154	HIGH-MOD	0.001	0.993531	0.731773	0.958294	0.445093	0.445093	0.445093	19	2	17
ABCG8	HIGH-MOD	0.001	0.993621	0.491897	0.644233	0.445143	0.445143	0.445143	42	4	38
ZC3H12C	HIGH-MOD	0.001	0.993772	0.720155	0.957676	0.452062	0.452062	0.452062	20	2	18
TACC2	HIGH-MOD	0.001	0.993836	-0.385397	0.512468	0.452027	0.452027	0.452027	76	3	73
DNAJC21	HIGH-MOD	0.001	0.993844	0.730167	0.970906	0.452023	0.452023	0.452023	18	2	16
APAF1	HIGH-MOD	0.001	0.994664	0.728552	0.967791	0.451571	0.451571	0.451571	20	2	18
ABRAXAS1	HIGH-MOD	0.001	0.994715	0.73311	0.961411	0.44574	0.44574	0.44574	20	2	18
PLD3	HIGH-MOD	0.001	0.995196	0.740314	0.97142	0.446004	0.446004	0.446004	19	2	17
FLNC	CV-HIGH-REVEL-0.5	0.001	0.996809	0.507967	0.897122	0.571245	0.571245	0.571245	31	2	29
ALDH4A1	HIGH-MOD	0.001	0.997657	0.72981	0.96048	0.447351	0.447351	0.447351	20	2	18
RTTN	HIGH-MOD	0.001	0.99767	0.5691	0.753222	0.449916	0.449916	0.449916	39	3	36
TECTA	CV-HIGH-REVEL-0.5	0.001	0.997759	0.568029	0.994683	0.567955	0.567955	0.567955	21	2	19
ZNF541	HIGH-MOD	0.001	0.99783	0.727407	0.957517	0.447446	0.447446	0.447446	25	2	23
LSR	HIGH-MOD	0.001	0.998214	0.726558	0.956843	0.447656	0.447656	0.447656	22	2	20
CEP135	HIGH-MOD	0.001	0.998306	0.728951	0.964046	0.449567	0.449567	0.449567	24	2	22
ZNF227	HIGH-MOD	0.001	0.998875	0.73361	0.969539	0.449254	0.449254	0.449254	24	2	22
OSBPL5	HIGH-MOD	0.001	0.999172	0.732617	0.967878	0.449091	0.449091	0.449091	18	2	16
DYNC2I1	HIGH-MOD	0.001	0.999376	0.7266	0.958243	0.448294	0.448294	0.448294	24	2	22

### Sheet: Table S7. RVAS nonfusion
Supplementary Table 7. Exome-Wide Gene-Based Rare Variant Association Results in Young-Onset and Never-Smoking Lung Cancer
#gene	criteria	max_AF	recalibrated_p	beta	beta_SE	original_p	burden_test_p	SKAT_p	MAC	MAC_case	MAC_control
TP53	CV-HIGH-REVEL-0.5	0.001	2.19396e-07	4.31232	0.969232	8.61854e-06	8.61854e-06	8.61854e-06	9	6	3
TP53	HIGH-MOD	0.001	1.95898e-06	4.13539	0.950663	1.36135e-05	1.36135e-05	1.36135e-05	10	6	4
SMAD6	CV-HIGH-REVEL-0.5	0.001	2.04548e-06	4.98666	1.20542	3.52095e-05	3.52095e-05	3.52095e-05	4	4	0
FLT1	CV-HIGH-REVEL-0.5	0.001	6.53603e-06	5.79479	1.46209	7.38978e-05	7.38978e-05	7.38978e-05	5	3	2
CLDN17	CV-HIGH-REVEL-0.5	0.001	2.17127e-05	4.31454	1.14303	0.000160233	0.000160233	0.000160233	5	4	1
MED13L	CV-HIGH-REVEL-0.5	0.001	8.11215e-05	2.96325	0.833679	0.00037881	0.00037881	0.00037881	9	7	2
SMAD6	HIGH-MOD	0.001	0.000104015	2.94581	0.797789	0.000222088	0.000222088	0.000222088	18	6	12
TAS1R1	CV-HIGH-REVEL-0.5	0.001	0.00011242	3.71945	1.06346	0.000469666	0.000469666	0.000469666	13	4	9
MB21D2	CV-HIGH-REVEL-0.5	0.001	0.000120755	7.15073	2.05194	0.000492385	0.000492385	0.000492385	2	2	0
FLT1	CV-HIGH	0.001	0.000128803	6.1366	1.81577	0.000725895	0.000725895	0.000725895	3	2	1
FCRL5	HIGH-MOD	0.001	0.000137843	2.56539	0.704642	0.000271905	0.000271905	0.000271905	19	8	11
MED13L	CV-HIGH	0.001	0.00016651	3.58109	1.07399	0.000854928	0.000854928	0.000854928	4	4	0
THBS3	CV-HIGH	0.001	0.000175208	5.9181	1.77971	0.000883176	0.000883176	0.000883176	5	2	3
UAP1L1	CV-HIGH-REVEL-0.5	0.001	0.000182453	6.34102	1.85899	0.000647237	0.000647237	0.000647237	2	2	0
KLK14	HIGH-MOD	0.001	0.000187724	2.75413	0.768676	0.000339774	0.000339774	0.000339774	12	7	5
PROCA1	HIGH-MOD	0.001	0.000213527	4.15821	1.16852	0.00037296	0.00037296	0.00037296	9	4	5
FUT11	HIGH-MOD	0.001	0.00023483	2.30257	0.650326	0.000399569	0.000399569	0.000399569	21	10	11
WDR89	HIGH-MOD	0.001	0.000243332	2.93082	0.829424	0.000410011	0.000410011	0.000410011	10	7	3
NHP2	CV-HIGH	0.001	0.000297857	6.4675	2.00276	0.00124094	0.00124094	0.00124094	2	2	0
NQO2	HIGH-MOD	0.001	0.000347521	3.34186	0.964616	0.000531349	0.000531349	0.000531349	9	5	4
CCDC78	CV-HIGH	0.001	0.000382743	5.30126	1.6656	0.00145858	0.00145858	0.00145858	4	2	2
POGLUT2	HIGH-MOD	0.001	0.000416458	3.42757	0.999663	0.000606418	0.000606418	0.000606418	8	5	3
ACSS1	HIGH-MOD	0.001	0.000441184	2.9799	0.872016	0.000632555	0.000632555	0.000632555	13	5	8
ZYX	HIGH-MOD	0.001	0.000445241	3.07102	0.899139	0.000636807	0.000636807	0.000636807	11	5	6
INPP5E	HIGH-MOD	0.001	0.000447053	1.9377	0.567467	0.000638704	0.000638704	0.000638704	21	11	10
NHP2	CV-HIGH-REVEL-0.5	0.001	0.000482791	6.4675	2.00276	0.00124094	0.00124094	0.00124094	2	2	0
CLDN17	HIGH-MOD	0.001	0.000551905	3.19091	0.94619	0.000745416	0.000745416	0.000745416	7	5	2
RGS6	CV-HIGH-REVEL-0.5	0.001	0.000561459	5.32165	1.66298	0.00137397	0.00137397	0.00137397	7	3	4
KLK14	CV-HIGH-REVEL-0.5	0.001	0.000573185	4.06502	1.27188	0.00139329	0.00139329	0.00139329	5	3	2
TEX15	CV	0.001	0.000604041	4.1454	1.36727	0.00243037	0.00243037	0.00243037	4	3	1
CCDC78	CV-HIGH-REVEL-0.5	0.001	0.000613361	5.30126	1.6656	0.00145858	0.00145858	0.00145858	4	2	2
TMEM126B	HIGH-MOD	0.001	0.000656601	3.10301	0.929886	0.000847009	0.000847009	0.000847009	11	6	5
GANC	CV-HIGH	0.001	0.000733388	5.10335	1.66856	0.00222424	0.00222424	0.00222424	2	2	0
GPAA1	CV-HIGH-REVEL-0.5	0.001	0.000774686	3.82882	1.22066	0.00170866	0.00170866	0.00170866	3	3	0
DPYSL3	CV-HIGH-REVEL-0.5	0.001	0.000790265	3.33174	1.06351	0.00173192	0.00173192	0.00173192	8	5	3
CRB1	HIGH-MOD	0.001	0.00104511	2.25784	0.696823	0.00119447	0.00119447	0.00119447	26	7	19
SLC1A5	CV-HIGH-REVEL-0.5	0.001	0.00119127	3.17522	1.04117	0.00229107	0.00229107	0.00229107	10	4	6
MAMDC4	CV-HIGH	0.001	0.0013181	2.67698	0.91007	0.00326654	0.00326654	0.00326654	7	5	2
DPM1	CV	0.001	0.00138325	5.33142	1.85743	0.00410051	0.00410051	0.00410051	2	2	0
NEDD1	HIGH-MOD	0.001	0.00142995	3.05141	0.961603	0.00150862	0.00150862	0.00150862	10	5	5
CHP2	HIGH-MOD	0.001	0.00143169	2.97132	0.936495	0.00150999	0.00150999	0.00150999	7	5	2
PROCA1	CV-HIGH	0.001	0.00149968	5.23645	1.79638	0.00355686	0.00355686	0.00355686	3	2	1
ARID5A	CV-HIGH-REVEL-0.5	0.001	0.00160439	4.85751	1.62581	0.00281039	0.00281039	0.00281039	3	2	1
C2CD3	CV	0.001	0.00166054	4.552	1.6066	0.00460673	0.00460673	0.00460673	2	2	0
ENPP7	CV-HIGH-REVEL-0.5	0.001	0.00173923	2.68042	0.902281	0.00297103	0.00297103	0.00297103	9	5	4
COL6A3	CV	0.001	0.00175362	3.34237	1.1843	0.00477	0.00477	0.00477	5	4	1
BMPR1B	CV-HIGH-REVEL-0.5	0.001	0.00185108	4.6783	1.58185	0.00310154	0.00310154	0.00310154	4	2	2
CBLL1	HIGH-MOD	0.001	0.00195858	6.09029	1.96212	0.00190963	0.00190963	0.00190963	5	2	3
BACH2	HIGH-MOD	0.001	0.00200805	2.15028	0.694	0.00194579	0.00194579	0.00194579	16	8	8
ATP1B1	HIGH-MOD	0.001	0.00202342	3.64147	1.17592	0.00195698	0.00195698	0.00195698	5	4	1
NBR1	CV-HIGH-REVEL-0.5	0.001	0.00214968	4.96384	1.69681	0.00343931	0.00343931	0.00343931	2	2	0
RNASE13	HIGH-MOD	0.001	0.00215048	5.1983	1.68608	0.00204877	0.00204877	0.00204877	10	2	8
SLC8A1	HIGH-MOD	0.001	0.00219857	1.89857	0.616797	0.00208319	0.00208319	0.00208319	19	9	10
NAALAD2	CV-HIGH-REVEL-0.5	0.001	0.00220381	3.11826	1.06782	0.00349906	0.00349906	0.00349906	6	4	2
PROCA1	CV-HIGH-REVEL-0.5	0.001	0.00225655	5.23645	1.79638	0.00355686	0.00355686	0.00355686	3	2	1
ANKRD34C	HIGH-MOD	0.001	0.00226951	3.17961	1.03538	0.00213365	0.00213365	0.00213365	9	4	5
TP53	CV	0.001	0.00233792	3.65476	1.32297	0.00573526	0.00573526	0.00573526	5	3	2
OR1E1	HIGH-MOD	0.001	0.00238995	3.50305	1.14503	0.00221853	0.00221853	0.00221853	7	4	3
ACTL10	HIGH-MOD	0.001	0.00239527	3.7631	1.23025	0.00222226	0.00222226	0.00222226	7	3	4
BLTP1	CV-HIGH-REVEL-0.5	0.001	0.0024234	3.08201	1.06294	0.00373727	0.00373727	0.00373727	9	4	5
PTPRU	CV-HIGH-REVEL-0.5	0.001	0.00256179	3.56339	1.23411	0.00388423	0.00388423	0.00388423	5	3	2
PDE7A	HIGH-MOD	0.001	0.00268223	5.12596	1.69001	0.00242066	0.00242066	0.00242066	7	2	5
PAFAH2	CV-HIGH-REVEL-0.5	0.001	0.00269748	5.49979	1.91223	0.00402615	0.00402615	0.00402615	4	2	2
CCDC28A	HIGH-MOD	0.001	0.0027091	4.80557	1.58557	0.00243899	0.00243899	0.00243899	4	3	1
KIF23	HIGH-MOD	0.001	0.00272136	3.07088	1.01357	0.00244734	0.00244734	0.00244734	14	5	9
EIF2B5	CV-HIGH-REVEL-0.5	0.001	0.00277766	2.6876	0.936555	0.00410906	0.00410906	0.00410906	8	5	3
BAIAP2L1	HIGH-MOD	0.001	0.00290767	2.45905	0.815714	0.00257324	0.00257324	0.00257324	13	7	6
ATP5PB	HIGH-MOD	0.001	0.00292342	3.14806	1.0447	0.0025838	0.0025838	0.0025838	8	4	4
TFAM	HIGH-MOD	0.001	0.00293891	2.79734	0.92869	0.00259418	0.00259418	0.00259418	9	5	4
RRP7A	CV-HIGH-REVEL-0.5	0.001	0.0029657	4.47477	1.56723	0.00430093	0.00430093	0.00430093	3	2	1
MAMDC4	CV-HIGH-REVEL-0.5	0.001	0.00297711	2.34083	0.820093	0.00431246	0.00431246	0.00431246	9	6	3
ANLN	HIGH-MOD	0.001	0.00302997	1.9815	0.659378	0.00265492	0.00265492	0.00265492	16	8	8
TP53	CV-HIGH	0.001	0.00307495	3.65476	1.32297	0.00573526	0.00573526	0.00573526	5	3	2
CREB3	HIGH-MOD	0.001	0.00311136	1.92984	0.643499	0.00270887	0.00270887	0.00270887	21	10	11
ZC3HC1	HIGH-MOD	0.001	0.00319161	2.13125	0.71206	0.00276177	0.00276177	0.00276177	18	7	11
ARHGAP22	CV-HIGH	0.001	0.00324147	3.39082	1.23259	0.0059418	0.0059418	0.0059418	4	3	1
DIPK2A	HIGH-MOD	0.001	0.00326675	3.78064	1.26536	0.00281104	0.00281104	0.00281104	6	3	3
BMP5	HIGH-MOD	0.001	0.00329059	2.69612	0.902922	0.00282662	0.00282662	0.00282662	12	5	7
ESF1	CV-HIGH-REVEL-0.5	0.001	0.00342632	4.44458	1.5744	0.00475716	0.00475716	0.00475716	4	2	2
DHX38	CV-HIGH-REVEL-0.5	0.001	0.00349281	5.45627	1.93573	0.00482157	0.00482157	0.00482157	5	2	3
GPX4	HIGH-MOD	0.001	0.00352199	2.33602	0.786502	0.00297661	0.00297661	0.00297661	19	6	13
ERCC2	CV-HIGH-REVEL-0.5	0.001	0.00354282	1.76397	0.626517	0.00486978	0.00486978	0.00486978	30	8	22
DPYSL3	HIGH-MOD	0.001	0.00359545	2.70881	0.913499	0.00302378	0.00302378	0.00302378	19	6	13
PCDHB1	CV-HIGH-REVEL-0.5	0.001	0.00361936	3.80774	1.35472	0.00494321	0.00494321	0.00494321	5	3	2
ZDHHC13	CV-HIGH	0.001	0.00372013	4.75795	1.74892	0.00651823	0.00651823	0.00651823	2	2	0
NPHP3	CV-HIGH-REVEL-0.5	0.001	0.00377053	1.93794	0.691757	0.00508701	0.00508701	0.00508701	18	7	11
STEAP3	HIGH-MOD	0.001	0.0038061	2.05591	0.696383	0.00315791	0.00315791	0.00315791	19	8	11
ASPA	CV-HIGH-REVEL-0.5	0.001	0.00392112	4.60401	1.64867	0.00522867	0.00522867	0.00522867	2	2	0
ENDOD1	HIGH-MOD	0.001	0.00393254	1.92887	0.655136	0.00323765	0.00323765	0.00323765	14	8	6
TEKT2	CV-HIGH-REVEL-0.5	0.001	0.00401704	3.28707	1.17939	0.00531813	0.00531813	0.00531813	4	3	1
PRNP	HIGH-MOD	0.001	0.00405247	4.88164	1.66205	0.00331279	0.00331279	0.00331279	2	2	0
PTGIS	HIGH-MOD	0.001	0.00411777	1.83486	0.625425	0.0033535	0.0033535	0.0033535	25	9	16
SLC25A23	CV-HIGH	0.001	0.0041278	4.3403	1.60916	0.00699157	0.00699157	0.00699157	5	2	3
TBC1D16	HIGH-MOD	0.001	0.00413666	1.56542	0.533866	0.00336525	0.00336525	0.00336525	29	11	18
SNAI2	HIGH-MOD	0.001	0.00425951	3.45895	1.18243	0.0034414	0.0034414	0.0034414	5	4	1
IPP	CV-HIGH-REVEL-0.5	0.001	0.00429504	3.07657	1.10994	0.00557418	0.00557418	0.00557418	8	4	4
RNF220	CV-HIGH-REVEL-0.5	0.001	0.00436773	3.29285	1.18967	0.00564037	0.00564037	0.00564037	3	3	0
ROM1	CV-HIGH-REVEL-0.5	0.001	0.00443462	2.9961	1.08378	0.00570102	0.00570102	0.00570102	14	4	10
CLDN17	CV-HIGH	0.001	0.00444937	4.04229	1.50813	0.00735504	0.00735504	0.00735504	3	2	1
TMEM108	HIGH-MOD	0.001	0.00444965	2.43878	0.836667	0.00355836	0.00355836	0.00355836	14	6	8
C21orf58	HIGH-MOD	0.001	0.00460741	2.95344	1.01614	0.00365461	0.00365461	0.00365461	13	4	9
ZNF678	CV-HIGH	0.001	0.00465662	2.45486	0.919405	0.00758512	0.00758512	0.00758512	7	6	1
LMNA	CV-HIGH-REVEL-0.5	0.001	0.00473167	3.50017	1.27299	0.00596743	0.00596743	0.00596743	8	3	5
FASTKD3	HIGH-MOD	0.001	0.00473943	2.79023	0.962214	0.00373463	0.00373463	0.00373463	8	5	3
SPATA21	CV-HIGH	0.001	0.00484596	2.74295	1.03082	0.00779266	0.00779266	0.00779266	5	5	0
C6orf141	HIGH-MOD	0.001	0.00491609	2.98191	1.03145	0.00384097	0.00384097	0.00384097	8	4	4
PDZK1IP1	HIGH-MOD	0.001	0.00498751	4.49711	1.55747	0.00388374	0.00388374	0.00388374	4	2	2
DPM1	HIGH-MOD	0.001	0.00508359	3.19439	1.10807	0.00394108	0.00394108	0.00394108	5	4	1
SLC5A3	HIGH-MOD	0.001	0.00509831	3.95643	1.37274	0.00394984	0.00394984	0.00394984	7	3	4
C19orf44	CV-HIGH-REVEL-0.5	0.001	0.00519173	3.37296	1.23641	0.00637132	0.00637132	0.00637132	8	3	5
HCN4	HIGH-MOD	0.001	0.00523905	2.1284	0.740174	0.00403338	0.00403338	0.00403338	19	7	12
ZDHHC13	CV-HIGH-REVEL-0.5	0.001	0.00536187	4.75795	1.74892	0.00651823	0.00651823	0.00651823	2	2	0
ITGAD	CV-HIGH-REVEL-0.5	0.001	0.00549123	2.34757	0.864692	0.00662909	0.00662909	0.00662909	12	5	7
SRSF9	HIGH-MOD	0.001	0.00557628	6.06193	2.1193	0.00423171	0.00423171	0.00423171	2	2	0
ZNF454	HIGH-MOD	0.001	0.00568488	2.93373	1.02732	0.00429506	0.00429506	0.00429506	6	4	2
PCDHGA8	CV-HIGH	0.001	0.00569556	3.79688	1.44711	0.00869604	0.00869604	0.00869604	2	2	0
OR1L6	HIGH-MOD	0.001	0.00577473	2.56028	0.897773	0.00434728	0.00434728	0.00434728	8	5	3
AGAP1	CV-HIGH-REVEL-0.5	0.001	0.00580291	3.44959	1.27666	0.00689339	0.00689339	0.00689339	6	3	3
CFAP46	CV-HIGH	0.001	0.00586238	4.1305	1.57829	0.0088686	0.0088686	0.0088686	8	2	6
C2CD3	CV-HIGH-REVEL-0.5	0.001	0.00589552	2.90416	1.07632	0.0069712	0.0069712	0.0069712	7	4	3
EXOSC5	CV-HIGH-REVEL-0.5	0.001	0.00609303	3.38494	1.25814	0.00713606	0.00713606	0.00713606	5	3	2
VXN	HIGH-MOD	0.001	0.00619435	4.7897	1.68976	0.00458903	0.00458903	0.00458903	2	2	0
CPNE9	CV-HIGH-REVEL-0.5	0.001	0.0062364	4.19858	1.56377	0.00725484	0.00725484	0.00725484	5	2	3
TRAF3IP3	HIGH-MOD	0.001	0.00634258	2.10846	0.745381	0.00467363	0.00467363	0.00467363	12	7	5
VILL	CV-HIGH	0.001	0.00647011	2.56124	0.987342	0.00948551	0.00948551	0.00948551	8	4	4
ZSCAN29	CV-HIGH-REVEL-0.5	0.001	0.00647736	2.98428	1.11524	0.00745288	0.00745288	0.00745288	4	4	0
RP1	HIGH-MOD	0.001	0.00649174	-1.14984	0.407319	0.00475836	0.00475836	0.00475836	60	2	58
SNAPC3	CV-HIGH-REVEL-0.5	0.001	0.00655669	3.24283	1.21318	0.00751766	0.00751766	0.00751766	7	3	4
SLC16A4	HIGH-MOD	0.001	0.00655953	2.54234	0.901418	0.00479674	0.00479674	0.00479674	14	5	9
ODF2	CV-HIGH	0.001	0.0065706	4.31413	1.66542	0.00958585	0.00958585	0.00958585	2	2	0
GMDS	HIGH-MOD	0.001	0.00658437	3.93647	1.39619	0.00481079	0.00481079	0.00481079	6	3	3
LCN15	HIGH-MOD	0.001	0.00660652	2.83498	1.00577	0.00482331	0.00482331	0.00482331	7	4	3
ZNF678	CV-HIGH-REVEL-0.5	0.001	0.00663958	2.45486	0.919405	0.00758512	0.00758512	0.00758512	7	6	1
STAP1	CV-HIGH-REVEL-0.5	0.001	0.00677802	4.03027	1.51226	0.00769731	0.00769731	0.00769731	3	2	1
SPATA21	CV-HIGH-REVEL-0.5	0.001	0.00689627	2.74295	1.03082	0.00779266	0.00779266	0.00779266	5	5	0
IL23R	HIGH-MOD	0.001	0.00690744	2.53378	0.902493	0.0049925	0.0049925	0.0049925	7	5	2
SLC16A4	CV-HIGH-REVEL-0.5	0.001	0.00702841	3.36145	1.26543	0.00789871	0.00789871	0.00789871	4	3	1
ARHGAP22	CV-HIGH-REVEL-0.5	0.001	0.00703095	2.63598	0.992343	0.00790074	0.00790074	0.00790074	7	4	3
CDK12	HIGH-MOD	0.001	0.00706651	1.78181	0.635946	0.00508135	0.00508135	0.00508135	22	8	14
C2CD3	CV-HIGH	0.001	0.00710454	3.36324	1.30764	0.0101118	0.0101118	0.0101118	4	3	1
HSDL1	HIGH-MOD	0.001	0.00723368	2.37402	0.849085	0.0051743	0.0051743	0.0051743	9	6	3
AGAP1	CV-HIGH	0.001	0.00725765	3.09856	1.20711	0.0102605	0.0102605	0.0102605	4	3	1
FGD3	CV-HIGH	0.001	0.00725802	3.73673	1.45576	0.0102608	0.0102608	0.0102608	2	2	0
SPAG16	CV-HIGH	0.001	0.00728981	4.64548	1.81048	0.0102916	0.0102916	0.0102916	5	2	3
ELP5	HIGH-MOD	0.001	0.00736952	3.47141	1.24365	0.00524951	0.00524951	0.00524951	5	3	2
ATM	CV-HIGH-REVEL-0.5	0.001	0.00739127	1.70606	0.645119	0.0081873	0.0081873	0.0081873	19	8	11
C19orf44	HIGH-MOD	0.001	0.00755323	2.401	0.862083	0.00535081	0.00535081	0.00535081	13	5	8
B3GNTL1	CV-HIGH	0.001	0.00757363	4.03199	1.57698	0.0105645	0.0105645	0.0105645	6	2	4
ZDHHC19	HIGH-MOD	0.001	0.00761797	1.88521	0.677316	0.00538639	0.00538639	0.00538639	13	8	5
LRRC53	CV-HIGH	0.001	0.00764986	4.05533	1.58759	0.0106373	0.0106373	0.0106373	8	2	6
WDR54	HIGH-MOD	0.001	0.00765377	2.78597	1.00149	0.00540603	0.00540603	0.00540603	8	4	4
SYNC	CV-HIGH-REVEL-0.5	0.001	0.00770901	3.98166	1.5116	0.00843701	0.00843701	0.00843701	3	2	1
CUZD1	CV-HIGH-REVEL-0.5	0.001	0.00772239	3.94804	1.49908	0.00844747	0.00844747	0.00844747	4	2	2
MUC4	HIGH-MOD	0.001	0.00776663	-0.629073	0.22644	0.00546787	0.00546787	0.00546787	256	17	239
AXDND1	CV-HIGH	0.001	0.00783655	3.19638	1.25416	0.0108147	0.0108147	0.0108147	7	3	4
KCNK13	CV-HIGH	0.001	0.00787175	3.70986	1.45625	0.010848	0.010848	0.010848	2	2	0
CFAP46	CV-HIGH-REVEL-0.5	0.001	0.00792801	3.10846	1.18316	0.00860757	0.00860757	0.00860757	10	3	7
ITGA6	CV-HIGH-REVEL-0.5	0.001	0.00797996	3.22246	1.22729	0.00864786	0.00864786	0.00864786	7	3	4
ZNF770	HIGH-MOD	0.001	0.00818415	4.2169	1.52519	0.00569511	0.00569511	0.00569511	3	2	1
SOX5	HIGH-MOD	0.001	0.00828223	3.44728	1.24819	0.00574816	0.00574816	0.00574816	12	3	9
CD164L2	HIGH-MOD	0.001	0.00828582	3.7444	1.35583	0.0057501	0.0057501	0.0057501	7	3	4
COL6A3	CV-HIGH	0.001	0.00829577	2.39511	0.944834	0.011246	0.011246	0.011246	7	5	2
CDH22	HIGH-MOD	0.001	0.00835775	2.41736	0.876014	0.00578893	0.00578893	0.00578893	10	5	5
DNASE1L2	CV-HIGH-REVEL-0.5	0.001	0.00845599	2.35797	0.902911	0.00901392	0.00901392	0.00901392	9	5	4
COMMD7	HIGH-MOD	0.001	0.00849935	3.68833	1.33867	0.00586518	0.00586518	0.00586518	5	4	1
OTOF	CV	0.001	0.00871037	3.32584	1.34681	0.0135333	0.0135333	0.0135333	7	3	4
H6PD	CV-HIGH-REVEL-0.5	0.001	0.00872447	1.67213	0.642083	0.00921806	0.00921806	0.00921806	19	8	11
OR52E2	HIGH-MOD	0.001	0.00876283	2.44152	0.888655	0.00600642	0.00600642	0.00600642	9	5	4
HS3ST5	HIGH-MOD	0.001	0.00877019	2.83996	1.03375	0.00601035	0.00601035	0.00601035	6	4	2
OR8B2	HIGH-MOD	0.001	0.00905907	4.3254	1.57924	0.00616425	0.00616425	0.00616425	6	2	4
MCCC1	CV-HIGH-REVEL-0.5	0.001	0.00912908	2.69108	1.03795	0.0095227	0.0095227	0.0095227	9	4	5
PKHD1	CV	0.001	0.00913283	2.79712	1.1379	0.013966	0.013966	0.013966	9	3	6
ODF2	CV-HIGH-REVEL-0.5	0.001	0.00921352	4.31413	1.66542	0.00958585	0.00958585	0.00958585	2	2	0
KIF23	CV-HIGH-REVEL-0.5	0.001	0.00925484	4.92338	1.90142	0.0096167	0.0096167	0.0096167	7	2	5
LAMC3	HIGH-MOD	0.001	0.00938462	1.05153	0.385198	0.00633657	0.00633657	0.00633657	63	18	45
PON1	CV-HIGH-REVEL-0.5	0.001	0.009464	3.00457	1.16266	0.00977231	0.00977231	0.00977231	8	4	4
ZSCAN29	CV-HIGH	0.001	0.00946849	3.12272	1.24764	0.0123181	0.0123181	0.0123181	3	3	0
KLHL8	CV-HIGH-REVEL-0.5	0.001	0.00962076	2.26166	0.876712	0.00988837	0.00988837	0.00988837	11	5	6
RIPK3	CV-HIGH	0.001	0.00971654	4.00893	1.60577	0.0125399	0.0125399	0.0125399	2	2	0
FAM200C	CV-HIGH	0.001	0.00976988	3.98563	1.5973	0.0125874	0.0125874	0.0125874	2	2	0
SCPEP1	CV-HIGH	0.001	0.00979921	3.6678	1.47036	0.0126135	0.0126135	0.0126135	3	2	1
MAN1B1	CV-HIGH-REVEL-0.5	0.001	0.00991121	3.30129	1.28339	0.0101022	0.0101022	0.0101022	13	3	10
UTP11	HIGH-MOD	0.001	0.0101475	2.11627	0.781022	0.00673606	0.00673606	0.00673606	12	6	6
MT1X	HIGH-MOD	0.001	0.0103759	2.79235	1.03274	0.00685457	0.00685457	0.00685457	5	4	1
PTCH1	CV-HIGH-REVEL-0.5	0.001	0.0104467	2.21029	0.863674	0.0104923	0.0104923	0.0104923	16	5	11
UGT2B11	HIGH-MOD	0.001	0.0105081	2.34582	0.86865	0.0069229	0.0069229	0.0069229	15	6	9
CLEC3A	CV-HIGH-REVEL-0.5	0.001	0.0105752	3.05307	1.19442	0.0105852	0.0105852	0.0105852	4	3	1
CES4A	HIGH-MOD	0.001	0.0105852	2.15964	0.800263	0.00696274	0.00696274	0.00696274	11	7	4
GPR137	HIGH-MOD	0.001	0.0105902	2.74624	1.01769	0.00696531	0.00696531	0.00696531	10	4	6
TTLL6	CV-HIGH-REVEL-0.5	0.001	0.0106123	3.16755	1.23964	0.0106119	0.0106119	0.0106119	8	3	5
LRRC53	CV-HIGH-REVEL-0.5	0.001	0.0106475	4.05533	1.58759	0.0106373	0.0106373	0.0106373	8	2	6
CCDC3	HIGH-MOD	0.001	0.0106797	2.51773	0.933772	0.00701143	0.00701143	0.00701143	10	5	5
RHOBTB1	HIGH-MOD	0.001	0.0106972	2.2839	0.847183	0.00702044	0.00702044	0.00702044	15	5	10
HJURP	HIGH-MOD	0.001	0.0107131	1.6658	0.617998	0.0070286	0.0070286	0.0070286	29	8	21
PGLYRP1	HIGH-MOD	0.001	0.0107345	2.3968	0.889364	0.00703963	0.00703963	0.00703963	11	5	6
MGAT4A	HIGH-MOD	0.001	0.010739	3.19539	1.18574	0.00704195	0.00704195	0.00704195	6	3	3
CPT1C	HIGH-MOD	0.001	0.0108427	2.03158	0.754578	0.00709526	0.00709526	0.00709526	21	6	15
AXDND1	CV-HIGH-REVEL-0.5	0.001	0.0108945	3.19638	1.25416	0.0108147	0.0108147	0.0108147	7	3	4
KCNK13	CV-HIGH-REVEL-0.5	0.001	0.010941	3.70986	1.45625	0.010848	0.010848	0.010848	2	2	0
UBQLN1	HIGH-MOD	0.001	0.0110179	3.54425	1.31847	0.00718507	0.00718507	0.00718507	5	3	2
ATF6	HIGH-MOD	0.001	0.0110646	2.05231	0.763781	0.00720898	0.00720898	0.00720898	19	6	13
PIK3C2G	CV-HIGH-REVEL-0.5	0.001	0.0110855	1.99501	0.784125	0.0109512	0.0109512	0.0109512	19	6	13
SLC7A10	HIGH-MOD	0.001	0.0110974	1.96388	0.730998	0.00722577	0.00722577	0.00722577	14	7	7
SERPINA3	CV-HIGH	0.001	0.0111224	2.37359	0.963608	0.0137689	0.0137689	0.0137689	9	4	5
SH3PXD2B	HIGH-MOD	0.001	0.0111813	1.74483	0.649974	0.00726865	0.00726865	0.00726865	19	8	11
OTOF	CV-HIGH	0.001	0.0112292	3.30675	1.34374	0.0138605	0.0138605	0.0138605	8	3	5
SLC7A10	CV-HIGH-REVEL-0.5	0.001	0.0112308	2.04965	0.80658	0.0110547	0.0110547	0.0110547	12	6	6
TMEM262	HIGH-MOD	0.001	0.0112329	3.1334	1.16783	0.00729497	0.00729497	0.00729497	5	4	1
MYBPH	CV-HIGH	0.001	0.0113294	4.19884	1.70796	0.0139461	0.0139461	0.0139461	2	2	0
VPS26B	HIGH-MOD	0.001	0.0114412	4.04417	1.51001	0.00740106	0.00740106	0.00740106	3	2	1
BPIFB4	HIGH-MOD	0.001	0.0114896	1.68557	0.62962	0.00742568	0.00742568	0.00742568	20	8	12
ABCC8	CV	0.001	0.0115156	3.81552	1.58843	0.0163023	0.0163023	0.0163023	7	2	5
PTPRF	CV-HIGH-REVEL-0.5	0.001	0.0115544	3.87024	1.52731	0.011284	0.011284	0.011284	5	2	3
VPS26B	CV-HIGH-REVEL-0.5	0.001	0.0116972	3.59859	1.422	0.0113846	0.0113846	0.0113846	2	2	0
RBM45	CV-HIGH-REVEL-0.5	0.001	0.0118058	3.08895	1.22174	0.011461	0.011461	0.011461	4	3	1
PDZD7	CV-HIGH	0.001	0.011845	3.08713	1.26132	0.0143837	0.0143837	0.0143837	4	3	1
POLK	CV-HIGH	0.001	0.0119244	3.28141	1.34162	0.0144506	0.0144506	0.0144506	5	3	2
ROM1	HIGH-MOD	0.001	0.012011	1.84393	0.6918	0.00768955	0.00768955	0.00768955	23	7	16
CSNK1G3	HIGH-MOD	0.001	0.0121711	3.03482	1.1401	0.00777015	0.00777015	0.00777015	4	3	1
TNFRSF18	CV-HIGH	0.001	0.0122078	3.62993	1.48769	0.0146884	0.0146884	0.0146884	3	2	1
ZC3HC1	CV-HIGH-REVEL-0.5	0.001	0.0122939	3.0058	1.19372	0.0118021	0.0118021	0.0118021	3	3	0
EXTL1	HIGH-MOD	0.001	0.012295	1.42066	0.534239	0.00783237	0.00783237	0.00783237	35	11	24
IL18RAP	CV-HIGH	0.001	0.0123957	3.51126	1.44133	0.0148453	0.0148453	0.0148453	2	2	0
AKAP6	HIGH-MOD	0.001	0.0124401	-1.07809	0.405891	0.00790513	0.00790513	0.00790513	47	3	44
RCCD1	CV-HIGH-REVEL-0.5	0.001	0.0124719	3.77519	1.50146	0.0119256	0.0119256	0.0119256	5	2	3
B9D1	CV-HIGH	0.001	0.0125967	3.87011	1.59128	0.0150124	0.0150124	0.0150124	2	2	0
FHOD3	CV-HIGH-REVEL-0.5	0.001	0.0126479	4.06315	1.6183	0.0120474	0.0120474	0.0120474	4	2	2
NUP214	HIGH-MOD	0.001	0.0128689	1.13961	0.430512	0.00811923	0.00811923	0.00811923	49	15	34
DBH	CV-HIGH-REVEL-0.5	0.001	0.0129089	3.23296	1.29034	0.0122272	0.0122272	0.0122272	6	3	3
CFAP44	CV-HIGH	0.001	0.0130398	3.45154	1.42433	0.0153782	0.0153782	0.0153782	2	2	0
TMEM132B	HIGH-MOD	0.001	0.0130608	2.35845	0.8923	0.00821468	0.00821468	0.00821468	13	5	8
CEP126	HIGH-MOD	0.001	0.0131725	1.39671	0.528865	0.00827008	0.00827008	0.00827008	25	11	14
NPTN	HIGH-MOD	0.001	0.0131997	3.13275	1.18652	0.00828357	0.00828357	0.00828357	8	3	5
RIPK3	CV-HIGH-REVEL-0.5	0.001	0.013366	4.00893	1.60577	0.0125399	0.0125399	0.0125399	2	2	0
FAM200C	CV-HIGH-REVEL-0.5	0.001	0.0134357	3.98563	1.5973	0.0125874	0.0125874	0.0125874	2	2	0
SPAG16	CV-HIGH-REVEL-0.5	0.001	0.0134415	3.1732	1.27176	0.0125913	0.0125913	0.0125913	9	3	6
PRR23A	HIGH-MOD	0.001	0.0134537	3.16111	1.19958	0.00840921	0.00840921	0.00840921	5	3	2
CASZ1	CV-HIGH-REVEL-0.5	0.001	0.0135128	3.10831	1.24644	0.0126398	0.0126398	0.0126398	4	3	1
SIGLEC10	CV-HIGH	0.001	0.0135388	3.79481	1.57212	0.0157862	0.0157862	0.0157862	5	2	3
ASB2	HIGH-MOD	0.001	0.0137777	2.56634	0.976244	0.00856894	0.00856894	0.00856894	12	4	8
KISS1R	CV-HIGH	0.001	0.0138161	3.36369	1.39651	0.0160111	0.0160111	0.0160111	2	2	0
MAL	HIGH-MOD	0.001	0.0138347	3.8909	1.48073	0.00859692	0.00859692	0.00859692	2	2	0
CDKL3	CV-HIGH	0.001	0.0140978	3.5843	1.49127	0.0162384	0.0162384	0.0162384	5	2	3
NCEH1	HIGH-MOD	0.001	0.0141161	3.4573	1.31844	0.00873501	0.00873501	0.00873501	5	3	2
TENM2	CV-HIGH-REVEL-0.5	0.001	0.0141574	1.12657	0.453951	0.0130755	0.0130755	0.0130755	34	13	21
ABCC8	CV-HIGH	0.001	0.0141773	3.81552	1.58843	0.0163023	0.0163023	0.0163023	7	2	5
MAS1	HIGH-MOD	0.001	0.0144336	2.18121	0.833715	0.00889019	0.00889019	0.00889019	16	5	11
GPAA1	CV-HIGH	0.001	0.0145746	3.33711	1.39338	0.0166203	0.0166203	0.0166203	2	2	0
SUCLG2	CV-HIGH-REVEL-0.5	0.001	0.014643	1.72638	0.697969	0.0134005	0.0134005	0.0134005	15	7	8
TECR	HIGH-MOD	0.001	0.0147582	3.8913	1.49079	0.00904826	0.00904826	0.00904826	4	2	2
BRD9	HIGH-MOD	0.001	0.0147948	1.87744	0.719449	0.00906602	0.00906602	0.00906602	19	9	10
TMEM67	CV	0.001	0.0148005	3.65292	1.56127	0.0192984	0.0192984	0.0192984	6	2	4
HROB	HIGH-MOD	0.001	0.014872	2.04229	0.783043	0.00910351	0.00910351	0.00910351	15	6	9
TXNRD3	CV-HIGH	0.001	0.0148874	3.77072	1.578	0.0168691	0.0168691	0.0168691	6	2	4
ALDH1A2	HIGH-MOD	0.001	0.0149515	3.42981	1.31577	0.00914205	0.00914205	0.00914205	5	3	2
C15orf62	HIGH-MOD	0.001	0.014957	2.84759	1.09246	0.00914472	0.00914472	0.00914472	9	4	5
PCDHGA8	CV-HIGH-REVEL-0.5	0.001	0.0150185	3.19211	1.29427	0.0136501	0.0136501	0.0136501	5	3	2
VPS35L	CV-HIGH-REVEL-0.5	0.001	0.015137	2.77249	1.12507	0.0137286	0.0137286	0.0137286	9	3	6
ST6GAL1	HIGH-MOD	0.001	0.0154091	2.42697	0.933978	0.00936336	0.00936336	0.00936336	7	5	2
PROS1	CV-HIGH-REVEL-0.5	0.001	0.0154304	2.63497	1.07145	0.0139223	0.0139223	0.0139223	7	4	3
IMPDH2	CV-HIGH-REVEL-0.5	0.001	0.0154536	2.21037	0.898936	0.0139375	0.0139375	0.0139375	9	5	4
REG1B	HIGH-MOD	0.001	0.0155224	3.01102	1.15965	0.00941798	0.00941798	0.00941798	5	3	2
BTN2A2	CV-HIGH-REVEL-0.5	0.001	0.0155899	2.56762	1.04521	0.0140272	0.0140272	0.0140272	8	4	4
ZNF541	HIGH-MOD	0.001	0.0156292	1.37462	0.529794	0.00946939	0.00946939	0.00946939	33	10	23
KDM3B	HIGH-MOD	0.001	0.015851	1.32973	0.513254	0.00957599	0.00957599	0.00957599	28	11	17
SLC25A2	CV-HIGH	0.001	0.01605	2.62265	1.10654	0.0177817	0.0177817	0.0177817	4	4	0
FAM227B	CV-HIGH	0.001	0.0161836	3.41078	1.44037	0.0178854	0.0178854	0.0178854	3	2	1
TULP1	HIGH-MOD	0.001	0.0162714	1.82415	0.706049	0.00977735	0.00977735	0.00977735	20	7	13
ONECUT2	HIGH-MOD	0.001	0.0163625	3.35468	1.29922	0.00982088	0.00982088	0.00982088	8	3	5
HERC2	HIGH-MOD	0.001	0.0164171	-0.986471	0.382176	0.00984693	0.00984693	0.00984693	77	3	74
CHAT	CV	0.001	0.0164349	3.73487	1.61463	0.020715	0.020715	0.020715	5	2	3
DACT2	HIGH-MOD	0.001	0.0165304	1.64645	0.63834	0.00990098	0.00990098	0.00990098	24	8	16
NAALAD2	CV-HIGH	0.001	0.016562	3.93111	1.66433	0.018178	0.018178	0.018178	2	2	0
TNFRSF18	CV-HIGH-REVEL-0.5	0.001	0.0166041	3.62993	1.48769	0.0146884	0.0146884	0.0146884	3	2	1
MPL	CV	0.001	0.0166254	2.66311	1.1527	0.0208773	0.0208773	0.0208773	5	3	2
FOXN3	HIGH-MOD	0.001	0.0166344	2.2831	0.885765	0.00995053	0.00995053	0.00995053	16	5	11
ZNF763	CV-HIGH	0.001	0.0167578	3.48506	1.4774	0.0183286	0.0183286	0.0183286	2	2	0
IL18RAP	CV-HIGH-REVEL-0.5	0.001	0.0168469	3.51126	1.44133	0.0148453	0.0148453	0.0148453	2	2	0
TRIM6	HIGH-MOD	0.001	0.0168602	1.93912	0.753398	0.0100579	0.0100579	0.0100579	18	6	12
MYO16	CV-HIGH-REVEL-0.5	0.001	0.0169181	2.87066	1.17883	0.0148912	0.0148912	0.0148912	5	3	2
DNAI4	CV-HIGH	0.001	0.0169538	3.60737	1.53126	0.018479	0.018479	0.018479	2	2	0
RIC8B	HIGH-MOD	0.001	0.0169824	2.61371	1.01628	0.0101159	0.0101159	0.0101159	9	4	5
SLC1A5	CV-HIGH	0.001	0.0170322	3.43663	1.45949	0.0185391	0.0185391	0.0185391	3	2	1
MT1X	CV-HIGH	0.001	0.0172431	2.79019	1.18658	0.0187002	0.0187002	0.0187002	3	3	0
CCT7	CV-HIGH-REVEL-0.5	0.001	0.0172539	3.16546	1.30277	0.0151071	0.0151071	0.0151071	5	3	2
ADGRL4	HIGH-MOD	0.001	0.0173768	1.74797	0.681234	0.0103026	0.0103026	0.0103026	19	8	11
AADAT	HIGH-MOD	0.001	0.0173985	2.9807	1.16193	0.0103129	0.0103129	0.0103129	6	3	3
TMTC1	HIGH-MOD	0.001	0.0174003	1.51965	0.592426	0.0103138	0.0103138	0.0103138	26	9	17
RRP7A	HIGH-MOD	0.001	0.0175309	2.18599	0.852883	0.0103754	0.0103754	0.0103754	11	5	6
RARG	HIGH-MOD	0.001	0.0175819	3.47706	1.357	0.0103995	0.0103995	0.0103995	5	3	2
COL12A1	CV-HIGH	0.001	0.0176184	2.42816	1.03492	0.0189856	0.0189856	0.0189856	6	4	2
GPAA1	HIGH-MOD	0.001	0.0176752	1.88459	0.73594	0.0104435	0.0104435	0.0104435	21	6	15
CPT1C	CV-HIGH-REVEL-0.5	0.001	0.0177603	2.48692	1.02676	0.015431	0.015431	0.015431	9	4	5
NECAP2	HIGH-MOD	0.001	0.0177777	2.3064	0.901223	0.0104917	0.0104917	0.0104917	9	5	4
MIER1	HIGH-MOD	0.001	0.0177935	3.9708	1.55174	0.0104992	0.0104992	0.0104992	5	2	3
IPP	HIGH-MOD	0.001	0.0178811	2.23466	0.873741	0.0105404	0.0105404	0.0105404	14	5	9
GTPBP8	HIGH-MOD	0.001	0.0179515	2.97308	1.16295	0.0105735	0.0105735	0.0105735	9	4	5
TSNAXIP1	CV-HIGH-REVEL-0.5	0.001	0.0180217	3.1425	1.29946	0.0155972	0.0155972	0.0155972	5	3	2
TMEM67	CV-HIGH	0.001	0.018032	3.65292	1.56127	0.0192984	0.0192984	0.0192984	6	2	4
COPE	HIGH-MOD	0.001	0.0180667	2.25754	0.883676	0.0106276	0.0106276	0.0106276	13	5	8
GMPPB	HIGH-MOD	0.001	0.0181291	2.24554	0.879311	0.0106569	0.0106569	0.0106569	9	5	4
TMEM95	HIGH-MOD	0.001	0.0181494	2.34391	0.917941	0.0106665	0.0106665	0.0106665	9	5	4
SLC25A23	HIGH-MOD	0.001	0.0182047	2.12958	0.834282	0.0106924	0.0106924	0.0106924	15	5	10
SIGLEC10	CV-HIGH-REVEL-0.5	0.001	0.0183198	3.79481	1.57212	0.0157862	0.0157862	0.0157862	5	2	3
PPARGC1B	CV-HIGH	0.001	0.0183298	2.71344	1.16187	0.0195224	0.0195224	0.0195224	4	3	1
PPP1R36	HIGH-MOD	0.001	0.018347	4.88624	1.91585	0.0107591	0.0107591	0.0107591	6	2	4
SOX6	CV-HIGH-REVEL-0.5	0.001	0.0183845	3.76549	1.56058	0.0158271	0.0158271	0.0158271	5	2	3
ESRRB	HIGH-MOD	0.001	0.0184643	2.9486	1.15692	0.010814	0.010814	0.010814	11	3	8
PCDHB1	HIGH-MOD	0.001	0.0184732	2.58057	1.01258	0.0108182	0.0108182	0.0108182	10	4	6
ARHGAP10	CV-HIGH-REVEL-0.5	0.001	0.0187128	4.43139	1.84017	0.0160342	0.0160342	0.0160342	6	2	4
CNTROB	HIGH-MOD	0.001	0.0187224	1.96797	0.773336	0.0109346	0.0109346	0.0109346	17	6	11
MYO16	HIGH-MOD	0.001	0.0188012	1.36641	0.537193	0.0109714	0.0109714	0.0109714	33	10	23
CDKL3	CV-HIGH-REVEL-0.5	0.001	0.0190376	3.5843	1.49127	0.0162384	0.0162384	0.0162384	5	2	3
SYNGR3	HIGH-MOD	0.001	0.0190645	3.84612	1.51439	0.0110941	0.0110941	0.0110941	10	2	8
POT1	CV-HIGH-REVEL-0.5	0.001	0.0190772	3.56447	1.48337	0.0162632	0.0162632	0.0162632	3	2	1
WNT5B	HIGH-MOD	0.001	0.0192041	2.47304	0.974528	0.011159	0.011159	0.011159	10	4	6
TEKT2	HIGH-MOD	0.001	0.0192183	1.79557	0.707621	0.0111656	0.0111656	0.0111656	24	7	17
CENPN	HIGH-MOD	0.001	0.0193121	2.85989	1.12767	0.0112092	0.0112092	0.0112092	13	3	10
FAM210B	HIGH-MOD	0.001	0.0194319	3.00249	1.18471	0.0112648	0.0112648	0.0112648	3	3	0
DCST1	HIGH-MOD	0.001	0.0194665	1.75416	0.692282	0.0112809	0.0112809	0.0112809	22	7	15
MBD1	CV-HIGH-REVEL-0.5	0.001	0.0195158	2.90026	1.21002	0.0165374	0.0165374	0.0165374	5	3	2
ZNF205	CV-HIGH	0.001	0.0196468	3.61177	1.55889	0.0205021	0.0205021	0.0205021	2	2	0
BMP5	CV-HIGH-REVEL-0.5	0.001	0.0196659	3.79636	1.58518	0.0166309	0.0166309	0.0166309	5	2	3
MAFG	CV-HIGH	0.001	0.0197339	3.19873	1.38123	0.0205663	0.0205663	0.0205663	5	3	2
AKT1S1	HIGH-MOD	0.001	0.019835	2.39275	0.946273	0.0114515	0.0114515	0.0114515	14	4	10
DRC1	CV-HIGH-REVEL-0.5	0.001	0.0198839	2.34695	0.981253	0.0167665	0.0167665	0.0167665	10	4	6
CHAT	CV-HIGH	0.001	0.019936	3.73487	1.61463	0.020715	0.020715	0.020715	5	2	3
S1PR1	HIGH-MOD	0.001	0.0199775	2.97199	1.17628	0.0115174	0.0115174	0.0115174	5	3	2
ZNF71	HIGH-MOD	0.001	0.0199895	1.97896	0.78309	0.0115229	0.0115229	0.0115229	14	6	8
MPL	CV-HIGH	0.001	0.0201574	2.66311	1.1527	0.0208773	0.0208773	0.0208773	5	3	2
SERTAD2	HIGH-MOD	0.001	0.0202144	3.74765	1.48523	0.0116267	0.0116267	0.0116267	4	2	2
DNAH8	CV-HIGH-REVEL-0.5	0.001	0.0202914	1.36945	0.573881	0.017019	0.017019	0.017019	26	9	17
LRIT1	HIGH-MOD	0.001	0.0203366	1.62489	0.644393	0.011683	0.011683	0.011683	23	8	15
EVI2A	CV-HIGH	0.001	0.0206025	3.97865	1.72657	0.0212025	0.0212025	0.0212025	2	2	0
SYMPK	CV-HIGH-REVEL-0.5	0.001	0.0208159	3.46416	1.45591	0.0173423	0.0173423	0.0173423	3	2	1
VPS35L	HIGH-MOD	0.001	0.0211368	1.37475	0.547565	0.0120504	0.0120504	0.0120504	29	10	19
TCTA	HIGH-MOD	0.001	0.0211487	3.00357	1.1964	0.0120558	0.0120558	0.0120558	3	3	0
CLDN18	CV-HIGH-REVEL-0.5	0.001	0.0212459	2.50126	1.05369	0.0176059	0.0176059	0.0176059	9	4	5
FGFBP3	HIGH-MOD	0.001	0.0212477	2.95026	1.17579	0.0121011	0.0121011	0.0121011	11	3	8
GABRB3	HIGH-MOD	0.001	0.0213052	3.83168	1.52753	0.0121274	0.0121274	0.0121274	3	2	1
ADGRV1	CV-HIGH	0.001	0.0213836	3.23972	1.41203	0.0217687	0.0217687	0.0217687	3	2	1
AP1B1	CV-HIGH-REVEL-0.5	0.001	0.0214049	3.41762	1.44096	0.0177032	0.0177032	0.0177032	4	2	2
RPUSD3	HIGH-MOD	0.001	0.021465	1.75182	0.698933	0.0122004	0.0122004	0.0122004	14	8	6
DCHS2	HIGH-MOD	0.001	0.0215931	0.915418	0.365492	0.0122589	0.0122589	0.0122589	78	18	60
B3GNTL1	CV-HIGH-REVEL-0.5	0.001	0.0217129	3.5682	1.50693	0.0178909	0.0178909	0.0178909	7	2	5
SPOUT1	CV-HIGH-REVEL-0.5	0.001	0.0217755	3.61211	1.52598	0.017929	0.017929	0.017929	5	2	3
SERPINA3	CV-HIGH-REVEL-0.5	0.001	0.021869	1.95571	0.826511	0.0179859	0.0179859	0.0179859	12	5	7
FUS	CV-HIGH-REVEL-0.5	0.001	0.0218954	3.3743	1.42642	0.0180019	0.0180019	0.0180019	3	2	1
USP18	HIGH-MOD	0.001	0.0219346	3.73403	1.49353	0.0124145	0.0124145	0.0124145	4	2	2
COL12A1	CV	0.001	0.0219562	3.23037	1.44352	0.0252318	0.0252318	0.0252318	2	2	0
TKFC	CV-HIGH-REVEL-0.5	0.001	0.0219874	2.72788	1.15372	0.0180579	0.0180579	0.0180579	4	3	1
ACLY	HIGH-MOD	0.001	0.0220302	3.1365	1.25515	0.0124579	0.0124579	0.0124579	10	3	7
SORT1	HIGH-MOD	0.001	0.0220707	2.39131	0.957147	0.0124764	0.0124764	0.0124764	14	4	10
ZBTB49	HIGH-MOD	0.001	0.0221079	2.38256	0.953825	0.0124933	0.0124933	0.0124933	15	4	11
DCAF11	HIGH-MOD	0.001	0.0221242	2.87103	1.14948	0.0125007	0.0125007	0.0125007	8	3	5
FAT4	HIGH-MOD	0.001	0.0222805	-0.785438	0.314719	0.0125717	0.0125717	0.0125717	93	8	85
IAH1	CV-HIGH	0.001	0.0222818	3.35469	1.46924	0.0224135	0.0224135	0.0224135	5	2	3
ZNF763	CV-HIGH-REVEL-0.5	0.001	0.0224344	3.48506	1.4774	0.0183286	0.0183286	0.0183286	2	2	0
TRIM59	CV-HIGH	0.001	0.022441	2.90325	1.27259	0.022527	0.022527	0.022527	3	3	0
GFAP	HIGH-MOD	0.001	0.0224794	1.71442	0.687637	0.0126619	0.0126619	0.0126619	14	8	6
NPHP1	CV	0.001	0.0225889	3.62054	1.62334	0.0257276	0.0257276	0.0257276	2	2	0
NFKB1	HIGH-MOD	0.001	0.0226228	1.83182	0.735278	0.0127268	0.0127268	0.0127268	18	6	12
CDHR1	HIGH-MOD	0.001	0.022825	1.44625	0.581109	0.0128183	0.0128183	0.0128183	24	9	15
ZNF205	CV-HIGH-REVEL-0.5	0.001	0.0228914	3.73554	1.58732	0.0186042	0.0186042	0.0186042	3	2	1
PRSS48	HIGH-MOD	0.001	0.0229398	3.00187	1.20684	0.0128702	0.0128702	0.0128702	7	3	4
DBH	HIGH-MOD	0.001	0.0229468	1.75212	0.704415	0.0128734	0.0128734	0.0128734	19	7	12
MT1X	CV-HIGH-REVEL-0.5	0.001	0.023051	2.79019	1.18658	0.0187002	0.0187002	0.0187002	3	3	0
ARID3C	CV-HIGH	0.001	0.0230546	3.43936	1.51244	0.0229629	0.0229629	0.0229629	3	2	1
RGL3	CV-HIGH	0.001	0.0230627	3.3197	1.45988	0.0229687	0.0229687	0.0229687	8	2	6
MAPK3	CV-HIGH	0.001	0.0232597	3.19572	1.40679	0.0231079	0.0231079	0.0231079	2	2	0
TLCD1	HIGH-MOD	0.001	0.0233547	3.80089	1.53126	0.0130574	0.0130574	0.0130574	6	2	4
TAS2R4	HIGH-MOD	0.001	0.0236745	3.68596	1.48732	0.0132014	0.0132014	0.0132014	2	2	0
GDNF	CV-HIGH-REVEL-0.5	0.001	0.0239105	3.48739	1.48948	0.0192146	0.0192146	0.0192146	3	2	1
ACTR5	CV-HIGH-REVEL-0.5	0.001	0.0239572	2.83138	1.20958	0.0192424	0.0192424	0.0192424	5	3	2
CYP27C1	HIGH-MOD	0.001	0.0240499	2.18298	0.882453	0.01337	0.01337	0.01337	13	5	8
BFAR	HIGH-MOD	0.001	0.0240671	2.38681	0.96493	0.0133777	0.0133777	0.0133777	10	4	6
OR10AD1	HIGH-MOD	0.001	0.0241255	2.70816	1.09512	0.0134039	0.0134039	0.0134039	5	4	1
ITGA8	HIGH-MOD	0.001	0.024407	1.43164	0.579728	0.01353	0.01353	0.01353	24	9	15
PPARGC1B	CV-HIGH-REVEL-0.5	0.001	0.0244283	2.71344	1.16187	0.0195224	0.0195224	0.0195224	4	3	1
KCTD19	CV-HIGH-REVEL-0.5	0.001	0.0244732	3.51922	1.50723	0.0195491	0.0195491	0.0195491	6	2	4
NISCH	CV-HIGH	0.001	0.0245441	3.58538	1.58857	0.0240091	0.0240091	0.0240091	3	2	1
MGAM	HIGH-MOD	0.001	0.0245478	-0.892608	0.361695	0.013593	0.013593	0.013593	71	4	67
ZBTB8OS	HIGH-MOD	0.001	0.0246842	2.57641	1.04461	0.0136539	0.0136539	0.0136539	6	4	2
ENO3	CV-HIGH-REVEL-0.5	0.001	0.0247195	1.63253	0.699912	0.019695	0.019695	0.019695	16	7	9
CSPG4	HIGH-MOD	0.001	0.024751	-0.897734	0.364125	0.0136838	0.0136838	0.0136838	51	5	46
PEG10	HIGH-MOD	0.001	0.0248319	4.64192	1.8835	0.0137199	0.0137199	0.0137199	6	2	4
SIM2	HIGH-MOD	0.001	0.0248456	1.88928	0.766644	0.013726	0.013726	0.013726	16	6	10
CTU2	CV-HIGH	0.001	0.0249708	2.68752	1.19326	0.0243059	0.0243059	0.0243059	6	3	3
RAMACL	CV-HIGH	0.001	0.0250039	3.00931	1.33635	0.0243288	0.0243288	0.0243288	3	3	0
DNA2	CV-HIGH-REVEL-0.5	0.001	0.0251607	2.70732	1.16335	0.0199555	0.0199555	0.0199555	10	3	7
IMPDH2	HIGH-MOD	0.001	0.0253203	2.21037	0.898936	0.0139375	0.0139375	0.0139375	9	5	4
S100A5	HIGH-MOD	0.001	0.0254961	3.5364	1.4394	0.0140157	0.0140157	0.0140157	4	2	2
SHH	CV-HIGH-REVEL-0.5	0.001	0.0255536	3.55537	1.5306	0.0201867	0.0201867	0.0201867	3	2	1
CPT1A	CV-HIGH-REVEL-0.5	0.001	0.0255818	3.17906	1.36878	0.0202033	0.0202033	0.0202033	5	3	2
TM2D3	CV-HIGH-REVEL-0.5	0.001	0.0256371	2.30256	0.991648	0.0202357	0.0202357	0.0202357	6	4	2
LARS1	HIGH-MOD	0.001	0.0259529	1.55396	0.633833	0.0142185	0.0142185	0.0142185	26	9	17
CD244	HIGH-MOD	0.001	0.026232	3.39284	1.38564	0.0143422	0.0143422	0.0143422	7	3	4
ARID3C	CV-HIGH-REVEL-0.5	0.001	0.0262789	2.79317	1.20654	0.0206115	0.0206115	0.0206115	6	3	3
OR51F1	HIGH-MOD	0.001	0.0264364	2.4289	0.992881	0.0144326	0.0144326	0.0144326	8	4	4
BTNL9	CV-HIGH-REVEL-0.5	0.001	0.0264823	3.96166	1.71291	0.0207302	0.0207302	0.0207302	2	2	0
SFXN4	HIGH-MOD	0.001	0.0265313	2.94541	1.20454	0.0144745	0.0144745	0.0144745	4	3	1
MUTYH	HIGH-MOD	0.001	0.0266738	1.77668	0.727044	0.0145375	0.0145375	0.0145375	20	6	14
CAMTA1	HIGH-MOD	0.001	0.0267144	1.24941	0.511372	0.0145554	0.0145554	0.0145554	33	11	22
MPL	CV-HIGH-REVEL-0.5	0.001	0.0267351	2.66311	1.1527	0.0208773	0.0208773	0.0208773	5	3	2
RLBP1	HIGH-MOD	0.001	0.026736	2.77783	1.13705	0.0145649	0.0145649	0.0145649	10	3	7
AK5	HIGH-MOD	0.001	0.0267726	2.13292	0.873212	0.0145811	0.0145811	0.0145811	8	5	3
EIF2B5	HIGH-MOD	0.001	0.0267729	1.88043	0.769814	0.0145813	0.0145813	0.0145813	18	6	12
NPHP1	CV-HIGH	0.001	0.0269825	2.62055	1.17467	0.0256885	0.0256885	0.0256885	4	3	1
POTEC	HIGH-MOD	0.001	0.0270257	2.52797	1.03611	0.0146927	0.0146927	0.0146927	7	4	3
GUCY2D	CV-HIGH	0.001	0.0270344	3.10151	1.39059	0.0257239	0.0257239	0.0257239	4	2	2
MRM3	CV-HIGH-REVEL-0.5	0.001	0.0270551	3.22386	1.39752	0.0210633	0.0210633	0.0210633	2	2	0
FARP1	CV-HIGH-REVEL-0.5	0.001	0.0270594	1.55011	0.671874	0.0210658	0.0210658	0.0210658	16	7	9
PILRB	HIGH-MOD	0.001	0.0271278	2.19666	0.900728	0.0147377	0.0147377	0.0147377	12	5	7
WFDC5	HIGH-MOD	0.001	0.0271855	3.6493	1.49676	0.0147631	0.0147631	0.0147631	5	2	3
TNXB	HIGH-MOD	0.001	0.0272782	-0.828596	0.339986	0.0148039	0.0148039	0.0148039	85	5	80
EVI2A	CV-HIGH-REVEL-0.5	0.001	0.0272952	3.97865	1.72657	0.0212025	0.0212025	0.0212025	2	2	0
SNTA1	HIGH-MOD	0.001	0.0274079	2.92538	1.20099	0.014861	0.014861	0.014861	5	3	2
SUMO3	CV-HIGH	0.001	0.0276976	3.17962	1.42993	0.0261739	0.0261739	0.0261739	4	2	2
PGAP6	HIGH-MOD	0.001	0.0277589	1.24221	0.510773	0.0150152	0.0150152	0.0150152	33	11	22
UAP1L1	HIGH-MOD	0.001	0.0278517	2.18147	0.897344	0.0150559	0.0150559	0.0150559	11	5	6
CACNA1A	CV-HIGH-REVEL-0.5	0.001	0.0278922	2.45595	1.06862	0.0215475	0.0215475	0.0215475	12	4	8
MCRS1	HIGH-MOD	0.001	0.0279189	3.74344	1.54031	0.0150854	0.0150854	0.0150854	10	2	8
NPHP3	HIGH-MOD	0.001	0.0280041	1.25515	0.516646	0.0151228	0.0151228	0.0151228	37	10	27
TRMT13	HIGH-MOD	0.001	0.0280437	3.70692	1.52605	0.0151401	0.0151401	0.0151401	5	2	3
ABCB5	CV-HIGH	0.001	0.0281109	2.58857	1.16629	0.0264529	0.0264529	0.0264529	4	3	1
FCAR	HIGH-MOD	0.001	0.0282046	2.28396	0.940938	0.0152106	0.0152106	0.0152106	11	4	7
CCDC3	CV-HIGH	0.001	0.0282115	3.41186	1.53791	0.0265208	0.0265208	0.0265208	2	2	0
MYH9	CV-HIGH-REVEL-0.5	0.001	0.0282992	1.58276	0.689902	0.0217817	0.0217817	0.0217817	15	8	7
TMEM215	HIGH-MOD	0.001	0.0283038	3.30193	1.3609	0.015254	0.015254	0.015254	10	3	7
THUMPD3	HIGH-MOD	0.001	0.0283705	2.11219	0.87079	0.0152832	0.0152832	0.0152832	12	5	7
PTPN18	CV-HIGH	0.001	0.028574	3.35389	1.51421	0.0267645	0.0267645	0.0267645	3	2	1
ABTB1	CV-HIGH	0.001	0.0291459	3.19115	1.44436	0.0271476	0.0271476	0.0271476	3	2	1
DNM1L	CV-HIGH-REVEL-0.5	0.001	0.0291852	3.86755	1.69229	0.0222893	0.0222893	0.0222893	5	2	3
C16orf86	HIGH-MOD	0.001	0.0291896	2.83727	1.17379	0.0156409	0.0156409	0.0156409	7	3	4
RNF215	CV-HIGH-REVEL-0.5	0.001	0.0292853	2.29502	1.00464	0.0223465	0.0223465	0.0223465	6	4	2
IAH1	CV-HIGH-REVEL-0.5	0.001	0.0294028	3.35469	1.46924	0.0224135	0.0224135	0.0224135	5	2	3
TRIM59	CV-HIGH-REVEL-0.5	0.001	0.0296021	2.90325	1.27259	0.022527	0.022527	0.022527	3	3	0
PKHD1	CV-HIGH	0.001	0.02971	2.43248	1.10354	0.0275237	0.0275237	0.0275237	11	3	8
IQCD	HIGH-MOD	0.001	0.0297725	1.71393	0.710782	0.0158945	0.0158945	0.0158945	18	7	11
KCNJ14	HIGH-MOD	0.001	0.0298547	2.23047	0.925311	0.0159302	0.0159302	0.0159302	12	4	8
SLC4A1AP	HIGH-MOD	0.001	0.0299082	2.19466	0.910657	0.0159534	0.0159534	0.0159534	13	4	9
SLC7A6OS	HIGH-MOD	0.001	0.0301923	2.48263	1.03135	0.0160767	0.0160767	0.0160767	14	4	10
CNDP2	CV-HIGH-REVEL-0.5	0.001	0.0305162	2.29397	1.00937	0.0230458	0.0230458	0.0230458	6	4	2
MAPK3	CV-HIGH-REVEL-0.5	0.001	0.0306261	3.19572	1.40679	0.0231079	0.0231079	0.0231079	2	2	0
VPS37B	HIGH-MOD	0.001	0.0306408	2.91769	1.2143	0.016271	0.016271	0.016271	7	3	4
ECHDC1	CV-HIGH-REVEL-0.5	0.001	0.0307929	2.66696	1.17483	0.0232022	0.0232022	0.0232022	4	3	1
CAPNS2	HIGH-MOD	0.001	0.0308493	2.3926	0.996603	0.0163612	0.0163612	0.0163612	7	4	3
ADAM20	CV-HIGH	0.001	0.031109	2.4319	1.10993	0.0284491	0.0284491	0.0284491	4	3	1
STKLD1	HIGH-MOD	0.001	0.0311586	1.97591	0.824058	0.0164947	0.0164947	0.0164947	23	5	18
SHH	HIGH-MOD	0.001	0.0313222	2.79947	1.16829	0.0165653	0.0165653	0.0165653	8	3	5
EXOC5	HIGH-MOD	0.001	0.0314357	2.83504	1.18361	0.0166143	0.0166143	0.0166143	5	3	2
MIB1	CV-HIGH-REVEL-0.5	0.001	0.0315682	2.54847	1.12617	0.0236388	0.0236388	0.0236388	7	3	4
ARIH2	HIGH-MOD	0.001	0.0315747	2.45853	1.02704	0.0166742	0.0166742	0.0166742	7	4	3
NEK4	CV-HIGH-REVEL-0.5	0.001	0.031641	3.52924	1.56003	0.0236797	0.0236797	0.0236797	5	2	3
MYOF	CV-HIGH	0.001	0.0317214	2.09	0.956296	0.028851	0.028851	0.028851	11	4	7
CXXC5	HIGH-MOD	0.001	0.0317317	3.06579	1.28151	0.0167418	0.0167418	0.0167418	7	3	4
PLEKHS1	HIGH-MOD	0.001	0.0317898	2.867	1.19869	0.0167668	0.0167668	0.0167668	10	3	7
NRAP	CV-HIGH	0.001	0.032202	3.32079	1.52243	0.0291652	0.0291652	0.0291652	8	2	6
NISCH	CV-HIGH-REVEL-0.5	0.001	0.0322288	3.58538	1.58857	0.0240091	0.0240091	0.0240091	3	2	1
OR2T12	HIGH-MOD	0.001	0.032282	2.77236	1.16136	0.0169785	0.0169785	0.0169785	12	4	8
GBP6	CV-HIGH-REVEL-0.5	0.001	0.0323105	3.08905	1.36911	0.0240548	0.0240548	0.0240548	2	2	0
TRIO	HIGH-MOD	0.001	0.0323884	0.92704	0.388503	0.0170242	0.0170242	0.0170242	61	17	44
ERCC2	HIGH-MOD	0.001	0.032548	1.31426	0.55112	0.0170926	0.0170926	0.0170926	41	9	32
CLSTN3	CV-HIGH-REVEL-0.5	0.001	0.0326688	2.655	1.17839	0.0242549	0.0242549	0.0242549	5	3	2
KCNMB1	HIGH-MOD	0.001	0.0326949	2.73031	1.14556	0.0171556	0.0171556	0.0171556	7	3	4
CERS1	CV	0.001	0.0327415	2.4461	1.14887	0.0332436	0.0332436	0.0332436	6	3	3
GDF1	CV	0.001	0.0327415	2.4461	1.14887	0.0332436	0.0332436	0.0332436	6	3	3
UPF1	CV	0.001	0.0327415	2.4461	1.14887	0.0332436	0.0332436	0.0332436	6	3	3
ASB18	HIGH-MOD	0.001	0.0327554	2.36043	0.99047	0.0171816	0.0171816	0.0171816	15	4	11
CTU2	CV-HIGH-REVEL-0.5	0.001	0.0327602	2.68752	1.19326	0.0243059	0.0243059	0.0243059	6	3	3
RAMACL	CV-HIGH-REVEL-0.5	0.001	0.0328013	3.00931	1.33635	0.0243288	0.0243288	0.0243288	3	3	0
ADAMTS16	HIGH-MOD	0.001	0.0329083	1.09958	0.461736	0.0172471	0.0172471	0.0172471	39	13	26
PROKR1	HIGH-MOD	0.001	0.0329975	1.78211	0.748603	0.0172853	0.0172853	0.0172853	14	6	8
FMNL1	HIGH-MOD	0.001	0.0330509	1.44434	0.606843	0.0173082	0.0173082	0.0173082	20	8	12
ADAMTS1	HIGH-MOD	0.001	0.0333975	2.0629	0.867876	0.0174564	0.0174564	0.0174564	9	5	4
GLMP	CV-HIGH-REVEL-0.5	0.001	0.0334441	3.16724	1.41	0.0246863	0.0246863	0.0246863	2	2	0
COL22A1	CV-HIGH-REVEL-0.5	0.001	0.0334695	1.75762	0.782535	0.0247004	0.0247004	0.0247004	13	6	7
ANKRD30A	CV-HIGH	0.001	0.0335445	2.06197	0.950392	0.0300369	0.0300369	0.0300369	8	4	4
FAM118A	CV-HIGH-REVEL-0.5	0.001	0.0336738	2.94351	1.31155	0.0248137	0.0248137	0.0248137	3	3	0
PELI3	HIGH-MOD	0.001	0.0340008	2.26137	0.953546	0.017714	0.017714	0.017714	10	4	6
SLC44A4	CV-HIGH	0.001	0.0340079	3.19706	1.47624	0.0303359	0.0303359	0.0303359	9	2	7
ZYX	CV-HIGH-REVEL-0.5	0.001	0.0341602	3.35237	1.49651	0.025083	0.025083	0.025083	3	2	1
CRACR2A	CV-HIGH	0.001	0.0343123	4.20824	1.94545	0.0305318	0.0305318	0.0305318	2	2	0
DOK7	CV-HIGH-REVEL-0.5	0.001	0.0344643	2.62113	1.17127	0.0252509	0.0252509	0.0252509	9	3	6
GRIN2C	CV-HIGH-REVEL-0.5	0.001	0.0345174	2.64475	1.18223	0.0252802	0.0252802	0.0252802	8	3	5
TMIGD3	CV-HIGH	0.001	0.0346339	2.95295	1.36688	0.0307383	0.0307383	0.0307383	2	2	0
NTN1	HIGH-MOD	0.001	0.0347968	1.802	0.762066	0.0180529	0.0180529	0.0180529	15	6	9
CLIP4	CV-HIGH-REVEL-0.5	0.001	0.0348131	2.74165	1.2269	0.0254432	0.0254432	0.0254432	7	3	4
DHX37	HIGH-MOD	0.001	0.0348841	1.00207	0.423927	0.01809	0.01809	0.01809	40	15	25
KCNB1	CV-HIGH-REVEL-0.5	0.001	0.0350541	2.67202	1.19682	0.0255758	0.0255758	0.0255758	3	3	0
BEST4	CV-HIGH-REVEL-0.5	0.001	0.0352774	3.33995	1.49724	0.0256985	0.0256985	0.0256985	2	2	0
GGACT	HIGH-MOD	0.001	0.0355333	2.50642	1.06287	0.0183656	0.0183656	0.0183656	6	4	2
CCDC185	HIGH-MOD	0.001	0.0355476	2.31599	0.982166	0.0183716	0.0183716	0.0183716	15	4	11
FSCN3	CV-HIGH-REVEL-0.5	0.001	0.0358854	3.47971	1.5634	0.0260318	0.0260318	0.0260318	5	2	3
SLC15A4	HIGH-MOD	0.001	0.0359757	2.0547	0.87271	0.0185529	0.0185529	0.0185529	9	5	4
FDXR	CV-HIGH-REVEL-0.5	0.001	0.0360178	3.59684	1.6168	0.0261042	0.0261042	0.0261042	7	2	5
UROS	CV-HIGH-REVEL-0.5	0.001	0.0360309	3.3714	1.51545	0.0261114	0.0261114	0.0261114	5	2	3
SUMO3	CV-HIGH-REVEL-0.5	0.001	0.0361452	3.17962	1.42993	0.0261739	0.0261739	0.0261739	4	2	2
SYNGR2	CV-HIGH	0.001	0.0362136	2.96378	1.38008	0.0317462	0.0317462	0.0317462	2	2	0
ACTN2	CV-HIGH-REVEL-0.5	0.001	0.0363222	2.54413	1.14488	0.0262706	0.0262706	0.0262706	8	3	5
ARFGEF2	CV-HIGH-REVEL-0.5	0.001	0.0366016	3.20462	1.44357	0.026423	0.026423	0.026423	4	2	2
CCDC3	CV-HIGH-REVEL-0.5	0.001	0.036781	3.41186	1.53791	0.0265208	0.0265208	0.0265208	2	2	0
KCNMB2	HIGH-MOD	0.001	0.0368888	2.50866	1.06881	0.0189387	0.0189387	0.0189387	6	4	2
SLIT3	HIGH-MOD	0.001	0.0369419	1.11882	0.476846	0.0189611	0.0189611	0.0189611	45	12	33
KIF14	CV-HIGH-REVEL-0.5	0.001	0.0369936	3.24854	1.46542	0.0266365	0.0266365	0.0266365	6	2	4
NHP2	HIGH-MOD	0.001	0.0369958	2.81742	1.20102	0.0189838	0.0189838	0.0189838	7	3	4
EHD1	HIGH-MOD	0.001	0.037038	2.68169	1.14334	0.0190016	0.0190016	0.0190016	7	3	4
SLC12A2	CV-HIGH-REVEL-0.5	0.001	0.0370756	2.48922	1.12322	0.0266811	0.0266811	0.0266811	7	3	4
STAT3	CV-HIGH-REVEL-0.5	0.001	0.0371521	3.22476	1.45551	0.0267227	0.0267227	0.0267227	2	2	0
TDP2	HIGH-MOD	0.001	0.0371719	2.30118	0.981567	0.019058	0.019058	0.019058	6	4	2
RNF10	CV-HIGH-REVEL-0.5	0.001	0.0371925	2.90091	1.30953	0.0267446	0.0267446	0.0267446	9	3	6
RCSD1	HIGH-MOD	0.001	0.0372984	2.3145	0.987687	0.0191113	0.0191113	0.0191113	10	4	6
ANKRD60	CV-HIGH	0.001	0.0373852	3.36149	1.57208	0.0324872	0.0324872	0.0324872	2	2	0
PLEKHD1	HIGH-MOD	0.001	0.0374485	3.42603	1.46279	0.0191745	0.0191745	0.0191745	8	2	6
CFAP100	CV-HIGH	0.001	0.0376939	3.10278	1.45263	0.0326815	0.0326815	0.0326815	5	2	3
NOXO1	HIGH-MOD	0.001	0.0377689	2.92923	1.25207	0.0193093	0.0193093	0.0193093	7	3	4
SEC14L3	CV-HIGH-REVEL-0.5	0.001	0.0378755	2.44047	1.10435	0.0271151	0.0271151	0.0271151	4	3	1
GNS	CV	0.001	0.0379022	3.23786	1.55088	0.0368197	0.0368197	0.0368197	2	2	0
DPYSL2	CV-HIGH-REVEL-0.5	0.001	0.0379961	3.48626	1.57826	0.0271803	0.0271803	0.0271803	3	2	1
FBXO45	HIGH-MOD	0.001	0.0381069	2.75751	1.18005	0.0194513	0.0194513	0.0194513	6	3	3
C18orf63	CV-HIGH	0.001	0.0381446	3.45181	1.61866	0.0329646	0.0329646	0.0329646	2	2	0
HGS	CV-HIGH	0.001	0.0381459	3.1031	1.45514	0.0329654	0.0329654	0.0329654	2	2	0
CATSPERG	CV-HIGH	0.001	0.0381699	3.10434	1.45585	0.0329805	0.0329805	0.0329805	5	2	3
BEND5	CV-HIGH-REVEL-0.5	0.001	0.0382524	3.53639	1.6024	0.0273189	0.0273189	0.0273189	5	2	3
WWC1	HIGH-MOD	0.001	0.0384163	1.32916	0.569407	0.0195811	0.0195811	0.0195811	27	9	18
GLT1D1	CV-HIGH-REVEL-0.5	0.001	0.0384188	3.76545	1.70719	0.0274088	0.0274088	0.0274088	6	2	4
FKBP5	CV-HIGH-REVEL-0.5	0.001	0.0384912	3.20973	1.4556	0.0274479	0.0274479	0.0274479	5	2	3
VPS18	HIGH-MOD	0.001	0.038567	1.46871	0.62952	0.0196443	0.0196443	0.0196443	22	8	14
CERS1	CV-HIGH	0.001	0.03859	2.4461	1.14887	0.0332436	0.0332436	0.0332436	6	3	3
UPF1	CV-HIGH	0.001	0.03859	2.4461	1.14887	0.0332436	0.0332436	0.0332436	6	3	3
GYG1	HIGH-MOD	0.001	0.0387805	1.61719	0.6936	0.0197338	0.0197338	0.0197338	15	7	8
GDF1	CV-HIGH	0.001	0.0387885	2.4439	1.14865	0.0333677	0.0333677	0.0333677	7	3	4
RPS24	HIGH-MOD	0.001	0.0389013	2.77781	1.19198	0.0197844	0.0197844	0.0197844	4	3	1
AGO2	HIGH-MOD	0.001	0.0389197	2.86167	1.22805	0.0197921	0.0197921	0.0197921	4	3	1
QRSL1	HIGH-MOD	0.001	0.0389293	2.70734	1.16183	0.0197962	0.0197962	0.0197962	6	3	3
COPB1	HIGH-MOD	0.001	0.0389372	2.11705	0.908502	0.0197995	0.0197995	0.0197995	13	5	8
FDXACB1	HIGH-MOD	0.001	0.0390001	2.4637	1.05755	0.0198258	0.0198258	0.0198258	13	4	9
TTC22	CV-HIGH	0.001	0.039117	2.69359	1.26747	0.0335727	0.0335727	0.0335727	4	3	1
ACADSB	HIGH-MOD	0.001	0.0391589	1.79632	0.771469	0.0198923	0.0198923	0.0198923	13	6	7
RARS1	HIGH-MOD	0.001	0.0391677	1.89037	0.811828	0.0198959	0.0198959	0.0198959	12	6	6
TEKT2	CV-HIGH	0.001	0.0393721	3.01472	1.41985	0.0337317	0.0337317	0.0337317	3	2	1
FAM227B	CV-HIGH-REVEL-0.5	0.001	0.0394918	2.68139	1.22022	0.0279865	0.0279865	0.0279865	5	3	2
MOCS3	CV-HIGH-REVEL-0.5	0.001	0.0396134	4.06027	1.84847	0.0280518	0.0280518	0.0280518	5	2	3
RND3	HIGH-MOD	0.001	0.0397828	2.8047	1.20711	0.0201531	0.0201531	0.0201531	6	3	3
ST6GAL1	CV-HIGH-REVEL-0.5	0.001	0.0399057	2.66431	1.21416	0.0282086	0.0282086	0.0282086	3	3	0
PIP5K1B	HIGH-MOD	0.001	0.0399391	2.60071	1.1199	0.0202183	0.0202183	0.0202183	10	3	7
SENP1	HIGH-MOD	0.001	0.0400518	1.99747	0.86046	0.0202653	0.0202653	0.0202653	12	5	7
FAM118A	CV-HIGH	0.001	0.0402329	3.12055	1.4741	0.0342665	0.0342665	0.0342665	2	2	0
NDUFC1	HIGH-MOD	0.001	0.0402463	3.42934	1.47823	0.0203465	0.0203465	0.0203465	3	2	1
GRID2	HIGH-MOD	0.001	0.0403905	1.97456	0.851484	0.0204066	0.0204066	0.0204066	12	6	6
PTCD1	CV-HIGH-REVEL-0.5	0.001	0.0405804	3.2936	1.50435	0.0285696	0.0285696	0.0285696	3	2	1
ZNF48	CV-HIGH	0.001	0.0406637	3.02397	1.43059	0.0345331	0.0345331	0.0345331	2	2	0
EHD4	HIGH-MOD	0.001	0.0406993	1.99363	0.860651	0.0205352	0.0205352	0.0205352	16	5	11
EHMT1	CV-HIGH-REVEL-0.5	0.001	0.0407989	3.08929	1.41207	0.0286862	0.0286862	0.0286862	3	2	1
ADAM12	HIGH-MOD	0.001	0.0417897	1.74151	0.75449	0.0209885	0.0209885	0.0209885	18	6	12
SEH1L	HIGH-MOD	0.001	0.0419396	2.57136	1.11453	0.0210506	0.0210506	0.0210506	7	4	3
ENDOD1	CV-HIGH-REVEL-0.5	0.001	0.0419706	3.02577	1.38842	0.0293097	0.0293097	0.0293097	3	2	1
CCNJL	HIGH-MOD	0.001	0.0420223	2.26924	0.983864	0.0210849	0.0210849	0.0210849	9	4	5
COL9A2	CV-HIGH-REVEL-0.5	0.001	0.0421131	1.80917	0.83055	0.0293853	0.0293853	0.0293853	14	5	9
SYPL2	HIGH-MOD	0.001	0.0421147	3.47634	1.50767	0.0211232	0.0211232	0.0211232	8	2	6
LRRFIP1	HIGH-MOD	0.001	0.0422987	1.21618	0.52776	0.0211995	0.0211995	0.0211995	39	10	29
DNASE1L2	CV-HIGH	0.001	0.0423953	2.67867	1.27465	0.0355985	0.0355985	0.0355985	3	3	0
ZNF79	HIGH-MOD	0.001	0.0424178	1.96782	0.85426	0.0212488	0.0212488	0.0212488	14	5	9
USP30	HIGH-MOD	0.001	0.0425935	1.97044	0.855585	0.0213216	0.0213216	0.0213216	15	5	10
HYLS1	HIGH-MOD	0.001	0.0426894	2.85511	1.24052	0.0213613	0.0213613	0.0213613	5	3	2
E2F8	HIGH-MOD	0.001	0.0427886	1.41697	0.615858	0.0214023	0.0214023	0.0214023	26	8	18
ZFR	HIGH-MOD	0.001	0.0428022	2.37265	1.031	0.021408	0.021408	0.021408	12	4	8
CLDN18	HIGH-MOD	0.001	0.0428436	1.997	0.868105	0.0214251	0.0214251	0.0214251	12	5	7
ENPP7	CV-HIGH	0.001	0.0428606	3.06123	1.45903	0.0358831	0.0358831	0.0358831	2	2	0
FBP2	CV-HIGH-REVEL-0.5	0.001	0.042872	2.64953	1.21931	0.0297871	0.0297871	0.0297871	6	3	3
OR51M1	HIGH-MOD	0.001	0.0428767	2.02602	0.880691	0.0214388	0.0214388	0.0214388	14	5	9
ZNF763	HIGH-MOD	0.001	0.0430778	3.55526	1.54664	0.021522	0.021522	0.021522	5	2	3
DNER	CV-HIGH-REVEL-0.5	0.001	0.0434318	3.43329	1.58289	0.0300826	0.0300826	0.0300826	3	2	1
RNF43	CV-HIGH-REVEL-0.5	0.001	0.0434617	3.18076	1.4666	0.0300983	0.0300983	0.0300983	3	2	1
GOLM1	HIGH-MOD	0.001	0.0434817	2.41949	1.05389	0.0216888	0.0216888	0.0216888	14	4	10
TBCK	HIGH-MOD	0.001	0.0436952	1.86279	0.811941	0.0217769	0.0217769	0.0217769	16	5	11
OR6K6	HIGH-MOD	0.001	0.0437625	1.5775	0.687676	0.0218047	0.0218047	0.0218047	13	7	6
CRACR2A	CV-HIGH-REVEL-0.5	0.001	0.0442853	4.20824	1.94545	0.0305318	0.0305318	0.0305318	2	2	0
FAS	HIGH-MOD	0.001	0.0443502	3.24683	1.4181	0.022047	0.022047	0.022047	2	2	0
GNS	CV-HIGH	0.001	0.0443998	3.23786	1.55088	0.0368197	0.0368197	0.0368197	2	2	0
RSPH4A	HIGH-MOD	0.001	0.0444281	1.87929	0.821009	0.0220791	0.0220791	0.0220791	16	5	11
CHAT	CV-HIGH-REVEL-0.5	0.001	0.0445997	2.21259	1.02388	0.0306968	0.0306968	0.0306968	12	4	8
PENK	HIGH-MOD	0.001	0.0446722	1.86932	0.81727	0.0221796	0.0221796	0.0221796	14	5	9
TMIGD3	CV-HIGH-REVEL-0.5	0.001	0.0446788	2.95295	1.36688	0.0307383	0.0307383	0.0307383	2	2	0
KDM1A	HIGH-MOD	0.001	0.0449608	3.9538	1.73014	0.0222983	0.0222983	0.0222983	3	2	1
FEZ2	HIGH-MOD	0.001	0.0449718	1.64611	0.720329	0.0223028	0.0223028	0.0223028	15	7	8
NSFL1C	HIGH-MOD	0.001	0.0453772	2.14282	0.93887	0.0224694	0.0224694	0.0224694	9	4	5
KRT2	HIGH-MOD	0.001	0.0454542	2.31916	1.01637	0.0225011	0.0225011	0.0225011	14	4	10
MIGA1	HIGH-MOD	0.001	0.0456739	2.3265	1.02027	0.0225912	0.0225912	0.0225912	11	4	7
PYCR1	CV-HIGH-REVEL-0.5	0.001	0.0457348	2.67785	1.24357	0.0312908	0.0312908	0.0312908	6	3	3
TMEM68	CV-HIGH-REVEL-0.5	0.001	0.045739	3.02508	1.40488	0.031293	0.031293	0.031293	2	2	0
TFB1M	HIGH-MOD	0.001	0.0458218	2.65551	1.16508	0.0226519	0.0226519	0.0226519	8	3	5
HSCB	CV-HIGH	0.001	0.0460206	3.93026	1.89225	0.0377983	0.0377983	0.0377983	2	2	0
GCA	HIGH-MOD	0.001	0.0462475	2.71087	1.1909	0.0228265	0.0228265	0.0228265	5	3	2
RBPJL	HIGH-MOD	0.001	0.0462505	1.87443	0.823454	0.0228277	0.0228277	0.0228277	12	5	7
CIDEC	CV-HIGH-REVEL-0.5	0.001	0.046372	2.98627	1.38952	0.0316231	0.0316231	0.0316231	3	2	1
RNF17	CV-HIGH-REVEL-0.5	0.001	0.0463967	3.11738	1.45063	0.0316359	0.0316359	0.0316359	3	2	1
RXYLT1	CV-HIGH	0.001	0.0464987	3.07203	1.48134	0.0380855	0.0380855	0.0380855	2	2	0
LRRC43	CV-HIGH	0.001	0.0465114	2.85384	1.37611	0.0380931	0.0380931	0.0380931	4	2	2
ABCA2	CV-HIGH-REVEL-0.5	0.001	0.0466055	2.14899	1.00064	0.0317446	0.0317446	0.0317446	14	4	10
PTPN22	CV-HIGH	0.001	0.0468229	2.48123	1.19759	0.0382799	0.0382799	0.0382799	4	3	1
GALR3	CV-HIGH	0.001	0.0468627	3.10637	1.49951	0.0383037	0.0383037	0.0383037	2	2	0
TMEM67	HIGH-MOD	0.001	0.0469064	1.86309	0.820079	0.0230963	0.0230963	0.0230963	16	5	11
RIBC2	CV-HIGH	0.001	0.0471092	2.36177	1.14094	0.0384513	0.0384513	0.0384513	4	3	1
DNM1L	HIGH-MOD	0.001	0.0471752	3.82661	1.68571	0.0232062	0.0232062	0.0232062	6	2	4
LRP4	HIGH-MOD	0.001	0.0474738	-1.17815	0.519461	0.0233282	0.0233282	0.0233282	36	2	34
CHML	HIGH-MOD	0.001	0.0474923	1.56089	0.688186	0.0233358	0.0233358	0.0233358	16	8	8
SPNS1	HIGH-MOD	0.001	0.0475623	1.85122	0.816444	0.0233644	0.0233644	0.0233644	13	5	8
ADCY4	HIGH-MOD	0.001	0.0476346	1.25942	0.555561	0.0233939	0.0233939	0.0233939	38	9	29
ANKRD30A	CV-HIGH-REVEL-0.5	0.001	0.0477087	2.02511	0.946107	0.0323173	0.0323173	0.0323173	11	4	7
MMP1	HIGH-MOD	0.001	0.0477962	2.1139	0.932935	0.0234599	0.0234599	0.0234599	13	4	9
SOX13	CV-HIGH-REVEL-0.5	0.001	0.0479778	3.31085	1.54817	0.0324566	0.0324566	0.0324566	2	2	0
NIPSNAP1	HIGH-MOD	0.001	0.0480787	2.21084	0.976526	0.0235751	0.0235751	0.0235751	6	4	2
CYB5R2	CV-HIGH-REVEL-0.5	0.001	0.0482566	3.12413	1.46195	0.0326008	0.0326008	0.0326008	5	2	3
CFAP100	CV-HIGH-REVEL-0.5	0.001	0.0484129	3.10278	1.45263	0.0326815	0.0326815	0.0326815	5	2	3
SHANK3	CV-HIGH	0.001	0.0486795	2.96049	1.43705	0.0393874	0.0393874	0.0393874	6	2	4
FGD3	HIGH-MOD	0.001	0.0487753	1.16165	0.514145	0.023859	0.023859	0.023859	29	11	18
ACAT2	CV-HIGH-REVEL-0.5	0.001	0.0488155	3.19767	1.49884	0.0328893	0.0328893	0.0328893	4	2	2
C18orf63	CV-HIGH-REVEL-0.5	0.001	0.0489614	3.45181	1.61866	0.0329646	0.0329646	0.0329646	2	2	0
HGS	CV-HIGH-REVEL-0.5	0.001	0.048963	3.1031	1.45514	0.0329654	0.0329654	0.0329654	2	2	0
CATSPERG	CV-HIGH-REVEL-0.5	0.001	0.0489922	3.10434	1.45585	0.0329805	0.0329805	0.0329805	5	2	3
NPBWR2	HIGH-MOD	0.001	0.0490336	2.46619	1.09234	0.0239642	0.0239642	0.0239642	8	3	5
PGLYRP2	HIGH-MOD	0.001	0.0491939	1.61894	0.717405	0.0240294	0.0240294	0.0240294	19	6	13
LRRC53	HIGH-MOD	0.001	0.0495386	2.39051	1.06037	0.0241696	0.0241696	0.0241696	14	4	10
KCNJ14	CV-HIGH-REVEL-0.5	0.001	0.0495835	2.3393	1.09897	0.0332849	0.0332849	0.0332849	8	3	5
CHP2	CV-HIGH-REVEL-0.5	0.001	0.0496266	3.17847	1.49341	0.0333071	0.0333071	0.0333071	2	2	0
LAMA1	HIGH-MOD	0.001	0.0497147	0.782204	0.347139	0.0242411	0.0242411	0.0242411	73	20	53
ATG3	HIGH-MOD	0.001	0.049785	2.55535	1.13428	0.0242697	0.0242697	0.0242697	4	3	1
RAMACL	HIGH-MOD	0.001	0.0499305	3.00931	1.33635	0.0243288	0.0243288	0.0243288	3	3	0
CHRNB1	HIGH-MOD	0.001	0.0499481	2.90581	1.29034	0.024336	0.024336	0.024336	7	3	4
ABHD4	HIGH-MOD	0.001	0.0499626	1.54262	0.685022	0.0243418	0.0243418	0.0243418	12	7	5
VCPKMT	HIGH-MOD	0.001	0.0500071	2.76306	1.22726	0.0243599	0.0243599	0.0243599	8	3	5
RNF224	HIGH-MOD	0.001	0.0500995	2.68537	1.19307	0.0243974	0.0243974	0.0243974	10	3	7
RASGRP3	CV-HIGH-REVEL-0.5	0.001	0.0501152	3.09548	1.45649	0.0335581	0.0335581	0.0335581	2	2	0
NUB1	HIGH-MOD	0.001	0.0501399	1.89843	0.843538	0.0244138	0.0244138	0.0244138	17	5	12
KLRC2	HIGH-MOD	0.001	0.0507374	3.00444	1.33724	0.0246562	0.0246562	0.0246562	4	3	1
RBM45	HIGH-MOD	0.001	0.0507853	2.71693	1.20944	0.0246756	0.0246756	0.0246756	6	3	3
TSNAXIP1	HIGH-MOD	0.001	0.0508173	1.39513	0.621062	0.0246886	0.0246886	0.0246886	19	8	11
KIAA2013	HIGH-MOD	0.001	0.0509044	2.07332	0.923244	0.0247239	0.0247239	0.0247239	14	4	10
MED17	HIGH-MOD	0.001	0.0509219	1.84991	0.8238	0.024731	0.024731	0.024731	14	5	9
ADH6	HIGH-MOD	0.001	0.0514066	3.24754	1.44816	0.0249272	0.0249272	0.0249272	5	2	3
ZBTB21	HIGH-MOD	0.001	0.0515685	1.2142	0.541685	0.0249927	0.0249927	0.0249927	24	10	14
KCNRG	HIGH-MOD	0.001	0.051595	3.15232	1.40644	0.0250035	0.0250035	0.0250035	4	2	2
CA8	HIGH-MOD	0.001	0.051646	2.74036	1.22281	0.0250241	0.0250241	0.0250241	5	3	2
ACVR2B	HIGH-MOD	0.001	0.0517369	2.57052	1.14731	0.0250609	0.0250609	0.0250609	11	3	8
MUC15	HIGH-MOD	0.001	0.0517572	2.15153	0.960362	0.0250691	0.0250691	0.0250691	9	4	5
GNAO1	HIGH-MOD	0.001	0.0520036	4.10482	1.83349	0.0251687	0.0251687	0.0251687	6	2	4
ZNF48	CV-HIGH-REVEL-0.5	0.001	0.0520211	3.02397	1.43059	0.0345331	0.0345331	0.0345331	2	2	0
CRYGN	HIGH-MOD	0.001	0.0520473	3.16526	1.41399	0.0251864	0.0251864	0.0251864	3	2	1
ITLN2	HIGH-MOD	0.001	0.0525802	2.15962	0.96617	0.0254016	0.0254016	0.0254016	11	4	7
AXDND1	HIGH-MOD	0.001	0.0526405	1.31662	0.589109	0.025426	0.025426	0.025426	27	9	18
FRYL	HIGH-MOD	0.001	0.0527234	-0.999234	0.447213	0.0254594	0.0254594	0.0254594	38	3	35
GAS2	HIGH-MOD	0.001	0.0527533	2.65136	1.18673	0.0254715	0.0254715	0.0254715	6	3	3
ZNF728	CV-HIGH	0.001	0.0529389	2.88886	1.41989	0.0418948	0.0418948	0.0418948	3	2	1
NSMCE3	HIGH-MOD	0.001	0.0531076	3.46993	1.55462	0.0256144	0.0256144	0.0256144	5	2	3
IAH1	HIGH-MOD	0.001	0.0533729	2.43776	1.09298	0.0257214	0.0257214	0.0257214	9	3	6
LEF1	CV-HIGH-REVEL-0.5	0.001	0.0534049	3.27007	1.55302	0.035237	0.035237	0.035237	5	2	3
C3orf18	HIGH-MOD	0.001	0.0534348	3.29968	1.47967	0.0257463	0.0257463	0.0257463	4	2	2
ENAM	HIGH-MOD	0.001	0.0535816	1.16641	0.52326	0.0258055	0.0258055	0.0258055	28	10	18
MROH9	HIGH-MOD	0.001	0.0537376	1.81219	0.813305	0.0258683	0.0258683	0.0258683	24	5	19
SEC14L3	CV-HIGH	0.001	0.053803	2.80159	1.38044	0.0423982	0.0423982	0.0423982	2	2	0
SYNGR2	CV-HIGH-REVEL-0.5	0.001	0.0538187	3.09196	1.47011	0.0354468	0.0354468	0.0354468	8	2	6
COPS7A	HIGH-MOD	0.001	0.0539585	2.79458	1.2548	0.0259572	0.0259572	0.0259572	5	3	2
UNC13B	HIGH-MOD	0.001	0.0539645	0.943929	0.423892	0.0259597	0.0259597	0.0259597	44	15	29
MDH2	HIGH-MOD	0.001	0.0541747	2.3273	1.04572	0.0260443	0.0260443	0.0260443	7	4	3
LYVE1	HIGH-MOD	0.001	0.0542753	3.23299	1.45306	0.0260847	0.0260847	0.0260847	6	2	4
RGL3	CV-HIGH-REVEL-0.5	0.001	0.0543535	2.98711	1.42234	0.0357176	0.0357176	0.0357176	9	2	7
HEPHL1	CV-HIGH	0.001	0.0544128	2.73812	1.35141	0.0427524	0.0427524	0.0427524	4	2	2
YIPF2	HIGH-MOD	0.001	0.0544265	2.16581	0.973817	0.0261456	0.0261456	0.0261456	12	4	8
TNFRSF19	HIGH-MOD	0.001	0.0546045	1.86504	0.838964	0.0262171	0.0262171	0.0262171	12	5	7
SLC1A5	HIGH-MOD	0.001	0.0547052	1.53234	0.689466	0.0262576	0.0262576	0.0262576	17	7	10
TAF12	HIGH-MOD	0.001	0.0547107	2.51504	1.13171	0.0262598	0.0262598	0.0262598	6	3	3
SNRNP25	HIGH-MOD	0.001	0.054736	3.48438	1.56799	0.02627	0.02627	0.02627	4	2	2
THBS4	CV-HIGH	0.001	0.0547404	2.78148	1.37407	0.0429423	0.0429423	0.0429423	4	2	2
OR51T1	HIGH-MOD	0.001	0.0547503	2.44475	1.10019	0.0262757	0.0262757	0.0262757	12	3	9
PPARGC1B	HIGH-MOD	0.001	0.054801	1.1662	0.524888	0.0262961	0.0262961	0.0262961	29	10	19
BTBD6	HIGH-MOD	0.001	0.0550141	2.22244	1.00086	0.0263817	0.0263817	0.0263817	11	4	7
HOXD12	CV-HIGH-REVEL-0.5	0.001	0.055125	2.3429	1.11795	0.0361074	0.0361074	0.0361074	7	3	4
RNF216	HIGH-MOD	0.001	0.0552426	1.63499	0.736735	0.0264735	0.0264735	0.0264735	15	6	9
TRPM3	CV-HIGH-REVEL-0.5	0.001	0.0555542	3.22267	1.53953	0.0363238	0.0363238	0.0363238	5	2	3
C15orf40	CV-HIGH-REVEL-0.5	0.001	0.0556872	2.98976	1.42877	0.0363908	0.0363908	0.0363908	2	2	0
KCNK13	HIGH-MOD	0.001	0.0563691	1.82049	0.822783	0.0269253	0.0269253	0.0269253	16	5	11
LCE2A	HIGH-MOD	0.001	0.0563797	2.5206	1.13921	0.0269295	0.0269295	0.0269295	6	3	3
AQP6	CV-HIGH-REVEL-0.5	0.001	0.0565988	2.717	1.3016	0.0368493	0.0368493	0.0368493	10	4	6
OR2B11	HIGH-MOD	0.001	0.0567707	3.30115	1.49355	0.0270861	0.0270861	0.0270861	6	2	4
PTPRS	CV-HIGH-REVEL-0.5	0.001	0.0576041	3.08352	1.48112	0.0373535	0.0373535	0.0373535	7	2	5
MOCS3	CV-HIGH	0.001	0.0577166	3.35817	1.6725	0.0446572	0.0446572	0.0446572	3	2	1
MYH7B	CV-HIGH-REVEL-0.5	0.001	0.0579079	-0.798078	0.383651	0.0375055	0.0375055	0.0375055	60	5	55
SPAG1	CV-HIGH	0.001	0.0580437	3.01564	1.50323	0.0448445	0.0448445	0.0448445	3	2	1
TBC1D16	CV-HIGH	0.001	0.0582192	2.79193	1.39237	0.0449449	0.0449449	0.0449449	4	2	2
HSCB	CV-HIGH-REVEL-0.5	0.001	0.0584936	3.93026	1.89225	0.0377983	0.0377983	0.0377983	2	2	0
UBA2	HIGH-MOD	0.001	0.0586316	2.6125	1.18767	0.0278297	0.0278297	0.0278297	7	3	4
COL8A1	HIGH-MOD	0.001	0.0587956	3.33758	1.51794	0.0278951	0.0278951	0.0278951	11	2	9
ARHGDIG	HIGH-MOD	0.001	0.0589225	2.638	1.20015	0.0279457	0.0279457	0.0279457	6	3	3
ALG14	CV-HIGH-REVEL-0.5	0.001	0.0590248	3.22829	1.55644	0.0380633	0.0380633	0.0380633	2	2	0
VILL	CV	0.001	0.059045	2.71614	1.38818	0.0503922	0.0503922	0.0503922	2	2	0
PLCD1	CV	0.001	0.059045	2.71614	1.38818	0.0503922	0.0503922	0.0503922	2	2	0
RXYLT1	CV-HIGH-REVEL-0.5	0.001	0.0590692	3.07203	1.48134	0.0380855	0.0380855	0.0380855	2	2	0
LRRC43	CV-HIGH-REVEL-0.5	0.001	0.0590845	2.85384	1.37611	0.0380931	0.0380931	0.0380931	4	2	2
TTLL5	HIGH-MOD	0.001	0.0591541	1.08685	0.494751	0.028038	0.028038	0.028038	40	11	29
BPGM	CV-HIGH-REVEL-0.5	0.001	0.0591764	2.82909	1.3645	0.0381389	0.0381389	0.0381389	4	2	2
NEUROD6	HIGH-MOD	0.001	0.0592173	3.22166	1.46679	0.0280632	0.0280632	0.0280632	7	2	5
PRRC2B	HIGH-MOD	0.001	0.0593241	0.900055	0.409897	0.0281058	0.0281058	0.0281058	54	15	39
MAP4K5	HIGH-MOD	0.001	0.0594372	2.57198	1.17165	0.0281508	0.0281508	0.0281508	10	3	7
PTPN22	CV-HIGH-REVEL-0.5	0.001	0.0594593	2.48123	1.19759	0.0382799	0.0382799	0.0382799	4	3	1
AK7	HIGH-MOD	0.001	0.0595048	1.81769	0.828179	0.0281778	0.0281778	0.0281778	16	5	11
EN1	HIGH-MOD	0.001	0.0596708	2.54562	1.16033	0.0282439	0.0282439	0.0282439	13	3	10
RIBC2	CV-HIGH-REVEL-0.5	0.001	0.0598036	2.36177	1.14094	0.0384513	0.0384513	0.0384513	4	3	1
C1QL4	HIGH-MOD	0.001	0.0600717	2.49298	1.13748	0.0284034	0.0284034	0.0284034	7	3	4
HAUS6	HIGH-MOD	0.001	0.0601283	1.49826	0.683677	0.028426	0.028426	0.028426	19	7	12
TAGLN	CV-HIGH-REVEL-0.5	0.001	0.0601362	3.03093	1.46546	0.0386166	0.0386166	0.0386166	6	2	4
PRRC2A	HIGH-MOD	0.001	0.0601462	-0.898116	0.409857	0.0284331	0.0284331	0.0284331	59	3	56
MON1A	CV-HIGH	0.001	0.0602458	2.90852	1.45829	0.0461001	0.0461001	0.0461001	3	2	1
AP1S1	CV	0.001	0.0603532	2.5112	1.28787	0.0511895	0.0511895	0.0511895	3	3	0
VGF	CV	0.001	0.0603532	2.5112	1.28787	0.0511895	0.0511895	0.0511895	3	3	0
KIAA0408	HIGH-MOD	0.001	0.0603902	1.74666	0.797589	0.0285302	0.0285302	0.0285302	20	5	15
ST6GAL1	CV-HIGH	0.001	0.0604144	3.01855	1.51412	0.0461959	0.0461959	0.0461959	2	2	0
ST14	CV-HIGH-REVEL-0.5	0.001	0.0607132	2.9231	1.41544	0.0389032	0.0389032	0.0389032	2	2	0
PDCD2L	HIGH-MOD	0.001	0.0608052	1.72235	0.787192	0.0286951	0.0286951	0.0286951	11	6	5
C1orf116	HIGH-MOD	0.001	0.0611444	1.4338	0.655876	0.0288299	0.0288299	0.0288299	15	7	8
AGXT2	HIGH-MOD	0.001	0.0611804	1.45615	0.666246	0.0288442	0.0288442	0.0288442	19	7	12
ZFAND2A	HIGH-MOD	0.001	0.0613183	2.44273	1.1176	0.028899	0.028899	0.028899	9	3	6
PRRC2B	CV-HIGH	0.001	0.0613799	2.89876	1.45767	0.0467431	0.0467431	0.0467431	3	2	1
EIF3D	HIGH-MOD	0.001	0.0615164	2.43543	1.11523	0.0289776	0.0289776	0.0289776	8	3	5
FNDC10	HIGH-MOD	0.001	0.0615399	2.48275	1.13696	0.0289869	0.0289869	0.0289869	7	3	4
LEF1	HIGH-MOD	0.001	0.0617796	2.48394	1.13818	0.029082	0.029082	0.029082	9	3	6
EBNA1BP2	CV-HIGH	0.001	0.0617947	3.00702	1.51373	0.0469777	0.0469777	0.0469777	2	2	0
NDUFS5	HIGH-MOD	0.001	0.0620627	3.28446	1.50594	0.0291944	0.0291944	0.0291944	5	2	3
SLC25A35	CV-HIGH-REVEL-0.5	0.001	0.0622031	2.86576	1.39285	0.039641	0.039641	0.039641	3	2	1
ADAM22	HIGH-MOD	0.001	0.0624774	2.29023	1.05122	0.0293588	0.0293588	0.0293588	11	4	7
ZNF683	HIGH-MOD	0.001	0.0627668	1.60482	0.73714	0.0294734	0.0294734	0.0294734	23	6	17
INO80D	HIGH-MOD	0.001	0.0627929	2.06226	0.947312	0.0294838	0.0294838	0.0294838	13	4	9
ITIH1	CV-HIGH	0.001	0.063201	2.56728	1.29701	0.0477706	0.0477706	0.0477706	3	3	0
STK39	HIGH-MOD	0.001	0.0632395	3.23918	1.48955	0.0296606	0.0296606	0.0296606	8	2	6
SERPINB7	CV-HIGH-REVEL-0.5	0.001	0.0633136	2.79533	1.36238	0.0401889	0.0401889	0.0401889	4	2	2
PHYHD1	HIGH-MOD	0.001	0.0635038	2.20921	1.01657	0.0297652	0.0297652	0.0297652	8	4	4
CARNS1	CV-HIGH	0.001	0.0635122	2.79262	1.41195	0.0479456	0.0479456	0.0479456	4	2	2
GRM6	CV-HIGH-REVEL-0.5	0.001	0.0635988	1.04106	0.507745	0.0403293	0.0403293	0.0403293	35	10	25
CASP5	CV-HIGH	0.001	0.0637614	2.86793	1.45093	0.0480856	0.0480856	0.0480856	3	2	1
MICU1	HIGH-MOD	0.001	0.063815	2.61319	1.20336	0.0298883	0.0298883	0.0298883	6	3	3
EXOSC5	HIGH-MOD	0.001	0.0638469	1.59235	0.733328	0.0299009	0.0299009	0.0299009	15	6	9
TERF2IP	HIGH-MOD	0.001	0.0639446	1.88226	0.867047	0.0299395	0.0299395	0.0299395	16	5	11
MUSTN1	CV-HIGH	0.001	0.0640699	2.85096	1.44346	0.0482587	0.0482587	0.0482587	3	2	1
SLAMF6	HIGH-MOD	0.001	0.064152	3.95126	1.82102	0.0300215	0.0300215	0.0300215	3	2	1
TICRR	CV-HIGH	0.001	0.0642252	2.86986	1.4536	0.0483458	0.0483458	0.0483458	4	2	2
DPM1	CV-HIGH	0.001	0.0643099	2.97076	1.50502	0.0483933	0.0483933	0.0483933	3	2	1
CARD16	HIGH-MOD	0.001	0.0644649	2.5713	1.18593	0.0301452	0.0301452	0.0301452	6	3	3
TSNAXIP1	CV-HIGH	0.001	0.0648533	2.82863	1.43496	0.0486977	0.0486977	0.0486977	4	2	2
PRTFDC1	HIGH-MOD	0.001	0.0649293	2.38874	1.10295	0.0303285	0.0303285	0.0303285	11	3	8
NDUFS5	CV-HIGH-REVEL-0.5	0.001	0.0649802	2.86703	1.40304	0.0410082	0.0410082	0.0410082	3	2	1
SIGMAR1	CV-HIGH-REVEL-0.5	0.001	0.0650217	3.21096	1.5715	0.0410286	0.0410286	0.0410286	3	2	1
HTN3	CV-HIGH	0.001	0.0650582	2.71735	1.37921	0.0488124	0.0488124	0.0488124	3	2	1
EPHB3	HIGH-MOD	0.001	0.0652862	1.28618	0.594369	0.0304694	0.0304694	0.0304694	19	8	11
FBXO9	CV-HIGH-REVEL-0.5	0.001	0.0656799	3.07039	1.5051	0.0413511	0.0413511	0.0413511	3	2	1
MRE11	HIGH-MOD	0.001	0.0658372	1.5116	0.699455	0.0306867	0.0306867	0.0306867	18	6	12
TRIM35	CV-HIGH	0.001	0.0660927	2.97658	1.51464	0.04939	0.04939	0.04939	4	2	2
ZNF98	HIGH-MOD	0.001	0.0662735	2.5371	1.17519	0.0308587	0.0308587	0.0308587	8	3	5
THAP9	HIGH-MOD	0.001	0.0662744	1.73077	0.801697	0.030859	0.030859	0.030859	20	5	15
KIF21A	CV-HIGH-REVEL-0.5	0.001	0.0667638	2.94717	1.44846	0.0418812	0.0418812	0.0418812	6	2	4
ZNF728	CV-HIGH-REVEL-0.5	0.001	0.0667917	2.88886	1.41989	0.0418948	0.0418948	0.0418948	3	2	1
H6PD	HIGH-MOD	0.001	0.0668476	0.955694	0.443275	0.0310848	0.0310848	0.0310848	46	13	33
RGL3	HIGH-MOD	0.001	0.0669187	1.02788	0.476838	0.0311128	0.0311128	0.0311128	39	12	27
RAB4B	HIGH-MOD	0.001	0.0670926	2.41543	1.12098	0.0311812	0.0311812	0.0311812	7	3	4
HINT2	HIGH-MOD	0.001	0.0671107	3.1628	1.46781	0.0311883	0.0311883	0.0311883	6	2	4
ADNP	CV-HIGH	0.001	0.0671141	3.14426	1.60396	0.0499587	0.0499587	0.0499587	2	2	0
GALR3	CV-HIGH-REVEL-0.5	0.001	0.0672604	3.07677	1.51394	0.0421236	0.0421236	0.0421236	3	2	1
PCGF3	HIGH-MOD	0.001	0.0673053	2.40582	1.11707	0.0312649	0.0312649	0.0312649	12	3	9
ARHGAP9	HIGH-MOD	0.001	0.0675859	1.31059	0.608932	0.0313752	0.0313752	0.0313752	27	8	19
ABCC6	HIGH-MOD	0.001	0.0676021	-0.998562	0.463973	0.0313816	0.0313816	0.0313816	40	2	38
SLC12A9	HIGH-MOD	0.001	0.0676427	1.199	0.557157	0.0313976	0.0313976	0.0313976	22	9	13
CALHM2	HIGH-MOD	0.001	0.0678169	2.55194	1.18633	0.0314661	0.0314661	0.0314661	12	3	9
SLC46A3	HIGH-MOD	0.001	0.0678407	2.41163	1.12116	0.0314754	0.0314754	0.0314754	7	3	4
HNRNPLL	HIGH-MOD	0.001	0.0678839	2.52834	1.17554	0.0314924	0.0314924	0.0314924	5	3	2
AZGP1	HIGH-MOD	0.001	0.0684647	2.57723	1.19988	0.0317206	0.0317206	0.0317206	4	3	1
ZACN	CV-HIGH	0.001	0.0684945	2.16977	1.11054	0.0507245	0.0507245	0.0507245	12	3	9
CFHR1	HIGH-MOD	0.001	0.0689979	2.19472	1.02304	0.03193	0.03193	0.03193	9	3	6
RAPGEF3	CV-HIGH	0.001	0.0690682	2.99872	1.53697	0.0510418	0.0510418	0.0510418	2	2	0
SIGLEC7	HIGH-MOD	0.001	0.0692815	2.3807	1.11045	0.0320412	0.0320412	0.0320412	14	3	11
PRPF4	HIGH-MOD	0.001	0.0692976	3.08981	1.44126	0.0320476	0.0320476	0.0320476	3	2	1
AP1S1	CV-HIGH	0.001	0.0693353	2.5112	1.28787	0.0511895	0.0511895	0.0511895	3	3	0
GOLGA3	HIGH-MOD	0.001	0.0696094	0.952231	0.444492	0.0321698	0.0321698	0.0321698	50	14	36
HPN	HIGH-MOD	0.001	0.0699226	2.44467	1.14196	0.0322927	0.0322927	0.0322927	10	3	7
RTEL1	HIGH-MOD	0.001	0.0709244	-0.833346	0.390156	0.032685	0.032685	0.032685	56	5	51
SBSPON	CV-HIGH-REVEL-0.5	0.001	0.0713372	3.06424	1.52214	0.0441025	0.0441025	0.0441025	4	2	2
ACAT2	HIGH-MOD	0.001	0.0714464	3.19767	1.49884	0.0328893	0.0328893	0.0328893	4	2	2
C18orf63	HIGH-MOD	0.001	0.0716387	3.45181	1.61866	0.0329646	0.0329646	0.0329646	2	2	0
TMEM59L	HIGH-MOD	0.001	0.0717391	2.46084	1.15422	0.0330038	0.0330038	0.0330038	6	3	3
N4BP2L2	CV-HIGH	0.001	0.0717724	2.63193	1.35754	0.052531	0.052531	0.052531	2	2	0
CCDC62	HIGH-MOD	0.001	0.0719967	1.56978	0.736595	0.0331045	0.0331045	0.0331045	11	6	5
SLC2A14	CV-HIGH	0.001	0.0722232	2.19067	1.13112	0.0527782	0.0527782	0.0527782	4	3	1
COL15A1	CV-HIGH	0.001	0.0724785	2.85394	1.47445	0.0529181	0.0529181	0.0529181	4	2	2
C1QTNF12	HIGH-MOD	0.001	0.0726105	2.43802	1.14573	0.0333444	0.0333444	0.0333444	11	3	8
ADGRG6	CV-HIGH	0.001	0.0726161	2.90262	1.50008	0.0529934	0.0529934	0.0529934	2	2	0
PRRC2B	CV	0.001	0.0726865	2.61638	1.38307	0.0585279	0.0585279	0.0585279	2	2	0
SLC39A3	CV-HIGH	0.001	0.0728088	2.74327	1.41842	0.0530989	0.0530989	0.0530989	2	2	0
STXBP4	CV-HIGH	0.001	0.0728773	2.70922	1.40098	0.0531363	0.0531363	0.0531363	3	2	1
FOXL1	HIGH-MOD	0.001	0.0729332	2.41819	1.13723	0.0334704	0.0334704	0.0334704	10	3	7
CD180	CV-HIGH	0.001	0.0732006	2.12773	1.1011	0.0533131	0.0533131	0.0533131	4	3	1
ZNF74	CV-HIGH-REVEL-0.5	0.001	0.0733731	2.75628	1.37557	0.045084	0.045084	0.045084	2	2	0
ERICH1	HIGH-MOD	0.001	0.0734387	1.40506	0.661482	0.0336677	0.0336677	0.0336677	15	7	8
SUCLG2	HIGH-MOD	0.001	0.0735032	1.38804	0.653586	0.0336929	0.0336929	0.0336929	19	7	12
IKBKB	HIGH-MOD	0.001	0.0735451	1.6319	0.768457	0.0337092	0.0337092	0.0337092	12	6	6
TRAPPC8	HIGH-MOD	0.001	0.0736974	1.28647	0.606017	0.0337686	0.0337686	0.0337686	24	8	16
PIGQ	CV-HIGH	0.001	0.0737783	2.61649	1.35582	0.0536287	0.0536287	0.0536287	4	2	2
TGFBR2	CV-HIGH-REVEL-0.5	0.001	0.0740982	2.87553	1.43731	0.0454324	0.0454324	0.0454324	4	2	2
OR5K1	HIGH-MOD	0.001	0.0743138	3.08061	1.45314	0.034009	0.034009	0.034009	9	2	7
PGGHG	CV-HIGH	0.001	0.0743701	2.74313	1.42336	0.0539514	0.0539514	0.0539514	4	2	2
CROCC	CV-HIGH	0.001	0.0744752	2.78913	1.44757	0.0540086	0.0540086	0.0540086	3	2	1
TSPAN13	CV-HIGH	0.001	0.0745372	2.79454	1.4508	0.0540424	0.0540424	0.0540424	2	2	0
TRPM4	CV-HIGH	0.001	0.0746336	2.80666	1.45719	0.0540949	0.0540949	0.0540949	5	2	3
CACNA1H	HIGH-MOD	0.001	0.0747868	-0.657733	0.310576	0.0341933	0.0341933	0.0341933	99	9	90
SALL3	HIGH-MOD	0.001	0.074941	-0.909211	0.429466	0.0342534	0.0342534	0.0342534	46	3	43
HYLS1	CV-HIGH-REVEL-0.5	0.001	0.0751379	2.9294	1.46769	0.0459312	0.0459312	0.0459312	2	2	0
CHRNA2	HIGH-MOD	0.001	0.0752185	1.23648	0.584383	0.0343615	0.0343615	0.0343615	21	9	12
MYOM1	HIGH-MOD	0.001	0.0752326	-0.899779	0.425279	0.0343669	0.0343669	0.0343669	45	4	41
ITIH1	HIGH-MOD	0.001	0.0752916	1.19828	0.566437	0.0343899	0.0343899	0.0343899	28	9	19
SMG9	HIGH-MOD	0.001	0.0752952	1.40752	0.665352	0.0343914	0.0343914	0.0343914	21	7	14
DARS2	CV-HIGH-REVEL-0.5	0.001	0.0752962	2.83547	1.42105	0.0460071	0.0460071	0.0460071	3	2	1
GIT1	HIGH-MOD	0.001	0.0755389	2.48395	1.17481	0.0344862	0.0344862	0.0344862	14	3	11
TUBA3D	CV-HIGH-REVEL-0.5	0.001	0.0756242	2.19499	1.10086	0.0461641	0.0461641	0.0461641	6	3	3
NFKB1	CV-HIGH-REVEL-0.5	0.001	0.0759085	2.8151	1.41275	0.0463002	0.0463002	0.0463002	2	2	0
LIPE	HIGH-MOD	0.001	0.0759645	1.00185	0.474268	0.0346518	0.0346518	0.0346518	36	11	25
EEF1AKMT3	CV	0.001	0.0763244	3.85559	2.05508	0.0606385	0.0606385	0.0606385	2	2	0
SPAG1	CV-HIGH-REVEL-0.5	0.001	0.0764084	2.97821	1.49623	0.0465392	0.0465392	0.0465392	4	2	2
CTNND2	CV-HIGH-REVEL-0.5	0.001	0.0765724	2.24402	1.12778	0.0466176	0.0466176	0.0466176	10	3	7
ATP1B1	CV-HIGH-REVEL-0.5	0.001	0.0766804	3.06108	1.53878	0.0466692	0.0466692	0.0466692	2	2	0
RIOX2	HIGH-MOD	0.001	0.0768044	3.07058	1.45621	0.0349784	0.0349784	0.0349784	11	2	9
PRRC2B	CV-HIGH-REVEL-0.5	0.001	0.0768352	2.89876	1.45767	0.0467431	0.0467431	0.0467431	3	2	1
ESF1	HIGH-MOD	0.001	0.07691	1.7575	0.833678	0.0350195	0.0350195	0.0350195	17	5	12
SAT2	HIGH-MOD	0.001	0.0771256	2.99773	1.42263	0.0351033	0.0351033	0.0351033	3	2	1
AGPAT1	HIGH-MOD	0.001	0.0773913	3.22779	1.53268	0.0352065	0.0352065	0.0352065	5	2	3
WDR86	HIGH-MOD	0.001	0.0774498	1.16694	0.55418	0.0352292	0.0352292	0.0352292	25	9	16
CPEB2	HIGH-MOD	0.001	0.0778823	-1.05529	0.501617	0.0353971	0.0353971	0.0353971	32	3	29
MARCHF4	HIGH-MOD	0.001	0.0778839	3.04981	1.44968	0.0353977	0.0353977	0.0353977	6	2	4
CRYBG1	HIGH-MOD	0.001	0.0780288	-0.909777	0.432581	0.035454	0.035454	0.035454	53	4	49
RARS1	CV-HIGH-REVEL-0.5	0.001	0.0782649	2.87461	1.45	0.0474249	0.0474249	0.0474249	2	2	0
SLC16A14	HIGH-MOD	0.001	0.0783246	3.00504	1.42973	0.0355688	0.0355688	0.0355688	5	2	3
ARHGAP19	CV-HIGH	0.001	0.0783738	2.83069	1.48197	0.0561223	0.0561223	0.0561223	2	2	0
LAPTM4B	CV-HIGH	0.001	0.0786318	2.00398	1.04975	0.0562614	0.0562614	0.0562614	7	3	4
FAM89A	CV-HIGH-REVEL-0.5	0.001	0.0787539	3.00683	1.51829	0.0476576	0.0476576	0.0476576	3	2	1
CENPM	HIGH-MOD	0.001	0.0792461	3.13646	1.49515	0.0359262	0.0359262	0.0359262	6	2	4
PCSK9	CV-HIGH-REVEL-0.5	0.001	0.0792789	2.85483	1.44315	0.0479072	0.0479072	0.0479072	4	2	2
CHRNB1	CV-HIGH-REVEL-0.5	0.001	0.0793403	2.91353	1.47302	0.0479364	0.0479364	0.0479364	2	2	0
FGD3	CV-HIGH-REVEL-0.5	0.001	0.0795919	2.00576	1.01461	0.048056	0.048056	0.048056	8	4	4
CASP5	CV-HIGH-REVEL-0.5	0.001	0.0796542	2.86793	1.45093	0.0480856	0.0480856	0.0480856	3	2	1
SMG1	HIGH-MOD	0.001	0.0796759	-0.880398	0.420061	0.0360928	0.0360928	0.0360928	53	4	49
TMCO3	CV-HIGH-REVEL-0.5	0.001	0.0798772	2.98796	1.51237	0.0481914	0.0481914	0.0481914	3	2	1
MUSTN1	CV-HIGH-REVEL-0.5	0.001	0.080019	2.85096	1.44346	0.0482587	0.0482587	0.0482587	3	2	1
SLX9	HIGH-MOD	0.001	0.080114	1.42275	0.679452	0.0362625	0.0362625	0.0362625	26	7	19
PCMT1	HIGH-MOD	0.001	0.0801775	3.01797	1.44145	0.0362871	0.0362871	0.0362871	3	2	1
TICRR	CV-HIGH-REVEL-0.5	0.001	0.0802025	2.86986	1.4536	0.0483458	0.0483458	0.0483458	4	2	2
RASD2	CV-HIGH-REVEL-0.5	0.001	0.0802262	2.7248	1.38019	0.0483571	0.0483571	0.0483571	2	2	0
ZNF365	HIGH-MOD	0.001	0.080236	3.11694	1.48891	0.0363097	0.0363097	0.0363097	6	2	4
NSD3	CV-HIGH-REVEL-0.5	0.001	0.0802642	2.41702	1.22439	0.0483751	0.0483751	0.0483751	4	3	1
PLCH2	HIGH-MOD	0.001	0.0802696	-0.881037	0.42088	0.0363227	0.0363227	0.0363227	55	3	52
DPM1	CV-HIGH-REVEL-0.5	0.001	0.0803027	2.97076	1.50502	0.0483933	0.0483933	0.0483933	3	2	1
SORL1	CV-HIGH-REVEL-0.5	0.001	0.080461	2.10347	1.066	0.0484684	0.0484684	0.0484684	14	3	11
KLB	CV-HIGH-REVEL-0.5	0.001	0.0805147	3.22237	1.63322	0.0484939	0.0484939	0.0484939	3	2	1
KIAA1191	CV-HIGH-REVEL-0.5	0.001	0.080696	3.15908	1.60176	0.0485798	0.0485798	0.0485798	5	2	3
XRN1	CV-HIGH-REVEL-0.5	0.001	0.0810251	3.11413	1.58021	0.0487358	0.0487358	0.0487358	2	2	0
AIP	CV-HIGH-REVEL-0.5	0.001	0.0811426	2.99525	1.52012	0.0487914	0.0487914	0.0487914	3	2	1
HTN3	CV-HIGH-REVEL-0.5	0.001	0.0811868	2.71735	1.37921	0.0488124	0.0488124	0.0488124	3	2	1
PRPH	CV-HIGH-REVEL-0.5	0.001	0.0814152	2.89122	1.46816	0.0489205	0.0489205	0.0489205	3	2	1
PON1	HIGH-MOD	0.001	0.081847	1.84618	0.884819	0.036933	0.036933	0.036933	12	5	7
BSCL2	CV-HIGH-REVEL-0.5	0.001	0.0823183	2.21774	1.12829	0.0493476	0.0493476	0.0493476	4	3	1
PLOD2	HIGH-MOD	0.001	0.0823628	1.36528	0.655029	0.0371324	0.0371324	0.0371324	21	7	14
KATNAL1	HIGH-MOD	0.001	0.0824486	1.73767	0.833663	0.0371655	0.0371655	0.0371655	10	5	5
MCEE	CV	0.001	0.0827375	2.73348	1.47753	0.064308	0.064308	0.064308	2	2	0
MPHOSPH10	CV	0.001	0.0827375	2.73348	1.47753	0.064308	0.064308	0.064308	2	2	0
RNPS1	HIGH-MOD	0.001	0.082756	3.16659	1.52047	0.0372843	0.0372843	0.0372843	3	2	1
FBLN2	HIGH-MOD	0.001	0.0830866	0.865679	0.415944	0.037412	0.037412	0.037412	44	15	29
TNFRSF10A	HIGH-MOD	0.001	0.0833186	1.68589	0.810421	0.0375015	0.0375015	0.0375015	17	5	12
ADNP	CV-HIGH-REVEL-0.5	0.001	0.0836129	3.14426	1.60396	0.0499587	0.0499587	0.0499587	2	2	0
NUP98	HIGH-MOD	0.001	0.0837832	0.992988	0.477786	0.0376809	0.0376809	0.0376809	37	11	26
FAM118A	HIGH-MOD	0.001	0.0840363	1.57322	0.757358	0.0377785	0.0377785	0.0377785	18	6	12
ISX	CV-HIGH-REVEL-0.5	0.001	0.084108	2.83062	1.44543	0.0501919	0.0501919	0.0501919	3	2	1
NR1I2	CV-HIGH-REVEL-0.5	0.001	0.084129	1.57934	0.806512	0.0502019	0.0502019	0.0502019	13	5	8
ZDHHC16	CV-HIGH-REVEL-0.5	0.001	0.0843217	2.98743	1.52617	0.0502926	0.0502926	0.0502926	2	2	0
FGA	CV-HIGH-REVEL-0.5	0.001	0.0846483	2.9662	1.51634	0.0504464	0.0504464	0.0504464	5	2	3
LEMD3	HIGH-MOD	0.001	0.0848401	1.34682	0.649414	0.0380885	0.0380885	0.0380885	26	7	19
BTLA	HIGH-MOD	0.001	0.0848967	2.94567	1.42051	0.0381103	0.0381103	0.0381103	3	2	1
SCLY	CV-HIGH-REVEL-0.5	0.001	0.0848992	2.98076	1.52456	0.0505644	0.0505644	0.0505644	4	2	2
UNC13B	CV-HIGH-REVEL-0.5	0.001	0.0849464	1.11693	0.571331	0.0505866	0.0505866	0.0505866	23	9	14
MAFG	CV-HIGH-REVEL-0.5	0.001	0.08511	2.31305	1.18356	0.0506636	0.0506636	0.0506636	6	3	3
ZACN	CV-HIGH-REVEL-0.5	0.001	0.0852396	2.16977	1.11054	0.0507245	0.0507245	0.0507245	12	3	9
ZNF507	HIGH-MOD	0.001	0.0853266	1.19157	0.575103	0.038276	0.038276	0.038276	22	9	13
SEMA6D	HIGH-MOD	0.001	0.0853893	1.32105	0.637687	0.0383001	0.0383001	0.0383001	26	8	18
IGBP1C	CV-HIGH	0.001	0.0854515	2.82595	1.50201	0.0599106	0.0599106	0.0599106	2	2	0
RIBC2	HIGH-MOD	0.001	0.0857816	2.36177	1.14094	0.0384513	0.0384513	0.0384513	4	3	1
CACNG2	HIGH-MOD	0.001	0.0860865	3.52618	1.70449	0.0385687	0.0385687	0.0385687	3	2	1
AP1S1	CV-HIGH-REVEL-0.5	0.001	0.0862295	2.5112	1.28787	0.0511895	0.0511895	0.0511895	3	3	0
PCDHGA7	HIGH-MOD	0.001	0.0863546	1.18664	0.573907	0.0386719	0.0386719	0.0386719	23	10	13
SELENOO	HIGH-MOD	0.001	0.086897	-1.04282	0.504888	0.0388807	0.0388807	0.0388807	35	2	33
BNIP3	HIGH-MOD	0.001	0.0869495	2.93609	1.42168	0.0389009	0.0389009	0.0389009	3	2	1
CFAP44	CV-HIGH-REVEL-0.5	0.001	0.0870452	2.73942	1.40722	0.051572	0.051572	0.051572	4	2	2
MUC6	HIGH-MOD	0.001	0.0871409	-0.821999	0.398167	0.0389745	0.0389745	0.0389745	58	4	54
THAP9	CV-HIGH-REVEL-0.5	0.001	0.0873256	2.77535	1.42648	0.0517034	0.0517034	0.0517034	3	2	1
BRPF3	CV-HIGH-REVEL-0.5	0.001	0.0875672	2.95636	1.52025	0.0518166	0.0518166	0.0518166	2	2	0
PTPN22	HIGH-MOD	0.001	0.0875926	1.46173	0.70854	0.0391482	0.0391482	0.0391482	14	6	8
TMEM216	HIGH-MOD	0.001	0.0880177	3.00623	1.45869	0.0393117	0.0393117	0.0393117	9	2	7
SPEN	HIGH-MOD	0.001	0.0887835	0.752097	0.365479	0.0396059	0.0396059	0.0396059	69	19	50
SLC8A1	CV-HIGH-REVEL-0.5	0.001	0.0887952	1.86204	0.959862	0.052391	0.052391	0.052391	6	4	2
ATG3	CV-HIGH	0.001	0.0890287	2.57918	1.38114	0.0618034	0.0618034	0.0618034	2	2	0
N4BP2L2	CV-HIGH-REVEL-0.5	0.001	0.0890948	2.63193	1.35754	0.052531	0.052531	0.052531	2	2	0
ZDHHC12	HIGH-MOD	0.001	0.0891926	1.45511	0.707487	0.0397631	0.0397631	0.0397631	13	6	7
GHITM	HIGH-MOD	0.001	0.0894108	2.29404	1.11614	0.0398469	0.0398469	0.0398469	4	3	1
ATG13	HIGH-MOD	0.001	0.0896471	1.65478	0.805483	0.0399376	0.0399376	0.0399376	11	5	6
DENND6B	CV-HIGH-REVEL-0.5	0.001	0.0898015	2.7423	1.41644	0.0528609	0.0528609	0.0528609	3	2	1
ZSCAN29	HIGH-MOD	0.001	0.089862	1.14375	0.556964	0.0400201	0.0400201	0.0400201	27	9	18
STEAP1	HIGH-MOD	0.001	0.0902311	2.41805	1.17834	0.0401617	0.0401617	0.0401617	4	3	1
SLC39A3	CV-HIGH-REVEL-0.5	0.001	0.0903116	2.74327	1.41842	0.0530989	0.0530989	0.0530989	2	2	0
STXBP4	CV-HIGH-REVEL-0.5	0.001	0.090392	2.70922	1.40098	0.0531363	0.0531363	0.0531363	3	2	1
MYOM2	HIGH-MOD	0.001	0.0904756	-0.759126	0.370104	0.0402555	0.0402555	0.0402555	73	5	68
S1PR1	CV-HIGH-REVEL-0.5	0.001	0.0909191	2.74716	1.42206	0.053382	0.053382	0.053382	3	2	1
CAPG	CV-HIGH-REVEL-0.5	0.001	0.0909231	2.89547	1.49884	0.0533838	0.0533838	0.0533838	5	2	3
DKKL1	HIGH-MOD	0.001	0.09107	3.4127	1.66572	0.0404835	0.0404835	0.0404835	2	2	0
OR8J3	HIGH-MOD	0.001	0.0911345	2.92705	1.42886	0.0405082	0.0405082	0.0405082	6	2	4
THBS3	CV-HIGH-REVEL-0.5	0.001	0.0912236	2.16077	1.11918	0.0535237	0.0535237	0.0535237	12	3	9
DCLK3	HIGH-MOD	0.001	0.0914136	1.44906	0.707641	0.0406152	0.0406152	0.0406152	18	6	12
NKX6-3	HIGH-MOD	0.001	0.0915029	3.02784	1.4791	0.0406494	0.0406494	0.0406494	4	2	2
PKD2L2	CV-HIGH	0.001	0.0916507	2.62111	1.41078	0.0631822	0.0631822	0.0631822	4	2	2
PGGHG	CV-HIGH-REVEL-0.5	0.001	0.0921428	2.74313	1.42336	0.0539514	0.0539514	0.0539514	4	2	2
CCR5	CV-HIGH	0.001	0.0921902	2.5948	1.39812	0.0634651	0.0634651	0.0634651	3	2	1
ITGA2B	CV-HIGH-REVEL-0.5	0.001	0.0926665	2.73106	1.41853	0.0541948	0.0541948	0.0541948	5	2	3
TBC1D9B	HIGH-MOD	0.001	0.0927993	1.06344	0.520772	0.0411461	0.0411461	0.0411461	42	10	32
HES7	HIGH-MOD	0.001	0.0932104	2.07646	1.01758	0.0413035	0.0413035	0.0413035	6	4	2
TRPA1	CV-HIGH-REVEL-0.5	0.001	0.0933987	1.62835	0.846965	0.0545347	0.0545347	0.0545347	15	4	11
CDA	HIGH-MOD	0.001	0.0934973	2.95401	1.44849	0.0414133	0.0414133	0.0414133	5	2	3
SCPEP1	CV-HIGH-REVEL-0.5	0.001	0.093572	2.6505	1.37908	0.0546151	0.0546151	0.0546151	4	2	2
PRSS36	CV-HIGH-REVEL-0.5	0.001	0.0936411	2.05618	1.07	0.0546471	0.0546471	0.0546471	8	3	5
LRIT1	CV-HIGH-REVEL-0.5	0.001	0.0938	2.71422	1.41286	0.0547208	0.0547208	0.0547208	5	2	3
MCEE	CV-HIGH	0.001	0.0938013	2.73348	1.47753	0.064308	0.064308	0.064308	2	2	0
MPHOSPH10	CV-HIGH	0.001	0.0938013	2.73348	1.47753	0.064308	0.064308	0.064308	2	2	0
RASGEF1C	HIGH-MOD	0.001	0.09391	1.75812	0.862759	0.0415712	0.0415712	0.0415712	10	5	5
ITGA6	CV-HIGH	0.001	0.0942553	2.66117	1.43972	0.064545	0.064545	0.064545	4	2	2
GGT1	HIGH-MOD	0.001	0.0947411	1.68978	0.830338	0.0418891	0.0418891	0.0418891	12	5	7
ZNF728	HIGH-MOD	0.001	0.0947562	2.88886	1.41989	0.0418948	0.0418948	0.0418948	3	2	1
GML	HIGH-MOD	0.001	0.0948705	1.69337	0.83248	0.0419385	0.0419385	0.0419385	14	5	9
STK16	CV-HIGH-REVEL-0.5	0.001	0.0949552	2.97409	1.55154	0.0552561	0.0552561	0.0552561	4	2	2
RTKN2	HIGH-MOD	0.001	0.0953894	1.47557	0.726107	0.0421369	0.0421369	0.0421369	15	6	9
ECHDC1	CV-HIGH	0.001	0.0956195	2.69492	1.46185	0.0652563	0.0652563	0.0652563	3	2	1
FNBP1L	HIGH-MOD	0.001	0.0958641	2.85933	1.40828	0.0423182	0.0423182	0.0423182	6	2	4
SCAF1	CV-HIGH	0.001	0.0961908	2.70824	1.4707	0.0655536	0.0655536	0.0655536	3	2	1
AGBL2	CV-HIGH	0.001	0.096359	2.71559	1.47517	0.0656411	0.0656411	0.0656411	4	2	2
SLC30A3	CV-HIGH-REVEL-0.5	0.001	0.0965568	2.6727	1.39854	0.0559967	0.0559967	0.0559967	3	2	1
CEP192	CV-HIGH	0.001	0.0966618	2.61045	1.41888	0.0657985	0.0657985	0.0657985	5	2	3
SLC44A4	CV-HIGH-REVEL-0.5	0.001	0.0967475	2.65148	1.38794	0.0560848	0.0560848	0.0560848	11	2	9
ARHGAP19	CV-HIGH-REVEL-0.5	0.001	0.0968288	2.83069	1.48197	0.0561223	0.0561223	0.0561223	2	2	0
CHRNA5	CV-HIGH	0.001	0.0970999	2.52267	1.37233	0.0660261	0.0660261	0.0660261	2	2	0
LAPTM4B	CV-HIGH-REVEL-0.5	0.001	0.0971302	2.00398	1.04975	0.0562614	0.0562614	0.0562614	7	3	4
POLDIP3	HIGH-MOD	0.001	0.0971334	1.63884	0.809055	0.042803	0.042803	0.042803	14	5	9
SLC13A1	HIGH-MOD	0.001	0.0974677	2.01948	0.99755	0.0429305	0.0429305	0.0429305	7	4	3
ALG14	HIGH-MOD	0.001	0.0975241	3.12442	1.54355	0.0429521	0.0429521	0.0429521	4	2	2
GAS2	CV-HIGH-REVEL-0.5	0.001	0.0976823	2.79414	1.46518	0.0565161	0.0565161	0.0565161	3	2	1
ACSS3	CV-HIGH-REVEL-0.5	0.001	0.0978825	2.61905	1.37388	0.0566084	0.0566084	0.0566084	4	2	2
BRCA1	CV-HIGH-REVEL-0.5	0.001	0.0978987	1.14976	0.603148	0.0566159	0.0566159	0.0566159	27	7	20
GRAMD2B	HIGH-MOD	0.001	0.098173	1.79703	0.888829	0.0431997	0.0431997	0.0431997	9	5	4
TCAIM	CV-HIGH	0.001	0.0982817	2.96426	1.61619	0.0666392	0.0666392	0.0666392	3	2	1
VILL	CV-HIGH-REVEL-0.5	0.001	0.0983324	1.70658	0.895972	0.0568158	0.0568158	0.0568158	9	4	5
CLEC1B	HIGH-MOD	0.001	0.0984519	1.68376	0.833164	0.043306	0.043306	0.043306	11	5	6
RAB4B	CV-HIGH-REVEL-0.5	0.001	0.0987231	2.59028	1.36091	0.0569957	0.0569957	0.0569957	4	2	2
LMF2	CV-HIGH	0.001	0.0987896	2.71641	1.48249	0.0669023	0.0669023	0.0669023	4	2	2
HS1BP3	CV-HIGH-REVEL-0.5	0.001	0.0988267	2.7559	1.4482	0.0570435	0.0570435	0.0570435	4	2	2
BICRA	HIGH-MOD	0.001	0.0997623	0.91924	0.455984	0.0438055	0.0438055	0.0438055	38	12	26
CYP4F12	CV-HIGH-REVEL-0.5	0.001	0.0999729	2.63953	1.38999	0.0575708	0.0575708	0.0575708	6	2	4
ATP10D	CV-HIGH	0.001	0.100323	2.61135	1.42929	0.0676954	0.0676954	0.0676954	6	2	4
FSD1	HIGH-MOD	0.001	0.10037	2.83885	1.40974	0.0440372	0.0440372	0.0440372	10	2	8
REG3G	HIGH-MOD	0.001	0.10066	2.95196	1.46667	0.0441476	0.0441476	0.0441476	2	2	0
MYBPC3	CV	0.001	0.100855	2.60523	1.4601	0.0743779	0.0743779	0.0743779	2	2	0
LGI1	HIGH-MOD	0.001	0.101351	3.05422	1.51937	0.0444107	0.0444107	0.0444107	4	2	2
SLC2A1	CV-HIGH-REVEL-0.5	0.001	0.101588	2.65742	1.40356	0.0583127	0.0583127	0.0583127	5	2	3
MDH2	CV-HIGH-REVEL-0.5	0.001	0.101728	2.06491	1.09089	0.0583768	0.0583768	0.0583768	5	3	2
ADCY8	CV-HIGH-REVEL-0.5	0.001	0.101876	1.98817	1.05063	0.0584446	0.0584446	0.0584446	11	3	8
ATM	CV	0.001	0.102885	1.89801	1.06778	0.0754826	0.0754826	0.0754826	7	3	4
BAIAP2	CV-HIGH	0.001	0.103007	2.56864	1.41297	0.0690787	0.0690787	0.0690787	4	2	2
PDZD7	CV-HIGH-REVEL-0.5	0.001	0.104283	2.09932	1.11421	0.0595467	0.0595467	0.0595467	8	3	5
WNT7A	HIGH-MOD	0.001	0.104303	3.08649	1.54348	0.045533	0.045533	0.045533	2	2	0
GALNT6	HIGH-MOD	0.001	0.104335	1.50356	0.751936	0.0455454	0.0455454	0.0455454	17	5	12
SNED1	HIGH-MOD	0.001	0.104779	-0.94176	0.471345	0.0457139	0.0457139	0.0457139	48	2	46
IGBP1C	CV-HIGH-REVEL-0.5	0.001	0.105079	2.82595	1.50201	0.0599106	0.0599106	0.0599106	2	2	0
ATXN2	CV-HIGH-REVEL-0.5	0.001	0.105286	1.54261	0.820207	0.0600047	0.0600047	0.0600047	9	5	4
RASD2	HIGH-MOD	0.001	0.10542	2.84969	1.42785	0.0459576	0.0459576	0.0459576	3	2	1
CEACAM19	HIGH-MOD	0.001	0.105555	1.79946	0.901844	0.0460086	0.0460086	0.0460086	16	4	12
CYTH2	HIGH-MOD	0.001	0.105918	2.89209	1.45036	0.0461466	0.0461466	0.0461466	4	2	2
TBC1D16	CV-HIGH-REVEL-0.5	0.001	0.105928	2.61574	1.39238	0.060298	0.060298	0.060298	5	2	3
FAM227B	HIGH-MOD	0.001	0.106308	1.83937	0.923055	0.0462945	0.0462945	0.0462945	9	4	5
TCP11L2	CV-HIGH-REVEL-0.5	0.001	0.106443	2.83534	1.51066	0.0605328	0.0605328	0.0605328	2	2	0
DGAT2	CV-HIGH-REVEL-0.5	0.001	0.106521	2.82753	1.5067	0.0605686	0.0605686	0.0605686	4	2	2
HCN4	CV-HIGH-REVEL-0.5	0.001	0.106889	2.91521	1.55444	0.060736	0.060736	0.060736	9	2	7
PDE6A	HIGH-MOD	0.001	0.10695	1.19462	0.600167	0.0465384	0.0465384	0.0465384	20	8	12
SYCE2	CV	0.001	0.107231	1.99567	1.13172	0.0778344	0.0778344	0.0778344	4	3	1
MAP3K12	HIGH-MOD	0.001	0.107235	1.57723	0.792777	0.0466464	0.0466464	0.0466464	14	6	8
CDC14B	HIGH-MOD	0.001	0.107389	2.80266	1.4091	0.0467046	0.0467046	0.0467046	11	2	9
TTN	CV-HIGH-REVEL-0.5	0.001	0.107696	-0.492199	0.262822	0.0611037	0.0611037	0.0611037	145	16	129
GUCY1A1	HIGH-MOD	0.001	0.108167	2.08171	1.04803	0.0469998	0.0469998	0.0469998	12	3	9
SERPINB12	HIGH-MOD	0.001	0.108182	1.56361	0.787215	0.0470055	0.0470055	0.0470055	10	5	5
HSDL1	CV-HIGH-REVEL-0.5	0.001	0.108609	3.10206	1.65908	0.061519	0.061519	0.061519	2	2	0
ENO3	HIGH-MOD	0.001	0.108906	1.30785	0.659273	0.04728	0.04728	0.04728	17	7	10
TMEM156	HIGH-MOD	0.001	0.108911	2.94697	1.48554	0.0472817	0.0472817	0.0472817	3	2	1
STK38L	HIGH-MOD	0.001	0.108924	2.88439	1.45403	0.0472867	0.0472867	0.0472867	4	2	2
IQCG	HIGH-MOD	0.001	0.109437	2.1875	1.10369	0.0474812	0.0474812	0.0474812	7	3	4
FGB	HIGH-MOD	0.001	0.109562	1.79408	0.905388	0.0475286	0.0475286	0.0475286	9	4	5
MFSD6L	HIGH-MOD	0.001	0.109612	1.08457	0.547377	0.0475476	0.0475476	0.0475476	22	9	13
PSMG3	HIGH-MOD	0.001	0.109726	2.75331	1.38985	0.0475905	0.0475905	0.0475905	4	2	2
FAM76A	HIGH-MOD	0.001	0.110032	2.24372	1.13321	0.0477066	0.0477066	0.0477066	7	3	4
NPTX1	HIGH-MOD	0.001	0.110038	2.31058	1.16699	0.047709	0.047709	0.047709	8	3	5
SYT9	HIGH-MOD	0.001	0.110066	1.84298	0.930867	0.0477195	0.0477195	0.0477195	9	4	5
TRIM59	HIGH-MOD	0.001	0.110258	2.34511	1.18487	0.0477921	0.0477921	0.0477921	6	3	3
GNPDA1	CV-HIGH	0.001	0.110487	2.59747	1.44832	0.0729028	0.0729028	0.0729028	3	2	1
ACOT11	HIGH-MOD	0.001	0.111259	1.15157	0.58282	0.0481713	0.0481713	0.0481713	34	8	26
IQCF2	HIGH-MOD	0.001	0.11128	1.85802	0.940398	0.0481792	0.0481792	0.0481792	9	4	5
NTSR2	HIGH-MOD	0.001	0.111314	1.53846	0.778702	0.0481918	0.0481918	0.0481918	11	5	6
GANC	CV-HIGH-REVEL-0.5	0.001	0.111514	2.56727	1.38	0.0628381	0.0628381	0.0628381	7	2	5
EGR4	HIGH-MOD	0.001	0.111567	1.68272	0.852083	0.0482876	0.0482876	0.0482876	10	5	5
MTA3	HIGH-MOD	0.001	0.111868	2.13951	1.08394	0.0484015	0.0484015	0.0484015	12	3	9
LTBR	HIGH-MOD	0.001	0.112052	2.33573	1.18372	0.0484712	0.0484712	0.0484712	4	3	1
IGFLR1	CV-HIGH-REVEL-0.5	0.001	0.112196	2.74712	1.47841	0.0631471	0.0631471	0.0631471	8	2	6
ZNF625	HIGH-MOD	0.001	0.112544	3.31574	1.68177	0.0486574	0.0486574	0.0486574	3	2	1
DARS2	HIGH-MOD	0.001	0.112671	2.86792	1.45494	0.0487055	0.0487055	0.0487055	7	2	5
DCLRE1C	CV-HIGH-REVEL-0.5	0.001	0.112725	2.59809	1.39948	0.0633868	0.0633868	0.0633868	3	2	1
COX7A1	HIGH-MOD	0.001	0.112773	2.67165	1.3556	0.0487443	0.0487443	0.0487443	4	2	2
HTN3	HIGH-MOD	0.001	0.112954	2.71735	1.37921	0.0488124	0.0488124	0.0488124	3	2	1
MMS22L	HIGH-MOD	0.001	0.112994	1.14581	0.581599	0.0488275	0.0488275	0.0488275	30	8	22
LINGO2	HIGH-MOD	0.001	0.113059	1.26269	0.640996	0.0488522	0.0488522	0.0488522	25	7	18
NTRK3	CV-HIGH-REVEL-0.5	0.001	0.113289	2.57095	1.3862	0.063642	0.063642	0.063642	5	2	3
WWC1	CV-HIGH-REVEL-0.5	0.001	0.113312	2.58229	1.39236	0.0636525	0.0636525	0.0636525	4	2	2
MYBPC3	CV-HIGH	0.001	0.113395	2.60523	1.4601	0.0743779	0.0743779	0.0743779	2	2	0
POLB	HIGH-MOD	0.001	0.113476	1.99595	1.01394	0.04901	0.04901	0.04901	7	4	3
PTTG1	HIGH-MOD	0.001	0.113598	2.92305	1.48521	0.049056	0.049056	0.049056	3	2	1
PLEKHG6	CV-HIGH	0.001	0.114732	2.41114	1.35447	0.0750542	0.0750542	0.0750542	7	2	5
MCEE	CV-HIGH-REVEL-0.5	0.001	0.114762	2.73348	1.47753	0.064308	0.064308	0.064308	2	2	0
MPHOSPH10	CV-HIGH-REVEL-0.5	0.001	0.114762	2.73348	1.47753	0.064308	0.064308	0.064308	2	2	0
TRIM46	HIGH-MOD	0.001	0.114858	2.17195	1.10589	0.0495325	0.0495325	0.0495325	6	3	3
ELL3	HIGH-MOD	0.001	0.114873	1.73786	0.884886	0.0495382	0.0495382	0.0495382	17	4	13
ERMN	CV-HIGH-REVEL-0.5	0.001	0.114986	2.7602	1.49253	0.0644091	0.0644091	0.0644091	3	2	1
FABP2	HIGH-MOD	0.001	0.115151	2.99446	1.52543	0.0496431	0.0496431	0.0496431	4	2	2
VGF	CV-HIGH	0.001	0.115242	2.18312	1.22746	0.075312	0.075312	0.075312	4	3	1
ACTN2	HIGH-MOD	0.001	0.115281	1.69504	0.86367	0.0496921	0.0496921	0.0496921	22	4	18
ITGAM	HIGH-MOD	0.001	0.115287	0.942484	0.480226	0.0496947	0.0496947	0.0496947	36	11	25
C15orf48	CV-HIGH	0.001	0.115379	2.61786	1.47225	0.0753811	0.0753811	0.0753811	2	2	0
ATM	CV-HIGH	0.001	0.11558	1.89801	1.06778	0.0754826	0.0754826	0.0754826	7	3	4
SETD9	HIGH-MOD	0.001	0.115613	4.08956	2.08489	0.0498175	0.0498175	0.0498175	7	2	5
LAMB3	HIGH-MOD	0.001	0.115615	0.818241	0.417146	0.0498184	0.0498184	0.0498184	46	13	33
MADD	CV-HIGH-REVEL-0.5	0.001	0.115691	1.95498	1.05839	0.0647274	0.0647274	0.0647274	7	3	4
HAGH	CV-HIGH-REVEL-0.5	0.001	0.115767	2.69335	1.45831	0.0647617	0.0647617	0.0647617	4	2	2
LRRC10B	HIGH-MOD	0.001	0.115897	2.69906	1.37665	0.049925	0.049925	0.049925	4	2	2
CAT	HIGH-MOD	0.001	0.11677	1.33436	0.681566	0.0502546	0.0502546	0.0502546	16	6	10
DCTN6	HIGH-MOD	0.001	0.116797	2.05526	1.04983	0.050265	0.050265	0.050265	5	4	1
HES1	HIGH-MOD	0.001	0.116876	2.19602	1.12188	0.0502946	0.0502946	0.0502946	6	3	3
ROBO3	CV-HIGH-REVEL-0.5	0.001	0.116992	1.99494	1.08238	0.0653139	0.0653139	0.0653139	6	3	3
GLCE	HIGH-MOD	0.001	0.117447	2.04947	1.04799	0.0505103	0.0505103	0.0505103	12	3	9
SCAF1	CV-HIGH-REVEL-0.5	0.001	0.117524	2.70824	1.4707	0.0655536	0.0655536	0.0655536	3	2	1
DCSTAMP	HIGH-MOD	0.001	0.11755	1.46086	0.747132	0.0505493	0.0505493	0.0505493	11	6	5
ANKS6	HIGH-MOD	0.001	0.117604	-0.943291	0.482473	0.0505695	0.0505695	0.0505695	37	2	35
SNAPIN	HIGH-MOD	0.001	0.117676	3.28668	1.68127	0.0505968	0.0505968	0.0505968	3	2	1
OLIG1	HIGH-MOD	0.001	0.117834	2.94046	1.50455	0.0506563	0.0506563	0.0506563	3	2	1
MAFG	HIGH-MOD	0.001	0.117853	2.31305	1.18356	0.0506636	0.0506636	0.0506636	6	3	3
PGS1	HIGH-MOD	0.001	0.118071	1.85714	0.950612	0.0507459	0.0507459	0.0507459	12	4	8
PLAGL2	HIGH-MOD	0.001	0.118127	1.72215	0.881598	0.0507669	0.0507669	0.0507669	15	4	11
AREG	HIGH-MOD	0.001	0.118266	1.55599	0.796715	0.0508192	0.0508192	0.0508192	13	4	9
NFIB	HIGH-MOD	0.001	0.118463	1.7288	0.885486	0.0508937	0.0508937	0.0508937	13	4	9
TM9SF3	HIGH-MOD	0.001	0.118805	2.72778	1.39794	0.0510228	0.0510228	0.0510228	5	2	3
ADGRG6	CV-HIGH-REVEL-0.5	0.001	0.118986	2.67438	1.45585	0.0662117	0.0662117	0.0662117	3	2	1
OSR2	CV-HIGH	0.001	0.119182	2.71565	1.53722	0.0772964	0.0772964	0.0772964	4	2	2
AP1S1	HIGH-MOD	0.001	0.119247	2.5112	1.28787	0.0511895	0.0511895	0.0511895	3	3	0
UACA	HIGH-MOD	0.001	0.119608	1.06516	0.546584	0.0513255	0.0513255	0.0513255	36	8	28
BMF	HIGH-MOD	0.001	0.119634	2.70921	1.39029	0.0513353	0.0513353	0.0513353	8	2	6
PINK1	HIGH-MOD	0.001	0.11968	1.20078	0.616252	0.0513528	0.0513528	0.0513528	18	7	11
HAND1	HIGH-MOD	0.001	0.119734	2.11906	1.08762	0.0513732	0.0513732	0.0513732	5	3	2
LGI2	CV-HIGH	0.001	0.119768	1.90356	1.0786	0.077591	0.077591	0.077591	5	3	2
TCAIM	CV-HIGH-REVEL-0.5	0.001	0.119937	2.96426	1.61619	0.0666392	0.0666392	0.0666392	3	2	1
SLC6A18	CV-HIGH	0.001	0.120041	2.05118	1.16278	0.0777281	0.0777281	0.0777281	3	3	0
SYCE2	CV-HIGH	0.001	0.120253	1.99567	1.13172	0.0778344	0.0778344	0.0778344	4	3	1
IRAK3	CV-HIGH-REVEL-0.5	0.001	0.120268	1.51197	0.824814	0.0667878	0.0667878	0.0667878	8	5	3
HOXC8	HIGH-MOD	0.001	0.120649	2.35874	1.21242	0.0517182	0.0517182	0.0517182	4	3	1
EXOC3L4	CV-HIGH	0.001	0.120669	2.44942	1.39001	0.078043	0.078043	0.078043	3	2	1
SLC17A1	HIGH-MOD	0.001	0.120976	1.70879	0.878802	0.0518413	0.0518413	0.0518413	11	4	7
SLCO5A1	HIGH-MOD	0.001	0.121112	2.03504	1.04682	0.0518927	0.0518927	0.0518927	11	3	8
PARS2	CV-HIGH-REVEL-0.5	0.001	0.121139	2.54098	1.38815	0.0671791	0.0671791	0.0671791	3	2	1
SNAPC3	HIGH-MOD	0.001	0.121206	1.29328	0.665362	0.0519281	0.0519281	0.0519281	24	6	18
INHBA	HIGH-MOD	0.001	0.12136	2.17111	1.11726	0.0519861	0.0519861	0.0519861	4	3	1
ITGBL1	CV-HIGH-REVEL-0.5	0.001	0.121579	2.49492	1.36397	0.0673765	0.0673765	0.0673765	5	2	3
ZNF383	HIGH-MOD	0.001	0.121646	2.78218	1.43237	0.0520938	0.0520938	0.0520938	3	2	1
DCUN1D5	HIGH-MOD	0.001	0.121858	3.06297	1.57747	0.0521739	0.0521739	0.0521739	3	2	1
WNT6	CV-HIGH-REVEL-0.5	0.001	0.121936	2.60632	1.42571	0.0675363	0.0675363	0.0675363	3	2	1
RD3	HIGH-MOD	0.001	0.122008	2.18061	1.12331	0.0522305	0.0522305	0.0522305	7	3	4
BOD1L1	HIGH-MOD	0.001	0.122028	-0.713107	0.367359	0.0522377	0.0522377	0.0522377	62	7	55
DPYSL4	CV-HIGH-REVEL-0.5	0.001	0.122295	2.59533	1.42053	0.0676976	0.0676976	0.0676976	7	2	5
POP7	HIGH-MOD	0.001	0.122824	2.71503	1.40044	0.0525378	0.0525378	0.0525378	5	2	3
TRIM7	HIGH-MOD	0.001	0.122966	1.23468	0.637006	0.0525913	0.0525913	0.0525913	18	7	11
RNF215	HIGH-MOD	0.001	0.123227	1.196	0.617307	0.0526897	0.0526897	0.0526897	19	7	12
GDNF	HIGH-MOD	0.001	0.124276	2.76807	1.4311	0.0530846	0.0530846	0.0530846	4	2	2
KIT	HIGH-MOD	0.001	0.124511	1.35319	0.69986	0.053173	0.053173	0.053173	23	6	17
DOCK5	HIGH-MOD	0.001	0.125302	-0.880106	0.455754	0.0534708	0.0534708	0.0534708	45	3	42
ASH1L	HIGH-MOD	0.001	0.125366	0.889751	0.460795	0.0534949	0.0534949	0.0534949	41	12	29
ATP4A	CV-HIGH-REVEL-0.5	0.001	0.125509	1.422	0.782383	0.0691359	0.0691359	0.0691359	18	5	13
SMCO3	HIGH-MOD	0.001	0.125579	2.76028	1.43001	0.0535751	0.0535751	0.0535751	3	2	1
TMEM270	HIGH-MOD	0.001	0.126382	2.05754	1.06728	0.0538772	0.0538772	0.0538772	6	3	3
MGAM	CV-HIGH-REVEL-0.5	0.001	0.126385	-0.948754	0.522736	0.0695274	0.0695274	0.0695274	40	2	38
GALNT11	HIGH-MOD	0.001	0.126596	-1.22425	0.635258	0.0539577	0.0539577	0.0539577	21	2	19
FBXL13	CV-HIGH	0.001	0.127264	2.63482	1.51167	0.0813372	0.0813372	0.0813372	2	2	0
ZNF843	CV-HIGH	0.001	0.127298	2.39976	1.37689	0.081354	0.081354	0.081354	3	2	1
GRM6	CV	0.001	0.127818	2.45992	1.44529	0.0887508	0.0887508	0.0887508	2	2	0
OCSTAMP	HIGH-MOD	0.001	0.127821	1.48257	0.77077	0.0544183	0.0544183	0.0544183	14	5	9
RPS21	HIGH-MOD	0.001	0.128434	2.70849	1.40946	0.054649	0.054649	0.054649	5	2	3
MED1	HIGH-MOD	0.001	0.128475	1.21556	0.632598	0.0546642	0.0546642	0.0546642	28	6	22
OR3A1	HIGH-MOD	0.001	0.128475	1.73006	0.900355	0.0546645	0.0546645	0.0546645	15	4	11
ASB4	HIGH-MOD	0.001	0.128777	2.69646	1.40394	0.0547779	0.0547779	0.0547779	5	3	2
CMTR2	CV-HIGH-REVEL-0.5	0.001	0.129061	2.77871	1.53753	0.0707215	0.0707215	0.0707215	3	2	1
PNPT1	HIGH-MOD	0.001	0.129073	1.42829	0.744	0.0548892	0.0548892	0.0548892	15	6	9
NUDT8	HIGH-MOD	0.001	0.129087	1.74048	0.906638	0.0548944	0.0548944	0.0548944	9	4	5
TMEM42	HIGH-MOD	0.001	0.129118	1.64866	0.858847	0.054906	0.054906	0.054906	7	5	2
TKFC	HIGH-MOD	0.001	0.129341	1.16733	0.608315	0.0549897	0.0549897	0.0549897	26	7	19
ZNF568	CV-HIGH	0.001	0.129591	1.79946	1.03632	0.0824931	0.0824931	0.0824931	8	3	5
STX17	HIGH-MOD	0.001	0.130179	1.72211	0.898581	0.0553049	0.0553049	0.0553049	11	5	6
UTP6	HIGH-MOD	0.001	0.130328	1.26414	0.659767	0.0553608	0.0553608	0.0553608	17	7	10
CAPN7	CV-HIGH-REVEL-0.5	0.001	0.130457	2.62582	1.45613	0.0713432	0.0713432	0.0713432	4	2	2
TCEA2	HIGH-MOD	0.001	0.130846	2.15195	1.12403	0.0555555	0.0555555	0.0555555	8	3	5
AP5M1	HIGH-MOD	0.001	0.130929	1.37708	0.719381	0.0555865	0.0555865	0.0555865	15	6	9
NKX2-5	CV-HIGH-REVEL-0.5	0.001	0.131036	2.12882	1.1816	0.0716009	0.0716009	0.0716009	5	3	2
NUMA1	HIGH-MOD	0.001	0.131299	-0.763217	0.398927	0.0557254	0.0557254	0.0557254	56	4	52
BDP1	HIGH-MOD	0.001	0.13145	-0.831068	0.434492	0.0557822	0.0557822	0.0557822	61	3	58
KLF17	HIGH-MOD	0.001	0.131588	2.09153	1.09371	0.055834	0.055834	0.055834	9	3	6
GRK5	HIGH-MOD	0.001	0.131965	1.31825	0.689739	0.0559759	0.0559759	0.0559759	17	6	11
TMIE	HIGH-MOD	0.001	0.132087	1.52277	0.796902	0.0560217	0.0560217	0.0560217	11	5	6
TCF19	HIGH-MOD	0.001	0.132105	2.6972	1.41155	0.0560285	0.0560285	0.0560285	5	2	3
OR1L6	CV-HIGH-REVEL-0.5	0.001	0.13232	2.65367	1.47587	0.0721718	0.0721718	0.0721718	2	2	0
GNA15	HIGH-MOD	0.001	0.132853	2.67043	1.39913	0.0563092	0.0563092	0.0563092	8	2	6
MED25	HIGH-MOD	0.001	0.133023	1.97892	1.03709	0.0563729	0.0563729	0.0563729	8	3	5
EXTL1	CV-HIGH-REVEL-0.5	0.001	0.133525	1.54181	0.859105	0.0727067	0.0727067	0.0727067	13	4	9
NME1	HIGH-MOD	0.001	0.133871	2.11553	1.11011	0.0566912	0.0566912	0.0566912	12	3	9
PTPN18	CV-HIGH-REVEL-0.5	0.001	0.134377	2.50644	1.39845	0.073085	0.073085	0.073085	6	2	4
PGS1	CV-HIGH	0.001	0.134509	2.01282	1.16835	0.0849271	0.0849271	0.0849271	4	3	1
PTCHD4	CV-HIGH-REVEL-0.5	0.001	0.134821	1.36924	0.764481	0.0732818	0.0732818	0.0732818	14	5	9
CERS4	CV-HIGH-REVEL-0.5	0.001	0.134981	1.96587	1.09787	0.0733529	0.0733529	0.0733529	6	3	3
LSG1	CV-HIGH-REVEL-0.5	0.001	0.135488	2.54741	1.42374	0.0735775	0.0735775	0.0735775	8	2	6
TKTL2	HIGH-MOD	0.001	0.135532	1.13744	0.59837	0.0573149	0.0573149	0.0573149	23	7	16
NQO2	CV-HIGH	0.001	0.135572	2.49594	1.45121	0.0854517	0.0854517	0.0854517	2	2	0
HTR1A	CV-HIGH-REVEL-0.5	0.001	0.135688	2.5674	1.43536	0.0736662	0.0736662	0.0736662	3	2	1
DNER	HIGH-MOD	0.001	0.136213	1.70001	0.895232	0.0575701	0.0575701	0.0575701	12	4	8
KISS1R	CV-HIGH-REVEL-0.5	0.001	0.136249	2.44545	1.36836	0.0739149	0.0739149	0.0739149	4	2	2
BAIAP2	CV-HIGH-REVEL-0.5	0.001	0.136261	2.50133	1.39965	0.0739202	0.0739202	0.0739202	5	2	3
CCN1	CV-HIGH-REVEL-0.5	0.001	0.136504	2.63601	1.47556	0.0740279	0.0740279	0.0740279	2	2	0
PLB1	HIGH-MOD	0.001	0.136619	-0.745031	0.392576	0.0577225	0.0577225	0.0577225	55	5	50
ATP1A4	CV-HIGH	0.001	0.136894	2.39208	1.39372	0.086103	0.086103	0.086103	3	2	1
GLMN	HIGH-MOD	0.001	0.137356	1.67007	0.880974	0.0579992	0.0579992	0.0579992	16	4	12
METTL14	HIGH-MOD	0.001	0.137549	1.65196	0.871673	0.0580714	0.0580714	0.0580714	8	4	4
TRIM35	CV-HIGH-REVEL-0.5	0.001	0.137562	1.91698	1.07481	0.0744962	0.0744962	0.0744962	7	3	4
ANTXR2	HIGH-MOD	0.001	0.137639	1.50947	0.796597	0.0581052	0.0581052	0.0581052	14	5	9
TRAPPC1	HIGH-MOD	0.001	0.137807	1.79953	0.949908	0.0581681	0.0581681	0.0581681	8	4	4
IFT172	HIGH-MOD	0.001	0.138134	-0.89832	0.474422	0.0582908	0.0582908	0.0582908	33	3	30
FAM209B	HIGH-MOD	0.001	0.13814	2.6099	1.37835	0.0582929	0.0582929	0.0582929	2	2	0
CCND3	HIGH-MOD	0.001	0.138179	1.66682	0.88034	0.0583075	0.0583075	0.0583075	15	4	11
XRRA1	CV-HIGH	0.001	0.138332	2.45559	1.43394	0.0868102	0.0868102	0.0868102	4	2	2
FUT6	HIGH-MOD	0.001	0.138459	1.46834	0.775839	0.0584126	0.0584126	0.0584126	11	5	6
KCNMB3	CV-HIGH	0.001	0.13856	2.44346	1.42737	0.0869224	0.0869224	0.0869224	5	2	3
TMPRSS11F	HIGH-MOD	0.001	0.138703	1.39385	0.736748	0.0585042	0.0585042	0.0585042	11	6	5
LAP3	CV-HIGH-REVEL-0.5	0.001	0.138835	1.98152	1.11315	0.0750595	0.0750595	0.0750595	5	3	2
DMBT1	HIGH-MOD	0.001	0.13907	-0.667812	0.353177	0.0586418	0.0586418	0.0586418	62	7	55
VGF	CV-HIGH-REVEL-0.5	0.001	0.139406	2.18312	1.22746	0.075312	0.075312	0.075312	4	3	1
RBM4B	HIGH-MOD	0.001	0.139455	2.73417	1.44681	0.0587862	0.0587862	0.0587862	6	2	4
C15orf48	CV-HIGH-REVEL-0.5	0.001	0.139563	2.61786	1.47225	0.0753811	0.0753811	0.0753811	2	2	0
KYAT1	CV-HIGH-REVEL-0.5	0.001	0.139688	1.52338	0.856892	0.0754366	0.0754366	0.0754366	13	4	9
COL17A1	HIGH-MOD	0.001	0.139788	0.964087	0.510407	0.0589109	0.0589109	0.0589109	35	10	25
ZNF607	HIGH-MOD	0.001	0.139884	1.14709	0.607382	0.0589469	0.0589469	0.0589469	29	7	22
SIGLEC9	CV-HIGH	0.001	0.13994	2.54566	1.49026	0.0876003	0.0876003	0.0876003	3	2	1
LDB3	HIGH-MOD	0.001	0.140142	0.815861	0.432159	0.0590435	0.0590435	0.0590435	37	13	24
FAM174B	HIGH-MOD	0.001	0.140285	1.99927	1.05924	0.0590973	0.0590973	0.0590973	9	3	6
PDCD5	HIGH-MOD	0.001	0.140515	2.65118	1.4051	0.0591834	0.0591834	0.0591834	3	2	1
RBMS2	HIGH-MOD	0.001	0.140632	1.30381	0.691124	0.0592273	0.0592273	0.0592273	16	6	10
C4orf17	HIGH-MOD	0.001	0.141255	1.49854	0.795077	0.0594607	0.0594607	0.0594607	9	5	4
ST3GAL4	HIGH-MOD	0.001	0.141297	2.60134	1.38027	0.0594762	0.0594762	0.0594762	11	2	9
HERC1	HIGH-MOD	0.001	0.142003	-0.748235	0.397426	0.0597408	0.0597408	0.0597408	51	5	46
ASB4	CV-HIGH-REVEL-0.5	0.001	0.142003	2.22848	1.25788	0.0764584	0.0764584	0.0764584	3	3	0
IGBP1C	HIGH-MOD	0.001	0.142456	2.82595	1.50201	0.0599106	0.0599106	0.0599106	2	2	0
KIF21A	HIGH-MOD	0.001	0.14302	1.09405	0.58197	0.0601217	0.0601217	0.0601217	23	8	15
HAL	HIGH-MOD	0.001	0.14304	1.11045	0.590713	0.0601293	0.0601293	0.0601293	27	8	19
SLC25A11	HIGH-MOD	0.001	0.143133	2.80307	1.49132	0.0601642	0.0601642	0.0601642	5	2	3
RBCK1	HIGH-MOD	0.001	0.143484	1.31902	0.702118	0.0602956	0.0602956	0.0602956	18	6	12
ANKZF1	CV-HIGH-REVEL-0.5	0.001	0.143553	1.87274	1.05953	0.0771421	0.0771421	0.0771421	8	3	5
CSDE1	CV-HIGH-REVEL-0.5	0.001	0.143575	2.91123	1.64713	0.0771515	0.0771515	0.0771515	2	2	0
OSR2	CV-HIGH-REVEL-0.5	0.001	0.143903	2.71565	1.53722	0.0772964	0.0772964	0.0772964	4	2	2
CBX4	HIGH-MOD	0.001	0.144325	2.08788	1.11275	0.0606105	0.0606105	0.0606105	9	3	6
ZNF804B	HIGH-MOD	0.001	0.14436	1.03466	0.551459	0.0606237	0.0606237	0.0606237	35	8	27
ZNF687	HIGH-MOD	0.001	0.144363	0.983099	0.523978	0.0606247	0.0606247	0.0606247	27	9	18
TEX15	CV-HIGH	0.001	0.144947	1.7768	1.04819	0.0900524	0.0900524	0.0900524	8	3	5
PUM1	HIGH-MOD	0.001	0.145081	1.64935	0.879996	0.0608939	0.0608939	0.0608939	12	4	8
SYCE2	CV-HIGH-REVEL-0.5	0.001	0.145125	1.99567	1.13172	0.0778344	0.0778344	0.0778344	4	3	1
MAFG	CV	0.001	0.145262	2.47644	1.49562	0.0977631	0.0977631	0.0977631	4	2	2
MYADML2	CV	0.001	0.145262	2.47644	1.49562	0.0977631	0.0977631	0.0977631	4	2	2
PYCR1	CV	0.001	0.145262	2.47644	1.49562	0.0977631	0.0977631	0.0977631	4	2	2
RAPGEF6	HIGH-MOD	0.001	0.145391	-1.06582	0.568917	0.0610099	0.0610099	0.0610099	28	2	26
EXOC3L4	CV-HIGH-REVEL-0.5	0.001	0.145599	2.44942	1.39001	0.078043	0.078043	0.078043	3	2	1
CYREN	HIGH-MOD	0.001	0.145752	2.12009	1.13226	0.0611451	0.0611451	0.0611451	8	3	5
HGS	HIGH-MOD	0.001	0.146522	1.24993	0.66828	0.0614332	0.0614332	0.0614332	26	6	20
JAK1	HIGH-MOD	0.001	0.146586	1.94606	1.04057	0.0614573	0.0614573	0.0614573	8	3	5
CENPJ	HIGH-MOD	0.001	0.146674	0.985326	0.526925	0.0614901	0.0614901	0.0614901	32	9	23
ARIH2	CV-HIGH-REVEL-0.5	0.001	0.146686	2.58292	1.46813	0.078521	0.078521	0.078521	3	2	1
CEP192	CV-HIGH-REVEL-0.5	0.001	0.146812	1.84376	1.04818	0.0785764	0.0785764	0.0785764	8	3	5
PTCH2	HIGH-MOD	0.001	0.146949	-0.969356	0.51859	0.0615931	0.0615931	0.0615931	34	2	32
TMEM200A	HIGH-MOD	0.001	0.147101	1.60958	0.861286	0.06165	0.06165	0.06165	14	4	10
SIGLEC14	HIGH-MOD	0.001	0.147104	1.99266	1.06628	0.061651	0.061651	0.061651	7	3	4
ATG3	CV-HIGH-REVEL-0.5	0.001	0.147335	2.45059	1.39424	0.0788064	0.0788064	0.0788064	3	2	1
SLC25A23	CV-HIGH-REVEL-0.5	0.001	0.147533	1.78106	1.01361	0.0788935	0.0788935	0.0788935	10	3	7
NFKB2	HIGH-MOD	0.001	0.147636	1.39832	0.748816	0.0618503	0.0618503	0.0618503	15	5	10
DHDDS	HIGH-MOD	0.001	0.148359	2.28242	1.22354	0.0621208	0.0621208	0.0621208	12	3	9
CCDC73	CV-HIGH	0.001	0.148416	2.40376	1.42549	0.0917444	0.0917444	0.0917444	3	2	1
FBL	HIGH-MOD	0.001	0.148796	1.96833	1.05582	0.0622843	0.0622843	0.0622843	7	3	4
KRTAP5-2	HIGH-MOD	0.001	0.148856	1.88627	1.01189	0.0623068	0.0623068	0.0623068	13	3	10
MTMR2	CV-HIGH-REVEL-0.5	0.001	0.149034	1.42778	0.814343	0.0795529	0.0795529	0.0795529	17	4	13
EXOC6	HIGH-MOD	0.001	0.1494	1.05924	0.568672	0.0625102	0.0625102	0.0625102	23	8	15
TPGS1	HIGH-MOD	0.001	0.149614	1.90929	1.02535	0.0625902	0.0625902	0.0625902	13	3	10
TMX1	HIGH-MOD	0.001	0.15013	1.66288	0.893677	0.0627835	0.0627835	0.0627835	12	4	8
CCDC171	HIGH-MOD	0.001	0.15032	-0.961462	0.516854	0.0628543	0.0628543	0.0628543	31	2	29
CFAP251	HIGH-MOD	0.001	0.15051	1.23682	0.665061	0.0629255	0.0629255	0.0629255	19	6	13
METTL25	HIGH-MOD	0.001	0.150575	1.39261	0.748897	0.0629497	0.0629497	0.0629497	17	5	12
RXFP1	CV-HIGH-REVEL-0.5	0.001	0.150698	2.66876	1.52584	0.0802832	0.0802832	0.0802832	4	2	2
OTX2	HIGH-MOD	0.001	0.15071	2.71455	1.46007	0.0630005	0.0630005	0.0630005	3	2	1
PIPOX	HIGH-MOD	0.001	0.150916	2.79195	1.50214	0.0630773	0.0630773	0.0630773	3	2	1
TC2N	HIGH-MOD	0.001	0.151225	2.62813	1.41462	0.0631929	0.0631929	0.0631929	6	2	4
SRP68	HIGH-MOD	0.001	0.151763	1.29578	0.697998	0.0633943	0.0633943	0.0633943	14	6	8
DYM	HIGH-MOD	0.001	0.151795	1.65919	0.893803	0.0634063	0.0634063	0.0634063	8	4	4
GGA3	HIGH-MOD	0.001	0.151914	1.21487	0.654557	0.0634506	0.0634506	0.0634506	19	7	12
ABCB5	CV-HIGH-REVEL-0.5	0.001	0.151959	1.15926	0.664005	0.080836	0.080836	0.080836	18	6	12
SIPA1L3	HIGH-MOD	0.001	0.152197	-0.737057	0.397275	0.0635564	0.0635564	0.0635564	58	5	53
NPHP1	CV-HIGH-REVEL-0.5	0.001	0.152493	1.86159	1.06711	0.08107	0.08107	0.08107	5	3	2
TES	CV-HIGH	0.001	0.152748	2.31251	1.38025	0.0938504	0.0938504	0.0938504	4	2	2
G3BP1	HIGH-MOD	0.001	0.152984	1.61751	0.872812	0.0638508	0.0638508	0.0638508	11	4	7
SCRN2	HIGH-MOD	0.001	0.152987	1.68402	0.908703	0.0638521	0.0638521	0.0638521	11	4	7
FBXL13	CV-HIGH-REVEL-0.5	0.001	0.153103	2.63482	1.51167	0.0813372	0.0813372	0.0813372	2	2	0
ADARB2	CV-HIGH-REVEL-0.5	0.001	0.153121	2.44114	1.40059	0.081345	0.081345	0.081345	5	2	3
ZNF843	CV-HIGH-REVEL-0.5	0.001	0.153141	2.39976	1.37689	0.081354	0.081354	0.081354	3	2	1
ADRB3	HIGH-MOD	0.001	0.153238	1.26856	0.684762	0.0639458	0.0639458	0.0639458	18	6	12
EIF3K	HIGH-MOD	0.001	0.153393	2.69188	1.45338	0.0640037	0.0640037	0.0640037	4	2	2
NDUFC2	HIGH-MOD	0.001	0.153483	2.18351	1.17905	0.0640374	0.0640374	0.0640374	3	3	0
UNC45B	CV-HIGH	0.001	0.153709	1.73446	1.0367	0.0943164	0.0943164	0.0943164	5	3	2
SNAPC3	CV-HIGH	0.001	0.154142	2.2612	1.3524	0.0945264	0.0945264	0.0945264	6	2	4
MESP2	CV-HIGH-REVEL-0.5	0.001	0.154346	2.56251	1.47282	0.0818815	0.0818815	0.0818815	2	2	0
ACOT12	HIGH-MOD	0.001	0.154429	2.05597	1.11166	0.0643913	0.0643913	0.0643913	8	3	5
YEATS2	CV-HIGH	0.001	0.154442	2.44031	1.46017	0.0946715	0.0946715	0.0946715	2	2	0
GLI2	HIGH-MOD	0.001	0.154451	-0.786101	0.425056	0.0643994	0.0643994	0.0643994	50	4	46
PANK1	HIGH-MOD	0.001	0.154649	2.01688	1.09086	0.0644733	0.0644733	0.0644733	8	3	5
SLC16A8	HIGH-MOD	0.001	0.154705	1.04482	0.565148	0.0644943	0.0644943	0.0644943	25	8	17
KRT80	CV-HIGH-REVEL-0.5	0.001	0.154799	1.82399	1.04903	0.0820798	0.0820798	0.0820798	9	3	6
STAT3	HIGH-MOD	0.001	0.154858	2.58212	1.39698	0.0645514	0.0645514	0.0645514	4	2	2
MPZL2	CV-HIGH-REVEL-0.5	0.001	0.154897	2.44314	1.40531	0.0821224	0.0821224	0.0821224	6	2	4
SCNN1A	HIGH-MOD	0.001	0.154964	1.36909	0.740816	0.0645911	0.0645911	0.0645911	18	5	13
RIPPLY2	HIGH-MOD	0.001	0.154982	2.55491	1.3825	0.0645978	0.0645978	0.0645978	7	2	5
TBL2	CV-HIGH-REVEL-0.5	0.001	0.155141	2.52742	1.4543	0.0822293	0.0822293	0.0822293	2	2	0
ETV4	HIGH-MOD	0.001	0.15618	1.691	0.91656	0.0650456	0.0650456	0.0650456	10	4	6
ANKRD26	HIGH-MOD	0.001	0.156228	1.01538	0.550395	0.0650636	0.0650636	0.0650636	35	8	27
WRN	CV-HIGH-REVEL-0.5	0.001	0.156411	2.42842	1.39987	0.0827845	0.0827845	0.0827845	3	2	1
LGI2	CV-HIGH-REVEL-0.5	0.001	0.15655	1.85515	1.06961	0.0828455	0.0828455	0.0828455	6	3	3
MOSPD3	CV-HIGH-REVEL-0.5	0.001	0.156877	2.60901	1.50496	0.0829884	0.0829884	0.0829884	2	2	0
EEPD1	CV-HIGH-REVEL-0.5	0.001	0.156973	2.34583	1.35334	0.0830304	0.0830304	0.0830304	3	3	0
CHD1	CV-HIGH-REVEL-0.5	0.001	0.157042	1.48317	0.855742	0.0830604	0.0830604	0.0830604	9	4	5
B3GLCT	HIGH-MOD	0.001	0.157144	1.63492	0.887349	0.0654062	0.0654062	0.0654062	10	4	6
OR5P2	HIGH-MOD	0.001	0.157145	1.56336	0.848513	0.0654065	0.0654065	0.0654065	12	4	8
ZDHHC24	HIGH-MOD	0.001	0.157181	1.96483	1.06647	0.06542	0.06542	0.06542	11	3	8
IQCF2	CV-HIGH-REVEL-0.5	0.001	0.157298	2.49958	1.4427	0.0831724	0.0831724	0.0831724	3	2	1
KLHDC4	HIGH-MOD	0.001	0.157534	-0.753984	0.409446	0.0655518	0.0655518	0.0655518	51	4	47
FAM136A	CV-HIGH-REVEL-0.5	0.001	0.157597	1.81073	1.04556	0.0833027	0.0833027	0.0833027	9	3	6
UNC13A	HIGH-MOD	0.001	0.15798	1.3034	0.70824	0.0657185	0.0657185	0.0657185	16	6	10
GNPDA1	CV-HIGH-REVEL-0.5	0.001	0.158357	2.45606	1.41971	0.0836347	0.0836347	0.0836347	7	2	5
PTPRU	HIGH-MOD	0.001	0.158486	0.866337	0.471078	0.0659077	0.0659077	0.0659077	35	11	24
TRIM24	HIGH-MOD	0.001	0.15853	1.5817	0.860114	0.0659242	0.0659242	0.0659242	13	4	9
POMT1	CV	0.001	0.159054	2.18351	1.34604	0.104766	0.104766	0.104766	5	2	3
RXYLT1	HIGH-MOD	0.001	0.159589	1.45404	0.791849	0.0663199	0.0663199	0.0663199	8	5	3
ALDH3A1	HIGH-MOD	0.001	0.159652	1.17255	0.63861	0.0663433	0.0663433	0.0663433	24	7	17
SLC25A35	HIGH-MOD	0.001	0.160235	2.5131	1.36982	0.0665612	0.0665612	0.0665612	6	2	4
MCM5	HIGH-MOD	0.001	0.160261	1.15673	0.630523	0.0665709	0.0665709	0.0665709	21	7	14
MED13L	HIGH-MOD	0.001	0.160412	0.97219	0.530041	0.0666273	0.0666273	0.0666273	32	9	23
SCRT2	HIGH-MOD	0.001	0.160673	2.62089	1.42943	0.066725	0.066725	0.066725	3	2	1
CLEC4A	CV-HIGH	0.001	0.160735	2.16324	1.30627	0.0977135	0.0977135	0.0977135	6	2	4
MYADML2	CV-HIGH	0.001	0.160838	2.47644	1.49562	0.0977631	0.0977631	0.0977631	4	2	2
PDZD7	HIGH-MOD	0.001	0.160868	1.22475	0.668156	0.0667978	0.0667978	0.0667978	21	6	15
PGS1	CV-HIGH-REVEL-0.5	0.001	0.161319	2.01282	1.16835	0.0849271	0.0849271	0.0849271	4	3	1
NT5E	CV-HIGH	0.001	0.161853	2.34995	1.42129	0.0982521	0.0982521	0.0982521	3	2	1
DIDO1	HIGH-MOD	0.001	0.16215	-0.944804	0.516337	0.0672767	0.0672767	0.0672767	38	2	36
KCNH3	HIGH-MOD	0.001	0.162468	1.21848	0.666188	0.0673954	0.0673954	0.0673954	20	6	14
NQO2	CV-HIGH-REVEL-0.5	0.001	0.162522	2.49594	1.45121	0.0854517	0.0854517	0.0854517	2	2	0
AASDH	HIGH-MOD	0.001	0.163254	-0.961805	0.52642	0.0676893	0.0676893	0.0676893	26	2	24
CD200R1L	HIGH-MOD	0.001	0.16334	1.65639	0.906688	0.0677212	0.0677212	0.0677212	9	4	5
KCNS2	CV-HIGH-REVEL-0.5	0.001	0.163493	2.35331	1.37014	0.0858744	0.0858744	0.0858744	5	2	3
SAP18	HIGH-MOD	0.001	0.163502	3.0369	1.66273	0.0677816	0.0677816	0.0677816	3	2	1
MROH2A	CV-HIGH	0.001	0.163655	1.21712	0.738032	0.0991194	0.0991194	0.0991194	14	5	9
AHCTF1	HIGH-MOD	0.001	0.163936	-0.8794	0.481763	0.0679438	0.0679438	0.0679438	48	3	45
BARHL2	HIGH-MOD	0.001	0.164649	2.55029	1.39848	0.0682102	0.0682102	0.0682102	4	2	2
ENPP7	HIGH-MOD	0.001	0.164816	1.2505	0.685879	0.0682727	0.0682727	0.0682727	14	6	8
NUP58	HIGH-MOD	0.001	0.164883	1.25428	0.688017	0.0682977	0.0682977	0.0682977	16	6	10
SERPINB2	CV-HIGH-REVEL-0.5	0.001	0.165003	2.54712	1.48608	0.0865319	0.0865319	0.0865319	4	2	2
SLC45A2	CV-HIGH-REVEL-0.5	0.001	0.165111	1.78777	1.04321	0.0865788	0.0865788	0.0865788	12	3	9
GOLGA4	HIGH-MOD	0.001	0.165504	-0.835807	0.458854	0.0685294	0.0685294	0.0685294	43	3	40
XRRA1	CV-HIGH-REVEL-0.5	0.001	0.165643	2.45559	1.43394	0.0868102	0.0868102	0.0868102	4	2	2
TMEM158	HIGH-MOD	0.001	0.165648	2.60528	1.43057	0.0685834	0.0685834	0.0685834	4	2	2
KCNMB3	CV-HIGH-REVEL-0.5	0.001	0.165901	2.44346	1.42737	0.0869224	0.0869224	0.0869224	5	2	3
EML6	HIGH-MOD	0.001	0.166259	0.703863	0.386811	0.0688114	0.0688114	0.0688114	62	15	47
GLG1	HIGH-MOD	0.001	0.166322	1.29105	0.709564	0.0688352	0.0688352	0.0688352	22	6	16
GRAMD1B	CV-HIGH	0.001	0.166408	2.16977	1.32085	0.100443	0.100443	0.100443	4	2	2
B4GALT2	HIGH-MOD	0.001	0.166489	1.52461	0.838114	0.0688974	0.0688974	0.0688974	13	4	9
TMEM174	HIGH-MOD	0.001	0.166625	2.55756	1.40621	0.068948	0.068948	0.068948	6	2	4
C3orf22	HIGH-MOD	0.001	0.166698	2.76799	1.52206	0.0689754	0.0689754	0.0689754	5	2	3
CLK1	HIGH-MOD	0.001	0.166914	1.60796	0.884439	0.0690562	0.0690562	0.0690562	10	4	6
EGFL8	HIGH-MOD	0.001	0.166937	2.62384	1.44326	0.0690647	0.0690647	0.0690647	3	2	1
DHX58	HIGH-MOD	0.001	0.167084	1.09277	0.601202	0.0691195	0.0691195	0.0691195	21	7	14
ATE1	HIGH-MOD	0.001	0.167145	1.50947	0.830523	0.0691425	0.0691425	0.0691425	13	5	8
NDNF	HIGH-MOD	0.001	0.167181	1.92455	1.05896	0.0691557	0.0691557	0.0691557	4	2	2
STAM2	CV-HIGH-REVEL-0.5	0.001	0.167278	2.57156	1.50505	0.0875211	0.0875211	0.0875211	2	2	0
SIGLEC9	CV-HIGH-REVEL-0.5	0.001	0.16746	2.54566	1.49026	0.0876003	0.0876003	0.0876003	3	2	1
RDH16	HIGH-MOD	0.001	0.167785	1.86169	1.0252	0.0693814	0.0693814	0.0693814	14	3	11
GALR3	HIGH-MOD	0.001	0.168176	1.28972	0.710596	0.0695273	0.0695273	0.0695273	13	6	7
RNF220	HIGH-MOD	0.001	0.168487	1.6089	0.886825	0.0696435	0.0696435	0.0696435	10	4	6
KRT75	HIGH-MOD	0.001	0.168883	0.915336	0.504801	0.0697915	0.0697915	0.0697915	34	10	24
DNASE1L2	HIGH-MOD	0.001	0.168885	1.40451	0.774581	0.0697922	0.0697922	0.0697922	16	5	11
IBTK	CV-HIGH-REVEL-0.5	0.001	0.168923	1.94541	1.14115	0.0882358	0.0882358	0.0882358	4	3	1
NSD3	HIGH-MOD	0.001	0.169189	1.26715	0.69911	0.0699055	0.0699055	0.0699055	15	6	9
PLXNB2	HIGH-MOD	0.001	0.169266	-0.724506	0.399764	0.0699346	0.0699346	0.0699346	52	5	47
BRPF1	HIGH-MOD	0.001	0.169393	1.51567	0.836449	0.0699818	0.0699818	0.0699818	16	4	12
MSL2	HIGH-MOD	0.001	0.169778	1.6063	0.886922	0.0701256	0.0701256	0.0701256	9	4	5
CD34	HIGH-MOD	0.001	0.170169	1.68169	0.929033	0.0702715	0.0702715	0.0702715	12	4	8
CYP2A6	HIGH-MOD	0.001	0.170206	1.08731	0.6007	0.0702855	0.0702855	0.0702855	30	7	23
OSBPL6	HIGH-MOD	0.001	0.170287	1.1946	0.660046	0.0703156	0.0703156	0.0703156	21	6	15
TIPARP	HIGH-MOD	0.001	0.17033	1.86073	1.02816	0.0703318	0.0703318	0.0703318	9	3	6
DNA2	HIGH-MOD	0.001	0.170508	1.52986	0.845534	0.0703981	0.0703981	0.0703981	16	4	12
TLN1	HIGH-MOD	0.001	0.170807	-0.849554	0.469724	0.0705097	0.0705097	0.0705097	34	3	31
TMTC3	HIGH-MOD	0.001	0.171321	1.92895	1.06726	0.0707016	0.0707016	0.0707016	7	3	4
DHX40	HIGH-MOD	0.001	0.171507	2.75061	1.52225	0.0707713	0.0707713	0.0707713	4	2	2
KCNH3	CV-HIGH-REVEL-0.5	0.001	0.171729	1.69527	0.998221	0.0894537	0.0894537	0.0894537	8	3	5
EPC2	CV-HIGH-REVEL-0.5	0.001	0.171963	2.26672	1.33513	0.0895552	0.0895552	0.0895552	4	2	2
RCCD1	HIGH-MOD	0.001	0.172056	1.54859	0.857643	0.0709761	0.0709761	0.0709761	13	4	9
BIRC6	HIGH-MOD	0.001	0.172183	-0.745066	0.412704	0.0710234	0.0710234	0.0710234	55	4	51
ZNF133	HIGH-MOD	0.001	0.1723	1.52557	0.845169	0.0710671	0.0710671	0.0710671	12	4	8
UGT1A7	HIGH-MOD	0.001	0.17231	0.987265	0.546954	0.071071	0.071071	0.071071	32	8	24
ADCY2	HIGH-MOD	0.001	0.172362	1.39134	0.770871	0.0710905	0.0710905	0.0710905	13	5	8
GNPDA1	HIGH-MOD	0.001	0.172396	1.92826	1.0684	0.071103	0.071103	0.071103	9	3	6
TUBA3D	HIGH-MOD	0.001	0.172491	1.56441	0.866905	0.0711384	0.0711384	0.0711384	12	4	8
PKD2L2	CV-HIGH-REVEL-0.5	0.001	0.172657	2.2768	1.34233	0.0898562	0.0898562	0.0898562	11	2	9
TNFSF13	HIGH-MOD	0.001	0.172745	2.43917	1.3521	0.0712333	0.0712333	0.0712333	5	2	3
GDF1	CV-HIGH-REVEL-0.5	0.001	0.173056	1.71388	1.01099	0.090029	0.090029	0.090029	8	3	5
TEX15	CV-HIGH-REVEL-0.5	0.001	0.17311	1.7768	1.04819	0.0900524	0.0900524	0.0900524	8	3	5
TLR5	HIGH-MOD	0.001	0.173966	1.10204	0.611877	0.0716893	0.0716893	0.0716893	22	7	15
C9orf40	HIGH-MOD	0.001	0.17397	2.6284	1.45935	0.0716907	0.0716907	0.0716907	2	2	0
GEMIN5	CV-HIGH	0.001	0.174026	2.15814	1.32781	0.104091	0.104091	0.104091	6	2	4
ANKRD30A	HIGH-MOD	0.001	0.174063	0.740629	0.411265	0.0717255	0.0717255	0.0717255	50	15	35
PI4K2A	CV-HIGH-REVEL-0.5	0.001	0.174198	2.02136	1.19421	0.0905239	0.0905239	0.0905239	5	3	2
RMDN2	HIGH-MOD	0.001	0.174405	-0.976151	0.542292	0.0718533	0.0718533	0.0718533	23	2	21
CHIC2	HIGH-MOD	0.001	0.174503	2.74477	1.52503	0.0718899	0.0718899	0.0718899	3	2	1
NOTCH4	HIGH-MOD	0.001	0.174584	-0.812953	0.451735	0.0719198	0.0719198	0.0719198	45	3	42
DGUOK	HIGH-MOD	0.001	0.174706	1.58007	0.878139	0.0719656	0.0719656	0.0719656	10	4	6
OR8H3	HIGH-MOD	0.001	0.174714	2.01175	1.11806	0.0719686	0.0719686	0.0719686	6	3	3
M6PR	HIGH-MOD	0.001	0.174997	2.57647	1.43244	0.072074	0.072074	0.072074	3	2	1
TAF3	HIGH-MOD	0.001	0.175049	1.4671	0.815725	0.0720934	0.0720934	0.0720934	22	4	18
PHACTR2	HIGH-MOD	0.001	0.175063	1.12655	0.626384	0.0720986	0.0720986	0.0720986	20	8	12
TRIM63	HIGH-MOD	0.001	0.175135	1.51582	0.842904	0.0721255	0.0721255	0.0721255	13	4	9
ACVR2B	CV-HIGH-REVEL-0.5	0.001	0.175246	2.29376	1.35704	0.0909778	0.0909778	0.0909778	7	2	5
TAS2R50	HIGH-MOD	0.001	0.1757	2.45389	1.36555	0.0723367	0.0723367	0.0723367	8	2	6
SPTBN4	CV-HIGH-REVEL-0.5	0.001	0.175737	2.31768	1.3721	0.0911906	0.0911906	0.0911906	3	2	1
FOXM1	CV-HIGH-REVEL-0.5	0.001	0.175839	2.23512	1.3234	0.0912348	0.0912348	0.0912348	6	2	4
KRT20	HIGH-MOD	0.001	0.176222	1.84563	1.02777	0.0725313	0.0725313	0.0725313	8	3	5
HADHA	CV-HIGH-REVEL-0.5	0.001	0.176327	2.25759	1.33758	0.0914462	0.0914462	0.0914462	5	2	3
VAMP4	HIGH-MOD	0.001	0.176375	1.95279	1.08766	0.0725885	0.0725885	0.0725885	5	3	2
COL16A1	HIGH-MOD	0.001	0.176395	-0.809323	0.450785	0.072596	0.072596	0.072596	48	3	45
CABLES1	CV-HIGH	0.001	0.176952	2.16458	1.33714	0.105487	0.105487	0.105487	3	2	1
PCDHGA7	CV-HIGH-REVEL-0.5	0.001	0.176954	1.88975	1.12058	0.0917173	0.0917173	0.0917173	5	4	1
CCDC73	CV-HIGH-REVEL-0.5	0.001	0.177016	2.40376	1.42549	0.0917444	0.0917444	0.0917444	3	2	1
TULP1	CV-HIGH-REVEL-0.5	0.001	0.17714	2.51249	1.49022	0.0917979	0.0917979	0.0917979	6	2	4
EEF1AKMT3	HIGH-MOD	0.001	0.17769	1.77694	0.991413	0.0730795	0.0730795	0.0730795	9	4	5
PCDHGB7	HIGH-MOD	0.001	0.177873	1.27901	0.713768	0.0731478	0.0731478	0.0731478	17	6	11
FAM83A	HIGH-MOD	0.001	0.177908	1.52179	0.849294	0.0731609	0.0731609	0.0731609	14	5	9
VAV1	HIGH-MOD	0.001	0.178113	1.53121	0.854781	0.0732373	0.0732373	0.0732373	18	4	14
OXGR1	CV-HIGH	0.001	0.178399	2.18672	1.35349	0.106177	0.106177	0.106177	5	2	3
MIF4GD	HIGH-MOD	0.001	0.178539	2.59342	1.44855	0.0733965	0.0733965	0.0733965	7	2	5
ST3GAL5	CV-HIGH	0.001	0.178654	2.40877	1.49145	0.106298	0.106298	0.106298	2	2	0
BCL2L13	HIGH-MOD	0.001	0.179222	1.37964	0.771278	0.0736516	0.0736516	0.0736516	13	5	8
ADAM20	CV-HIGH-REVEL-0.5	0.001	0.179411	1.69125	1.00615	0.09278	0.09278	0.09278	10	3	7
BNIP1	HIGH-MOD	0.001	0.179526	1.35379	0.757125	0.0737649	0.0737649	0.0737649	15	5	10
NDST2	CV-HIGH-REVEL-0.5	0.001	0.180562	2.27566	1.35589	0.0932775	0.0932775	0.0932775	4	2	2
PDZK1	CV-HIGH	0.001	0.181075	2.30923	1.43452	0.107451	0.107451	0.107451	2	2	0
NCR1	HIGH-MOD	0.001	0.18119	2.39565	1.34268	0.0743861	0.0743861	0.0743861	5	2	3
ZNF74	HIGH-MOD	0.001	0.181499	1.3638	0.764665	0.0745014	0.0745014	0.0745014	12	5	7
MACC1	HIGH-MOD	0.001	0.181666	0.967262	0.542449	0.0745636	0.0745636	0.0745636	31	9	22
RBPMS	HIGH-MOD	0.001	0.181693	2.48951	1.39619	0.074574	0.074574	0.074574	5	2	3
PRKCQ	HIGH-MOD	0.001	0.181847	1.63199	0.915449	0.0746314	0.0746314	0.0746314	12	4	8
TBC1D9B	CV-HIGH-REVEL-0.5	0.001	0.182027	1.68371	1.00513	0.0939103	0.0939103	0.0939103	8	3	5
CBLC	HIGH-MOD	0.001	0.182158	1.82925	1.02651	0.0747475	0.0747475	0.0747475	9	3	6
USP30	CV-HIGH-REVEL-0.5	0.001	0.18223	2.47237	1.47633	0.093998	0.093998	0.093998	2	2	0
DLX4	HIGH-MOD	0.001	0.182567	2.78401	1.56311	0.0749002	0.0749002	0.0749002	3	2	1
ATP5F1D	CV-HIGH-REVEL-0.5	0.001	0.182836	2.35659	1.40831	0.0942599	0.0942599	0.0942599	4	2	2
COL6A2	HIGH-MOD	0.001	0.182867	0.88922	0.499452	0.0750122	0.0750122	0.0750122	38	9	29
LCE1D	HIGH-MOD	0.001	0.183009	2.08565	1.17167	0.0750651	0.0750651	0.0750651	3	2	1
SEMA7A	HIGH-MOD	0.001	0.183479	1.46782	0.825083	0.0752407	0.0752407	0.0752407	19	4	15
LIG1	HIGH-MOD	0.001	0.183546	1.18124	0.664051	0.0752656	0.0752656	0.0752656	27	6	21
CASR	CV-HIGH-REVEL-0.5	0.001	0.18381	2.30193	1.37741	0.0946801	0.0946801	0.0946801	3	2	1
FASTKD1	HIGH-MOD	0.001	0.183855	1.58568	0.891762	0.075381	0.075381	0.075381	17	4	13
OR6X1	HIGH-MOD	0.001	0.184035	2.60067	1.46292	0.075448	0.075448	0.075448	3	2	1
TTC23	CV-HIGH-REVEL-0.5	0.001	0.184106	1.814	1.08586	0.0948079	0.0948079	0.0948079	9	3	6
KIF5A	HIGH-MOD	0.001	0.184338	1.54066	0.866983	0.0755614	0.0755614	0.0755614	17	4	13
TSPAN8	HIGH-MOD	0.001	0.184402	1.85252	1.04256	0.0755853	0.0755853	0.0755853	6	4	2
DPY19L4	CV-HIGH	0.001	0.18457	2.38095	1.48605	0.109111	0.109111	0.109111	2	2	0
CD180	CV-HIGH-REVEL-0.5	0.001	0.184818	1.49822	0.89767	0.0951151	0.0951151	0.0951151	9	4	5
GALNT12	HIGH-MOD	0.001	0.185011	1.5568	0.876816	0.0758126	0.0758126	0.0758126	11	4	7
ATP6V1C2	CV-HIGH-REVEL-0.5	0.001	0.185092	2.40305	1.44032	0.0952336	0.0952336	0.0952336	3	2	1
MRPS34	HIGH-MOD	0.001	0.185584	1.95197	1.10018	0.0760265	0.0760265	0.0760265	5	3	2
NYNRIN	HIGH-MOD	0.001	0.185608	-0.777614	0.438298	0.0760353	0.0760353	0.0760353	43	4	39
ALKBH8	HIGH-MOD	0.001	0.185614	1.20412	0.678701	0.0760377	0.0760377	0.0760377	13	6	7
COPB1	CV-HIGH-REVEL-0.5	0.001	0.185787	2.43196	1.45897	0.095533	0.095533	0.095533	5	2	3
ZNF660	HIGH-MOD	0.001	0.185919	1.87473	1.0571	0.0761513	0.0761513	0.0761513	7	3	4
GRHPR	CV-HIGH-REVEL-0.5	0.001	0.186018	1.39162	0.835101	0.0956329	0.0956329	0.0956329	12	4	8
SLC9C1	CV-HIGH	0.001	0.186421	2.11966	1.32624	0.10999	0.10999	0.10999	4	2	2
ZNF878	HIGH-MOD	0.001	0.186511	1.5867	0.895363	0.0763725	0.0763725	0.0763725	13	4	9
C19orf44	CV-HIGH	0.001	0.186644	2.09298	1.30994	0.110095	0.110095	0.110095	7	2	5
GBP3	HIGH-MOD	0.001	0.186715	1.1708	0.660844	0.0764487	0.0764487	0.0764487	15	5	10
LONP1	HIGH-MOD	0.001	0.186978	0.884635	0.499489	0.076547	0.076547	0.076547	28	10	18
DNAI4	CV-HIGH-REVEL-0.5	0.001	0.187082	2.21818	1.33296	0.0960916	0.0960916	0.0960916	8	2	6
KIAA1549	HIGH-MOD	0.001	0.18713	-0.861837	0.486709	0.0766035	0.0766035	0.0766035	42	3	39
AGAP1	HIGH-MOD	0.001	0.18767	0.780289	0.440958	0.0768053	0.0768053	0.0768053	42	13	29
ADK	CV-HIGH-REVEL-0.5	0.001	0.187683	1.80517	1.08562	0.0963506	0.0963506	0.0963506	7	3	4
SERPINA11	HIGH-MOD	0.001	0.188167	1.78683	1.01041	0.0769906	0.0769906	0.0769906	9	3	6
CCDC88A	HIGH-MOD	0.001	0.188178	1.38686	0.784245	0.0769949	0.0769949	0.0769949	17	5	12
AP5Z1	HIGH-MOD	0.001	0.188226	-0.796356	0.450354	0.0770126	0.0770126	0.0770126	47	4	43
TLX3	HIGH-MOD	0.001	0.188331	1.56493	0.885114	0.0770519	0.0770519	0.0770519	8	4	4
TRIML1	HIGH-MOD	0.001	0.188714	1.49206	0.844306	0.077195	0.077195	0.077195	17	4	13
PTPN18	HIGH-MOD	0.001	0.188901	0.993966	0.562585	0.0772647	0.0772647	0.0772647	24	8	16
DUSP12	HIGH-MOD	0.001	0.189046	1.88541	1.06734	0.077319	0.077319	0.077319	5	3	2
FHDC1	HIGH-MOD	0.001	0.189158	1.00366	0.568256	0.0773608	0.0773608	0.0773608	28	7	21
METTL25	CV-HIGH	0.001	0.189945	2.14996	1.35151	0.111659	0.111659	0.111659	3	2	1
SLC28A3	CV-HIGH	0.001	0.189962	2.27794	1.43199	0.111667	0.111667	0.111667	2	2	0
CCDC126	HIGH-MOD	0.001	0.190224	2.46239	1.39604	0.0777586	0.0777586	0.0777586	3	2	1
IRX6	HIGH-MOD	0.001	0.190229	1.61333	0.914673	0.0777605	0.0777605	0.0777605	9	4	5
CILK1	HIGH-MOD	0.001	0.190749	2.78768	1.5815	0.0779548	0.0779548	0.0779548	5	2	3
CLEC4A	CV-HIGH-REVEL-0.5	0.001	0.190847	2.16324	1.30627	0.0977135	0.0977135	0.0977135	6	2	4
MYADML2	CV-HIGH-REVEL-0.5	0.001	0.190963	2.47644	1.49562	0.0977631	0.0977631	0.0977631	4	2	2
CTXN2	HIGH-MOD	0.001	0.190989	2.60334	1.47737	0.0780444	0.0780444	0.0780444	2	2	0
ENTPD7	HIGH-MOD	0.001	0.191505	1.91285	1.08623	0.0782371	0.0782371	0.0782371	9	3	6
TM6SF1	HIGH-MOD	0.001	0.191545	2.56981	1.45936	0.078252	0.078252	0.078252	8	2	6
NOB1	HIGH-MOD	0.001	0.192361	1.39943	0.795527	0.0785569	0.0785569	0.0785569	13	5	8
TMED5	CV-HIGH-REVEL-0.5	0.001	0.192554	3.18746	1.92896	0.0984479	0.0984479	0.0984479	2	2	0
MMP23B	HIGH-MOD	0.001	0.192732	2.11293	1.20169	0.0786953	0.0786953	0.0786953	3	3	0
CMTM2	HIGH-MOD	0.001	0.192834	2.32845	1.32443	0.0787333	0.0787333	0.0787333	6	2	4
OMG	CV-HIGH-REVEL-0.5	0.001	0.193036	2.32444	1.40755	0.0986552	0.0986552	0.0986552	3	2	1
TMEM126B	CV-HIGH	0.001	0.193063	2.30566	1.45535	0.113133	0.113133	0.113133	7	2	5
SLC7A2	CV-HIGH-REVEL-0.5	0.001	0.193653	1.74099	1.05507	0.0989207	0.0989207	0.0989207	9	3	6
PITX1	CV-HIGH-REVEL-0.5	0.001	0.194092	2.2261	1.34982	0.0991096	0.0991096	0.0991096	6	2	4
MROH2A	CV-HIGH-REVEL-0.5	0.001	0.194115	1.21712	0.738032	0.0991194	0.0991194	0.0991194	14	5	9
ZNF285	CV-HIGH	0.001	0.194198	2.02613	1.28081	0.113669	0.113669	0.113669	4	2	2
MOV10L1	HIGH-MOD	0.001	0.194214	0.883224	0.503244	0.0792487	0.0792487	0.0792487	33	10	23
MPL	HIGH-MOD	0.001	0.194246	1.3313	0.758579	0.0792607	0.0792607	0.0792607	17	5	12
PKD1L1	HIGH-MOD	0.001	0.194286	-0.625424	0.356386	0.0792757	0.0792757	0.0792757	65	7	58
SKIC8	HIGH-MOD	0.001	0.194651	2.37259	1.35259	0.079412	0.079412	0.079412	4	2	2
ADAD2	HIGH-MOD	0.001	0.194784	0.899347	0.512794	0.0794615	0.0794615	0.0794615	28	10	18
RIPK1	HIGH-MOD	0.001	0.194919	1.91121	1.08992	0.0795119	0.0795119	0.0795119	8	3	5
SPOUT1	HIGH-MOD	0.001	0.195012	1.48246	0.845515	0.0795466	0.0795466	0.0795466	11	4	7
POLQ	HIGH-MOD	0.001	0.195019	0.695308	0.396569	0.0795492	0.0795492	0.0795492	60	15	45
OR6P1	HIGH-MOD	0.001	0.195221	2.34146	1.33579	0.0796246	0.0796246	0.0796246	10	2	8
DNAJC2	HIGH-MOD	0.001	0.195222	1.7736	1.01183	0.0796252	0.0796252	0.0796252	7	3	4
CLINT1	HIGH-MOD	0.001	0.195225	1.27708	0.728571	0.0796263	0.0796263	0.0796263	14	5	9
SPG21	HIGH-MOD	0.001	0.195306	2.58623	1.47558	0.0796565	0.0796565	0.0796565	2	2	0
IMPG1	CV-HIGH-REVEL-0.5	0.001	0.195464	2.45315	1.49009	0.0996996	0.0996996	0.0996996	2	2	0
MET	CV-HIGH-REVEL-0.5	0.001	0.195587	2.36618	1.43748	0.0997524	0.0997524	0.0997524	2	2	0
LARS2	CV-HIGH	0.001	0.195678	2.36619	1.49866	0.114367	0.114367	0.114367	3	2	1
DNAAF8	HIGH-MOD	0.001	0.196436	1.29629	0.740638	0.0800787	0.0800787	0.0800787	18	5	13
GMDS	CV-HIGH-REVEL-0.5	0.001	0.196469	2.42065	1.47222	0.100131	0.100131	0.100131	5	2	3
ABCB10	CV-HIGH-REVEL-0.5	0.001	0.19657	2.18499	1.32906	0.100175	0.100175	0.100175	8	2	6
TLR10	CV-HIGH-REVEL-0.5	0.001	0.196805	2.29776	1.39807	0.100276	0.100276	0.100276	3	2	1
C6orf118	HIGH-MOD	0.001	0.196892	1.52329	0.870829	0.0802487	0.0802487	0.0802487	11	4	7
GRAMD1B	CV-HIGH-REVEL-0.5	0.001	0.197194	2.16977	1.32085	0.100443	0.100443	0.100443	4	2	2
C1QTNF1	HIGH-MOD	0.001	0.197336	1.7392	0.994805	0.0804145	0.0804145	0.0804145	9	4	5
EIF3L	HIGH-MOD	0.001	0.197351	1.77864	1.01738	0.0804204	0.0804204	0.0804204	8	3	5
ECEL1	HIGH-MOD	0.001	0.19756	1.35757	0.776728	0.0804984	0.0804984	0.0804984	15	5	10
ANGPTL2	HIGH-MOD	0.001	0.197627	1.93024	1.10447	0.0805234	0.0805234	0.0805234	12	3	9
GBA2	CV-HIGH	0.001	0.197816	2.26005	1.43542	0.115376	0.115376	0.115376	2	2	0
MYO1C	HIGH-MOD	0.001	0.197929	-0.911469	0.521731	0.080636	0.080636	0.080636	32	2	30
CENPU	HIGH-MOD	0.001	0.198264	1.30805	0.74905	0.0807613	0.0807613	0.0807613	13	5	8
SCN3A	CV-HIGH-REVEL-0.5	0.001	0.198337	1.46917	0.895648	0.100934	0.100934	0.100934	10	4	6
PCDH9	HIGH-MOD	0.001	0.198513	1.51108	0.865574	0.0808543	0.0808543	0.0808543	20	4	16
MYBPH	HIGH-MOD	0.001	0.198861	1.35229	0.77495	0.0809843	0.0809843	0.0809843	15	5	10
MX2	CV-HIGH-REVEL-0.5	0.001	0.198938	1.71654	1.04724	0.101192	0.101192	0.101192	10	3	7
B4GALNT2	HIGH-MOD	0.001	0.199599	1.45924	0.836996	0.0812602	0.0812602	0.0812602	16	4	12
HOXD12	HIGH-MOD	0.001	0.199737	1.45474	0.834555	0.0813115	0.0813115	0.0813115	12	4	8
AURKB	HIGH-MOD	0.001	0.199852	1.54497	0.886447	0.0813544	0.0813544	0.0813544	8	4	4
UGT1A5	HIGH-MOD	0.001	0.19987	1.13859	0.653297	0.0813613	0.0813613	0.0813613	22	6	16
CARHSP1	HIGH-MOD	0.001	0.19988	1.19435	0.685297	0.0813649	0.0813649	0.0813649	14	6	8
THBS4	HIGH-MOD	0.001	0.199885	1.0325	0.592436	0.0813667	0.0813667	0.0813667	23	7	16
IGSF5	HIGH-MOD	0.001	0.199984	1.42956	0.82036	0.0814038	0.0814038	0.0814038	16	6	10
KRT78	CV-HIGH-REVEL-0.5	0.001	0.200109	1.83751	1.1227	0.101695	0.101695	0.101695	5	3	2
FRAS1	CV-HIGH-REVEL-0.5	0.001	0.201731	1.40221	0.858476	0.102391	0.102391	0.102391	12	4	8
TMIE	CV-HIGH-REVEL-0.5	0.001	0.202203	2.29579	1.40638	0.102593	0.102593	0.102593	3	2	1
ECE2	HIGH-MOD	0.001	0.202343	-0.978126	0.562925	0.0822851	0.0822851	0.0822851	27	2	25
DRC7	CV-HIGH-REVEL-0.5	0.001	0.202368	2.19311	1.34376	0.102664	0.102664	0.102664	6	2	4
GBP3	CV-HIGH	0.001	0.202394	2.17574	1.39006	0.117531	0.117531	0.117531	3	2	1
PCDHA2	HIGH-MOD	0.001	0.202586	-1.04268	0.600255	0.0823762	0.0823762	0.0823762	18	2	16
OR7D4	HIGH-MOD	0.001	0.20271	1.47282	0.848009	0.0824223	0.0824223	0.0824223	9	4	5
TAS1R1	HIGH-MOD	0.001	0.202872	1.24608	0.717598	0.082483	0.082483	0.082483	22	5	17
ROM1	CV-HIGH	0.001	0.203078	2.30961	1.47688	0.117853	0.117853	0.117853	5	2	3
OR5B3	HIGH-MOD	0.001	0.203188	1.76777	1.01842	0.0826008	0.0826008	0.0826008	7	3	4
MAP4K1	HIGH-MOD	0.001	0.203306	1.59732	0.920362	0.0826452	0.0826452	0.0826452	9	4	5
MADD	HIGH-MOD	0.001	0.20354	0.767098	0.44212	0.0827326	0.0827326	0.0827326	40	12	28
GCSH	HIGH-MOD	0.001	0.203847	1.85153	1.06753	0.0828471	0.0828471	0.0828471	6	3	3
DYDC2	HIGH-MOD	0.001	0.203968	2.45628	1.41642	0.0828925	0.0828925	0.0828925	4	2	2
PNLIP	HIGH-MOD	0.001	0.204935	1.87336	1.08155	0.0832539	0.0832539	0.0832539	8	3	5
LAPTM4B	HIGH-MOD	0.001	0.205218	1.19747	0.691573	0.0833597	0.0833597	0.0833597	21	6	15
DNAH7	HIGH-MOD	0.001	0.205393	-0.506615	0.292647	0.083425	0.083425	0.083425	114	13	101
POLR1G	HIGH-MOD	0.001	0.205754	2.26779	1.31056	0.0835598	0.0835598	0.0835598	7	2	5
MAP3K9	HIGH-MOD	0.001	0.206618	-0.901927	0.521771	0.0838828	0.0838828	0.0838828	27	2	25
ADGRV1	CV-HIGH-REVEL-0.5	0.001	0.207347	1.55064	0.95599	0.104799	0.104799	0.104799	13	3	10
MAS1	CV-HIGH-REVEL-0.5	0.001	0.207365	2.18647	1.34802	0.104806	0.104806	0.104806	7	2	5
C15orf48	HIGH-MOD	0.001	0.207775	2.49921	1.44783	0.0843154	0.0843154	0.0843154	3	2	1
ZNF479	HIGH-MOD	0.001	0.207898	2.37241	1.37457	0.0843614	0.0843614	0.0843614	4	2	2
USH2A	CV-HIGH	0.001	0.208032	1.11871	0.719881	0.12018	0.12018	0.12018	20	5	15
DMXL2	HIGH-MOD	0.001	0.208163	0.748931	0.434069	0.0844605	0.0844605	0.0844605	54	12	42
CEP170B	HIGH-MOD	0.001	0.208388	-0.679356	0.393851	0.0845446	0.0845446	0.0845446	62	5	57
CWC22	HIGH-MOD	0.001	0.208416	1.40918	0.816986	0.0845549	0.0845549	0.0845549	22	4	18
CNOT8	HIGH-MOD	0.001	0.208634	2.3065	1.33757	0.0846363	0.0846363	0.0846363	4	2	2
KLC1	CV-HIGH-REVEL-0.5	0.001	0.208731	2.40606	1.4859	0.105391	0.105391	0.105391	2	2	0
STRBP	HIGH-MOD	0.001	0.208816	2.29402	1.33062	0.0847044	0.0847044	0.0847044	5	2	3
SLC2A5	CV-HIGH-REVEL-0.5	0.001	0.208905	1.48875	0.919599	0.105466	0.105466	0.105466	7	4	3
CABLES1	CV-HIGH-REVEL-0.5	0.001	0.208955	2.16458	1.33714	0.105487	0.105487	0.105487	3	2	1
LRRC8B	HIGH-MOD	0.001	0.209048	1.46605	0.850604	0.0847914	0.0847914	0.0847914	9	4	5
KIF3A	HIGH-MOD	0.001	0.209405	2.28038	1.32365	0.0849246	0.0849246	0.0849246	6	2	4
CSF3R	HIGH-MOD	0.001	0.209498	1.0653	0.618425	0.0849596	0.0849596	0.0849596	19	7	12
ADNP	HIGH-MOD	0.001	0.210014	1.06054	0.616041	0.0851524	0.0851524	0.0851524	20	7	13
KCNA7	CV-HIGH-REVEL-0.5	0.001	0.210015	1.35965	0.840998	0.105941	0.105941	0.105941	9	4	5
CFAP68	HIGH-MOD	0.001	0.210084	1.79756	1.04424	0.0851787	0.0851787	0.0851787	7	3	4
MLST8	HIGH-MOD	0.001	0.210297	1.83593	1.0668	0.0852582	0.0852582	0.0852582	10	3	7
GRK2	CV-HIGH-REVEL-0.5	0.001	0.210491	2.23787	1.38502	0.106145	0.106145	0.106145	4	2	2
BLTP1	HIGH-MOD	0.001	0.210755	0.671859	0.390612	0.0854297	0.0854297	0.0854297	64	15	49
FUT8	CV-HIGH-REVEL-0.5	0.001	0.210807	2.31582	1.43382	0.10628	0.10628	0.10628	2	2	0
ST3GAL5	CV-HIGH-REVEL-0.5	0.001	0.21085	2.40877	1.49145	0.106298	0.106298	0.106298	2	2	0
UBAP2	HIGH-MOD	0.001	0.211065	1.18897	0.691514	0.0855455	0.0855455	0.0855455	32	5	27
SCN3A	HIGH-MOD	0.001	0.211312	1.20466	0.700845	0.0856379	0.0856379	0.0856379	16	6	10
SLC12A7	HIGH-MOD	0.001	0.21141	-0.878725	0.511282	0.0856744	0.0856744	0.0856744	32	2	30
EEF1A1	CV	0.001	0.211499	2.12459	1.40568	0.130678	0.130678	0.130678	3	2	1
ARHGEF19	HIGH-MOD	0.001	0.211887	0.855919	0.498296	0.0858531	0.0858531	0.0858531	33	10	23
LAMA3	CV-HIGH	0.001	0.212148	2.4943	1.61341	0.122109	0.122109	0.122109	2	2	0
ERCC2	CV-HIGH	0.001	0.212937	1.50081	0.971744	0.122478	0.122478	0.122478	12	3	9
CYP7B1	HIGH-MOD	0.001	0.213285	1.78718	1.04219	0.0863758	0.0863758	0.0863758	11	3	8
ARHGEF12	HIGH-MOD	0.001	0.213488	0.941158	0.548966	0.0864519	0.0864519	0.0864519	22	8	14
PDZK1	CV-HIGH-REVEL-0.5	0.001	0.213542	2.30923	1.43452	0.107451	0.107451	0.107451	2	2	0
TP53I13	HIGH-MOD	0.001	0.213813	1.32636	0.773946	0.0865733	0.0865733	0.0865733	13	5	8
TMEM68	HIGH-MOD	0.001	0.213815	2.3267	1.35766	0.086574	0.086574	0.086574	3	2	1
FYCO1	HIGH-MOD	0.001	0.213912	0.950771	0.554852	0.0866103	0.0866103	0.0866103	36	8	28
PSKH1	HIGH-MOD	0.001	0.213913	1.49969	0.87519	0.0866107	0.0866107	0.0866107	11	4	7
RNF215	CV-HIGH	0.001	0.213959	1.59006	1.03085	0.122957	0.122957	0.122957	5	3	2
UGT1A7	CV-HIGH-REVEL-0.5	0.001	0.214016	1.32204	0.821737	0.107653	0.107653	0.107653	11	4	7
BBLN	HIGH-MOD	0.001	0.214026	2.35273	1.3732	0.0866529	0.0866529	0.0866529	3	2	1
NUDT14	HIGH-MOD	0.001	0.214432	1.82647	1.06655	0.0868047	0.0868047	0.0868047	11	3	8
DPEP1	HIGH-MOD	0.001	0.214537	1.37367	0.802245	0.0868443	0.0868443	0.0868443	18	5	13
PUS10	CV-HIGH	0.001	0.21488	1.74006	1.12939	0.123388	0.123388	0.123388	5	3	2
RBM17	HIGH-MOD	0.001	0.214889	2.32694	1.35954	0.086976	0.086976	0.086976	3	2	1
NCOA7	HIGH-MOD	0.001	0.215062	1.11753	0.653062	0.0870407	0.0870407	0.0870407	18	6	12
GNB5	HIGH-MOD	0.001	0.215063	1.44264	0.843046	0.0870407	0.0870407	0.0870407	8	4	4
SMC1B	CV-HIGH-REVEL-0.5	0.001	0.215239	2.0954	1.30437	0.108176	0.108176	0.108176	6	2	4
NOX4	CV-HIGH-REVEL-0.5	0.001	0.215453	1.61432	1.00516	0.108268	0.108268	0.108268	11	3	8
ARHGAP29	HIGH-MOD	0.001	0.215611	1.08487	0.634385	0.0872459	0.0872459	0.0872459	23	7	16
HEATR5A	CV-HIGH	0.001	0.215631	1.6207	1.0529	0.123739	0.123739	0.123739	5	3	2
NR1I2	HIGH-MOD	0.001	0.216035	1.16463	0.681368	0.0874045	0.0874045	0.0874045	20	6	14
B3GAT3	CV-HIGH-REVEL-0.5	0.001	0.21644	2.44484	1.52411	0.10869	0.10869	0.10869	3	2	1
UTP11	CV-HIGH-REVEL-0.5	0.001	0.216524	1.3951	0.869794	0.108726	0.108726	0.108726	9	4	5
MYH7B	HIGH-MOD	0.001	0.216663	-0.535721	0.313657	0.0876397	0.0876397	0.0876397	92	11	81
MDC1	HIGH-MOD	0.001	0.216672	-0.79637	0.466269	0.0876428	0.0876428	0.0876428	39	3	36
GTF3C2	CV-HIGH	0.001	0.216689	2.62165	1.70542	0.124234	0.124234	0.124234	2	2	0
ZNF716	HIGH-MOD	0.001	0.216922	1.73314	1.01504	0.0877366	0.0877366	0.0877366	10	3	7
ZDHHC13	HIGH-MOD	0.001	0.216994	2.34392	1.37287	0.0877636	0.0877636	0.0877636	4	2	2
TBCCD1	HIGH-MOD	0.001	0.217562	1.88697	1.10597	0.0879761	0.0879761	0.0879761	9	3	6
RNF213	HIGH-MOD	0.001	0.217602	-0.43759	0.256487	0.0879909	0.0879909	0.0879909	131	21	110
SIN3B	HIGH-MOD	0.001	0.217721	1.05637	0.619262	0.0880353	0.0880353	0.0880353	19	7	12
ODAD2	HIGH-MOD	0.001	0.217809	-0.784901	0.46017	0.0880684	0.0880684	0.0880684	43	3	40
SH3PXD2A	HIGH-MOD	0.001	0.218108	0.83753	0.491198	0.0881802	0.0881802	0.0881802	32	11	21
GDF1	HIGH-MOD	0.001	0.218115	1.43726	0.842938	0.0881831	0.0881831	0.0881831	10	4	6
KRTAP4-9	HIGH-MOD	0.001	0.218545	2.29603	1.34728	0.088344	0.088344	0.088344	7	2	5
ZNF671	HIGH-MOD	0.001	0.219047	1.13963	0.669114	0.088532	0.088532	0.088532	14	7	7
FGG	HIGH-MOD	0.001	0.219154	1.6194	0.950923	0.0885719	0.0885719	0.0885719	7	4	3
MCCC1	CV	0.001	0.219205	2.15564	1.44005	0.134413	0.134413	0.134413	3	2	1
TXNRD3	CV-HIGH-REVEL-0.5	0.001	0.219371	2.06263	1.29039	0.109942	0.109942	0.109942	8	2	6
CLSTN3	CV-HIGH	0.001	0.219744	2.02075	1.31951	0.125661	0.125661	0.125661	3	2	1
CCDC168	CV-HIGH	0.001	0.220229	-0.77144	0.504037	0.125888	0.125888	0.125888	23	2	21
THNSL2	CV-HIGH-REVEL-0.5	0.001	0.220459	2.37311	1.48657	0.110407	0.110407	0.110407	2	2	0
MTO1	CV	0.001	0.220472	2.08883	1.39761	0.135026	0.135026	0.135026	5	2	3
CSNK1A1L	HIGH-MOD	0.001	0.220772	2.31423	1.36151	0.0891777	0.0891777	0.0891777	5	2	3
OR5A2	HIGH-MOD	0.001	0.221018	1.72124	1.01293	0.0892697	0.0892697	0.0892697	12	3	9
LAMB4	CV-HIGH-REVEL-0.5	0.001	0.221035	2.02105	1.26691	0.110653	0.110653	0.110653	10	2	8
KRT28	HIGH-MOD	0.001	0.221086	1.22422	0.720499	0.0892951	0.0892951	0.0892951	18	5	13
SRFBP1	CV-HIGH	0.001	0.221196	2.19099	1.43324	0.126339	0.126339	0.126339	2	2	0
SLCO2A1	HIGH-MOD	0.001	0.221623	1.18058	0.695252	0.0894962	0.0894962	0.0894962	22	6	16
CD300LF	HIGH-MOD	0.001	0.221876	1.1677	0.687872	0.0895909	0.0895909	0.0895909	17	6	11
THUMPD3	CV-HIGH	0.001	0.221952	2.18947	1.43358	0.126691	0.126691	0.126691	3	2	1
ARHGAP18	HIGH-MOD	0.001	0.22213	1.71315	1.00948	0.0896862	0.0896862	0.0896862	8	3	5
MRGPRX1	HIGH-MOD	0.001	0.222189	1.24438	0.733307	0.089708	0.089708	0.089708	14	5	9
GGH	HIGH-MOD	0.001	0.222344	2.34482	1.38204	0.089766	0.089766	0.089766	6	2	4
MOCOS	HIGH-MOD	0.001	0.222754	1.08992	0.642711	0.0899196	0.0899196	0.0899196	18	7	11
CTBS	HIGH-MOD	0.001	0.222825	2.20773	1.30197	0.0899465	0.0899465	0.0899465	6	2	4
KISS1R	HIGH-MOD	0.001	0.222971	1.43108	0.844098	0.0900009	0.0900009	0.0900009	10	4	6
SLC7A13	HIGH-MOD	0.001	0.223297	1.46722	0.865742	0.0901232	0.0901232	0.0901232	12	4	8
ZSWIM9	HIGH-MOD	0.001	0.22337	1.26815	0.748346	0.0901503	0.0901503	0.0901503	15	5	10
METTL25	CV-HIGH-REVEL-0.5	0.001	0.223389	2.14996	1.35151	0.111659	0.111659	0.111659	3	2	1
CAPN3	CV-HIGH-REVEL-0.5	0.001	0.223406	-0.874106	0.549492	0.111666	0.111666	0.111666	24	2	22
SLC28A3	CV-HIGH-REVEL-0.5	0.001	0.223409	2.27794	1.43199	0.111667	0.111667	0.111667	2	2	0
EPC1	HIGH-MOD	0.001	0.223512	1.17244	0.691981	0.0902035	0.0902035	0.0902035	18	6	12
TP53BP1	HIGH-MOD	0.001	0.223649	0.867173	0.511892	0.090255	0.090255	0.090255	37	9	28
COL27A1	HIGH-MOD	0.001	0.224549	0.66436	0.392582	0.0905922	0.0905922	0.0905922	62	15	47
POU4F1	HIGH-MOD	0.001	0.224882	1.69163	1	0.0907167	0.0907167	0.0907167	10	3	7
ZNF276	HIGH-MOD	0.001	0.225318	-0.887856	0.525119	0.0908803	0.0908803	0.0908803	31	2	29
PARP11	HIGH-MOD	0.001	0.225803	2.28738	1.35362	0.0910619	0.0910619	0.0910619	7	2	5
TRAPPC9	CV-HIGH-REVEL-0.5	0.001	0.22584	2.0276	1.27831	0.112705	0.112705	0.112705	6	2	4
ACAT1	CV-HIGH-REVEL-0.5	0.001	0.226052	1.61793	1.02029	0.112795	0.112795	0.112795	10	3	7
GLMP	HIGH-MOD	0.001	0.226352	1.39118	0.823791	0.0912675	0.0912675	0.0912675	13	4	9
TMEM126B	CV-HIGH-REVEL-0.5	0.001	0.226844	2.30566	1.45535	0.113133	0.113133	0.113133	7	2	5
ARHGAP44	HIGH-MOD	0.001	0.226861	1.219	0.722259	0.0914581	0.0914581	0.0914581	14	5	9
GOLGA3	CV-HIGH	0.001	0.226887	1.6717	1.10119	0.128992	0.128992	0.128992	5	3	2
DPY19L4	CV-HIGH-REVEL-0.5	0.001	0.227272	2.33813	1.47659	0.113316	0.113316	0.113316	4	2	2
PARVB	CV-HIGH-REVEL-0.5	0.001	0.227556	2.08852	1.3194	0.113437	0.113437	0.113437	5	2	3
TMPRSS4	HIGH-MOD	0.001	0.227999	1.21109	0.718516	0.0918846	0.0918846	0.0918846	14	5	9
ZNF285	CV-HIGH-REVEL-0.5	0.001	0.228101	2.02613	1.28081	0.113669	0.113669	0.113669	4	2	2
PLCD1	CV-HIGH	0.001	0.228295	1.94793	1.28534	0.129648	0.129648	0.129648	4	2	2
ALPK3	HIGH-MOD	0.001	0.228524	-0.686032	0.407257	0.0920815	0.0920815	0.0920815	60	5	55
MCFD2	CV-HIGH-REVEL-0.5	0.001	0.228708	2.16945	1.37239	0.113928	0.113928	0.113928	4	2	2
RUFY4	HIGH-MOD	0.001	0.228882	1.40045	0.83171	0.0922155	0.0922155	0.0922155	18	4	14
TBX2	CV-HIGH-REVEL-0.5	0.001	0.229721	1.71981	1.08925	0.11436	0.11436	0.11436	7	3	4
LGI2	HIGH-MOD	0.001	0.230145	1.29843	0.772241	0.0926892	0.0926892	0.0926892	11	5	6
CDK5R1	HIGH-MOD	0.001	0.230602	2.38691	1.42036	0.0928605	0.0928605	0.0928605	3	2	1
ABCA5	CV-HIGH	0.001	0.230789	2.06775	1.36853	0.130808	0.130808	0.130808	4	2	2
KIF13B	CV-HIGH-REVEL-0.5	0.001	0.230814	1.14425	0.725648	0.114826	0.114826	0.114826	17	5	12
RIF1	HIGH-MOD	0.001	0.23095	-0.690038	0.410779	0.092991	0.092991	0.092991	59	5	54
SUGCT	HIGH-MOD	0.001	0.232354	1.23672	0.737402	0.0935176	0.0935176	0.0935176	16	5	11
ERI3	HIGH-MOD	0.001	0.232356	1.45025	0.864724	0.0935183	0.0935183	0.0935183	10	4	6
MRPL32	HIGH-MOD	0.001	0.23251	1.84356	1.09943	0.0935761	0.0935761	0.0935761	4	3	1
SERTAD4	HIGH-MOD	0.001	0.232946	1.64949	0.984188	0.0937396	0.0937396	0.0937396	9	4	5
ZNF606	HIGH-MOD	0.001	0.233267	1.35484	0.808679	0.0938598	0.0938598	0.0938598	16	4	12
KLHL33	CV-HIGH	0.001	0.23362	1.64372	1.09161	0.132125	0.132125	0.132125	6	3	3
NFATC3	HIGH-MOD	0.001	0.233677	1.1088	0.662127	0.0940136	0.0940136	0.0940136	23	7	16
NKD1	HIGH-MOD	0.001	0.233823	1.21674	0.726706	0.0940686	0.0940686	0.0940686	13	5	8
HECW2	CV-HIGH-REVEL-0.5	0.001	0.23406	1.54851	0.985756	0.11621	0.11621	0.11621	8	3	5
SGPP2	HIGH-MOD	0.001	0.234172	2.1811	1.3032	0.0941995	0.0941995	0.0941995	15	2	13
ENPP2	HIGH-MOD	0.001	0.234209	1.4688	0.877638	0.0942132	0.0942132	0.0942132	14	4	10
SCFD1	HIGH-MOD	0.001	0.234316	1.45908	0.87194	0.0942532	0.0942532	0.0942532	12	4	8
ZRANB3	HIGH-MOD	0.001	0.234702	1.01302	0.605643	0.0943981	0.0943981	0.0943981	19	7	12
RHOT2	CV-HIGH	0.001	0.235079	2.1387	1.42282	0.132803	0.132803	0.132803	2	2	0
C1orf167	HIGH-MOD	0.001	0.2351	0.85341	0.510449	0.0945477	0.0945477	0.0945477	42	9	33
H6PD	CV	0.001	0.235481	2.15856	1.47098	0.142258	0.142258	0.142258	2	2	0
VWDE	CV-HIGH-REVEL-0.5	0.001	0.235551	1.14067	0.727393	0.116845	0.116845	0.116845	21	5	16
HAUS4	HIGH-MOD	0.001	0.235796	1.65976	0.993537	0.0948087	0.0948087	0.0948087	10	3	7
LDLRAD3	HIGH-MOD	0.001	0.235818	1.69867	1.01685	0.0948169	0.0948169	0.0948169	7	3	4
OR4B1	CV-HIGH	0.001	0.235889	2.34519	1.5617	0.133179	0.133179	0.133179	2	2	0
CNGA1	HIGH-MOD	0.001	0.23618	1.79712	1.07623	0.0949528	0.0949528	0.0949528	10	3	7
ADGRE1	HIGH-MOD	0.001	0.236483	1.00273	0.600705	0.0950666	0.0950666	0.0950666	26	7	19
SERPINI2	HIGH-MOD	0.001	0.236806	1.31262	0.78664	0.0951878	0.0951878	0.0951878	11	5	6
TTC22	CV-HIGH-REVEL-0.5	0.001	0.237216	1.73261	1.10701	0.117554	0.117554	0.117554	5	3	2
AGT	HIGH-MOD	0.001	0.237292	1.11368	0.667783	0.0953703	0.0953703	0.0953703	14	6	8
ARHGAP33	HIGH-MOD	0.001	0.237362	0.844677	0.506524	0.0953965	0.0953965	0.0953965	36	9	27
KLHL14	CV-HIGH-REVEL-0.5	0.001	0.237465	2.00815	1.28343	0.11766	0.11766	0.11766	6	2	4
SDK1	HIGH-MOD	0.001	0.237698	0.576431	0.345798	0.0955227	0.0955227	0.0955227	78	18	60
MMP16	HIGH-MOD	0.001	0.237751	1.29482	0.7768	0.0955423	0.0955423	0.0955423	10	5	5
PRG2	HIGH-MOD	0.001	0.238078	1.42811	0.857084	0.0956654	0.0956654	0.0956654	10	4	6
FAM3D	HIGH-MOD	0.001	0.238178	1.66679	1.00044	0.0957028	0.0957028	0.0957028	8	3	5
MCCC1	CV-HIGH	0.001	0.238548	2.15564	1.44005	0.134413	0.134413	0.134413	3	2	1
TTC5	CV-HIGH-REVEL-0.5	0.001	0.23867	2.22994	1.42718	0.118174	0.118174	0.118174	2	2	0
EVI2A	HIGH-MOD	0.001	0.239068	2.49319	1.49797	0.0960369	0.0960369	0.0960369	3	2	1
FCRL2	HIGH-MOD	0.001	0.239135	1.44333	0.867255	0.0960622	0.0960622	0.0960622	14	4	10
PHRF1	HIGH-MOD	0.001	0.239142	-0.834494	0.501427	0.0960649	0.0960649	0.0960649	49	2	47
CCDC27	HIGH-MOD	0.001	0.239301	1.38522	0.832494	0.0961245	0.0961245	0.0961245	21	4	17
EPHA6	HIGH-MOD	0.001	0.239339	-0.902611	0.542477	0.0961388	0.0961388	0.0961388	28	2	26
ANAPC15	HIGH-MOD	0.001	0.239474	2.22309	1.3363	0.0961895	0.0961895	0.0961895	7	2	5
UNC5C	CV-HIGH-REVEL-0.5	0.001	0.239808	2.26084	1.44886	0.118659	0.118659	0.118659	7	2	5
MTO1	CV-HIGH	0.001	0.23987	2.08883	1.39761	0.135026	0.135026	0.135026	5	2	3
FBXO9	HIGH-MOD	0.001	0.240061	1.83447	1.10343	0.0964099	0.0964099	0.0964099	7	3	4
CYB5D2	CV-HIGH-REVEL-0.5	0.001	0.240123	1.54771	0.99221	0.118793	0.118793	0.118793	10	3	7
MYO3A	CV-HIGH-REVEL-0.5	0.001	0.24021	0.868865	0.55707	0.118829	0.118829	0.118829	27	8	19
CLEC9A	HIGH-MOD	0.001	0.240538	2.16408	1.30239	0.0965889	0.0965889	0.0965889	9	2	7
MED16	CV-HIGH	0.001	0.240639	2.09746	1.40467	0.135383	0.135383	0.135383	3	2	1
CHD8	HIGH-MOD	0.001	0.240761	0.785099	0.472609	0.0966727	0.0966727	0.0966727	33	11	22
TSPAN32	HIGH-MOD	0.001	0.240781	1.66393	1.00167	0.0966802	0.0966802	0.0966802	16	3	13
STYXL1	CV-HIGH-REVEL-0.5	0.001	0.241235	1.70997	1.09764	0.119266	0.119266	0.119266	4	3	1
CIITA	HIGH-MOD	0.001	0.241388	-0.825832	0.49748	0.0969082	0.0969082	0.0969082	37	3	34
FAM186A	HIGH-MOD	0.001	0.241777	-0.679017	0.409218	0.0970544	0.0970544	0.0970544	59	5	54
USHBP1	HIGH-MOD	0.001	0.242247	-1.08224	0.652571	0.0972308	0.0972308	0.0972308	31	2	29
PPP1R35	HIGH-MOD	0.001	0.242672	1.6942	1.02206	0.0973905	0.0973905	0.0973905	7	3	4
SI	CV	0.001	0.242899	1.25153	0.86047	0.145815	0.145815	0.145815	7	4	3
GRIP1	HIGH-MOD	0.001	0.242958	1.07509	0.648774	0.0974981	0.0974981	0.0974981	24	6	18
SH2B1	HIGH-MOD	0.001	0.2433	0.917118	0.553658	0.0976265	0.0976265	0.0976265	24	8	16
TTLL13	CV-HIGH-REVEL-0.5	0.001	0.243366	1.55463	1.00038	0.120173	0.120173	0.120173	10	3	7
KIF1C	CV-HIGH	0.001	0.24374	1.95606	1.31479	0.136821	0.136821	0.136821	4	2	2
FARP1	HIGH-MOD	0.001	0.243764	0.862714	0.521086	0.097801	0.097801	0.097801	30	9	21
PRAP1	HIGH-MOD	0.001	0.244055	2.39806	1.44892	0.0979101	0.0979101	0.0979101	4	2	2
ZNF474	HIGH-MOD	0.001	0.244251	1.52441	0.921255	0.0979841	0.0979841	0.0979841	9	4	5
CCDC170	HIGH-MOD	0.001	0.244477	1.58399	0.957507	0.098069	0.098069	0.098069	11	4	7
ZNF418	HIGH-MOD	0.001	0.244685	1.26404	0.764279	0.0981469	0.0981469	0.0981469	17	5	12
STEAP3	CV-HIGH-REVEL-0.5	0.001	0.244777	2.14753	1.38413	0.120774	0.120774	0.120774	6	2	4
SSX2IP	HIGH-MOD	0.001	0.245458	1.66924	1.01014	0.0984377	0.0984377	0.0984377	8	3	5
EDEM3	CV-HIGH-REVEL-0.5	0.001	0.246044	1.68531	1.0878	0.121313	0.121313	0.121313	12	3	9
SLC52A2	CV-HIGH-REVEL-0.5	0.001	0.246863	2.1181	1.36842	0.121661	0.121661	0.121661	4	2	2
PLCD1	HIGH-MOD	0.001	0.247461	0.872492	0.529171	0.0991907	0.0991907	0.0991907	28	9	19
MIA2	HIGH-MOD	0.001	0.24769	0.820439	0.497727	0.0992767	0.0992767	0.0992767	40	9	31
ATIC	CV-HIGH-REVEL-0.5	0.001	0.247695	1.51329	0.978606	0.122015	0.122015	0.122015	9	3	6
MYO18B	HIGH-MOD	0.001	0.247736	-0.540055	0.327647	0.099294	0.099294	0.099294	107	9	98
NPLOC4	HIGH-MOD	0.001	0.24783	1.67933	1.01894	0.0993296	0.0993296	0.0993296	7	3	4
SHPK	CV-HIGH	0.001	0.248023	2.16013	1.45929	0.138805	0.138805	0.138805	2	2	0
STX1A	HIGH-MOD	0.001	0.248554	2.25337	1.36834	0.0996018	0.0996018	0.0996018	3	2	1
FARP2	HIGH-MOD	0.001	0.24895	0.904027	0.549205	0.0997507	0.0997507	0.0997507	35	8	27
DNAH6	CV-HIGH	0.001	0.249019	1.45491	0.984026	0.139266	0.139266	0.139266	9	3	6
ADSS1	CV	0.001	0.249181	2.07205	1.43522	0.14882	0.14882	0.14882	3	2	1
OR10H2	HIGH-MOD	0.001	0.249541	2.10792	1.28142	0.0999731	0.0999731	0.0999731	6	2	4
SPAG5	HIGH-MOD	0.001	0.249812	1.31944	0.802342	0.100075	0.100075	0.100075	21	4	17
NUP42	CV-HIGH	0.001	0.249945	2.05278	1.38989	0.139694	0.139694	0.139694	3	2	1
TBX3	CV-HIGH-REVEL-0.5	0.001	0.249955	1.99438	1.29304	0.122977	0.122977	0.122977	10	2	8
SLC24A5	CV-HIGH-REVEL-0.5	0.001	0.25003	2.07612	1.34615	0.123009	0.123009	0.123009	3	2	1
CCDC167	HIGH-MOD	0.001	0.250521	2.15004	1.30845	0.100342	0.100342	0.100342	6	2	4
C2CD3	HIGH-MOD	0.001	0.250887	0.745442	0.453836	0.100479	0.100479	0.100479	46	11	35
PACSIN3	HIGH-MOD	0.001	0.251087	1.63007	0.992634	0.100555	0.100555	0.100555	9	3	6
IPMK	HIGH-MOD	0.001	0.251114	1.69648	1.0331	0.100565	0.100565	0.100565	7	3	4
TOMM34	HIGH-MOD	0.001	0.251305	1.84829	1.12579	0.100637	0.100637	0.100637	5	3	2
OAT	HIGH-MOD	0.001	0.251501	1.30669	0.796076	0.100711	0.100711	0.100711	19	4	15
CFAP58	CV-HIGH	0.001	0.251519	1.48285	1.00585	0.140422	0.140422	0.140422	6	3	3
CNPY2	HIGH-MOD	0.001	0.251701	2.34106	1.42656	0.100786	0.100786	0.100786	5	2	3
TAAR6	HIGH-MOD	0.001	0.252426	2.23024	1.36012	0.101059	0.101059	0.101059	4	2	2
ABCB9	CV-HIGH-REVEL-0.5	0.001	0.25269	1.56057	1.01492	0.12414	0.12414	0.12414	12	3	9
EPHB1	CV-HIGH-REVEL-0.5	0.001	0.252858	1.54524	1.00514	0.124211	0.124211	0.124211	9	3	6
GTF3C2	CV-HIGH-REVEL-0.5	0.001	0.252911	2.62165	1.70542	0.124234	0.124234	0.124234	2	2	0
CAT	CV-HIGH-REVEL-0.5	0.001	0.25317	1.27781	0.831477	0.124344	0.124344	0.124344	10	4	6
VAV3	HIGH-MOD	0.001	0.253422	1.26718	0.773644	0.101434	0.101434	0.101434	19	5	14
SLC36A4	CV-HIGH-REVEL-0.5	0.001	0.253988	1.56663	1.02035	0.124692	0.124692	0.124692	5	3	2
GRIN2C	HIGH-MOD	0.001	0.254056	0.87031	0.531714	0.101672	0.101672	0.101672	28	9	19
ABCC1	HIGH-MOD	0.001	0.254607	-0.773308	0.472738	0.10188	0.10188	0.10188	41	3	38
NETO2	HIGH-MOD	0.001	0.254625	1.66539	1.0181	0.101887	0.101887	0.101887	10	3	7
PFKM	CV-HIGH-REVEL-0.5	0.001	0.25501	1.28335	0.836818	0.125127	0.125127	0.125127	14	4	10
CMTR1	HIGH-MOD	0.001	0.255223	1.64864	1.00853	0.102112	0.102112	0.102112	12	3	9
NPRL2	HIGH-MOD	0.001	0.255604	1.62144	0.992304	0.102255	0.102255	0.102255	7	3	4
DHX38	HIGH-MOD	0.001	0.255632	0.769418	0.47089	0.102266	0.102266	0.102266	35	10	25
SLC22A16	HIGH-MOD	0.001	0.255653	1.07485	0.657833	0.102274	0.102274	0.102274	19	6	13
EGR3	HIGH-MOD	0.001	0.255728	2.16863	1.32736	0.102302	0.102302	0.102302	5	2	3
NTN1	CV-HIGH-REVEL-0.5	0.001	0.255791	2.05447	1.34081	0.125458	0.125458	0.125458	6	2	4
HHIPL2	CV-HIGH-REVEL-0.5	0.001	0.255886	1.95475	1.27587	0.125499	0.125499	0.125499	5	2	3
ZSCAN32	HIGH-MOD	0.001	0.25609	0.966362	0.591719	0.102439	0.102439	0.102439	18	7	11
MTUS1	HIGH-MOD	0.001	0.256264	-0.80954	0.495789	0.102504	0.102504	0.102504	38	3	35
MYO3A	HIGH-MOD	0.001	0.256646	0.71745	0.439574	0.102648	0.102648	0.102648	43	12	31
RFPL1	HIGH-MOD	0.001	0.25675	1.43157	0.877205	0.102687	0.102687	0.102687	13	4	9
CCDC168	CV-HIGH-REVEL-0.5	0.001	0.2568	-0.77144	0.504037	0.125888	0.125888	0.125888	23	2	21
ASIC1	HIGH-MOD	0.001	0.256965	1.34764	0.825972	0.102768	0.102768	0.102768	10	4	6
PHYHD1	CV-HIGH-REVEL-0.5	0.001	0.257051	1.61478	1.05535	0.125994	0.125994	0.125994	7	3	4
MRPS22	HIGH-MOD	0.001	0.257308	1.66248	1.01932	0.102898	0.102898	0.102898	7	3	4
MORC1	HIGH-MOD	0.001	0.257456	1.36916	0.839615	0.102953	0.102953	0.102953	11	4	7
PPP1R12B	HIGH-MOD	0.001	0.257691	1.32647	0.813643	0.103042	0.103042	0.103042	11	4	7
SRFBP1	CV-HIGH-REVEL-0.5	0.001	0.257861	2.19099	1.43324	0.126339	0.126339	0.126339	2	2	0
CXADR	HIGH-MOD	0.001	0.258209	2.32998	1.43	0.103237	0.103237	0.103237	3	2	1
CDH7	HIGH-MOD	0.001	0.258315	1.69095	1.03792	0.103277	0.103277	0.103277	8	3	5
SAR1B	CV	0.001	0.258357	2.05948	1.44188	0.153197	0.153197	0.153197	3	2	1
GPSM1	HIGH-MOD	0.001	0.258491	0.750926	0.461014	0.103343	0.103343	0.103343	38	11	27
LAMC3	CV-HIGH-REVEL-0.5	0.001	0.25855	1.22816	0.80402	0.126631	0.126631	0.126631	17	4	13
DDN	HIGH-MOD	0.001	0.259086	1.09428	0.672244	0.103567	0.103567	0.103567	14	6	8
AKAP11	HIGH-MOD	0.001	0.259127	-0.919373	0.56482	0.103583	0.103583	0.103583	28	2	26
CLSTN1	HIGH-MOD	0.001	0.259368	0.935491	0.574874	0.103674	0.103674	0.103674	23	8	15
SLC6A18	HIGH-MOD	0.001	0.259546	0.984851	0.605324	0.103741	0.103741	0.103741	19	7	12
TM2D3	HIGH-MOD	0.001	0.259963	0.96494	0.593356	0.103898	0.103898	0.103898	20	7	13
CCR10	HIGH-MOD	0.001	0.260108	1.42722	0.877759	0.103953	0.103953	0.103953	8	4	4
FAP	HIGH-MOD	0.001	0.260458	1.56436	0.96247	0.104085	0.104085	0.104085	13	3	10
SFXN3	HIGH-MOD	0.001	0.2605	2.21103	1.36039	0.104101	0.104101	0.104101	4	2	2
LRP8	CV-HIGH-REVEL-0.5	0.001	0.260596	1.169	0.767043	0.127501	0.127501	0.127501	15	5	10
PI16	HIGH-MOD	0.001	0.260853	1.42255	0.875592	0.104234	0.104234	0.104234	18	4	14
CUL7	HIGH-MOD	0.001	0.261111	-0.787818	0.485047	0.104331	0.104331	0.104331	36	3	33
AGBL2	CV-HIGH-REVEL-0.5	0.001	0.261112	1.63616	1.07419	0.12772	0.12772	0.12772	6	3	3
PSMB2	HIGH-MOD	0.001	0.26114	1.72611	1.06277	0.104342	0.104342	0.104342	6	3	3
MAP2K7	HIGH-MOD	0.001	0.261206	2.33513	1.43785	0.104367	0.104367	0.104367	3	2	1
ZNF438	CV-HIGH	0.001	0.261512	2.12911	1.46101	0.145039	0.145039	0.145039	3	2	1
MIB1	CV-HIGH	0.001	0.261808	1.80969	1.24225	0.145175	0.145175	0.145175	6	2	4
LAMB1	CV-HIGH-REVEL-0.5	0.001	0.261954	1.29295	0.849659	0.128078	0.128078	0.128078	13	4	9
MPI	CV-HIGH-REVEL-0.5	0.001	0.261974	1.62166	1.06569	0.128087	0.128087	0.128087	6	3	3
HSCB	HIGH-MOD	0.001	0.262421	1.97698	1.21893	0.104825	0.104825	0.104825	6	3	3
CLEC3A	HIGH-MOD	0.001	0.262804	1.65338	1.01984	0.10497	0.10497	0.10497	7	3	4
ZNF627	HIGH-MOD	0.001	0.263531	1.59626	0.985382	0.105244	0.105244	0.105244	10	3	7
DNAH1	HIGH-MOD	0.001	0.263869	-0.487218	0.300872	0.105372	0.105372	0.105372	98	12	86
GOLGA3	CV-HIGH-REVEL-0.5	0.001	0.264105	1.6717	1.10119	0.128992	0.128992	0.128992	5	3	2
IRAK3	CV-HIGH	0.001	0.264191	1.43934	0.990724	0.146275	0.146275	0.146275	6	3	3
NUP210	HIGH-MOD	0.001	0.264866	-0.6669	0.412276	0.105748	0.105748	0.105748	65	4	61
ARHGAP11B	HIGH-MOD	0.001	0.264942	2.13858	1.32217	0.105777	0.105777	0.105777	6	2	4
YAF2	HIGH-MOD	0.001	0.26522	2.40108	1.48491	0.105882	0.105882	0.105882	2	2	0
ARHGEF4	HIGH-MOD	0.001	0.266033	-0.844995	0.523034	0.106188	0.106188	0.106188	30	2	28
SIGMAR1	HIGH-MOD	0.001	0.266223	2.27577	1.40894	0.10626	0.10626	0.10626	5	2	3
ABCA7	CV-HIGH-REVEL-0.5	0.001	0.266323	-0.671273	0.443272	0.129934	0.129934	0.129934	40	4	36
TUT4	HIGH-MOD	0.001	0.266414	-0.910892	0.564055	0.106333	0.106333	0.106333	37	2	35
GRIN1	CV-HIGH-REVEL-0.5	0.001	0.266822	2.31977	1.53269	0.130147	0.130147	0.130147	3	2	1
EIF4E1B	CV-HIGH-REVEL-0.5	0.001	0.267092	1.97479	1.30516	0.130261	0.130261	0.130261	3	2	1
LTN1	HIGH-MOD	0.001	0.267717	1.00456	0.622932	0.106824	0.106824	0.106824	23	6	17
HDLBP	HIGH-MOD	0.001	0.267764	1.24956	0.774897	0.106842	0.106842	0.106842	20	5	15
GLYATL1	HIGH-MOD	0.001	0.267779	1.49228	0.925433	0.106848	0.106848	0.106848	11	4	7
A1BG	HIGH-MOD	0.001	0.267784	2.03638	1.26286	0.10685	0.10685	0.10685	10	2	8
APEH	HIGH-MOD	0.001	0.267799	1.15157	0.71416	0.106856	0.106856	0.106856	24	5	19
MBD4	CV-HIGH-REVEL-0.5	0.001	0.268275	1.72504	1.14158	0.130764	0.130764	0.130764	7	3	4
TSSK1B	HIGH-MOD	0.001	0.268295	1.62174	1.00627	0.107043	0.107043	0.107043	8	3	5
NGLY1	CV-HIGH	0.001	0.268313	1.87794	1.2987	0.148174	0.148174	0.148174	4	2	2
B3GLCT	CV-HIGH-REVEL-0.5	0.001	0.268905	2.1423	1.4187	0.131032	0.131032	0.131032	4	2	2
SNX19	HIGH-MOD	0.001	0.268963	0.774909	0.481169	0.107295	0.107295	0.107295	30	11	19
PAN2	HIGH-MOD	0.001	0.269262	1.02192	0.634755	0.107408	0.107408	0.107408	18	7	11
PDZK1	HIGH-MOD	0.001	0.269374	2.30923	1.43452	0.107451	0.107451	0.107451	2	2	0
TRMT9B	CV-HIGH-REVEL-0.5	0.001	0.269469	2.18353	1.4469	0.131271	0.131271	0.131271	2	2	0
RNF32	CV-HIGH	0.001	0.269499	1.97737	1.36931	0.148721	0.148721	0.148721	6	2	4
BRAP	HIGH-MOD	0.001	0.269747	1.6491	1.02485	0.107591	0.107591	0.107591	7	3	4
MTMR2	CV-HIGH	0.001	0.270066	1.33284	0.923569	0.148982	0.148982	0.148982	14	3	11
AAAS	CV-HIGH-REVEL-0.5	0.001	0.270241	1.30655	0.866515	0.131599	0.131599	0.131599	12	4	8
ZDHHC19	CV-HIGH	0.001	0.270633	2.09115	1.44997	0.149243	0.149243	0.149243	2	2	0
LETM2	HIGH-MOD	0.001	0.270749	2.2788	1.4177	0.10797	0.10797	0.10797	5	2	3
SEC24A	CV-HIGH-REVEL-0.5	0.001	0.270818	1.92774	1.2793	0.131844	0.131844	0.131844	5	2	3
BMP2K	HIGH-MOD	0.001	0.270948	0.980792	0.610309	0.108045	0.108045	0.108045	27	7	20
PDXK	HIGH-MOD	0.001	0.271361	1.5761	0.981182	0.108201	0.108201	0.108201	10	3	7
KLHL33	CV-HIGH-REVEL-0.5	0.001	0.271478	1.64372	1.09161	0.132125	0.132125	0.132125	6	3	3
WWOX	HIGH-MOD	0.001	0.271993	-0.871785	0.543086	0.10844	0.10844	0.10844	38	2	36
ZNF419	CV-HIGH-REVEL-0.5	0.001	0.272115	1.98292	1.3178	0.132395	0.132395	0.132395	3	2	1
ZNF562	HIGH-MOD	0.001	0.272116	2.03534	1.2681	0.108487	0.108487	0.108487	10	2	8
MOV10L1	CV-HIGH-REVEL-0.5	0.001	0.27291	2.14585	1.42732	0.132733	0.132733	0.132733	8	2	6
MYL3	HIGH-MOD	0.001	0.273095	1.83114	1.14207	0.108857	0.108857	0.108857	7	3	4
TRPV2	HIGH-MOD	0.001	0.273407	1.44763	0.903181	0.108975	0.108975	0.108975	16	4	12
TP53BP2	HIGH-MOD	0.001	0.273704	1.05676	0.659526	0.109088	0.109088	0.109088	15	6	9
SDF2L1	HIGH-MOD	0.001	0.273867	1.71679	1.07163	0.109149	0.109149	0.109149	6	3	3
OR4B1	CV-HIGH-REVEL-0.5	0.001	0.27396	2.34519	1.5617	0.133179	0.133179	0.133179	2	2	0
MTF1	HIGH-MOD	0.001	0.274037	2.06365	1.28838	0.109213	0.109213	0.109213	6	2	4
SERPINE1	HIGH-MOD	0.001	0.275541	1.2307	0.769586	0.109783	0.109783	0.109783	15	5	10
CYP1A1	CV-HIGH-REVEL-0.5	0.001	0.275663	1.84863	1.23333	0.133902	0.133902	0.133902	11	2	9
ZNF530	CV-HIGH	0.001	0.275734	1.47761	1.03046	0.151593	0.151593	0.151593	6	3	3
AP3B2	HIGH-MOD	0.001	0.275792	1.1118	0.69542	0.109877	0.109877	0.109877	22	5	17
VGF	HIGH-MOD	0.001	0.276905	0.979354	0.613303	0.110299	0.110299	0.110299	28	7	21
MTSS2	CV-HIGH-REVEL-0.5	0.001	0.277131	1.9521	1.30445	0.134526	0.134526	0.134526	5	2	3
THUMPD3	CV-HIGH-REVEL-0.5	0.001	0.277191	2.1226	1.41848	0.134551	0.134551	0.134551	5	2	3
CLEC7A	HIGH-MOD	0.001	0.27742	1.37124	0.859182	0.110494	0.110494	0.110494	9	4	5
ZSWIM4	HIGH-MOD	0.001	0.277492	1.08912	0.682469	0.110521	0.110521	0.110521	19	6	13
POLN	HIGH-MOD	0.001	0.277778	-0.889538	0.557575	0.110629	0.110629	0.110629	28	2	26
CD96	CV-HIGH	0.001	0.278045	2.04072	1.42687	0.152656	0.152656	0.152656	2	2	0
RNF10	HIGH-MOD	0.001	0.279055	0.965544	0.606036	0.111113	0.111113	0.111113	22	7	15
CDH26	HIGH-MOD	0.001	0.279202	-0.854375	0.536343	0.111168	0.111168	0.111168	27	2	25
LRP10	CV-HIGH-REVEL-0.5	0.001	0.279296	1.41673	0.948935	0.135445	0.135445	0.135445	12	3	9
SLC14A2	HIGH-MOD	0.001	0.279409	-0.86632	0.543961	0.111247	0.111247	0.111247	24	2	22
SLC25A2	CV-HIGH-REVEL-0.5	0.001	0.279772	1.32774	0.88979	0.135648	0.135648	0.135648	8	4	4
NUDT13	CV-HIGH	0.001	0.279772	1.86789	1.30855	0.153451	0.153451	0.153451	3	2	1
ELAPOR1	HIGH-MOD	0.001	0.280094	0.925676	0.581652	0.111506	0.111506	0.111506	32	7	25
ZIM3	HIGH-MOD	0.001	0.28072	1.5447	0.971265	0.111744	0.111744	0.111744	8	3	5
PARP15	HIGH-MOD	0.001	0.280935	2.34496	1.47478	0.111825	0.111825	0.111825	11	2	9
PAX8	HIGH-MOD	0.001	0.281667	1.28548	0.809084	0.112103	0.112103	0.112103	16	4	12
ATP1B2	HIGH-MOD	0.001	0.281779	2.0361	1.28168	0.112145	0.112145	0.112145	7	2	5
EML6	CV-HIGH-REVEL-0.5	0.001	0.282067	1.49571	1.00485	0.136622	0.136622	0.136622	8	3	5
GTF2H3	HIGH-MOD	0.001	0.282098	1.41922	0.893666	0.112266	0.112266	0.112266	7	4	3
RADIL	HIGH-MOD	0.001	0.282414	0.743213	0.468148	0.112386	0.112386	0.112386	35	10	25
GRHPR	HIGH-MOD	0.001	0.282487	1.11666	0.703434	0.112413	0.112413	0.112413	17	5	12
BMPR1B	HIGH-MOD	0.001	0.283211	1.30592	0.823285	0.112688	0.112688	0.112688	13	4	9
STAM2	HIGH-MOD	0.001	0.283834	1.6463	1.03855	0.112924	0.112924	0.112924	7	3	4
MEGF9	HIGH-MOD	0.001	0.283988	1.58831	1.00213	0.112982	0.112982	0.112982	11	3	8
PHIP	HIGH-MOD	0.001	0.28426	1.13397	0.715673	0.113086	0.113086	0.113086	19	6	13
TNRC18	CV-HIGH-REVEL-0.5	0.001	0.284385	2.02969	1.36701	0.137606	0.137606	0.137606	7	2	5
ACSL3	HIGH-MOD	0.001	0.284495	1.66106	1.0486	0.113175	0.113175	0.113175	9	3	6
SMARCA4	HIGH-MOD	0.001	0.285167	1.31867	0.833041	0.11343	0.11343	0.11343	16	4	12
PSME2	CV-HIGH-REVEL-0.5	0.001	0.285763	1.94018	1.30867	0.138192	0.138192	0.138192	3	2	1
PRDM8	HIGH-MOD	0.001	0.285815	-0.927523	0.58634	0.113676	0.113676	0.113676	24	2	22
GDAP1	HIGH-MOD	0.001	0.286071	1.09186	0.69041	0.113773	0.113773	0.113773	16	6	10
MCFD2	HIGH-MOD	0.001	0.286481	2.16945	1.37239	0.113928	0.113928	0.113928	4	2	2
KLHDC7B	CV-HIGH	0.001	0.286975	1.47458	1.04134	0.156762	0.156762	0.156762	4	3	1
INTU	HIGH-MOD	0.001	0.287363	0.880135	0.557288	0.114263	0.114263	0.114263	25	8	17
ELAVL4	HIGH-MOD	0.001	0.287467	1.71976	1.08905	0.114303	0.114303	0.114303	4	3	1
ZDHHC8	HIGH-MOD	0.001	0.287791	0.993913	0.629612	0.114425	0.114425	0.114425	23	6	17
DRC1	HIGH-MOD	0.001	0.287832	0.867988	0.549867	0.114441	0.114441	0.114441	31	8	23
ST14	HIGH-MOD	0.001	0.288002	1.15797	0.733699	0.114505	0.114505	0.114505	16	5	11
DCN	HIGH-MOD	0.001	0.28905	1.61743	1.02594	0.114903	0.114903	0.114903	6	3	3
ART4	HIGH-MOD	0.001	0.28918	1.70746	1.0832	0.114953	0.114953	0.114953	6	3	3
RFX5	HIGH-MOD	0.001	0.289198	1.24075	0.787133	0.11496	0.11496	0.11496	18	4	14
NUP42	CV-HIGH-REVEL-0.5	0.001	0.289301	2.05278	1.38989	0.139694	0.139694	0.139694	3	2	1
NAT10	HIGH-MOD	0.001	0.289693	-0.860843	0.546404	0.115148	0.115148	0.115148	30	2	28
PTGDR2	CV-HIGH-REVEL-0.5	0.001	0.290089	1.93808	1.31335	0.140029	0.140029	0.140029	3	2	1
FBP2	HIGH-MOD	0.001	0.290334	1.60249	1.01783	0.115391	0.115391	0.115391	7	3	4
WDR87	CV-HIGH	0.001	0.290334	1.30058	0.921879	0.158305	0.158305	0.158305	18	3	15
GARIN6	HIGH-MOD	0.001	0.290889	1.36554	0.867835	0.115602	0.115602	0.115602	9	4	5
NID2	HIGH-MOD	0.001	0.291497	0.717403	0.456217	0.115833	0.115833	0.115833	46	11	35
DPF2	HIGH-MOD	0.001	0.291525	1.73188	1.10138	0.115844	0.115844	0.115844	7	3	4
RIPK3	HIGH-MOD	0.001	0.291567	1.06413	0.676759	0.11586	0.11586	0.11586	16	6	10
BCL2L1	HIGH-MOD	0.001	0.291576	2.11427	1.34463	0.115863	0.115863	0.115863	3	2	1
SAR1B	CV-HIGH	0.001	0.291631	2.01718	1.43186	0.1589	0.1589	0.1589	4	2	2
HIVEP2	HIGH-MOD	0.001	0.291716	0.853174	0.542681	0.115916	0.115916	0.115916	35	8	27
RGS6	HIGH-MOD	0.001	0.292533	1.19837	0.762899	0.116227	0.116227	0.116227	15	5	10
AAMP	HIGH-MOD	0.001	0.292571	1.42301	0.905947	0.116241	0.116241	0.116241	14	4	10
TRIM14	HIGH-MOD	0.001	0.292814	1.99904	1.27299	0.116333	0.116333	0.116333	6	2	4
PI15	CV-HIGH-REVEL-0.5	0.001	0.293098	1.88777	1.28338	0.141307	0.141307	0.141307	5	2	3
ABHD5	HIGH-MOD	0.001	0.29312	1.5381	0.979773	0.11645	0.11645	0.11645	11	3	8
GNAT2	HIGH-MOD	0.001	0.293285	1.50165	0.95672	0.116513	0.116513	0.116513	9	3	6
ADAMTS1	CV-HIGH-REVEL-0.5	0.001	0.293723	1.97747	1.34525	0.141572	0.141572	0.141572	3	2	1
DRC1	CV	0.001	0.293799	1.68489	1.22786	0.169994	0.169994	0.169994	7	2	5
MTERF1	HIGH-MOD	0.001	0.294098	1.04737	0.667854	0.116822	0.116822	0.116822	12	6	6
LRP2	CV-HIGH-REVEL-0.5	0.001	0.294578	0.84729	0.576929	0.141935	0.141935	0.141935	29	7	22
TNK2	HIGH-MOD	0.001	0.295025	-0.624616	0.398671	0.117174	0.117174	0.117174	61	6	55
DUSP26	HIGH-MOD	0.001	0.29507	1.53639	0.980674	0.117192	0.117192	0.117192	7	4	3
KCNV2	CV-HIGH-REVEL-0.5	0.001	0.295135	1.44678	0.985714	0.142172	0.142172	0.142172	8	3	5
FHOD3	HIGH-MOD	0.001	0.295312	-0.747849	0.477469	0.117284	0.117284	0.117284	44	3	41
OBSL1	CV-HIGH-REVEL-0.5	0.001	0.295504	1.27518	0.869142	0.142329	0.142329	0.142329	14	4	10
MRPS7	HIGH-MOD	0.001	0.295904	1.36136	0.869705	0.117509	0.117509	0.117509	9	4	5
OR1L4	HIGH-MOD	0.001	0.295951	2.06657	1.32029	0.117527	0.117527	0.117527	3	2	1
ABCA9	HIGH-MOD	0.001	0.296127	-0.799389	0.510807	0.117594	0.117594	0.117594	42	3	39
THOC1	HIGH-MOD	0.001	0.29631	1.51725	0.9697	0.117663	0.117663	0.117663	7	4	3
NME1	CV-HIGH-REVEL-0.5	0.001	0.296522	2.0201	1.37836	0.142761	0.142761	0.142761	10	2	8
CFAP100	HIGH-MOD	0.001	0.296762	1.02358	0.654496	0.117835	0.117835	0.117835	23	6	17
LZTS2	HIGH-MOD	0.001	0.296876	0.800612	0.511985	0.117879	0.117879	0.117879	31	10	21
AASS	CV-HIGH-REVEL-0.5	0.001	0.29705	1.42998	0.976255	0.142986	0.142986	0.142986	10	3	7
HES4	HIGH-MOD	0.001	0.297257	1.15764	0.740593	0.118023	0.118023	0.118023	15	5	10
OR2AK2	HIGH-MOD	0.001	0.297371	1.31216	0.839546	0.118067	0.118067	0.118067	10	4	6
ALOX12B	CV	0.001	0.297377	1.76251	1.2895	0.171682	0.171682	0.171682	5	2	3
POLE	CV-HIGH	0.001	0.297384	1.79482	1.2821	0.161542	0.161542	0.161542	4	2	2
ANKIB1	HIGH-MOD	0.001	0.297416	1.16409	0.744846	0.118084	0.118084	0.118084	18	5	13
CFAP58	CV-HIGH-REVEL-0.5	0.001	0.297715	1.46788	1.00284	0.143268	0.143268	0.143268	7	3	4
TP53AIP1	HIGH-MOD	0.001	0.297752	2.12593	1.36075	0.118212	0.118212	0.118212	4	2	2
DMAP1	HIGH-MOD	0.001	0.297773	-0.000205856	0.93803	0.999825	0.999825	0.999825	9	2	7
CHRNE	HIGH-MOD	0.001	0.297919	1.06508	0.681844	0.118276	0.118276	0.118276	29	6	23
P3H4	HIGH-MOD	0.001	0.297923	1.49176	0.955002	0.118277	0.118277	0.118277	14	3	11
SDS	HIGH-MOD	0.001	0.297926	-0.000394484	0.843163	0.999627	0.999627	0.999627	12	2	10
ZFP69B	HIGH-MOD	0.001	0.298039	0.000505625	0.776787	0.999481	0.999481	0.999481	12	3	9
DTHD1	HIGH-MOD	0.001	0.298057	0.000466261	0.686895	0.999458	0.999458	0.999458	19	3	16
C5AR1	HIGH-MOD	0.001	0.298238	0.000723936	0.744928	0.999225	0.999225	0.999225	13	3	10
TBC1D9	HIGH-MOD	0.001	0.298328	-0.000749133	0.671157	0.999109	0.999109	0.999109	22	3	19
CMBL	HIGH-MOD	0.001	0.298347	1.15494	0.739703	0.118439	0.118439	0.118439	9	5	4
RTN4IP1	HIGH-MOD	0.001	0.298355	0.00108608	0.936123	0.999074	0.999074	0.999074	9	2	7
LRPPRC	HIGH-MOD	0.001	0.298472	0.000739103	0.54751	0.998923	0.998923	0.998923	34	5	29
FCN2	HIGH-MOD	0.001	0.298487	0.00121751	0.886748	0.998905	0.998905	0.998905	9	2	7
CEACAM1	HIGH-MOD	0.001	0.298491	-0.00114112	0.827206	0.998899	0.998899	0.998899	16	2	14
FHL5	HIGH-MOD	0.001	0.298495	-0.00141989	1.02407	0.998894	0.998894	0.998894	7	2	5
WDR6	HIGH-MOD	0.001	0.298511	0.689938	0.441957	0.118501	0.118501	0.118501	37	12	25
LAMA2	HIGH-MOD	0.001	0.298537	-0.00049435	0.339971	0.99884	0.99884	0.99884	83	14	69
BAK1	CV-HIGH	0.001	0.298561	1.97406	1.41196	0.162082	0.162082	0.162082	3	2	1
STK35	HIGH-MOD	0.001	0.29866	-0.00142818	0.863996	0.998681	0.998681	0.998681	11	2	9
ZNF443	HIGH-MOD	0.001	0.298683	0.955937	0.612459	0.118567	0.118567	0.118567	21	7	14
SLC25A29	HIGH-MOD	0.001	0.298713	-0.00153967	0.88547	0.998613	0.998613	0.998613	11	2	9
DNM2	HIGH-MOD	0.001	0.298773	0.00169924	0.926058	0.998536	0.998536	0.998536	9	2	7
CDH10	HIGH-MOD	0.001	0.298778	0.00162911	0.883847	0.998529	0.998529	0.998529	9	2	7
RESF1	HIGH-MOD	0.001	0.29887	0.757911	0.485679	0.118638	0.118638	0.118638	36	10	26
IRX3	HIGH-MOD	0.001	0.298905	-0.00177603	0.867198	0.998366	0.998366	0.998366	12	2	10
CCDC70	HIGH-MOD	0.001	0.298955	-0.00213315	1.00224	0.998302	0.998302	0.998302	9	2	7
CTNND2	HIGH-MOD	0.001	0.298997	-0.0015206	0.692108	0.998247	0.998247	0.998247	28	3	25
SLC39A6	HIGH-MOD	0.001	0.299052	-0.001642	0.718584	0.998177	0.998177	0.998177	13	3	10
RUNX1	HIGH-MOD	0.001	0.299093	1.11398	0.714018	0.118723	0.118723	0.118723	14	5	9
DGKG	HIGH-MOD	0.001	0.299123	0.00117887	0.491339	0.998086	0.998086	0.998086	36	7	29
CAPN2	HIGH-MOD	0.001	0.299178	-0.00144366	0.580208	0.998015	0.998015	0.998015	24	5	19
ST7L	HIGH-MOD	0.001	0.299204	1.32191	0.847389	0.118765	0.118765	0.118765	14	4	10
UGT1A9	HIGH-MOD	0.001	0.299208	0.974461	0.624666	0.118766	0.118766	0.118766	26	6	20
IMPDH1	HIGH-MOD	0.001	0.299221	-0.00150665	0.589308	0.99796	0.99796	0.99796	21	4	17
MXD3	HIGH-MOD	0.001	0.299224	-0.00223545	0.872447	0.997956	0.997956	0.997956	12	2	10
PARG	HIGH-MOD	0.001	0.299233	0.00241406	0.936631	0.997944	0.997944	0.997944	10	2	8
SOHLH1	HIGH-MOD	0.001	0.299254	-0.0020377	0.780435	0.997917	0.997917	0.997917	21	2	19
H1-4	HIGH-MOD	0.001	0.299423	0.00205986	0.714423	0.9977	0.9977	0.9977	22	3	19
ADGRG1	HIGH-MOD	0.001	0.299475	-0.00203942	0.687319	0.997633	0.997633	0.997633	22	3	19
NLRC4	HIGH-MOD	0.001	0.299494	0.0026603	0.887607	0.997609	0.997609	0.997609	16	2	14
USP35	HIGH-MOD	0.001	0.299578	-0.0014488	0.462555	0.997501	0.997501	0.997501	32	7	25
NFE2L2	HIGH-MOD	0.001	0.29967	-0.00327288	0.997471	0.997382	0.997382	0.997382	6	2	4
BRAT1	HIGH-MOD	0.001	0.299685	0.00159277	0.482076	0.997364	0.997364	0.997364	37	6	31
PRPH	HIGH-MOD	0.001	0.299756	2.03391	1.30455	0.118975	0.118975	0.118975	4	2	2
ADGRE2	HIGH-MOD	0.001	0.299884	-0.00238936	0.659193	0.997108	0.997108	0.997108	23	4	19
NTRK2	HIGH-MOD	0.001	0.299927	0.00341236	0.923563	0.997052	0.997052	0.997052	10	2	8
STAC	HIGH-MOD	0.001	0.299974	1.30596	0.837833	0.119058	0.119058	0.119058	15	4	11
ZNF691	HIGH-MOD	0.001	0.300015	0.0031685	0.826093	0.99694	0.99694	0.99694	13	2	11
DYSF	HIGH-MOD	0.001	0.300095	-0.00151259	0.381571	0.996837	0.996837	0.996837	73	10	63
FNBP4	HIGH-MOD	0.001	0.300109	-0.00328215	0.823409	0.99682	0.99682	0.99682	15	2	13
MAN2A2	HIGH-MOD	0.001	0.30012	-0.786769	0.504823	0.119114	0.119114	0.119114	37	3	34
RYR2	HIGH-MOD	0.001	0.300184	-0.00169254	0.412013	0.996722	0.996722	0.996722	57	9	48
CACNB3	HIGH-MOD	0.001	0.300219	0.00362764	0.871142	0.996677	0.996677	0.996677	9	2	7
APLP1	HIGH-MOD	0.001	0.30027	-0.00317475	0.747861	0.996613	0.996613	0.996613	20	3	17
AAR2	HIGH-MOD	0.001	0.300331	-0.00365466	0.841337	0.996534	0.996534	0.996534	17	2	15
HCK	HIGH-MOD	0.001	0.300361	1.25666	0.806521	0.119205	0.119205	0.119205	13	4	9
SYCE2	HIGH-MOD	0.001	0.300365	1.66823	1.07067	0.119207	0.119207	0.119207	5	3	2
RPL13A	HIGH-MOD	0.001	0.300441	0.0040467	0.895301	0.996394	0.996394	0.996394	10	2	8
GPR146	HIGH-MOD	0.001	0.300477	1.42518	0.91479	0.11925	0.11925	0.11925	12	4	8
STK40	HIGH-MOD	0.001	0.300643	-0.00358067	0.739052	0.996134	0.996134	0.996134	17	2	15
FKBP7	HIGH-MOD	0.001	0.300799	0.00448613	0.880268	0.995934	0.995934	0.995934	9	2	7
TRMT10A	HIGH-MOD	0.001	0.301007	1.52546	0.979696	0.119452	0.119452	0.119452	10	3	7
CD70	HIGH-MOD	0.001	0.301031	0.00507918	0.928874	0.995637	0.995637	0.995637	10	2	8
CUX1	HIGH-MOD	0.001	0.301043	0.00321901	0.586618	0.995622	0.995622	0.995622	29	5	24
NRG3	HIGH-MOD	0.001	0.30105	0.00391448	0.711878	0.995613	0.995613	0.995613	16	3	13
WRN	HIGH-MOD	0.001	0.301075	-0.00301757	0.544842	0.995581	0.995581	0.995581	30	5	25
TEN1	CV-HIGH-REVEL-0.5	0.001	0.301122	2.67703	1.83553	0.144715	0.144715	0.144715	2	2	0
STK36	CV-HIGH-REVEL-0.5	0.001	0.301123	1.41883	0.972832	0.144716	0.144716	0.144716	7	3	4
TRIOBP	HIGH-MOD	0.001	0.301177	0.0020794	0.36461	0.99545	0.99545	0.99545	70	12	58
LONP2	HIGH-MOD	0.001	0.3012	0.00461925	0.804914	0.995421	0.995421	0.995421	14	2	12
KIAA1958	HIGH-MOD	0.001	0.301213	-0.00434978	0.75507	0.995404	0.995404	0.995404	16	3	13
MCOLN1	HIGH-MOD	0.001	0.301272	-0.00495332	0.846056	0.995329	0.995329	0.995329	17	2	15
TTYH2	HIGH-MOD	0.001	0.301329	-0.00448134	0.753551	0.995255	0.995255	0.995255	15	3	12
ZNF239	HIGH-MOD	0.001	0.301405	-0.00541087	0.891715	0.995159	0.995159	0.995159	12	2	10
QRFPR	HIGH-MOD	0.001	0.301549	1.94744	1.2514	0.119658	0.119658	0.119658	13	2	11
DYM	CV-HIGH-REVEL-0.5	0.001	0.301599	1.44813	0.993419	0.144918	0.144918	0.144918	7	3	4
KBTBD11	HIGH-MOD	0.001	0.301761	0.00535534	0.806712	0.994703	0.994703	0.994703	16	2	14
MAP3K2	HIGH-MOD	0.001	0.301794	1.56736	1.00742	0.119752	0.119752	0.119752	8	3	5
CACNA1S	CV-HIGH-REVEL-0.5	0.001	0.30181	0.738918	0.507013	0.145008	0.145008	0.145008	34	9	25
ZNF438	CV-HIGH-REVEL-0.5	0.001	0.301883	2.12911	1.46101	0.145039	0.145039	0.145039	3	2	1
ZYG11A	HIGH-MOD	0.001	0.302033	0.00374107	0.528804	0.994355	0.994355	0.994355	34	5	29
CYP2S1	HIGH-MOD	0.001	0.302033	0.00600614	0.848952	0.994355	0.994355	0.994355	16	2	14
SKI	HIGH-MOD	0.001	0.302092	-0.00539677	0.752728	0.99428	0.99428	0.99428	14	3	11
EHBP1	CV-HIGH-REVEL-0.5	0.001	0.302118	1.87218	1.28502	0.145139	0.145139	0.145139	6	2	4
TRMT61A	HIGH-MOD	0.001	0.302121	0.00682215	0.94545	0.994243	0.994243	0.994243	7	2	5
PIP4P1	HIGH-MOD	0.001	0.302395	-0.00748021	0.977244	0.993893	0.993893	0.993893	7	2	5
NADK	HIGH-MOD	0.001	0.302481	0.00502436	0.644899	0.993784	0.993784	0.993784	18	4	14
CNPY3	HIGH-MOD	0.001	0.302511	1.56431	1.0062	0.120025	0.120025	0.120025	7	3	4
UAP1	HIGH-MOD	0.001	0.302549	-0.00748756	0.947768	0.993697	0.993697	0.993697	10	2	8
BTBD9	HIGH-MOD	0.001	0.30257	1.24378	0.800078	0.120047	0.120047	0.120047	22	4	18
PRSS36	CV-HIGH	0.001	0.302587	1.75946	1.264	0.163929	0.163929	0.163929	5	2	3
RNF44	HIGH-MOD	0.001	0.302615	0.00579526	0.723843	0.993612	0.993612	0.993612	19	3	16
FAM135A	HIGH-MOD	0.001	0.302688	-0.00407675	0.501914	0.993519	0.993519	0.993519	37	6	31
LMTK2	HIGH-MOD	0.001	0.302785	-0.00367605	0.444083	0.993395	0.993395	0.993395	36	8	28
COL3A1	HIGH-MOD	0.001	0.302819	-0.00468456	0.562254	0.993352	0.993352	0.993352	27	5	22
CLPP	HIGH-MOD	0.001	0.302915	-0.00725379	0.854841	0.99323	0.99323	0.99323	10	2	8
C6	HIGH-MOD	0.001	0.303038	0.00595174	0.685541	0.993073	0.993073	0.993073	20	3	17
TTC21B	HIGH-MOD	0.001	0.303071	0.00581289	0.665545	0.993031	0.993031	0.993031	28	3	25
FBRSL1	HIGH-MOD	0.001	0.303111	-0.6026	0.387846	0.120254	0.120254	0.120254	70	5	65
ANKRD28	HIGH-MOD	0.001	0.303159	-0.00593501	0.668718	0.992919	0.992919	0.992919	17	3	14
GPR83	HIGH-MOD	0.001	0.303163	-0.00642221	0.723142	0.992914	0.992914	0.992914	17	3	14
DNTT	HIGH-MOD	0.001	0.303191	1.5713	1.0114	0.120284	0.120284	0.120284	11	3	8
ACTL7B	HIGH-MOD	0.001	0.303282	0.0074834	0.824971	0.992762	0.992762	0.992762	14	2	12
ZNF559	CV-HIGH	0.001	0.303318	1.74146	1.25206	0.164264	0.164264	0.164264	4	2	2
PLXND1	HIGH-MOD	0.001	0.30333	-0.754824	0.48593	0.120337	0.120337	0.120337	35	3	32
PPP1R26	HIGH-MOD	0.001	0.30338	0.00489974	0.530972	0.992637	0.992637	0.992637	41	5	36
LRGUK	HIGH-MOD	0.001	0.303395	0.00769025	0.831178	0.992618	0.992618	0.992618	15	2	13
DPY19L3	HIGH-MOD	0.001	0.303405	-0.00815532	0.879943	0.992605	0.992605	0.992605	17	2	15
GRXCR2	HIGH-MOD	0.001	0.303473	0.00856444	0.913369	0.992519	0.992519	0.992519	8	2	6
L3MBTL2	HIGH-MOD	0.001	0.303497	1.13154	0.72857	0.120401	0.120401	0.120401	11	5	6
TG	HIGH-MOD	0.001	0.303528	0.00304723	0.321938	0.992448	0.992448	0.992448	83	15	68
ITPR3	HIGH-MOD	0.001	0.303578	0.648895	0.417843	0.120431	0.120431	0.120431	51	13	38
ZNF429	HIGH-MOD	0.001	0.303584	0.00687765	0.71984	0.992377	0.992377	0.992377	20	3	17
ZNF28	HIGH-MOD	0.001	0.303603	0.00560153	0.584476	0.992353	0.992353	0.992353	27	4	23
GDPD4	HIGH-MOD	0.001	0.303681	-0.00645471	0.664812	0.992253	0.992253	0.992253	20	3	17
NKIRAS1	HIGH-MOD	0.001	0.303732	0.0131569	1.34386	0.992189	0.992189	0.992189	4	2	2
KIAA0930	HIGH-MOD	0.001	0.303834	1.33518	0.859989	0.120529	0.120529	0.120529	11	4	7
EQTN	HIGH-MOD	0.001	0.303934	1.38104	0.889621	0.120567	0.120567	0.120567	9	4	5
GPR37L1	HIGH-MOD	0.001	0.304062	0.0088634	0.859182	0.991769	0.991769	0.991769	10	2	8
OR4D9	HIGH-MOD	0.001	0.304161	0.00902683	0.861816	0.991643	0.991643	0.991643	15	2	13
CEP70	HIGH-MOD	0.001	0.304215	-0.00946916	0.896659	0.991574	0.991574	0.991574	6	2	4
TSC1	HIGH-MOD	0.001	0.30423	-0.00654919	0.618796	0.991556	0.991556	0.991556	23	5	18
CCNI	HIGH-MOD	0.001	0.304267	1.71218	1.10331	0.120694	0.120694	0.120694	5	3	2
TRIM72	HIGH-MOD	0.001	0.30441	0.00770113	0.708462	0.991327	0.991327	0.991327	15	3	12
CD5	HIGH-MOD	0.001	0.304548	-0.00743265	0.670156	0.991151	0.991151	0.991151	20	3	17
ZAR1	HIGH-MOD	0.001	0.304584	-0.0098235	0.881153	0.991105	0.991105	0.991105	19	2	17
PDX1	CV-HIGH-REVEL-0.5	0.001	0.304713	1.76513	1.21487	0.146241	0.146241	0.146241	7	2	5
TBX4	HIGH-MOD	0.001	0.304736	-0.0105323	0.924715	0.990912	0.990912	0.990912	10	2	8
EPAS1	HIGH-MOD	0.001	0.304737	0.00909041	0.797939	0.99091	0.99091	0.99091	21	2	19
MME	HIGH-MOD	0.001	0.304769	0.00784456	0.685511	0.99087	0.99087	0.99087	15	3	12
HK3	HIGH-MOD	0.001	0.304822	-0.732628	0.472364	0.120906	0.120906	0.120906	43	3	40
CASZ1	HIGH-MOD	0.001	0.304837	0.00487435	0.422007	0.990784	0.990784	0.990784	46	9	37
ANXA10	HIGH-MOD	0.001	0.304871	0.0111297	0.959053	0.990741	0.990741	0.990741	7	2	5
SLC39A10	HIGH-MOD	0.001	0.304933	0.00952647	0.814008	0.990662	0.990662	0.990662	13	2	11
ABCB9	HIGH-MOD	0.001	0.304943	1.12976	0.728504	0.120952	0.120952	0.120952	18	5	13
ERICH6B	HIGH-MOD	0.001	0.305086	-0.00809372	0.677483	0.990468	0.990468	0.990468	20	3	17
OR1L3	HIGH-MOD	0.001	0.305096	1.98354	1.27926	0.121011	0.121011	0.121011	9	2	7
CDKL2	HIGH-MOD	0.001	0.305142	0.00824543	0.685074	0.990397	0.990397	0.990397	15	3	12
MTBP	HIGH-MOD	0.001	0.305149	0.968488	0.624645	0.121031	0.121031	0.121031	23	7	16
MMRN1	HIGH-MOD	0.001	0.305244	0.00577338	0.473294	0.990267	0.990267	0.990267	37	7	30
TMC7	HIGH-MOD	0.001	0.305284	-0.0110471	0.900878	0.990216	0.990216	0.990216	13	2	11
ALAD	HIGH-MOD	0.001	0.305319	-0.0111812	0.907786	0.990173	0.990173	0.990173	9	2	7
STK32B	HIGH-MOD	0.001	0.305392	-0.00843243	0.678205	0.99008	0.99008	0.99008	13	3	10
HFM1	HIGH-MOD	0.001	0.305428	-0.0069377	0.55542	0.990034	0.990034	0.990034	29	5	24
PROS1	HIGH-MOD	0.001	0.305537	1.07849	0.695867	0.121179	0.121179	0.121179	14	6	8
NCAN	HIGH-MOD	0.001	0.305729	-0.00601987	0.464144	0.989652	0.989652	0.989652	36	8	28
COBL	HIGH-MOD	0.001	0.305732	-0.00660822	0.509353	0.989649	0.989649	0.989649	35	6	29
ZC2HC1B	HIGH-MOD	0.001	0.305739	-0.0110693	0.852499	0.98964	0.98964	0.98964	8	2	6
SLC2A2	HIGH-MOD	0.001	0.305876	1.17134	0.756042	0.121308	0.121308	0.121308	13	5	8
UPF1	CV-HIGH-REVEL-0.5	0.001	0.305886	1.4067	0.969375	0.14674	0.14674	0.14674	8	3	5
NSRP1	HIGH-MOD	0.001	0.30592	-0.00908349	0.684379	0.98941	0.98941	0.98941	14	4	10
PCBP3	HIGH-MOD	0.001	0.305925	1.57088	1.01398	0.121327	0.121327	0.121327	6	3	3
CCDC158	HIGH-MOD	0.001	0.30593	-0.00630406	0.474417	0.989398	0.989398	0.989398	38	7	31
GALK2	HIGH-MOD	0.001	0.305945	-0.0114605	0.860935	0.989379	0.989379	0.989379	13	2	11
HTRA1	HIGH-MOD	0.001	0.306075	0.0104565	0.773526	0.989215	0.989215	0.989215	13	3	10
EEF2	HIGH-MOD	0.001	0.306196	-0.0121902	0.889149	0.989061	0.989061	0.989061	9	2	7
MKRN2	HIGH-MOD	0.001	0.306333	1.6245	1.04902	0.121483	0.121483	0.121483	8	3	5
PCSK5	HIGH-MOD	0.001	0.306365	-0.77127	0.498066	0.121495	0.121495	0.121495	34	2	32
LRRC41	HIGH-MOD	0.001	0.306373	-0.00998036	0.713287	0.988836	0.988836	0.988836	17	3	14
TPBG	HIGH-MOD	0.001	0.30652	0.0134955	0.948709	0.98865	0.98865	0.98865	9	2	7
ADAMTS5	CV-HIGH-REVEL-0.5	0.001	0.306595	1.98278	1.36737	0.147041	0.147041	0.147041	4	2	2
PCLO	HIGH-MOD	0.001	0.3066	-0.449375	0.290265	0.121584	0.121584	0.121584	106	15	91
OR5D14	HIGH-MOD	0.001	0.306622	1.51688	0.979821	0.121593	0.121593	0.121593	7	3	4
KLRF1	HIGH-MOD	0.001	0.30674	2.85584	1.84493	0.121638	0.121638	0.121638	6	2	4
SVEP1	HIGH-MOD	0.001	0.306801	-0.00567174	0.3866	0.988295	0.988295	0.988295	64	10	54
RHOT2	HIGH-MOD	0.001	0.30699	-0.00808857	0.540313	0.988056	0.988056	0.988056	26	6	20
SPIB	HIGH-MOD	0.001	0.307052	0.0158418	1.05139	0.987978	0.987978	0.987978	6	2	4
ABCC9	HIGH-MOD	0.001	0.307086	-0.0104271	0.689566	0.987935	0.987935	0.987935	15	3	12
ATP8B4	HIGH-MOD	0.001	0.307162	-0.851316	0.550206	0.121799	0.121799	0.121799	26	2	24
BIVM	HIGH-MOD	0.001	0.30728	0.0150604	0.976152	0.98769	0.98769	0.98769	10	2	8
GLIPR1L2	HIGH-MOD	0.001	0.30729	0.0127782	0.827396	0.987678	0.987678	0.987678	17	2	15
SPATA21	HIGH-MOD	0.001	0.307291	1.05973	0.684994	0.121848	0.121848	0.121848	21	6	15
PIWIL4	HIGH-MOD	0.001	0.307315	-0.0129807	0.838348	0.987646	0.987646	0.987646	12	2	10
AHRR	HIGH-MOD	0.001	0.307336	0.0106688	0.68753	0.987619	0.987619	0.987619	24	3	21
NLRP2	HIGH-MOD	0.001	0.307358	-0.00827886	0.5323	0.987591	0.987591	0.987591	47	5	42
INSYN2B	HIGH-MOD	0.001	0.307399	-0.0128226	0.821068	0.98754	0.98754	0.98754	9	2	7
IKZF3	HIGH-MOD	0.001	0.307415	1.45104	0.938053	0.121896	0.121896	0.121896	7	4	3
ADD2	HIGH-MOD	0.001	0.307494	0.0109703	0.695775	0.98742	0.98742	0.98742	15	3	12
KNTC1	HIGH-MOD	0.001	0.307539	-0.00692524	0.437255	0.987364	0.987364	0.987364	42	8	34
PRKAG3	HIGH-MOD	0.001	0.307554	-0.0129227	0.814687	0.987344	0.987344	0.987344	17	2	15
POMC	HIGH-MOD	0.001	0.30761	-0.0140866	0.88311	0.987273	0.987273	0.987273	12	2	10
ITGB8	HIGH-MOD	0.001	0.307643	0.0131528	0.821853	0.987231	0.987231	0.987231	16	2	14
MARF1	HIGH-MOD	0.001	0.307823	-0.0129417	0.794523	0.987004	0.987004	0.987004	16	2	14
SP140	HIGH-MOD	0.001	0.307837	0.931111	0.602193	0.122057	0.122057	0.122057	25	7	18
SPTA1	HIGH-MOD	0.001	0.307882	0.0065897	0.402279	0.986931	0.986931	0.986931	52	10	42
VWA5B1	HIGH-MOD	0.001	0.307889	-0.698466	0.451755	0.122077	0.122077	0.122077	50	4	46
C4orf54	HIGH-MOD	0.001	0.307899	-0.85428	0.552538	0.12208	0.12208	0.12208	27	2	25
B4GALNT1	HIGH-MOD	0.001	0.30803	0.0140866	0.847857	0.986744	0.986744	0.986744	13	2	11
UPP1	HIGH-MOD	0.001	0.308037	0.014304	0.86034	0.986735	0.986735	0.986735	11	2	9
LRCH3	HIGH-MOD	0.001	0.308045	0.00927786	0.557618	0.986725	0.986725	0.986725	24	5	19
IMMT	HIGH-MOD	0.001	0.30808	0.0141099	0.845217	0.986681	0.986681	0.986681	18	2	16
NPDC1	HIGH-MOD	0.001	0.30811	0.0114771	0.685571	0.986643	0.986643	0.986643	19	3	16
CKAP2L	HIGH-MOD	0.001	0.308115	-0.0143665	0.85772	0.986636	0.986636	0.986636	11	2	9
GPT	HIGH-MOD	0.001	0.30831	0.00946751	0.555037	0.986391	0.986391	0.986391	29	5	24
TDRD12	HIGH-MOD	0.001	0.308361	0.781692	0.505828	0.122257	0.122257	0.122257	34	9	25
ZFYVE9	HIGH-MOD	0.001	0.308387	0.0113468	0.660504	0.986294	0.986294	0.986294	24	3	21
LMLN	HIGH-MOD	0.001	0.308527	0.014188	0.815353	0.986117	0.986117	0.986117	12	2	10
GOLGA1	HIGH-MOD	0.001	0.308543	0.0135503	0.777614	0.986097	0.986097	0.986097	12	3	9
MRPL50	HIGH-MOD	0.001	0.30863	1.67396	1.08351	0.12236	0.12236	0.12236	6	3	3
CTTN	HIGH-MOD	0.001	0.308687	0.011954	0.677163	0.985916	0.985916	0.985916	17	3	14
LETMD1	HIGH-MOD	0.001	0.308769	-0.0154724	0.870136	0.985813	0.985813	0.985813	10	2	8
ZNF747	CV-HIGH	0.001	0.308847	1.87915	1.35918	0.1668	0.1668	0.1668	3	2	1
FAM149A	HIGH-MOD	0.001	0.308974	1.07083	0.693361	0.122491	0.122491	0.122491	23	5	18
PTPA	HIGH-MOD	0.001	0.308976	0.0148564	0.820399	0.985552	0.985552	0.985552	11	3	8
REV3L	HIGH-MOD	0.001	0.308995	-0.009322	0.513902	0.985527	0.985527	0.985527	50	5	45
POU6F2	HIGH-MOD	0.001	0.309052	-0.0124762	0.684423	0.985456	0.985456	0.985456	19	3	16
OPTN	HIGH-MOD	0.001	0.309133	1.17444	0.760574	0.122551	0.122551	0.122551	13	5	8
TLR4	HIGH-MOD	0.001	0.309251	0.0127791	0.689201	0.985207	0.985207	0.985207	18	3	15
AMIGO3	HIGH-MOD	0.001	0.309295	-0.0152895	0.821467	0.98515	0.98515	0.98515	13	2	11
XYLT1	HIGH-MOD	0.001	0.309367	-0.0112449	0.600528	0.985061	0.985061	0.985061	27	4	23
KRTAP4-8	HIGH-MOD	0.001	0.309448	0.0149335	0.792065	0.984958	0.984958	0.984958	9	2	7
SLC9A3	HIGH-MOD	0.001	0.309491	0.0166024	0.877487	0.984905	0.984905	0.984905	13	2	11
SCNN1D	HIGH-MOD	0.001	0.309492	-0.00852886	0.45071	0.984902	0.984902	0.984902	54	7	47
SPAG1	HIGH-MOD	0.001	0.309504	1.14983	0.744918	0.122693	0.122693	0.122693	15	5	10
TRIM11	HIGH-MOD	0.001	0.309538	0.0204608	1.07717	0.984845	0.984845	0.984845	5	2	3
TRAP1	HIGH-MOD	0.001	0.309595	-0.730931	0.473577	0.122728	0.122728	0.122728	41	3	38
GMPR	CV-HIGH-REVEL-0.5	0.001	0.30961	1.43701	0.994139	0.148322	0.148322	0.148322	14	3	11
GRIP1	CV-HIGH-REVEL-0.5	0.001	0.309656	1.49702	1.0357	0.148342	0.148342	0.148342	6	3	3
BRSK2	HIGH-MOD	0.001	0.309708	-0.0127403	0.661372	0.984631	0.984631	0.984631	18	4	14
STRN	HIGH-MOD	0.001	0.309825	-0.0185707	0.954949	0.984485	0.984485	0.984485	9	2	7
DNAH8	HIGH-MOD	0.001	0.309882	-0.00615695	0.315151	0.984413	0.984413	0.984413	106	15	91
TMEM82	HIGH-MOD	0.001	0.309905	0.0159325	0.814019	0.984384	0.984384	0.984384	12	2	10
SAMD7	HIGH-MOD	0.001	0.309973	1.96272	1.27216	0.122872	0.122872	0.122872	8	2	6
TOPBP1	HIGH-MOD	0.001	0.310036	-0.0118217	0.597681	0.98422	0.98422	0.98422	25	4	21
ALPP	HIGH-MOD	0.001	0.310154	-0.0119648	0.59928	0.984071	0.984071	0.984071	22	4	18
MYO1B	HIGH-MOD	0.001	0.310259	-0.0137485	0.683006	0.98394	0.98394	0.98394	19	3	16
COBLL1	HIGH-MOD	0.001	0.310281	0.0118732	0.588818	0.983912	0.983912	0.983912	23	4	19
NEK8	HIGH-MOD	0.001	0.310321	0.0214027	1.05806	0.983861	0.983861	0.983861	7	2	5
ITPK1	HIGH-MOD	0.001	0.310328	0.0170316	0.84154	0.983853	0.983853	0.983853	13	2	11
GPR68	HIGH-MOD	0.001	0.310333	-0.017239	0.851487	0.983847	0.983847	0.983847	8	2	6
RNF32	CV-HIGH-REVEL-0.5	0.001	0.310549	1.97737	1.36931	0.148721	0.148721	0.148721	6	2	4
AMPH	HIGH-MOD	0.001	0.310609	1.10797	0.718608	0.123115	0.123115	0.123115	16	5	11
SLC7A5	HIGH-MOD	0.001	0.310682	-0.0186093	0.894921	0.98341	0.98341	0.98341	12	2	10
ZNF189	HIGH-MOD	0.001	0.310813	-0.017897	0.852168	0.983244	0.983244	0.983244	14	2	12
PLCL1	HIGH-MOD	0.001	0.310919	-0.0150936	0.713049	0.983112	0.983112	0.983112	19	3	16
CHRAC1	HIGH-MOD	0.001	0.310986	0.0178919	0.841051	0.983028	0.983028	0.983028	12	2	10
POLL	HIGH-MOD	0.001	0.311224	0.0177448	0.819769	0.98273	0.98273	0.98273	14	2	12
SLC17A3	HIGH-MOD	0.001	0.31126	1.2748	0.827357	0.123364	0.123364	0.123364	19	4	15
LILRB1	HIGH-MOD	0.001	0.311264	-0.828289	0.53757	0.123365	0.123365	0.123365	25	2	23
ATP13A4	HIGH-MOD	0.001	0.311309	-0.0106764	0.490194	0.982623	0.982623	0.982623	29	6	23
ZNF143	HIGH-MOD	0.001	0.311361	0.0193071	0.883178	0.982559	0.982559	0.982559	9	2	7
SCRN3	HIGH-MOD	0.001	0.311361	1.11862	0.726073	0.123403	0.123403	0.123403	12	6	6
NEO1	HIGH-MOD	0.001	0.311379	0.0108884	0.497405	0.982535	0.982535	0.982535	31	6	25
PI15	HIGH-MOD	0.001	0.311393	1.54253	1.00125	0.123415	0.123415	0.123415	7	3	4
SLC38A11	HIGH-MOD	0.001	0.311505	1.35178	0.877538	0.123458	0.123458	0.123458	10	4	6
ANO1	HIGH-MOD	0.001	0.311537	0.0140403	0.63422	0.982338	0.982338	0.982338	18	4	14
NSUN4	HIGH-MOD	0.001	0.31154	-0.0199547	0.901222	0.982335	0.982335	0.982335	12	2	10
CNR1	HIGH-MOD	0.001	0.311557	0.0183522	0.827827	0.982313	0.982313	0.982313	13	2	11
LZTR1	HIGH-MOD	0.001	0.311581	0.0124905	0.562476	0.982283	0.982283	0.982283	39	5	34
PTGER3	HIGH-MOD	0.001	0.311675	-0.0188438	0.842979	0.982166	0.982166	0.982166	12	2	10
EMSY	HIGH-MOD	0.001	0.311705	-0.0132941	0.593448	0.982128	0.982128	0.982128	32	4	28
ZDHHC19	CV-HIGH-REVEL-0.5	0.001	0.311778	2.09115	1.44997	0.149243	0.149243	0.149243	2	2	0
CYP24A1	HIGH-MOD	0.001	0.311832	0.0158077	0.699446	0.981969	0.981969	0.981969	20	3	17
PMS1	HIGH-MOD	0.001	0.311853	0.0145438	0.642591	0.981943	0.981943	0.981943	26	4	22
RHBDL3	HIGH-MOD	0.001	0.311875	0.0200246	0.883378	0.981915	0.981915	0.981915	13	2	11
TCN1	HIGH-MOD	0.001	0.311983	0.0170494	0.746548	0.98178	0.98178	0.98178	16	3	13
MRTFA	HIGH-MOD	0.001	0.312037	-0.0108919	0.475192	0.981713	0.981713	0.981713	42	7	35
P2RY2	HIGH-MOD	0.001	0.312152	1.03702	0.673647	0.123705	0.123705	0.123705	18	6	12
SCARB1	HIGH-MOD	0.001	0.312345	0.0141386	0.604111	0.981328	0.981328	0.981328	27	4	23
UBR4	HIGH-MOD	0.001	0.312368	-0.00831496	0.354736	0.981299	0.981299	0.981299	78	12	66
FLG	HIGH-MOD	0.001	0.312378	-0.00557776	0.237801	0.981287	0.981287	0.981287	205	29	176
IPO4	HIGH-MOD	0.001	0.312402	-0.0142745	0.607575	0.981256	0.981256	0.981256	23	4	19
MAML2	HIGH-MOD	0.001	0.312468	0.0141098	0.597937	0.981174	0.981174	0.981174	22	4	18
MORC2	HIGH-MOD	0.001	0.312664	-0.0170284	0.712379	0.98093	0.98093	0.98093	14	3	11
ZNF140	HIGH-MOD	0.001	0.31274	0.0173907	0.723954	0.980835	0.980835	0.980835	14	3	11
AGFG1	HIGH-MOD	0.001	0.312749	0.0178732	0.743577	0.980823	0.980823	0.980823	17	3	14
RTN2	HIGH-MOD	0.001	0.312797	0.0164884	0.683836	0.980764	0.980764	0.980764	15	3	12
INTS10	HIGH-MOD	0.001	0.31284	-0.0215813	0.892541	0.980709	0.980709	0.980709	9	2	7
ITSN2	HIGH-MOD	0.001	0.312857	0.0139776	0.577442	0.980688	0.980688	0.980688	27	5	22
SAMM50	HIGH-MOD	0.001	0.312869	0.0176328	0.72791	0.980674	0.980674	0.980674	24	3	21
VWF	CV-HIGH-REVEL-0.5	0.001	0.312886	0.914421	0.634776	0.149714	0.149714	0.149714	21	6	15
ZNF804A	HIGH-MOD	0.001	0.313088	-0.0146962	0.59822	0.980401	0.980401	0.980401	29	4	25
ECHDC1	HIGH-MOD	0.001	0.313163	1.25225	0.814297	0.124091	0.124091	0.124091	11	4	7
PARD6G	HIGH-MOD	0.001	0.313175	1.94939	1.26764	0.124096	0.124096	0.124096	6	2	4
PUS7	HIGH-MOD	0.001	0.313186	-0.0202954	0.821009	0.980278	0.980278	0.980278	10	2	8
FAM227A	HIGH-MOD	0.001	0.313281	-0.0172068	0.691922	0.98016	0.98016	0.98016	18	3	15
ECD	HIGH-MOD	0.001	0.313284	-0.0133697	0.537512	0.980156	0.980156	0.980156	26	5	21
ECI1	HIGH-MOD	0.001	0.313312	0.0152516	0.612083	0.980121	0.980121	0.980121	21	4	17
CYB561D1	HIGH-MOD	0.001	0.313321	1.22546	0.797004	0.124152	0.124152	0.124152	13	4	9
ANKZF1	HIGH-MOD	0.001	0.313324	-0.0138361	0.55487	0.980106	0.980106	0.980106	23	5	18
PDE3A	HIGH-MOD	0.001	0.313392	0.0128954	0.514939	0.980021	0.980021	0.980021	28	6	22
MRPS23	HIGH-MOD	0.001	0.313589	-0.0231909	0.914834	0.979776	0.979776	0.979776	8	2	6
SENP5	HIGH-MOD	0.001	0.31359	2.04521	1.33051	0.124255	0.124255	0.124255	5	2	3
QARS1	HIGH-MOD	0.001	0.313611	-0.0204745	0.806595	0.979749	0.979749	0.979749	13	2	11
ACTMAP	HIGH-MOD	0.001	0.313635	-0.0181631	0.714463	0.979718	0.979718	0.979718	21	3	18
DAAM2	CV-HIGH-REVEL-0.5	0.001	0.313738	-0.898213	0.624079	0.150077	0.150077	0.150077	18	2	16
IL10RA	HIGH-MOD	0.001	0.313947	-0.0183097	0.706716	0.979331	0.979331	0.979331	20	3	17
TMC6	HIGH-MOD	0.001	0.314026	0.019218	0.73825	0.979232	0.979232	0.979232	19	3	16
FAM13A	HIGH-MOD	0.001	0.314047	0.983865	0.640352	0.12443	0.12443	0.12443	17	6	11
RAF1	HIGH-MOD	0.001	0.314087	0.0191062	0.731289	0.979156	0.979156	0.979156	16	3	13
MIOS	HIGH-MOD	0.001	0.314198	-0.0192173	0.730687	0.979018	0.979018	0.979018	20	3	17
DHRS7B	HIGH-MOD	0.001	0.314208	0.0233865	0.888656	0.979005	0.979005	0.979005	13	2	11
RNF126	HIGH-MOD	0.001	0.314255	-0.0207157	0.78501	0.978947	0.978947	0.978947	18	2	16
RBBP6	HIGH-MOD	0.001	0.314262	-0.0165716	0.627716	0.978938	0.978938	0.978938	25	4	21
BTAF1	HIGH-MOD	0.001	0.314274	0.0144928	0.548576	0.978923	0.978923	0.978923	25	5	20
ITGA3	HIGH-MOD	0.001	0.314705	-0.0174909	0.645623	0.978387	0.978387	0.978387	18	4	14
FUT7	HIGH-MOD	0.001	0.314833	-0.0233682	0.856274	0.978228	0.978228	0.978228	10	2	8
DHDH	HIGH-MOD	0.001	0.314878	-0.0219975	0.803969	0.978172	0.978172	0.978172	12	2	10
EFR3B	HIGH-MOD	0.001	0.314913	-0.0195264	0.712231	0.978128	0.978128	0.978128	17	3	14
PLCG1	HIGH-MOD	0.001	0.314944	0.0159302	0.580055	0.97809	0.97809	0.97809	32	5	27
ATF5	HIGH-MOD	0.001	0.31495	-0.0249398	0.907781	0.978082	0.978082	0.978082	13	2	11
CNTNAP5	HIGH-MOD	0.001	0.315012	-0.0142774	0.517872	0.978006	0.978006	0.978006	23	6	17
NAGLU	HIGH-MOD	0.001	0.315079	0.0220185	0.795645	0.977922	0.977922	0.977922	22	2	20
ALDH18A1	HIGH-MOD	0.001	0.315186	-0.0228269	0.819918	0.977789	0.977789	0.977789	12	2	10
PDCD2	CV-HIGH	0.001	0.315201	1.6864	1.22814	0.169712	0.169712	0.169712	4	2	2
NPR2	HIGH-MOD	0.001	0.315314	-0.0253847	0.90529	0.97763	0.97763	0.97763	12	2	10
GALNT3	HIGH-MOD	0.001	0.315354	-0.0217152	0.772736	0.977581	0.977581	0.977581	10	3	7
ZBTB38	HIGH-MOD	0.001	0.315391	0.0151631	0.538468	0.977535	0.977535	0.977535	29	5	24
NUTM2F	HIGH-MOD	0.001	0.315438	1.54255	1.00539	0.124962	0.124962	0.124962	13	3	10
TMEM89	HIGH-MOD	0.001	0.315455	-0.0207588	0.734586	0.977455	0.977455	0.977455	14	3	11
CCT7	HIGH-MOD	0.001	0.315467	1.28707	0.838901	0.124973	0.124973	0.124973	9	4	5
KLRF2	HIGH-MOD	0.001	0.315475	-0.0250213	0.884474	0.977431	0.977431	0.977431	8	2	6
RAVER2	HIGH-MOD	0.001	0.315541	-0.0204618	0.720664	0.977349	0.977349	0.977349	12	3	9
ABTB3	HIGH-MOD	0.001	0.315634	-0.0180728	0.633304	0.977234	0.977234	0.977234	22	4	18
KIAA0825	HIGH-MOD	0.001	0.315688	0.979332	0.638464	0.125057	0.125057	0.125057	23	6	17
EPHB1	HIGH-MOD	0.001	0.315713	0.0153137	0.534316	0.977136	0.977136	0.977136	31	5	26
MYCL	HIGH-MOD	0.001	0.315755	-0.0229723	0.799695	0.977083	0.977083	0.977083	15	2	13
U2AF1L4	HIGH-MOD	0.001	0.315785	0.0204266	0.709928	0.977046	0.977046	0.977046	13	3	10
DRC1	CV-HIGH	0.001	0.315816	1.68489	1.22786	0.169994	0.169994	0.169994	7	2	5
CYP2J2	HIGH-MOD	0.001	0.315952	1.24568	0.812324	0.125158	0.125158	0.125158	12	4	8
HECW2	HIGH-MOD	0.001	0.315994	-0.0194225	0.667509	0.976787	0.976787	0.976787	20	3	17
SRGAP1	HIGH-MOD	0.001	0.316001	0.0181549	0.623708	0.976778	0.976778	0.976778	21	4	17
CDH2	HIGH-MOD	0.001	0.316073	0.0164592	0.563279	0.976689	0.976689	0.976689	27	5	22
SRRM2	HIGH-MOD	0.001	0.316098	0.00912276	0.311797	0.976658	0.976658	0.976658	97	17	80
FOXD3	HIGH-MOD	0.001	0.316142	1.48069	0.965761	0.125231	0.125231	0.125231	12	3	9
PPP2R2C	HIGH-MOD	0.001	0.316153	1.62178	1.0578	0.125235	0.125235	0.125235	6	3	3
WEE1	HIGH-MOD	0.001	0.316228	0.0251289	0.852957	0.976497	0.976497	0.976497	13	2	11
EFCAB14	HIGH-MOD	0.001	0.316244	-0.0250887	0.850891	0.976478	0.976478	0.976478	11	2	9
RPUSD4	HIGH-MOD	0.001	0.316254	0.0214511	0.727126	0.976465	0.976465	0.976465	15	3	12
JMJD4	HIGH-MOD	0.001	0.316271	-0.0245506	0.831421	0.976443	0.976443	0.976443	11	2	9
SEL1L3	HIGH-MOD	0.001	0.316317	-0.0214941	0.726162	0.976386	0.976386	0.976386	17	3	14
FAM187B	HIGH-MOD	0.001	0.316318	-0.0178438	0.60282	0.976386	0.976386	0.976386	18	4	14
GDF7	HIGH-MOD	0.001	0.316359	-0.0254281	0.857183	0.976334	0.976334	0.976334	10	2	8
GPAT4	HIGH-MOD	0.001	0.316412	0.0292473	0.98321	0.976269	0.976269	0.976269	7	2	5
RTL1	HIGH-MOD	0.001	0.31647	-0.0165179	0.553613	0.976197	0.976197	0.976197	31	5	26
KIF18A	HIGH-MOD	0.001	0.31657	0.018629	0.621117	0.976073	0.976073	0.976073	23	4	19
ANKRD27	HIGH-MOD	0.001	0.316633	0.858669	0.560335	0.125419	0.125419	0.125419	22	8	14
LRRC37A3	HIGH-MOD	0.001	0.316652	-0.0257545	0.855081	0.975972	0.975972	0.975972	13	2	11
CCSER1	HIGH-MOD	0.001	0.31669	1.6526	1.07849	0.125441	0.125441	0.125441	8	3	5
CCDC30	HIGH-MOD	0.001	0.316944	0.0278596	0.911283	0.975611	0.975611	0.975611	14	2	12
OR2W3	HIGH-MOD	0.001	0.317113	0.0271164	0.879437	0.975402	0.975402	0.975402	8	2	6
APC	HIGH-MOD	0.001	0.317115	-0.0114168	0.370231	0.9754	0.9754	0.9754	62	12	50
B4GALT7	CV-HIGH	0.001	0.317208	1.81786	1.32673	0.170632	0.170632	0.170632	4	2	2
ZNF268	HIGH-MOD	0.001	0.317284	-0.0209333	0.673112	0.97519	0.97519	0.97519	17	3	14
ZNF530	CV-HIGH-REVEL-0.5	0.001	0.317303	1.47761	1.03046	0.151593	0.151593	0.151593	6	3	3
MEGF10	HIGH-MOD	0.001	0.317382	0.0161601	0.517108	0.975069	0.975069	0.975069	36	6	30
PAF1	HIGH-MOD	0.001	0.317397	-0.0273362	0.874072	0.975051	0.975051	0.975051	16	2	14
NCKAP5	HIGH-MOD	0.001	0.317418	-0.754186	0.492545	0.12572	0.12572	0.12572	40	3	37
SLC25A26	HIGH-MOD	0.001	0.317507	-0.0334515	1.06383	0.974915	0.974915	0.974915	5	2	3
SIGLEC1	HIGH-MOD	0.001	0.317538	-0.0131467	0.41744	0.974876	0.974876	0.974876	55	9	46
CDC34	HIGH-MOD	0.001	0.317665	-0.0276636	0.87295	0.974719	0.974719	0.974719	9	2	7
PSMG4	HIGH-MOD	0.001	0.317775	-0.0266009	0.834916	0.974583	0.974583	0.974583	10	2	8
MTOR	HIGH-MOD	0.001	0.317776	-0.0164959	0.517734	0.974582	0.974582	0.974582	28	6	22
MYO18A	HIGH-MOD	0.001	0.317814	-0.0138716	0.434568	0.974535	0.974535	0.974535	45	8	37
TRPC7	HIGH-MOD	0.001	0.31793	0.0324658	1.0114	0.974392	0.974392	0.974392	8	2	6
CTDP1	HIGH-MOD	0.001	0.317968	-0.767995	0.501843	0.12593	0.12593	0.12593	34	3	31
RASGRP2	HIGH-MOD	0.001	0.318129	0.0261161	0.805839	0.974146	0.974146	0.974146	14	2	12
DSN1	HIGH-MOD	0.001	0.318131	-0.0323188	0.997163	0.974145	0.974145	0.974145	6	2	4
FBXL16	HIGH-MOD	0.001	0.318144	2.23204	1.45878	0.125998	0.125998	0.125998	4	2	2
PDCL3	HIGH-MOD	0.001	0.318163	1.94428	1.27073	0.126005	0.126005	0.126005	11	2	9
OR10P1	HIGH-MOD	0.001	0.318197	0.0308387	0.948478	0.974062	0.974062	0.974062	8	2	6
SLC15A3	HIGH-MOD	0.001	0.318288	-0.0220255	0.674506	0.97395	0.97395	0.97395	18	4	14
SNCAIP	HIGH-MOD	0.001	0.318414	0.0222566	0.677547	0.973795	0.973795	0.973795	18	3	15
ATL2	HIGH-MOD	0.001	0.318582	0.0279733	0.844891	0.973588	0.973588	0.973588	12	2	10
RICTOR	HIGH-MOD	0.001	0.318631	-0.0177169	0.533897	0.973528	0.973528	0.973528	25	6	19
PAAF1	HIGH-MOD	0.001	0.318648	1.51225	0.988851	0.126191	0.126191	0.126191	10	3	7
POLH	HIGH-MOD	0.001	0.318806	0.0317593	0.949322	0.973312	0.973312	0.973312	16	2	14
IFI35	HIGH-MOD	0.001	0.318807	-0.0299697	0.89578	0.973311	0.973311	0.973311	9	2	7
IQCA1	HIGH-MOD	0.001	0.318823	-0.0239788	0.716189	0.973291	0.973291	0.973291	15	3	12
SIGLEC6	HIGH-MOD	0.001	0.318849	0.028388	0.846848	0.973258	0.973258	0.973258	11	2	9
ADGRV1	HIGH-MOD	0.001	0.318971	0.00903347	0.267971	0.973108	0.973108	0.973108	121	24	97
RIOK1	HIGH-MOD	0.001	0.319162	0.0237814	0.699354	0.972873	0.972873	0.972873	15	3	12
ALOX15B	HIGH-MOD	0.001	0.319216	0.0210096	0.61632	0.972806	0.972806	0.972806	26	4	22
IL32	HIGH-MOD	0.001	0.319276	-0.028636	0.83776	0.972732	0.972732	0.972732	9	2	7
ALOX12B	CV-HIGH	0.001	0.3195	1.76251	1.2895	0.171682	0.171682	0.171682	5	2	3
PUM2	HIGH-MOD	0.001	0.319592	-0.0243851	0.703386	0.972344	0.972344	0.972344	18	3	15
C19orf73	HIGH-MOD	0.001	0.319624	2.20929	1.44607	0.126565	0.126565	0.126565	3	2	1
TGOLN2	HIGH-MOD	0.001	0.319625	0.0292151	0.841458	0.972303	0.972303	0.972303	13	2	11
FAM200C	HIGH-MOD	0.001	0.319676	1.11417	0.729306	0.126584	0.126584	0.126584	16	5	11
TBX10	HIGH-MOD	0.001	0.319691	0.0270233	0.776068	0.972223	0.972223	0.972223	12	3	9
ULK2	HIGH-MOD	0.001	0.319716	-0.0272533	0.781791	0.972191	0.972191	0.972191	17	2	15
PMS2	HIGH-MOD	0.001	0.3198	0.0291519	0.833148	0.972088	0.972088	0.972088	14	2	12
CD96	CV-HIGH-REVEL-0.5	0.001	0.319804	2.04072	1.42687	0.152656	0.152656	0.152656	2	2	0
MPZL3	HIGH-MOD	0.001	0.319897	-0.0309893	0.881903	0.971969	0.971969	0.971969	8	2	6
HECTD4	HIGH-MOD	0.001	0.319908	0.0162789	0.463055	0.971956	0.971956	0.971956	47	7	40
TSTD2	HIGH-MOD	0.001	0.319913	0.0251839	0.716197	0.97195	0.97195	0.97195	14	3	11
ZNF619	HIGH-MOD	0.001	0.319974	-0.0307616	0.872494	0.971875	0.971875	0.971875	8	2	6
TCF20	HIGH-MOD	0.001	0.320061	-0.0229155	0.647479	0.971767	0.971767	0.971767	27	3	24
SMOC2	HIGH-MOD	0.001	0.320075	-0.0306472	0.865408	0.97175	0.97175	0.97175	10	2	8
CERS5	HIGH-MOD	0.001	0.32008	-0.0267171	0.754255	0.971743	0.971743	0.971743	11	2	9
ZNF543	HIGH-MOD	0.001	0.320085	-0.0282961	0.798685	0.971738	0.971738	0.971738	17	2	15
TAAR2	HIGH-MOD	0.001	0.320175	0.0319724	0.898921	0.971627	0.971627	0.971627	10	2	8
ZFYVE26	HIGH-MOD	0.001	0.320225	-0.0137972	0.387072	0.971565	0.971565	0.971565	63	10	53
KLHL10	HIGH-MOD	0.001	0.320267	0.0252968	0.708416	0.971514	0.971514	0.971514	16	3	13
PIK3CB	HIGH-MOD	0.001	0.320327	0.0262271	0.732575	0.971441	0.971441	0.971441	15	3	12
CD93	HIGH-MOD	0.001	0.320466	0.0233114	0.647243	0.971269	0.971269	0.971269	20	4	16
ZNF71	CV-HIGH	0.001	0.32049	1.38903	1.01733	0.172136	0.172136	0.172136	7	3	4
F13A1	CV-HIGH-REVEL-0.5	0.001	0.320512	1.99974	1.39924	0.152957	0.152957	0.152957	3	2	1
IRX1	HIGH-MOD	0.001	0.320515	0.0273712	0.758388	0.97121	0.97121	0.97121	19	3	16
PTPRJ	HIGH-MOD	0.001	0.320526	0.0201691	0.558574	0.971196	0.971196	0.971196	25	5	20
TRIM66	HIGH-MOD	0.001	0.320561	-0.0244407	0.675873	0.971153	0.971153	0.971153	24	3	21
DYNC1H1	HIGH-MOD	0.001	0.320784	0.732739	0.480169	0.127009	0.127009	0.127009	33	10	23
LRCH1	HIGH-MOD	0.001	0.320909	0.0328362	0.894788	0.970727	0.970727	0.970727	12	2	10
SLIT2	HIGH-MOD	0.001	0.321071	0.0193415	0.523492	0.970527	0.970527	0.970527	36	6	30
ANKFY1	HIGH-MOD	0.001	0.321183	0.0285748	0.76981	0.97039	0.97039	0.97039	15	3	12
RIN2	HIGH-MOD	0.001	0.32122	0.886328	0.581072	0.127176	0.127176	0.127176	26	7	19
EML3	HIGH-MOD	0.001	0.321311	-0.0251495	0.673962	0.970233	0.970233	0.970233	17	3	14
C2CD4D	HIGH-MOD	0.001	0.3215	-0.0354673	0.943122	0.970002	0.970002	0.970002	9	2	7
NT5DC4	HIGH-MOD	0.001	0.321632	-0.0218516	0.57795	0.96984	0.96984	0.96984	16	4	12
DDX60	HIGH-MOD	0.001	0.321656	0.782006	0.512904	0.127343	0.127343	0.127343	35	9	26
NUDT13	CV-HIGH-REVEL-0.5	0.001	0.321672	1.86789	1.30855	0.153451	0.153451	0.153451	3	2	1
KRBOX5	HIGH-MOD	0.001	0.321777	0.0323931	0.85174	0.969662	0.969662	0.969662	23	2	21
STON2	HIGH-MOD	0.001	0.321786	-0.0207681	0.545862	0.969651	0.969651	0.969651	25	5	20
CCNB1	HIGH-MOD	0.001	0.321857	0.033954	0.889884	0.969564	0.969564	0.969564	11	2	9
IMPDH2	CV-HIGH	0.001	0.321955	1.94361	1.42573	0.172807	0.172807	0.172807	2	2	0
SBK2	HIGH-MOD	0.001	0.322065	0.0242378	0.629984	0.96931	0.96931	0.96931	20	4	16
CIT	HIGH-MOD	0.001	0.322223	0.67435	0.442547	0.127561	0.127561	0.127561	40	11	29
SEC23B	HIGH-MOD	0.001	0.322258	-0.0237922	0.613659	0.969073	0.969073	0.969073	20	4	16
ZFP62	HIGH-MOD	0.001	0.322299	0.0213412	0.549549	0.969023	0.969023	0.969023	24	5	19
FAM89A	HIGH-MOD	0.001	0.322309	2.0452	1.34229	0.127594	0.127594	0.127594	6	2	4
NOBOX	HIGH-MOD	0.001	0.322439	0.0292503	0.749091	0.968852	0.968852	0.968852	15	3	12
MINK1	HIGH-MOD	0.001	0.322521	-0.0221411	0.565195	0.968752	0.968752	0.968752	25	5	20
CAMKK1	HIGH-MOD	0.001	0.322526	-0.0245289	0.626041	0.968746	0.968746	0.968746	22	4	18
IQGAP1	HIGH-MOD	0.001	0.322543	0.0208721	0.532343	0.968725	0.968725	0.968725	33	6	27
RPS16	HIGH-MOD	0.001	0.32255	-0.0375397	0.957195	0.968716	0.968716	0.968716	6	2	4
ZNF532	HIGH-MOD	0.001	0.322556	0.0241585	0.61586	0.968709	0.968709	0.968709	29	5	24
DMGDH	CV-HIGH	0.001	0.322645	2.05638	1.50956	0.173123	0.173123	0.173123	3	2	1
RFXANK	HIGH-MOD	0.001	0.322731	-0.0317962	0.805053	0.968495	0.968495	0.968495	19	2	17
CELF6	HIGH-MOD	0.001	0.322738	0.0372924	0.94396	0.968487	0.968487	0.968487	10	2	8
KSR2	HIGH-MOD	0.001	0.322775	-0.03023	0.764086	0.968441	0.968441	0.968441	12	3	9
SLC12A4	HIGH-MOD	0.001	0.322823	0.0207329	0.523063	0.968382	0.968382	0.968382	35	5	30
TASOR	HIGH-MOD	0.001	0.322927	0.866448	0.569017	0.127831	0.127831	0.127831	30	7	23
CHAF1A	HIGH-MOD	0.001	0.322993	0.0333926	0.836971	0.968175	0.968175	0.968175	21	2	19
BIRC5	HIGH-MOD	0.001	0.323083	-0.0415348	1.03746	0.968065	0.968065	0.968065	6	2	4
STARD9	CV-HIGH-REVEL-0.5	0.001	0.323284	0.000542363	0.709183	0.99939	0.99939	0.99939	20	3	17
RASEF	HIGH-MOD	0.001	0.323388	0.0289702	0.715272	0.967693	0.967693	0.967693	17	3	14
GLUL	HIGH-MOD	0.001	0.323432	-0.0360124	0.887679	0.967639	0.967639	0.967639	11	2	9
MAN1C1	HIGH-MOD	0.001	0.323522	1.00031	0.657322	0.128059	0.128059	0.128059	16	6	10
CYC1	HIGH-MOD	0.001	0.323552	1.62288	1.06645	0.12807	0.12807	0.12807	4	3	1
TM2D3	CV-HIGH	0.001	0.323588	1.67374	1.2299	0.173555	0.173555	0.173555	4	2	2
DGKE	HIGH-MOD	0.001	0.323595	-0.0288557	0.706906	0.96744	0.96744	0.96744	20	3	17
KRT13	CV-HIGH-REVEL-0.5	0.001	0.323663	-0.00117345	0.886959	0.998944	0.998944	0.998944	14	2	12
KRT84	CV-HIGH-REVEL-0.5	0.001	0.323685	0.000898903	0.663663	0.998919	0.998919	0.998919	16	5	11
MUCL1	HIGH-MOD	0.001	0.323703	2.21007	1.45254	0.128129	0.128129	0.128129	5	2	3
STAB1	HIGH-MOD	0.001	0.323898	0.0135825	0.32901	0.96707	0.96707	0.96707	89	16	73
SLC9C2	HIGH-MOD	0.001	0.323952	0.0342724	0.828529	0.967005	0.967005	0.967005	14	2	12
MGST3	HIGH-MOD	0.001	0.324013	0.0396824	0.957148	0.96693	0.96693	0.96693	8	2	6
TRIM65	CV-HIGH	0.001	0.324029	1.35164	0.993688	0.173757	0.173757	0.173757	6	3	3
PPAN	HIGH-MOD	0.001	0.324179	0.0241866	0.57985	0.966728	0.966728	0.966728	21	5	16
PAPPA2	HIGH-MOD	0.001	0.324307	0.0208931	0.498554	0.966573	0.966573	0.966573	39	7	32
MMS19	HIGH-MOD	0.001	0.32449	-0.736368	0.48435	0.12843	0.12843	0.12843	41	3	38
ITPRID1	HIGH-MOD	0.001	0.324536	0.732838	0.482051	0.128448	0.128448	0.128448	39	10	29
SPEM2	HIGH-MOD	0.001	0.324549	-0.0267386	0.632445	0.966277	0.966277	0.966277	18	4	14
WDFY3	HIGH-MOD	0.001	0.324595	0.0214492	0.506497	0.966221	0.966221	0.966221	36	6	30
EFEMP1	HIGH-MOD	0.001	0.324633	0.0320415	0.755586	0.966175	0.966175	0.966175	10	3	7
ATXN10	HIGH-MOD	0.001	0.324695	0.0275192	0.647497	0.966099	0.966099	0.966099	15	4	11
HABP2	HIGH-MOD	0.001	0.324735	-0.0234145	0.550127	0.966051	0.966051	0.966051	25	5	20
PAN3	HIGH-MOD	0.001	0.324796	-0.0361581	0.847696	0.965977	0.965977	0.965977	10	2	8
GOT1L1	HIGH-MOD	0.001	0.324824	0.0312187	0.731146	0.965942	0.965942	0.965942	13	3	10
CUEDC1	HIGH-MOD	0.001	0.325046	0.0350248	0.813827	0.965672	0.965672	0.965672	11	2	9
HELZ2	HIGH-MOD	0.001	0.325125	0.0144344	0.334466	0.965577	0.965577	0.965577	91	15	76
LRP1B	HIGH-MOD	0.001	0.325203	-0.0154079	0.356041	0.965482	0.965482	0.965482	84	12	72
C12orf42	HIGH-MOD	0.001	0.325243	0.0370641	0.855263	0.965433	0.965433	0.965433	10	2	8
SEPTIN9	HIGH-MOD	0.001	0.325318	-0.0344397	0.792608	0.965342	0.965342	0.965342	17	2	15
NBR1	HIGH-MOD	0.001	0.325341	1.24931	0.822444	0.128757	0.128757	0.128757	21	4	17
OBSCN	HIGH-MOD	0.001	0.325422	-0.0085568	0.196212	0.965215	0.965215	0.965215	273	46	227
R3HDML	HIGH-MOD	0.001	0.325587	-0.0350859	0.799926	0.965015	0.965015	0.965015	8	3	5
TM7SF2	HIGH-MOD	0.001	0.325614	-0.0375394	0.855063	0.964982	0.964982	0.964982	12	2	10
INPP5E	CV-HIGH-REVEL-0.5	0.001	0.325616	0.963275	0.677576	0.155128	0.155128	0.155128	13	5	8
JUND	HIGH-MOD	0.001	0.325634	0.0416358	0.947707	0.964958	0.964958	0.964958	8	2	6
CAPN13	HIGH-MOD	0.001	0.32564	0.0292739	0.666189	0.96495	0.96495	0.96495	23	3	20
ANKK1	HIGH-MOD	0.001	0.325662	0.0292894	0.666042	0.964924	0.964924	0.964924	20	3	17
FHIP1A	HIGH-MOD	0.001	0.325667	0.0310367	0.705638	0.964917	0.964917	0.964917	21	3	18
NXPE3	HIGH-MOD	0.001	0.325697	0.0373213	0.847649	0.964881	0.964881	0.964881	15	2	13
CNGA4	HIGH-MOD	0.001	0.325715	0.0410586	0.931954	0.964859	0.964859	0.964859	10	2	8
PLG	CV-HIGH-REVEL-0.5	0.001	0.325727	0.00398403	0.915578	0.996528	0.996528	0.996528	8	2	6
ZNF575	HIGH-MOD	0.001	0.325787	1.45983	0.96146	0.128928	0.128928	0.128928	10	3	7
HOXB7	CV-HIGH-REVEL-0.5	0.001	0.325841	1.88204	1.32415	0.155224	0.155224	0.155224	3	2	1
OR2L13	HIGH-MOD	0.001	0.325895	-0.033453	0.754626	0.964641	0.964641	0.964641	10	2	8
DPYD	HIGH-MOD	0.001	0.325929	-0.0281128	0.633431	0.9646	0.9646	0.9646	23	4	19
STAB2	CV-HIGH-REVEL-0.5	0.001	0.32595	-0.0025426	0.5436	0.996268	0.996268	0.996268	27	5	22
PPP1R13L	HIGH-MOD	0.001	0.325955	0.0310889	0.699839	0.964567	0.964567	0.964567	18	3	15
IQGAP1	CV-HIGH-REVEL-0.5	0.001	0.326089	0.00494814	1.01372	0.996105	0.996105	0.996105	8	2	6
MANBA	HIGH-MOD	0.001	0.326184	0.0276683	0.617999	0.96429	0.96429	0.96429	23	4	19
C11orf24	HIGH-MOD	0.001	0.326217	0.0392605	0.875928	0.96425	0.96425	0.96425	9	2	7
NUP85	HIGH-MOD	0.001	0.326262	-0.0310616	0.691957	0.964195	0.964195	0.964195	18	3	15
CPNE5	HIGH-MOD	0.001	0.326315	-0.0374606	0.832997	0.964131	0.964131	0.964131	16	2	14
IPCEF1	HIGH-MOD	0.001	0.326322	1.89718	1.25018	0.129133	0.129133	0.129133	8	2	6
MCM9	HIGH-MOD	0.001	0.326381	0.0221142	0.490662	0.964051	0.964051	0.964051	34	6	28
ITPRIPL2	HIGH-MOD	0.001	0.326481	2.25864	1.48861	0.129194	0.129194	0.129194	5	2	3
ABCG2	HIGH-MOD	0.001	0.326501	-0.0268134	0.592511	0.963905	0.963905	0.963905	23	4	19
POU2F3	HIGH-MOD	0.001	0.326544	-0.0369594	0.815544	0.963853	0.963853	0.963853	11	2	9
SYNE1	HIGH-MOD	0.001	0.3266	0.0113227	0.249381	0.963786	0.963786	0.963786	162	27	135
KIF17	HIGH-MOD	0.001	0.326608	0.0241942	0.532721	0.963775	0.963775	0.963775	32	5	27
DNAH12	CV-HIGH-REVEL-0.5	0.001	0.326668	0.00392135	0.684632	0.99543	0.99543	0.99543	22	3	19
LAMA1	CV-HIGH	0.001	0.326685	1.67355	1.23382	0.174974	0.174974	0.174974	4	2	2
DONSON	HIGH-MOD	0.001	0.326692	0.0343035	0.753196	0.963674	0.963674	0.963674	11	3	8
MSH4	HIGH-MOD	0.001	0.326706	0.0333107	0.731063	0.963657	0.963657	0.963657	15	3	12
POLR1C	CV-HIGH-REVEL-0.5	0.001	0.326743	-0.00488605	0.836853	0.995341	0.995341	0.995341	8	3	5
ZSCAN1	HIGH-MOD	0.001	0.326877	0.0383378	0.836599	0.963449	0.963449	0.963449	15	2	13
AARS1	HIGH-MOD	0.001	0.326884	-0.0276335	0.602884	0.963441	0.963441	0.963441	27	4	23
CNTNAP3	HIGH-MOD	0.001	0.327094	-0.0376741	0.816265	0.963187	0.963187	0.963187	17	2	15
APP	HIGH-MOD	0.001	0.327098	0.0262646	0.568987	0.963183	0.963183	0.963183	18	5	13
LGALS8	HIGH-MOD	0.001	0.32711	0.0424051	0.918284	0.963168	0.963168	0.963168	9	2	7
PROCR	HIGH-MOD	0.001	0.327134	0.0417873	0.904183	0.963138	0.963138	0.963138	8	2	6
DDX54	HIGH-MOD	0.001	0.327143	-0.816166	0.538269	0.129449	0.129449	0.129449	35	2	33
ABRA	CV-HIGH-REVEL-0.5	0.001	0.327165	-0.00573761	0.888849	0.99485	0.99485	0.99485	8	2	6
LILRB4	HIGH-MOD	0.001	0.32725	0.0304987	0.657421	0.962998	0.962998	0.962998	23	3	20
CTC1	CV-HIGH-REVEL-0.5	0.001	0.327316	-0.00437491	0.655434	0.994674	0.994674	0.994674	19	3	16
NISCH	HIGH-MOD	0.001	0.327356	0.0239194	0.513812	0.96287	0.96287	0.96287	35	6	29
RHBDF2	HIGH-MOD	0.001	0.327371	-0.0245672	0.527475	0.962852	0.962852	0.962852	27	6	21
MTAP	CV-HIGH-REVEL-0.5	0.001	0.327406	2.22372	1.56707	0.15589	0.15589	0.15589	3	2	1
SBF1	CV-HIGH-REVEL-0.5	0.001	0.32741	-0.00564005	0.827848	0.994564	0.994564	0.994564	16	2	14
SERPINB3	HIGH-MOD	0.001	0.327549	0.0324049	0.691722	0.962635	0.962635	0.962635	19	3	16
GCA	CV-HIGH	0.001	0.327561	1.7298	1.27648	0.175375	0.175375	0.175375	3	2	1
NCR2	HIGH-MOD	0.001	0.327645	0.0409359	0.871135	0.96252	0.96252	0.96252	9	3	6
STIM2	HIGH-MOD	0.001	0.327722	0.0296354	0.629092	0.962427	0.962427	0.962427	25	4	21
GPR32	HIGH-MOD	0.001	0.327816	-0.0376097	0.795953	0.962313	0.962313	0.962313	15	2	13
ANKRD34B	HIGH-MOD	0.001	0.327844	0.0407834	0.862336	0.962279	0.962279	0.962279	9	2	7
SPDYC	HIGH-MOD	0.001	0.327928	0.0421693	0.889261	0.962178	0.962178	0.962178	9	2	7
G2E3	HIGH-MOD	0.001	0.328048	1.21275	0.800545	0.129796	0.129796	0.129796	11	5	6
ZNF93	HIGH-MOD	0.001	0.328451	-0.0331333	0.68721	0.961545	0.961545	0.961545	14	3	11
FANK1	HIGH-MOD	0.001	0.328475	1.12614	0.743689	0.129961	0.129961	0.129961	11	5	6
SLC4A8	HIGH-MOD	0.001	0.328965	0.0351033	0.716498	0.960925	0.960925	0.960925	18	3	15
B3GALNT2	HIGH-MOD	0.001	0.329024	-0.0350575	0.714264	0.960854	0.960854	0.960854	16	3	13
SERPINB8	HIGH-MOD	0.001	0.329029	1.02426	0.676786	0.130173	0.130173	0.130173	17	6	11
CANX	HIGH-MOD	0.001	0.329041	-0.0480389	0.978242	0.960834	0.960834	0.960834	9	2	7
PRDM2	HIGH-MOD	0.001	0.329128	0.0252599	0.513004	0.960729	0.960729	0.960729	39	6	33
ACSM2A	HIGH-MOD	0.001	0.329179	-0.776381	0.513075	0.130231	0.130231	0.130231	27	4	23
TGFBRAP1	HIGH-MOD	0.001	0.329193	-0.0357691	0.724986	0.96065	0.96065	0.96065	13	3	10
GATAD2A	HIGH-MOD	0.001	0.32921	0.0407985	0.826499	0.96063	0.96063	0.96063	21	2	19
KCNC4	HIGH-MOD	0.001	0.329234	0.0335352	0.678842	0.9606	0.9606	0.9606	22	3	19
PRDM11	HIGH-MOD	0.001	0.329237	1.32084	0.872934	0.130253	0.130253	0.130253	10	4	6
LRP1	HIGH-MOD	0.001	0.329262	-0.020065	0.405828	0.960567	0.960567	0.960567	61	9	52
FAM8A1	HIGH-MOD	0.001	0.329285	0.0399521	0.807484	0.960539	0.960539	0.960539	10	3	7
GBE1	CV-HIGH-REVEL-0.5	0.001	0.32937	0.00742161	0.7677	0.992287	0.992287	0.992287	16	3	13
NAALADL1	HIGH-MOD	0.001	0.329446	0.99794	0.659669	0.130333	0.130333	0.130333	18	6	12
NKIRAS1	CV-HIGH-REVEL-0.5	0.001	0.329454	0.0131569	1.34386	0.992189	0.992189	0.992189	4	2	2
KRT25	HIGH-MOD	0.001	0.329468	0.0344885	0.693177	0.960318	0.960318	0.960318	21	3	18
NBEAL1	HIGH-MOD	0.001	0.329495	0.0185006	0.371536	0.960286	0.960286	0.960286	61	11	50
CNTN4	HIGH-MOD	0.001	0.329543	-0.0328505	0.658757	0.960228	0.960228	0.960228	27	3	24
HABP4	HIGH-MOD	0.001	0.329579	0.0418174	0.837656	0.960185	0.960185	0.960185	12	2	10
PPFIBP2	HIGH-MOD	0.001	0.329629	0.607495	0.401647	0.130404	0.130404	0.130404	51	13	38
SAMD4A	HIGH-MOD	0.001	0.329657	0.0285667	0.570884	0.960091	0.960091	0.960091	28	5	23
MAB21L4	HIGH-MOD	0.001	0.329664	0.953047	0.630131	0.130417	0.130417	0.130417	22	6	16
SPTY2D1	HIGH-MOD	0.001	0.329844	-0.0427625	0.849777	0.959866	0.959866	0.959866	11	2	9
MS4A18	HIGH-MOD	0.001	0.329869	0.0405184	0.804575	0.959836	0.959836	0.959836	14	2	12
TRAM2	HIGH-MOD	0.001	0.33002	-0.0481691	0.952184	0.959654	0.959654	0.959654	7	2	5
HENMT1	HIGH-MOD	0.001	0.33003	-0.0410475	0.811153	0.959641	0.959641	0.959641	12	2	10
FAM3C	HIGH-MOD	0.001	0.330082	1.93567	1.28035	0.130578	0.130578	0.130578	4	2	2
RFWD3	HIGH-MOD	0.001	0.330123	0.0366661	0.722579	0.95953	0.95953	0.95953	14	3	11
NKTR	HIGH-MOD	0.001	0.330143	-0.0333358	0.656555	0.959506	0.959506	0.959506	18	4	14
MRPL55	HIGH-MOD	0.001	0.33021	0.0452663	0.889735	0.959424	0.959424	0.959424	8	2	6
RARB	HIGH-MOD	0.001	0.330375	-0.063082	1.23389	0.959226	0.959226	0.959226	7	2	5
UNC5CL	HIGH-MOD	0.001	0.330592	0.0425177	0.826364	0.958966	0.958966	0.958966	18	2	16
SETD2	CV-HIGH-REVEL-0.5	0.001	0.330597	1.78184	1.25979	0.157248	0.157248	0.157248	5	2	3
BCL6	HIGH-MOD	0.001	0.330633	0.0443053	0.860064	0.958916	0.958916	0.958916	11	2	9
EHMT1	HIGH-MOD	0.001	0.330704	-0.0272235	0.527378	0.958831	0.958831	0.958831	32	5	27
FBN3	CV-HIGH-REVEL-0.5	0.001	0.330775	-0.00568631	0.485675	0.990659	0.990659	0.990659	47	6	41
ZNF26	HIGH-MOD	0.001	0.330805	-0.0472146	0.911955	0.95871	0.95871	0.95871	6	2	4
IL17RB	HIGH-MOD	0.001	0.330808	0.0376127	0.726422	0.958706	0.958706	0.958706	17	3	14
OR4D6	HIGH-MOD	0.001	0.330856	-0.0436749	0.842334	0.958648	0.958648	0.958648	12	2	10
OR5K3	HIGH-MOD	0.001	0.330892	1.91965	1.27078	0.130889	0.130889	0.130889	10	2	8
FMO5	CV-HIGH-REVEL-0.5	0.001	0.330964	-0.0107384	0.896261	0.990441	0.990441	0.990441	10	2	8
EIF2AK4	HIGH-MOD	0.001	0.331016	-0.0270396	0.519075	0.958455	0.958455	0.958455	27	6	21
OR1F1	HIGH-MOD	0.001	0.331038	-0.0435537	0.835558	0.958429	0.958429	0.958429	13	2	11
GARIN1B	HIGH-MOD	0.001	0.331051	-0.0333388	0.639353	0.958414	0.958414	0.958414	14	4	10
PLXNA2	HIGH-MOD	0.001	0.331269	0.0272122	0.518597	0.958152	0.958152	0.958152	31	6	25
HMX1	HIGH-MOD	0.001	0.331273	1.4668	0.971374	0.131036	0.131036	0.131036	10	3	7
PLVAP	HIGH-MOD	0.001	0.331291	-0.0434468	0.827456	0.958125	0.958125	0.958125	12	2	10
RC3H1	CV-HIGH-REVEL-0.5	0.001	0.331297	0.0130075	1.04362	0.990056	0.990056	0.990056	5	2	3
DYNC2LI1	HIGH-MOD	0.001	0.331325	0.0447751	0.851928	0.958085	0.958085	0.958085	11	2	9
KCNK10	HIGH-MOD	0.001	0.331361	-0.0436277	0.829228	0.958041	0.958041	0.958041	13	2	11
NFXL1	HIGH-MOD	0.001	0.331395	1.20312	0.796848	0.131083	0.131083	0.131083	14	4	10
NCL	HIGH-MOD	0.001	0.331398	-0.0436431	0.828648	0.957997	0.957997	0.957997	13	3	10
MAFF	HIGH-MOD	0.001	0.331442	0.0432394	0.819957	0.957944	0.957944	0.957944	7	2	5
NEFM	HIGH-MOD	0.001	0.331454	-0.0324287	0.614745	0.95793	0.95793	0.95793	23	4	19
PCDHGA8	HIGH-MOD	0.001	0.331518	-0.0282119	0.533829	0.957853	0.957853	0.957853	25	6	19
AARSD1	HIGH-MOD	0.001	0.331658	0.0431884	0.813965	0.957685	0.957685	0.957685	15	2	13
CRACDL	HIGH-MOD	0.001	0.331674	-0.0318268	0.599558	0.957665	0.957665	0.957665	25	4	21
CPT1B	HIGH-MOD	0.001	0.331717	-0.0381813	0.71839	0.957614	0.957614	0.957614	21	3	18
SFTPA1	HIGH-MOD	0.001	0.331731	0.0442115	0.831531	0.957597	0.957597	0.957597	12	2	10
SLC1A1	HIGH-MOD	0.001	0.331806	0.0351954	0.660544	0.957507	0.957507	0.957507	18	5	13
SCIN	HIGH-MOD	0.001	0.331906	-0.0354043	0.662594	0.957387	0.957387	0.957387	25	3	22
CEP83	HIGH-MOD	0.001	0.331957	0.0388206	0.725488	0.957326	0.957326	0.957326	16	3	13
BLOC1S5	HIGH-MOD	0.001	0.332032	1.70431	1.12951	0.131328	0.131328	0.131328	4	3	1
BST1	HIGH-MOD	0.001	0.332043	1.20387	0.797859	0.131332	0.131332	0.131332	13	5	8
MICU3	CV-HIGH-REVEL-0.5	0.001	0.332072	1.76896	1.25258	0.157876	0.157876	0.157876	4	2	2
PIGL	HIGH-MOD	0.001	0.332257	0.0465323	0.862337	0.956966	0.956966	0.956966	9	2	7
ARHGAP40	HIGH-MOD	0.001	0.332428	-0.0377345	0.695982	0.956762	0.956762	0.956762	28	3	25
PCARE	HIGH-MOD	0.001	0.332429	-0.0213956	0.394609	0.95676	0.95676	0.95676	57	10	47
CHRNG	HIGH-MOD	0.001	0.332442	-0.0368533	0.679468	0.956745	0.956745	0.956745	19	3	16
MYG1	HIGH-MOD	0.001	0.332463	0.0461213	0.849831	0.956719	0.956719	0.956719	14	2	12
SLC4A2	CV-HIGH-REVEL-0.5	0.001	0.332479	1.32559	0.939026	0.158049	0.158049	0.158049	14	3	11
LRBA	HIGH-MOD	0.001	0.332525	-0.0220885	0.406311	0.956645	0.956645	0.956645	55	10	45
SERGEF	HIGH-MOD	0.001	0.332753	-0.04611	0.842856	0.956372	0.956372	0.956372	9	2	7
FAM50B	HIGH-MOD	0.001	0.332805	0.046915	0.856361	0.95631	0.95631	0.95631	8	2	6
NXPH3	HIGH-MOD	0.001	0.332833	-0.0387451	0.706682	0.956276	0.956276	0.956276	13	3	10
CDC42EP1	HIGH-MOD	0.001	0.333067	-0.03638	0.659316	0.955996	0.955996	0.955996	23	3	20
VWA2	HIGH-MOD	0.001	0.333208	-0.0340733	0.615148	0.955827	0.955827	0.955827	19	4	15
MST1R	HIGH-MOD	0.001	0.333347	-0.0207473	0.373164	0.955662	0.955662	0.955662	55	11	44
LRRK2	HIGH-MOD	0.001	0.333379	0.0297118	0.533933	0.955623	0.955623	0.955623	37	5	32
PLCH1	HIGH-MOD	0.001	0.333465	-0.0272474	0.488516	0.95552	0.95552	0.95552	30	7	23
DHX33	HIGH-MOD	0.001	0.333523	0.0397656	0.711837	0.955451	0.955451	0.955451	19	3	16
GRM5	CV-HIGH-REVEL-0.5	0.001	0.333527	-0.0141452	0.90167	0.987484	0.987484	0.987484	8	3	5
MFGE8	CV-HIGH	0.001	0.333608	1.84619	1.37111	0.178144	0.178144	0.178144	3	2	1
