## Supplementary Tables for "Germline determinants of risk and molecular subtype in young-onset lung cancer" (part 3 of 3)

### Sheet: Table S7. RVAS nonfusion (continued)
Supplementary Table 7. Exome-Wide Gene-Based Rare Variant Association Results in Young-Onset and Never-Smoking Lung Cancer
ACRBP	HIGH-MOD	0.001	0.333609	-0.0484725	0.865704	0.955348	0.955348	0.955348	9	2	7
C1orf43	HIGH-MOD	0.001	0.333732	0.0507977	0.904264	0.955202	0.955202	0.955202	8	2	6
ZBTB7C	HIGH-MOD	0.001	0.333841	-0.0435274	0.772593	0.955072	0.955072	0.955072	11	3	8
SRFBP1	HIGH-MOD	0.001	0.333912	0.0376879	0.667675	0.954986	0.954986	0.954986	15	4	11
INPP5F	HIGH-MOD	0.001	0.333984	0.0291594	0.515604	0.954901	0.954901	0.954901	32	6	26
OTOG	HIGH-MOD	0.001	0.334015	0.0188388	0.332841	0.954864	0.954864	0.954864	74	14	60
CPNE8	HIGH-MOD	0.001	0.334173	1.83981	1.22192	0.132152	0.132152	0.132152	7	2	5
ATP5F1A	HIGH-MOD	0.001	0.334215	1.38315	0.918668	0.132168	0.132168	0.132168	14	4	10
AP1M2	HIGH-MOD	0.001	0.334241	-0.0476664	0.837142	0.954593	0.954593	0.954593	15	2	13
RUSC1	HIGH-MOD	0.001	0.334306	-0.89778	0.596345	0.132203	0.132203	0.132203	18	2	16
NFKBIB	HIGH-MOD	0.001	0.334462	0.0441593	0.771057	0.954329	0.954329	0.954329	13	3	10
SETD1B	HIGH-MOD	0.001	0.33448	0.0265214	0.462873	0.954308	0.954308	0.954308	40	8	32
SALL2	HIGH-MOD	0.001	0.334484	-0.0381491	0.665743	0.954304	0.954304	0.954304	22	3	19
CDH6	HIGH-MOD	0.001	0.33469	-0.0522015	0.906078	0.954057	0.954057	0.954057	10	2	8
PDZD2	HIGH-MOD	0.001	0.334733	0.0230715	0.40002	0.954007	0.954007	0.954007	61	9	52
ARHGEF1	HIGH-MOD	0.001	0.334775	-0.0397302	0.688104	0.953957	0.953957	0.953957	16	3	13
KAT14	HIGH-MOD	0.001	0.334821	0.0372204	0.643864	0.953902	0.953902	0.953902	21	4	17
DDX10	CV-HIGH-REVEL-0.5	0.001	0.334867	0.0174377	0.989761	0.985944	0.985944	0.985944	8	2	6
RNFT2	HIGH-MOD	0.001	0.334898	1.09468	0.727565	0.132431	0.132431	0.132431	17	5	12
CPNE2	HIGH-MOD	0.001	0.334911	-0.0431592	0.744855	0.953794	0.953794	0.953794	12	3	9
NECTIN3	HIGH-MOD	0.001	0.334951	0.0529728	0.913271	0.953746	0.953746	0.953746	8	2	6
FOXI1	HIGH-MOD	0.001	0.334965	-0.0449162	0.774097	0.95373	0.95373	0.95373	12	3	9
ILVBL	HIGH-MOD	0.001	0.334981	0.0330206	0.568852	0.953711	0.953711	0.953711	24	5	19
COLQ	CV-HIGH-REVEL-0.5	0.001	0.335203	1.39552	0.991322	0.159209	0.159209	0.159209	6	3	3
WDR91	HIGH-MOD	0.001	0.335227	-0.911102	0.605749	0.132557	0.132557	0.132557	22	2	20
SMPDL3B	HIGH-MOD	0.001	0.33524	0.0527329	0.902427	0.953403	0.953403	0.953403	15	2	13
IFNLR1	HIGH-MOD	0.001	0.335281	0.0514231	0.879081	0.953353	0.953353	0.953353	9	2	7
ZAN	HIGH-MOD	0.001	0.33536	0.0189151	0.322706	0.95326	0.95326	0.95326	86	15	71
FNIP2	HIGH-MOD	0.001	0.335395	0.040344	0.687678	0.953217	0.953217	0.953217	37	3	34
SYTL1	HIGH-MOD	0.001	0.335418	1.34091	0.891674	0.132631	0.132631	0.132631	17	4	13
NELL1	CV-HIGH-REVEL-0.5	0.001	0.335536	0.0163727	0.881236	0.985177	0.985177	0.985177	14	2	12
H1-8	HIGH-MOD	0.001	0.335536	0.0491005	0.833944	0.95305	0.95305	0.95305	12	2	10
ZNF638	HIGH-MOD	0.001	0.335547	0.0258793	0.439423	0.953037	0.953037	0.953037	47	9	38
PSMD8	HIGH-MOD	0.001	0.335652	0.0677173	1.14677	0.952912	0.952912	0.952912	8	2	6
ACBD5	HIGH-MOD	0.001	0.335696	-0.0412539	0.697838	0.952859	0.952859	0.952859	15	3	12
MCOLN3	HIGH-MOD	0.001	0.335719	-0.04107	0.694325	0.952832	0.952832	0.952832	14	3	11
ASTN2	HIGH-MOD	0.001	0.335822	-0.0354674	0.598052	0.952709	0.952709	0.952709	26	4	22
SIX4	HIGH-MOD	0.001	0.33587	1.45441	0.967587	0.132805	0.132805	0.132805	10	3	7
KBTBD7	CV-HIGH-REVEL-0.5	0.001	0.335874	1.83782	1.30641	0.159495	0.159495	0.159495	5	2	3
SNX25	HIGH-MOD	0.001	0.335883	1.05984	0.705094	0.13281	0.13281	0.13281	16	5	11
EIF4E1B	HIGH-MOD	0.001	0.335902	0.0512613	0.862632	0.952614	0.952614	0.952614	8	2	6
USP31	HIGH-MOD	0.001	0.336042	-0.0412502	0.691732	0.952448	0.952448	0.952448	21	3	18
HCRTR1	HIGH-MOD	0.001	0.336064	0.0364537	0.610955	0.952421	0.952421	0.952421	17	4	13
PCNX1	HIGH-MOD	0.001	0.336214	0.614746	0.409116	0.132937	0.132937	0.132937	47	13	34
PLEKHA4	CV-HIGH	0.001	0.336277	1.7983	1.33931	0.179366	0.179366	0.179366	3	2	1
ST8SIA5	HIGH-MOD	0.001	0.336385	-0.0480118	0.798254	0.952039	0.952039	0.952039	13	2	11
HIVEP3	HIGH-MOD	0.001	0.336551	-0.025416	0.420839	0.951842	0.951842	0.951842	47	9	38
MSH2	HIGH-MOD	0.001	0.336628	-0.78958	0.525685	0.133097	0.133097	0.133097	35	3	32
OR4K5	HIGH-MOD	0.001	0.336655	-0.0524228	0.865795	0.951719	0.951719	0.951719	10	2	8
DEAF1	HIGH-MOD	0.001	0.336665	-0.0556599	0.919041	0.951707	0.951707	0.951707	13	2	11
IL10RB	HIGH-MOD	0.001	0.336772	1.64498	1.09535	0.133152	0.133152	0.133152	4	3	1
ZNF124	HIGH-MOD	0.001	0.336806	0.0494605	0.813852	0.95154	0.95154	0.95154	13	2	11
POLQ	CV-HIGH-REVEL-0.5	0.001	0.336901	0.016194	0.788467	0.983614	0.983614	0.983614	15	3	12
MISP3	HIGH-MOD	0.001	0.336959	0.901571	0.600444	0.133225	0.133225	0.133225	20	7	13
MACROD2	HIGH-MOD	0.001	0.337007	-0.0532654	0.872152	0.951301	0.951301	0.951301	10	2	8
TRPM5	HIGH-MOD	0.001	0.337028	-0.0257473	0.42136	0.951275	0.951275	0.951275	47	8	39
SIGLEC9	HIGH-MOD	0.001	0.337059	-0.0374234	0.611991	0.95124	0.95124	0.95124	20	4	16
NCAPD3	HIGH-MOD	0.001	0.337085	0.0366482	0.598929	0.951208	0.951208	0.951208	30	5	25
TIMM44	HIGH-MOD	0.001	0.337122	0.047612	0.777411	0.951165	0.951165	0.951165	17	3	14
TRIP11	HIGH-MOD	0.001	0.337148	0.0379421	0.619126	0.951134	0.951134	0.951134	31	4	27
DUOX1	CV-HIGH-REVEL-0.5	0.001	0.33715	-0.0145868	0.698088	0.983329	0.983329	0.983329	20	4	16
LEPR	HIGH-MOD	0.001	0.337299	-0.0525093	0.8537	0.950955	0.950955	0.950955	12	2	10
ZNF618	HIGH-MOD	0.001	0.337323	0.0301422	0.489763	0.950926	0.950926	0.950926	31	7	24
HTR1D	HIGH-MOD	0.001	0.337357	-0.0596972	0.969198	0.950886	0.950886	0.950886	11	2	9
ACAD10	HIGH-MOD	0.001	0.337442	-0.0311525	0.504721	0.950784	0.950784	0.950784	30	6	24
ADCY1	HIGH-MOD	0.001	0.33765	-0.0424803	0.684814	0.950538	0.950538	0.950538	20	3	17
UNC5C	HIGH-MOD	0.001	0.337688	0.0333989	0.537934	0.950493	0.950493	0.950493	32	5	27
SOCS5	HIGH-MOD	0.001	0.33773	-0.0451224	0.726014	0.950443	0.950443	0.950443	15	3	12
DGAT2	HIGH-MOD	0.001	0.33783	0.0555537	0.89173	0.950325	0.950325	0.950325	11	2	9
PKMYT1	HIGH-MOD	0.001	0.337932	-0.0425286	0.680987	0.950203	0.950203	0.950203	17	3	14
SYT7	HIGH-MOD	0.001	0.337965	0.0424853	0.679759	0.950164	0.950164	0.950164	21	3	18
PNMA8A	HIGH-MOD	0.001	0.338007	0.0556217	0.889065	0.950115	0.950115	0.950115	12	2	10
TCF23	HIGH-MOD	0.001	0.33804	-0.0582584	0.930474	0.950076	0.950076	0.950076	8	2	6
ZMYM1	HIGH-MOD	0.001	0.338081	0.0545052	0.869673	0.950027	0.950027	0.950027	13	2	11
NTN4	HIGH-MOD	0.001	0.338108	0.0521191	0.831072	0.949995	0.949995	0.949995	18	2	16
DNAI4	HIGH-MOD	0.001	0.338161	1.08529	0.723664	0.133688	0.133688	0.133688	17	5	12
ELMOD3	HIGH-MOD	0.001	0.338189	-0.0455234	0.724515	0.9499	0.9499	0.9499	19	3	16
FOXC2	HIGH-MOD	0.001	0.338272	1.05894	0.706169	0.133731	0.133731	0.133731	18	5	13
MAD2L2	HIGH-MOD	0.001	0.33834	1.94225	1.29531	0.133757	0.133757	0.133757	5	2	3
HEYL	HIGH-MOD	0.001	0.338355	-0.049716	0.788135	0.949702	0.949702	0.949702	13	2	11
LAMC1	HIGH-MOD	0.001	0.338402	0.0295795	0.468401	0.949647	0.949647	0.949647	47	7	40
CNGA3	CV-HIGH-REVEL-0.5	0.001	0.338409	0.0218428	0.962384	0.981892	0.981892	0.981892	10	2	8
ECE2	CV-HIGH-REVEL-0.5	0.001	0.338506	-0.867004	0.617963	0.160616	0.160616	0.160616	18	2	16
CCDC136	HIGH-MOD	0.001	0.338506	-0.0380563	0.601159	0.949524	0.949524	0.949524	24	4	20
GPRC6A	HIGH-MOD	0.001	0.33856	0.0529182	0.83487	0.94946	0.94946	0.94946	13	2	11
ZNF513	HIGH-MOD	0.001	0.338563	0.0512396	0.808331	0.949456	0.949456	0.949456	14	2	12
ADGRL3	HIGH-MOD	0.001	0.338656	-0.0454546	0.715513	0.949347	0.949347	0.949347	22	3	19
HELZ	HIGH-MOD	0.001	0.338691	-0.0422836	0.665053	0.949305	0.949305	0.949305	26	3	23
TEP1	CV-HIGH-REVEL-0.5	0.001	0.33899	0.0216941	0.922136	0.981231	0.981231	0.981231	7	2	5
GNPTAB	HIGH-MOD	0.001	0.339008	0.0444831	0.694501	0.94893	0.94893	0.94893	21	3	18
ANKLE2	HIGH-MOD	0.001	0.339069	-0.0363404	0.566578	0.948859	0.948859	0.948859	30	5	25
CADPS	HIGH-MOD	0.001	0.33907	0.0437535	0.682137	0.948857	0.948857	0.948857	21	3	18
DGUOK	CV-HIGH-REVEL-0.5	0.001	0.339075	1.80593	1.28794	0.160859	0.160859	0.160859	4	2	2
PTGR3	HIGH-MOD	0.001	0.339108	1.95731	1.30634	0.134053	0.134053	0.134053	8	2	6
CBARP	HIGH-MOD	0.001	0.339141	-0.0337922	0.525969	0.948773	0.948773	0.948773	33	5	28
PITRM1	CV-HIGH-REVEL-0.5	0.001	0.33946	-0.0200935	0.83044	0.980696	0.980696	0.980696	10	2	8
ADSS1	CV-HIGH	0.001	0.339525	1.85138	1.38355	0.180854	0.180854	0.180854	4	2	2
SLC11A2	HIGH-MOD	0.001	0.33964	-0.0559786	0.861374	0.948184	0.948184	0.948184	12	2	10
EMB	HIGH-MOD	0.001	0.339687	-0.0559056	0.859328	0.948128	0.948128	0.948128	10	2	8
FOXJ2	HIGH-MOD	0.001	0.339768	0.0546275	0.838137	0.948033	0.948033	0.948033	13	2	11
RIOK2	HIGH-MOD	0.001	0.339869	0.054645	0.836482	0.947914	0.947914	0.947914	16	2	14
CGNL1	HIGH-MOD	0.001	0.339897	-0.0318573	0.487338	0.947879	0.947879	0.947879	35	6	29
GIMAP5	HIGH-MOD	0.001	0.339918	-0.0630051	0.963369	0.947855	0.947855	0.947855	8	2	6
ZNF431	HIGH-MOD	0.001	0.339973	0.0600704	0.917356	0.94779	0.94779	0.94779	11	2	9
NSUN2	HIGH-MOD	0.001	0.340014	-0.0545063	0.831615	0.947742	0.947742	0.947742	17	2	15
BIN1	HIGH-MOD	0.001	0.34003	0.0417305	0.636464	0.947723	0.947723	0.947723	18	4	14
NODAL	HIGH-MOD	0.001	0.340058	1.84904	1.23525	0.134419	0.134419	0.134419	9	2	7
BRF2	HIGH-MOD	0.001	0.340059	1.00757	0.673106	0.134419	0.134419	0.134419	23	6	17
ZSCAN2	HIGH-MOD	0.001	0.340183	0.0492979	0.74928	0.947542	0.947542	0.947542	13	3	10
MEI1	HIGH-MOD	0.001	0.340242	0.0350143	0.531481	0.947473	0.947473	0.947473	28	6	22
GJB3	HIGH-MOD	0.001	0.340352	0.0477994	0.723762	0.947344	0.947344	0.947344	16	3	13
IFFO1	HIGH-MOD	0.001	0.340515	0.056822	0.857237	0.947151	0.947151	0.947151	8	2	6
MARK4	HIGH-MOD	0.001	0.340564	-0.0531249	0.800592	0.947094	0.947094	0.947094	13	2	11
LRBA	CV-HIGH-REVEL-0.5	0.001	0.340662	-0.0272009	1.0499	0.979331	0.979331	0.979331	10	2	8
NCAN	CV-HIGH-REVEL-0.5	0.001	0.340788	1.91802	1.37026	0.161588	0.161588	0.161588	3	2	1
RNF111	HIGH-MOD	0.001	0.340801	0.0460423	0.690209	0.946814	0.946814	0.946814	17	3	14
COL23A1	HIGH-MOD	0.001	0.340826	0.0411603	0.616683	0.946785	0.946785	0.946785	28	4	24
DIP2A	HIGH-MOD	0.001	0.340918	0.0316566	0.473325	0.946676	0.946676	0.946676	30	7	23
CHN1	HIGH-MOD	0.001	0.340961	-0.0561978	0.83947	0.946626	0.946626	0.946626	11	2	9
CSRNP1	HIGH-MOD	0.001	0.340993	0.0461017	0.688166	0.946588	0.946588	0.946588	15	3	12
SELE	HIGH-MOD	0.001	0.341016	-0.0560008	0.835497	0.94656	0.94656	0.94656	11	2	9
APOL6	HIGH-MOD	0.001	0.341028	0.0561254	0.837149	0.946547	0.946547	0.946547	16	2	14
CHUK	HIGH-MOD	0.001	0.341362	1.49369	0.999141	0.134922	0.134922	0.134922	8	3	5
PARD3	HIGH-MOD	0.001	0.341485	-0.0379582	0.560517	0.946009	0.946009	0.946009	26	4	22
TENT5A	HIGH-MOD	0.001	0.341506	0.0562357	0.830034	0.945984	0.945984	0.945984	10	2	8
SLFN11	HIGH-MOD	0.001	0.341736	-0.0447949	0.657876	0.945714	0.945714	0.945714	21	3	18
BAK1	CV-HIGH-REVEL-0.5	0.001	0.341946	1.97406	1.41196	0.162082	0.162082	0.162082	3	2	1
CPN2	HIGH-MOD	0.001	0.341959	0.977006	0.653914	0.135153	0.135153	0.135153	16	6	10
PFKP	HIGH-MOD	0.001	0.342004	0.0412907	0.602902	0.945398	0.945398	0.945398	30	4	26
CD63	HIGH-MOD	0.001	0.342047	0.0556401	0.811672	0.945348	0.945348	0.945348	12	3	9
MED16	HIGH-MOD	0.001	0.342081	-0.0335933	0.489698	0.945308	0.945308	0.945308	42	6	36
TYRP1	HIGH-MOD	0.001	0.342091	-0.0459104	0.6691	0.945296	0.945296	0.945296	18	3	15
SLC49A4	HIGH-MOD	0.001	0.34213	-0.0664236	0.967245	0.94525	0.94525	0.94525	6	2	4
BAIAP3	HIGH-MOD	0.001	0.342288	-0.0307612	0.446424	0.945065	0.945065	0.945065	55	8	47
RHPN2	HIGH-MOD	0.001	0.342294	0.0426072	0.618255	0.945057	0.945057	0.945057	21	4	17
ZNF483	HIGH-MOD	0.001	0.342315	-0.0496374	0.71995	0.945033	0.945033	0.945033	19	3	16
FOXL2	HIGH-MOD	0.001	0.342521	0.0525861	0.759366	0.944791	0.944791	0.944791	12	3	9
AIFM2	HIGH-MOD	0.001	0.342538	-0.0571493	0.82497	0.944771	0.944771	0.944771	16	2	14
BRCA2	CV-HIGH-REVEL-0.5	0.001	0.342556	-0.0150467	0.526134	0.977185	0.977185	0.977185	26	6	20
DSG4	HIGH-MOD	0.001	0.342638	-0.0416213	0.599545	0.944654	0.944654	0.944654	25	4	21
IFI44L	HIGH-MOD	0.001	0.342669	-0.0568142	0.817858	0.944618	0.944618	0.944618	11	2	9
BICDL1	HIGH-MOD	0.001	0.342723	-0.05891	0.847054	0.944554	0.944554	0.944554	13	2	11
OPA1	CV-HIGH-REVEL-0.5	0.001	0.342836	0.0194056	0.669265	0.976868	0.976868	0.976868	21	3	18
ZC3H12C	HIGH-MOD	0.001	0.342922	0.0417794	0.598211	0.944321	0.944321	0.944321	23	5	18
RNF207	HIGH-MOD	0.001	0.34299	1.05633	0.707725	0.13555	0.13555	0.13555	20	5	15
THEMIS	HIGH-MOD	0.001	0.343069	0.0510729	0.729011	0.944148	0.944148	0.944148	17	3	14
CFAP90	HIGH-MOD	0.001	0.343071	0.0703975	1.00481	0.944146	0.944146	0.944146	7	2	5
KAT2B	HIGH-MOD	0.001	0.343104	-0.0571891	0.815721	0.944107	0.944107	0.944107	14	2	12
BEST2	HIGH-MOD	0.001	0.343105	0.0581446	0.829334	0.944106	0.944106	0.944106	10	2	8
SERPINA10	HIGH-MOD	0.001	0.343126	0.0506251	0.72175	0.944081	0.944081	0.944081	13	3	10
SAR1B	CV-HIGH-REVEL-0.5	0.001	0.343281	1.99022	1.42545	0.162651	0.162651	0.162651	5	2	3
SYCP2L	HIGH-MOD	0.001	0.34329	0.0492678	0.700001	0.943889	0.943889	0.943889	25	3	22
AFTPH	HIGH-MOD	0.001	0.343297	0.0543249	0.771727	0.94388	0.94388	0.94388	13	3	10
PTX4	HIGH-MOD	0.001	0.343393	-0.059568	0.844513	0.943768	0.943768	0.943768	14	2	12
HMBS	HIGH-MOD	0.001	0.343449	0.0603935	0.855219	0.943702	0.943702	0.943702	11	2	9
CR2	HIGH-MOD	0.001	0.343659	-0.0515418	0.726699	0.943457	0.943457	0.943457	27	3	24
RAD51D	HIGH-MOD	0.001	0.343702	0.0637543	0.898071	0.943406	0.943406	0.943406	11	2	9
UGT2A2	CV-HIGH-REVEL-0.5	0.001	0.34375	1.76692	1.26611	0.162851	0.162851	0.162851	7	2	5
PMPCB	HIGH-MOD	0.001	0.343761	-0.0657993	0.925742	0.943336	0.943336	0.943336	11	2	9
PTTG2	HIGH-MOD	0.001	0.343867	1.20987	0.811296	0.135889	0.135889	0.135889	10	4	6
PXYLP1	HIGH-MOD	0.001	0.343867	-0.0486373	0.682797	0.943213	0.943213	0.943213	22	3	19
FSIP2	CV-HIGH	0.001	0.343897	1.14761	0.86156	0.182856	0.182856	0.182856	11	4	7
F2	HIGH-MOD	0.001	0.344073	-0.0585843	0.81895	0.942971	0.942971	0.942971	14	2	12
GCDH	CV-HIGH-REVEL-0.5	0.001	0.344154	0.0283205	0.917701	0.975381	0.975381	0.975381	7	2	5
DYNC2I1	HIGH-MOD	0.001	0.344227	-0.0447485	0.623568	0.942791	0.942791	0.942791	26	4	22
RMC1	HIGH-MOD	0.001	0.344263	-0.0468582	0.652481	0.942749	0.942749	0.942749	19	3	16
ABCF3	HIGH-MOD	0.001	0.344287	0.0527432	0.734067	0.942721	0.942721	0.942721	12	3	9
STK17A	HIGH-MOD	0.001	0.344303	1.47061	0.986564	0.136057	0.136057	0.136057	13	3	10
PNISR	HIGH-MOD	0.001	0.344344	0.0501939	0.697775	0.942654	0.942654	0.942654	20	3	17
TTI2	HIGH-MOD	0.001	0.344354	0.0551166	0.766049	0.942642	0.942642	0.942642	12	3	9
ADAMTS15	CV-HIGH-REVEL-0.5	0.001	0.344456	0.0240082	0.767348	0.97504	0.97504	0.97504	11	3	8
PIEZO2	HIGH-MOD	0.001	0.344608	0.0256447	0.354589	0.942345	0.942345	0.942345	63	13	50
MFSD13A	CV-HIGH-REVEL-0.5	0.001	0.344714	0.0267118	0.843907	0.974749	0.974749	0.974749	10	2	8
OR52K1	HIGH-MOD	0.001	0.344759	1.42199	0.954377	0.136234	0.136234	0.136234	9	3	6
HCLS1	HIGH-MOD	0.001	0.344827	-0.0641914	0.883641	0.942089	0.942089	0.942089	12	2	10
GAD2	CV-HIGH-REVEL-0.5	0.001	0.344897	1.83152	1.31393	0.16334	0.16334	0.16334	3	2	1
SLC12A4	CV-HIGH-REVEL-0.5	0.001	0.344915	-0.0213522	0.66858	0.974523	0.974523	0.974523	20	3	17
CCDC51	HIGH-MOD	0.001	0.344963	-0.0573077	0.786729	0.941931	0.941931	0.941931	12	2	10
ZSCAN18	HIGH-MOD	0.001	0.345107	0.0645116	0.883058	0.941763	0.941763	0.941763	10	2	8
GPI	CV-HIGH-REVEL-0.5	0.001	0.34514	-0.0238635	0.739882	0.97427	0.97427	0.97427	13	2	11
SLC7A11	HIGH-MOD	0.001	0.34516	-0.0660286	0.902851	0.9417	0.9417	0.9417	12	2	10
TAX1BP1	HIGH-MOD	0.001	0.345219	0.0518596	0.708282	0.941632	0.941632	0.941632	18	3	15
SREK1	HIGH-MOD	0.001	0.34527	0.0624069	0.851458	0.941572	0.941572	0.941572	10	2	8
MAPK13	HIGH-MOD	0.001	0.345288	0.0657824	0.897178	0.94155	0.94155	0.94155	11	2	9
HSD17B12	HIGH-MOD	0.001	0.345309	0.0618881	0.843725	0.941527	0.941527	0.941527	12	3	9
SHB	HIGH-MOD	0.001	0.345453	1.2052	0.809435	0.136501	0.136501	0.136501	15	4	11
CETP	HIGH-MOD	0.001	0.345458	-0.0516256	0.701712	0.941352	0.941352	0.941352	16	3	13
ATOSB	HIGH-MOD	0.001	0.345501	-0.0524093	0.711765	0.941303	0.941303	0.941303	21	3	18
TNFRSF10B	HIGH-MOD	0.001	0.345512	0.0596863	0.810406	0.941289	0.941289	0.941289	11	3	8
LYZL2	HIGH-MOD	0.001	0.345598	0.0718414	0.973774	0.941188	0.941188	0.941188	6	2	4
SHANK3	HIGH-MOD	0.001	0.345645	-0.0337597	0.457168	0.941134	0.941134	0.941134	43	7	36
MAPK3	HIGH-MOD	0.001	0.345683	1.22222	0.821051	0.136591	0.136591	0.136591	12	4	8
DNAH5	HIGH-MOD	0.001	0.345719	0.387693	0.260449	0.136604	0.136604	0.136604	138	32	106
MYRIP	HIGH-MOD	0.001	0.345727	-0.0464824	0.628441	0.941039	0.941039	0.941039	24	4	20
HSPA12A	HIGH-MOD	0.001	0.345751	0.0553646	0.748171	0.94101	0.94101	0.94101	12	3	9
LBR	HIGH-MOD	0.001	0.345787	-0.0547224	0.738959	0.940968	0.940968	0.940968	17	3	14
NMBR	HIGH-MOD	0.001	0.345805	-0.0597383	0.806407	0.940947	0.940947	0.940947	12	2	10
IQUB	HIGH-MOD	0.001	0.345997	-0.050093	0.673644	0.940723	0.940723	0.940723	21	3	18
ETFB	HIGH-MOD	0.001	0.34614	-0.0504921	0.677109	0.940557	0.940557	0.940557	29	3	26
PCDH10	HIGH-MOD	0.001	0.346177	0.0642824	0.861409	0.940513	0.940513	0.940513	11	2	9
SYTL2	HIGH-MOD	0.001	0.346231	-0.685374	0.460661	0.136802	0.136802	0.136802	39	4	35
GABRD	HIGH-MOD	0.001	0.346304	0.0699178	0.934605	0.940366	0.940366	0.940366	8	2	6
ANKEF1	HIGH-MOD	0.001	0.346397	-0.0504022	0.672514	0.940258	0.940258	0.940258	20	3	17
INPP5D	CV-HIGH-REVEL-0.5	0.001	0.346446	-0.0286394	0.840018	0.972802	0.972802	0.972802	12	2	10
SPECC1L	HIGH-MOD	0.001	0.346516	1.0182	0.684554	0.136912	0.136912	0.136912	25	5	20
CHMP6	HIGH-MOD	0.001	0.346548	-0.0820544	1.09161	0.940081	0.940081	0.940081	7	2	5
FARP2	CV-HIGH-REVEL-0.5	0.001	0.346559	-0.0298816	0.872378	0.972675	0.972675	0.972675	16	2	14
ADCY3	HIGH-MOD	0.001	0.34663	0.0548359	0.728356	0.939986	0.939986	0.939986	17	3	14
RALGAPA1	CV-HIGH-REVEL-0.5	0.001	0.346972	0.0310416	0.891135	0.972212	0.972212	0.972212	13	2	11
OR51I1	CV-HIGH-REVEL-0.5	0.001	0.347059	1.82646	1.31317	0.164261	0.164261	0.164261	3	2	1
ZNF559	CV-HIGH-REVEL-0.5	0.001	0.347066	1.74146	1.25206	0.164264	0.164264	0.164264	4	2	2
ZNF91	HIGH-MOD	0.001	0.347073	-0.0395293	0.52056	0.93947	0.93947	0.93947	30	6	24
BARHL1	HIGH-MOD	0.001	0.347097	0.0684995	0.901647	0.939442	0.939442	0.939442	13	2	11
SCP2	CV-HIGH-REVEL-0.5	0.001	0.347099	1.7842	1.28284	0.164278	0.164278	0.164278	6	2	4
GPHN	HIGH-MOD	0.001	0.347113	-0.0649138	0.854193	0.939424	0.939424	0.939424	12	2	10
SGK1	HIGH-MOD	0.001	0.347273	0.0758221	0.994669	0.939237	0.939237	0.939237	12	2	10
PNPLA7	CV-HIGH-REVEL-0.5	0.001	0.347283	1.06006	0.762324	0.164357	0.164357	0.164357	16	4	12
BAP1	HIGH-MOD	0.001	0.347284	0.0733296	0.961773	0.939225	0.939225	0.939225	9	2	7
CARD19	HIGH-MOD	0.001	0.347291	1.43423	0.964999	0.137212	0.137212	0.137212	8	3	5
SH3RF2	CV-HIGH-REVEL-0.5	0.001	0.347364	1.20659	0.867765	0.164392	0.164392	0.164392	7	4	3
PGAP2	HIGH-MOD	0.001	0.347393	-0.0514879	0.673886	0.939097	0.939097	0.939097	16	3	13
CSGALNACT1	HIGH-MOD	0.001	0.347403	0.054958	0.719172	0.939086	0.939086	0.939086	19	3	16
TIGD4	HIGH-MOD	0.001	0.347456	1.95968	1.31875	0.137276	0.137276	0.137276	6	2	4
TMEM39A	HIGH-MOD	0.001	0.347475	0.0710275	0.928175	0.939002	0.939002	0.939002	7	2	5
GPAT4	CV-HIGH-REVEL-0.5	0.001	0.347587	0.0351995	0.986016	0.971523	0.971523	0.971523	6	2	4
DEFB112	CV-HIGH-REVEL-0.5	0.001	0.347702	1.80563	1.29904	0.164536	0.164536	0.164536	3	2	1
CYTIP	HIGH-MOD	0.001	0.347729	0.0743045	0.966319	0.938708	0.938708	0.938708	7	2	5
LRCH3	CV-HIGH-REVEL-0.5	0.001	0.347746	-0.0329358	0.916879	0.971345	0.971345	0.971345	8	2	6
DCTN1	CV-HIGH-REVEL-0.5	0.001	0.34781	0.0331704	0.921104	0.971273	0.971273	0.971273	8	2	6
THAP5	HIGH-MOD	0.001	0.347903	0.0699957	0.907278	0.938505	0.938505	0.938505	12	2	10
KCNK16	HIGH-MOD	0.001	0.347946	-0.0649656	0.841389	0.938455	0.938455	0.938455	9	2	7
PRICKLE1	HIGH-MOD	0.001	0.34796	-0.0667776	0.86463	0.938439	0.938439	0.938439	10	2	8
TENT5C	HIGH-MOD	0.001	0.348025	0.0749313	0.969008	0.938363	0.938363	0.938363	5	2	3
SGSH	HIGH-MOD	0.001	0.348075	0.049317	0.637166	0.938305	0.938305	0.938305	24	4	20
NAT8	HIGH-MOD	0.001	0.348083	0.0654542	0.845529	0.938296	0.938296	0.938296	15	2	13
AMBN	HIGH-MOD	0.001	0.348125	-0.0620888	0.801415	0.938247	0.938247	0.938247	21	2	19
BRIP1	CV-HIGH-REVEL-0.5	0.001	0.348294	0.0306273	0.834749	0.970732	0.970732	0.970732	13	2	11
CHSY3	HIGH-MOD	0.001	0.348356	-0.0567668	0.729556	0.937979	0.937979	0.937979	19	3	16
CNTN3	HIGH-MOD	0.001	0.348379	-0.0504183	0.64768	0.937952	0.937952	0.937952	22	4	18
PXDN	HIGH-MOD	0.001	0.348501	0.744685	0.501645	0.13768	0.13768	0.13768	37	9	28
TMCO4	HIGH-MOD	0.001	0.348655	-0.0473086	0.604606	0.937632	0.937632	0.937632	20	5	15
PAH	HIGH-MOD	0.001	0.348853	0.043119	0.549037	0.937402	0.937402	0.937402	29	5	24
DCP2	HIGH-MOD	0.001	0.348901	1.41354	0.952581	0.137835	0.137835	0.137835	9	3	6
BLTP3A	HIGH-MOD	0.001	0.348911	0.794304	0.535285	0.137839	0.137839	0.137839	30	8	22
SMAD9	HIGH-MOD	0.001	0.349048	-0.0685326	0.869483	0.937176	0.937176	0.937176	10	2	8
S1PR4	HIGH-MOD	0.001	0.349101	1.07507	0.72463	0.137912	0.137912	0.137912	24	5	19
KRTAP10-8	HIGH-MOD	0.001	0.34914	-0.0621662	0.787367	0.937069	0.937069	0.937069	16	2	14
NUGGC	HIGH-MOD	0.001	0.349179	0.0648996	0.821403	0.937024	0.937024	0.937024	18	2	16
XAB2	HIGH-MOD	0.001	0.349306	-0.0502024	0.633899	0.936877	0.936877	0.936877	21	4	17
ITPRIP	HIGH-MOD	0.001	0.349314	0.070514	0.890246	0.936868	0.936868	0.936868	21	2	19
HTR4	HIGH-MOD	0.001	0.349405	-0.0511974	0.645287	0.936762	0.936762	0.936762	22	5	17
PRTFDC1	CV-HIGH-REVEL-0.5	0.001	0.349472	1.68145	1.21186	0.165291	0.165291	0.165291	8	2	6
AADAC	HIGH-MOD	0.001	0.349504	-0.0805113	1.01293	0.936648	0.936648	0.936648	8	2	6
C4orf50	HIGH-MOD	0.001	0.349534	-0.0412276	0.518406	0.936613	0.936613	0.936613	24	6	18
GLT8D2	HIGH-MOD	0.001	0.349578	-0.0655673	0.823798	0.936562	0.936562	0.936562	14	2	12
PSRC1	HIGH-MOD	0.001	0.349586	-0.0704097	0.884497	0.936552	0.936552	0.936552	12	2	10
TRIM51G	CV-HIGH	0.001	0.349778	1.85331	1.39992	0.185549	0.185549	0.185549	5	2	3
ARAP3	HIGH-MOD	0.001	0.349802	-0.0396033	0.495547	0.936302	0.936302	0.936302	30	6	24
DCAF17	HIGH-MOD	0.001	0.349888	-0.0696142	0.869714	0.936203	0.936203	0.936203	10	2	8
CTIF	HIGH-MOD	0.001	0.349974	-0.0590768	0.736915	0.936104	0.936104	0.936104	13	3	10
SLC13A5	HIGH-MOD	0.001	0.350064	-0.0655416	0.816214	0.935999	0.935999	0.935999	13	2	11
SLC26A9	CV-HIGH-REVEL-0.5	0.001	0.350289	1.36267	0.982918	0.165639	0.165639	0.165639	7	3	4
SLC25A45	CV-HIGH-REVEL-0.5	0.001	0.350358	0.0362241	0.915188	0.968427	0.968427	0.968427	11	2	9
PLEKHH3	HIGH-MOD	0.001	0.350428	0.055976	0.692527	0.935578	0.935578	0.935578	21	3	18
DEPP1	HIGH-MOD	0.001	0.350491	1.55324	1.04836	0.13845	0.13845	0.13845	6	3	3
PARPBP	HIGH-MOD	0.001	0.350512	-0.0640015	0.790621	0.935481	0.935481	0.935481	16	2	14
CABP2	CV-HIGH-REVEL-0.5	0.001	0.350556	1.94165	1.40092	0.165753	0.165753	0.165753	4	2	2
REV1	HIGH-MOD	0.001	0.350557	0.0556973	0.687481	0.935429	0.935429	0.935429	17	3	14
ABI3BP	CV-HIGH-REVEL-0.5	0.001	0.350627	0.0355682	0.890164	0.968127	0.968127	0.968127	11	2	9
DOK1	HIGH-MOD	0.001	0.350648	0.0703953	0.867485	0.935324	0.935324	0.935324	8	2	6
USP5	HIGH-MOD	0.001	0.350673	-0.0610843	0.752416	0.935295	0.935295	0.935295	13	3	10
AKR1C3	HIGH-MOD	0.001	0.35068	1.48109	0.999851	0.138523	0.138523	0.138523	7	3	4
MRPL4	CV-HIGH-REVEL-0.5	0.001	0.350701	1.82654	1.31806	0.165815	0.165815	0.165815	3	2	1
OLFML2A	CV-HIGH-REVEL-0.5	0.001	0.350749	-0.0356941	0.889537	0.967992	0.967992	0.967992	9	2	7
PRSS12	CV-HIGH	0.001	0.350766	1.67087	1.26341	0.186001	0.186001	0.186001	3	2	1
TCTN3	HIGH-MOD	0.001	0.350858	-0.0520333	0.638805	0.935081	0.935081	0.935081	14	4	10
USP54	HIGH-MOD	0.001	0.350918	0.0393292	0.482323	0.935012	0.935012	0.935012	35	7	28
SKIDA1	HIGH-MOD	0.001	0.350956	-0.0486412	0.596126	0.934968	0.934968	0.934968	29	4	25
PGM2L1	HIGH-MOD	0.001	0.351003	-0.0650394	0.796423	0.934914	0.934914	0.934914	10	2	8
TSNARE1	HIGH-MOD	0.001	0.351204	0.0413888	0.505014	0.934682	0.934682	0.934682	29	6	23
ANK3	HIGH-MOD	0.001	0.351283	-0.0254747	0.310396	0.93459	0.93459	0.93459	98	16	82
COLGALT2	HIGH-MOD	0.001	0.351526	0.0580131	0.703841	0.93431	0.93431	0.93431	20	3	17
ZNF20	HIGH-MOD	0.001	0.351668	1.84105	1.24405	0.138905	0.138905	0.138905	6	2	4
WDR20	HIGH-MOD	0.001	0.351706	-0.0592715	0.716835	0.934102	0.934102	0.934102	13	3	10
MLIP	HIGH-MOD	0.001	0.35182	0.0485691	0.586233	0.933971	0.933971	0.933971	36	4	32
CENPT	HIGH-MOD	0.001	0.351829	0.0788364	0.951412	0.933961	0.933961	0.933961	10	2	8
ARFGAP1	CV-HIGH-REVEL-0.5	0.001	0.351849	1.75544	1.26822	0.166305	0.166305	0.166305	5	2	3
SLC1A4	HIGH-MOD	0.001	0.351932	-0.0673744	0.811627	0.933842	0.933842	0.933842	13	2	11
MROH6	HIGH-MOD	0.001	0.351941	-0.0489819	0.589959	0.933831	0.933831	0.933831	28	4	24
ATMIN	HIGH-MOD	0.001	0.351985	0.929801	0.628491	0.139028	0.139028	0.139028	20	7	13
PXK	HIGH-MOD	0.001	0.352047	-0.057449	0.690668	0.933709	0.933709	0.933709	18	3	15
TONSL	HIGH-MOD	0.001	0.352089	0.0431235	0.518063	0.933661	0.933661	0.933661	44	6	38
CLU	HIGH-MOD	0.001	0.35213	-0.0700352	0.840758	0.933613	0.933613	0.933613	12	2	10
PSG2	HIGH-MOD	0.001	0.352232	-0.0441723	0.529345	0.933496	0.933496	0.933496	28	5	23
FOXK1	HIGH-MOD	0.001	0.352276	1.05814	0.715446	0.139141	0.139141	0.139141	18	5	13
SETD1A	CV-HIGH-REVEL-0.5	0.001	0.35235	0.0365477	0.862784	0.966212	0.966212	0.966212	9	2	7
LRRC75A	HIGH-MOD	0.001	0.352352	0.0837104	1.00108	0.933358	0.933358	0.933358	10	2	8
AGBL3	HIGH-MOD	0.001	0.352535	-0.833873	0.563952	0.139241	0.139241	0.139241	27	3	24
AQR	HIGH-MOD	0.001	0.352553	0.0711979	0.848484	0.933127	0.933127	0.933127	15	2	13
CEP95	HIGH-MOD	0.001	0.352615	-0.0590619	0.703104	0.933055	0.933055	0.933055	16	3	13
PMEPA1	HIGH-MOD	0.001	0.352618	1.87275	1.26665	0.139273	0.139273	0.139273	6	2	4
PAXBP1	HIGH-MOD	0.001	0.352625	0.0699227	0.832249	0.933043	0.933043	0.933043	11	2	9
BRD4	HIGH-MOD	0.001	0.352646	0.805125	0.544569	0.139284	0.139284	0.139284	31	8	23
CYP2R1	HIGH-MOD	0.001	0.352654	0.0617282	0.734345	0.93301	0.93301	0.93301	12	3	9
KRT9	HIGH-MOD	0.001	0.352706	-0.0707022	0.84035	0.93295	0.93295	0.93295	16	2	14
LRP2	HIGH-MOD	0.001	0.35271	-0.0298716	0.355027	0.932946	0.932946	0.932946	76	12	64
BLM	HIGH-MOD	0.001	0.352717	0.0472419	0.561404	0.932938	0.932938	0.932938	29	5	24
SYT3	HIGH-MOD	0.001	0.352809	0.076181	0.903878	0.932832	0.932832	0.932832	11	2	9
GRN	HIGH-MOD	0.001	0.352894	0.0573911	0.679947	0.932734	0.932734	0.932734	22	3	19
GPR149	HIGH-MOD	0.001	0.352979	0.0620927	0.73457	0.932636	0.932636	0.932636	11	3	8
ZNF747	CV-HIGH-REVEL-0.5	0.001	0.353009	1.87915	1.35918	0.1668	0.1668	0.1668	3	2	1
LTV1	HIGH-MOD	0.001	0.353053	0.0666604	0.787616	0.932551	0.932551	0.932551	11	3	8
STAG3	HIGH-MOD	0.001	0.35321	0.0466802	0.550069	0.932371	0.932371	0.932371	29	6	23
TRRAP	HIGH-MOD	0.001	0.353335	0.0445691	0.524071	0.932226	0.932226	0.932226	33	6	27
MCCC1	HIGH-MOD	0.001	0.353423	0.969111	0.655985	0.139585	0.139585	0.139585	19	6	13
FZD1	HIGH-MOD	0.001	0.353437	0.0735757	0.863656	0.93211	0.93211	0.93211	8	2	6
RTN4RL1	HIGH-MOD	0.001	0.353458	-0.053291	0.625319	0.932085	0.932085	0.932085	15	5	10
LRRC7	HIGH-MOD	0.001	0.353618	-0.0506615	0.592862	0.931902	0.931902	0.931902	22	4	18
KANSL1L	HIGH-MOD	0.001	0.35369	0.0479623	0.560588	0.931818	0.931818	0.931818	28	5	23
SOAT1	HIGH-MOD	0.001	0.353762	1.4518	0.983042	0.139716	0.139716	0.139716	16	3	13
MMP16	CV-HIGH-REVEL-0.5	0.001	0.353937	1.97547	1.43018	0.167196	0.167196	0.167196	2	2	0
PIGM	HIGH-MOD	0.001	0.353953	-0.0593125	0.690189	0.931517	0.931517	0.931517	16	3	13
E2F7	HIGH-MOD	0.001	0.354026	0.0614367	0.714026	0.931433	0.931433	0.931433	22	3	19
KCNC3	HIGH-MOD	0.001	0.354075	-0.0688044	0.798993	0.931376	0.931376	0.931376	14	2	12
CENATAC	HIGH-MOD	0.001	0.354111	0.0577837	0.67061	0.931335	0.931335	0.931335	13	4	9
ADRB2	HIGH-MOD	0.001	0.354256	1.49534	1.01301	0.139908	0.139908	0.139908	12	3	9
PANK4	HIGH-MOD	0.001	0.354265	-0.0677858	0.784671	0.931158	0.931158	0.931158	20	2	18
SLC25A15	CV	0.001	0.354285	1.60889	1.25099	0.198411	0.198411	0.198411	3	2	1
TMEM200C	HIGH-MOD	0.001	0.354322	-0.0566767	0.655447	0.931092	0.931092	0.931092	21	3	18
CLEC4C	HIGH-MOD	0.001	0.354364	0.0872426	1.00823	0.931044	0.931044	0.931044	7	2	5
WDFY4	CV-HIGH-REVEL-0.5	0.001	0.354425	-0.0384325	0.849446	0.963913	0.963913	0.963913	15	2	13
EFCAB12	HIGH-MOD	0.001	0.35454	0.898685	0.608979	0.140018	0.140018	0.140018	19	7	12
ZNF548	HIGH-MOD	0.001	0.354629	0.0644249	0.741252	0.93074	0.93074	0.93074	13	3	10
CYP7B1	CV-HIGH-REVEL-0.5	0.001	0.354647	1.81891	1.31778	0.167499	0.167499	0.167499	3	2	1
SLC26A4	HIGH-MOD	0.001	0.354659	-0.0405211	0.465993	0.930706	0.930706	0.930706	39	7	32
KBTBD13	HIGH-MOD	0.001	0.354668	-0.0536984	0.617435	0.930695	0.930695	0.930695	18	4	14
FBLN7	HIGH-MOD	0.001	0.354673	-0.0564248	0.64874	0.930691	0.930691	0.930691	17	4	13
LPO	HIGH-MOD	0.001	0.354694	0.0485871	0.558424	0.930666	0.930666	0.930666	32	5	27
WFS1	HIGH-MOD	0.001	0.354712	-0.0365569	0.420035	0.930645	0.930645	0.930645	48	10	38
ARHGEF10L	HIGH-MOD	0.001	0.354712	-0.802812	0.544104	0.140085	0.140085	0.140085	30	2	28
ZEB1	HIGH-MOD	0.001	0.355012	0.0597753	0.68342	0.930302	0.930302	0.930302	18	3	15
CD36	CV-HIGH-REVEL-0.5	0.001	0.355077	-0.0191054	0.414001	0.963192	0.963192	0.963192	45	9	36
ARAP1	HIGH-MOD	0.001	0.35509	-0.040681	0.464509	0.930212	0.930212	0.930212	38	7	31
COL3A1	CV-HIGH-REVEL-0.5	0.001	0.355175	0.0334089	0.721831	0.963084	0.963084	0.963084	16	3	13
ADGRA2	HIGH-MOD	0.001	0.355185	-0.0384769	0.438656	0.930103	0.930103	0.930103	46	9	37
POC1A	CV-HIGH-REVEL-0.5	0.001	0.355296	2.00949	1.4568	0.167776	0.167776	0.167776	2	2	0
FH	HIGH-MOD	0.001	0.355408	-0.0809237	0.919201	0.929847	0.929847	0.929847	8	2	6
GAD2	HIGH-MOD	0.001	0.355415	1.48408	1.00652	0.140357	0.140357	0.140357	5	3	2
SLC22A23	HIGH-MOD	0.001	0.355437	0.0741917	0.842333	0.929814	0.929814	0.929814	14	2	12
LLGL2	CV-HIGH-REVEL-0.5	0.001	0.355772	0.0430271	0.913314	0.962425	0.962425	0.962425	11	2	9
PPIF	CV-HIGH-REVEL-0.5	0.001	0.355831	1.8805	1.36402	0.168004	0.168004	0.168004	3	2	1
TRHDE	HIGH-MOD	0.001	0.355841	-0.06519	0.735277	0.929352	0.929352	0.929352	16	3	13
GH2	HIGH-MOD	0.001	0.355922	0.0756795	0.852472	0.92926	0.92926	0.92926	13	2	11
ZKSCAN8	HIGH-MOD	0.001	0.356011	0.0787493	0.885772	0.929158	0.929158	0.929158	13	2	11
STXBP5L	HIGH-MOD	0.001	0.35603	0.0628988	0.707265	0.929136	0.929136	0.929136	23	3	20
NOXA1	CV-HIGH	0.001	0.356078	1.66675	1.26727	0.188434	0.188434	0.188434	5	2	3
PIP	HIGH-MOD	0.001	0.356216	0.0797077	0.893589	0.928923	0.928923	0.928923	9	2	7
SLC7A4	HIGH-MOD	0.001	0.356288	-0.0564461	0.632068	0.928841	0.928841	0.928841	20	4	16
PXN	HIGH-MOD	0.001	0.356291	-0.0583999	0.65392	0.928838	0.928838	0.928838	23	3	20
ASAP3	HIGH-MOD	0.001	0.356304	0.0486284	0.54439	0.928823	0.928823	0.928823	27	6	21
HAVCR1	HIGH-MOD	0.001	0.356555	1.45861	0.990351	0.140799	0.140799	0.140799	10	3	7
EFCAB7	HIGH-MOD	0.001	0.356592	-0.0747863	0.833357	0.928493	0.928493	0.928493	11	2	9
HARS2	CV-HIGH-REVEL-0.5	0.001	0.35662	1.4806	1.07481	0.168341	0.168341	0.168341	8	3	5
DGCR2	CV-HIGH-REVEL-0.5	0.001	0.356633	-0.0455209	0.942422	0.961476	0.961476	0.961476	11	2	9
FBN3	HIGH-MOD	0.001	0.357001	0.028216	0.31237	0.928026	0.928026	0.928026	94	16	78
MYOM1	CV-HIGH-REVEL-0.5	0.001	0.357187	-0.889779	0.64628	0.168583	0.168583	0.168583	15	2	13
NDUFA13	HIGH-MOD	0.001	0.357209	0.0900416	0.993529	0.927788	0.927788	0.927788	10	2	8
COG5	HIGH-MOD	0.001	0.357218	-0.0531659	0.586554	0.927778	0.927778	0.927778	24	4	20
OPLAH	CV-HIGH	0.001	0.357304	1.88026	1.43143	0.188995	0.188995	0.188995	2	2	0
LETM1	HIGH-MOD	0.001	0.357319	-0.059049	0.650421	0.927663	0.927663	0.927663	21	4	17
ADGRL2	HIGH-MOD	0.001	0.357388	-0.766982	0.521181	0.141122	0.141122	0.141122	31	3	28
CPA6	HIGH-MOD	0.001	0.357499	0.0537632	0.590515	0.927457	0.927457	0.927457	25	5	20
TGFBR2	HIGH-MOD	0.001	0.357633	1.89193	1.28592	0.141217	0.141217	0.141217	6	2	4
SACS	CV-HIGH	0.001	0.357823	0.006827	1.07261	0.994922	0.994922	0.994922	7	2	5
DNPEP	CV-HIGH-REVEL-0.5	0.001	0.357978	0.0468011	0.93307	0.959996	0.959996	0.959996	11	2	9
S100PBP	HIGH-MOD	0.001	0.358133	0.0800371	0.870403	0.926735	0.926735	0.926735	7	2	5
RAP1GDS1	HIGH-MOD	0.001	0.358182	-0.0785829	0.853937	0.926679	0.926679	0.926679	13	2	11
MMP3	HIGH-MOD	0.001	0.358239	-0.0612306	0.664788	0.926614	0.926614	0.926614	17	4	13
UBE4B	HIGH-MOD	0.001	0.358262	0.0775386	0.841542	0.926588	0.926588	0.926588	18	2	16
PUS3	HIGH-MOD	0.001	0.358268	-0.0766001	0.831275	0.926581	0.926581	0.926581	10	2	8
PYGB	CV-HIGH-REVEL-0.5	0.001	0.358289	-0.0348944	0.689786	0.959654	0.959654	0.959654	16	3	13
ZNF789	HIGH-MOD	0.001	0.35833	0.0797443	0.864567	0.92651	0.92651	0.92651	10	2	8
RMND1	CV-HIGH	0.001	0.358336	0.00643442	0.911126	0.994365	0.994365	0.994365	7	2	5
CCDC13	HIGH-MOD	0.001	0.358339	0.0567422	0.615102	0.926501	0.926501	0.926501	24	4	20
HEBP1	HIGH-MOD	0.001	0.35844	-0.0777773	0.84181	0.926386	0.926386	0.926386	10	2	8
UBE3C	HIGH-MOD	0.001	0.358462	0.0795542	0.860743	0.92636	0.92636	0.92636	12	2	10
KLHL40	HIGH-MOD	0.001	0.358524	0.911204	0.619869	0.141563	0.141563	0.141563	16	6	10
SCN1B	HIGH-MOD	0.001	0.358585	-0.0753693	0.813914	0.926221	0.926221	0.926221	12	2	10
KIAA0232	HIGH-MOD	0.001	0.35867	-0.831924	0.566017	0.14162	0.14162	0.14162	28	2	26
C6orf132	HIGH-MOD	0.001	0.358788	-0.0651427	0.701276	0.92599	0.92599	0.92599	22	3	19
ZCCHC2	HIGH-MOD	0.001	0.358999	-0.0511962	0.549352	0.92575	0.92575	0.92575	24	5	19
SRRD	CV-HIGH-REVEL-0.5	0.001	0.359001	1.73977	1.26596	0.169358	0.169358	0.169358	4	2	2
MAP3K10	HIGH-MOD	0.001	0.359073	0.946111	0.64396	0.141776	0.141776	0.141776	20	6	14
WDSUB1	HIGH-MOD	0.001	0.359074	-0.0685393	0.734598	0.925664	0.925664	0.925664	15	3	12
SSH2	HIGH-MOD	0.001	0.359184	0.0513017	0.548922	0.925539	0.925539	0.925539	29	5	24
LRFN4	HIGH-MOD	0.001	0.359254	-0.0615082	0.65742	0.925459	0.925459	0.925459	20	3	17
CNGA1	CV-HIGH	0.001	0.359269	1.73096	1.32044	0.189895	0.189895	0.189895	3	2	1
BMS1	CV-HIGH-REVEL-0.5	0.001	0.359344	1.51642	1.10382	0.169504	0.169504	0.169504	5	3	2
ABL2	HIGH-MOD	0.001	0.359409	-0.0727211	0.775436	0.925283	0.925283	0.925283	19	2	17
ABL1	HIGH-MOD	0.001	0.359422	0.0569598	0.607249	0.925268	0.925268	0.925268	24	4	20
SULF1	CV-HIGH-REVEL-0.5	0.001	0.359491	-0.0451758	0.864754	0.958337	0.958337	0.958337	11	2	9
SCUBE1	HIGH-MOD	0.001	0.359679	-0.784228	0.534091	0.142012	0.142012	0.142012	40	2	38
HEXD	HIGH-MOD	0.001	0.359752	0.0677712	0.718894	0.924893	0.924893	0.924893	23	3	20
TOMT	HIGH-MOD	0.001	0.35983	0.0841591	0.891678	0.924805	0.924805	0.924805	11	2	9
PDCD2	CV-HIGH-REVEL-0.5	0.001	0.35983	1.6864	1.22814	0.169712	0.169712	0.169712	4	2	2
SPN	HIGH-MOD	0.001	0.359925	0.0840967	0.889725	0.924696	0.924696	0.924696	11	2	9
CLIP3	HIGH-MOD	0.001	0.359999	0.058125	0.614263	0.924612	0.924612	0.924612	18	4	14
FURIN	CV-HIGH-REVEL-0.5	0.001	0.360044	1.7407	1.26796	0.169804	0.169804	0.169804	7	2	5
MAG	HIGH-MOD	0.001	0.360049	-0.0661443	0.698487	0.924556	0.924556	0.924556	25	3	22
JCAD	HIGH-MOD	0.001	0.360126	0.642624	0.437844	0.142185	0.142185	0.142185	44	12	32
IFT140	CV-HIGH-REVEL-0.5	0.001	0.360145	0.0383475	0.72163	0.95762	0.95762	0.95762	22	3	19
RPTOR	HIGH-MOD	0.001	0.360301	-0.0592731	0.623554	0.92427	0.92427	0.92427	14	3	11
BCKDHB	HIGH-MOD	0.001	0.360315	-0.0847885	0.891791	0.924254	0.924254	0.924254	8	2	6
FLVCR2	HIGH-MOD	0.001	0.360529	-0.0791625	0.829955	0.924012	0.924012	0.924012	12	2	10
MVD	HIGH-MOD	0.001	0.360536	-0.0670878	0.703284	0.924003	0.924003	0.924003	17	3	14
TRPV6	HIGH-MOD	0.001	0.36058	1.48332	1.01108	0.142361	0.142361	0.142361	12	3	9
TMCC2	HIGH-MOD	0.001	0.360633	0.054432	0.569786	0.923893	0.923893	0.923893	20	5	15
ATP11B	HIGH-MOD	0.001	0.360672	1.05704	0.72058	0.142397	0.142397	0.142397	14	5	9
NPY1R	HIGH-MOD	0.001	0.360689	1.49105	1.01647	0.142404	0.142404	0.142404	5	3	2
PSG4	CV-HIGH-REVEL-0.5	0.001	0.360689	0.0534551	0.991974	0.957025	0.957025	0.957025	7	2	5
IPO11	HIGH-MOD	0.001	0.36089	-0.0850155	0.886523	0.923602	0.923602	0.923602	9	2	7
KIF19	CV-HIGH	0.001	0.360916	1.57232	1.20147	0.190649	0.190649	0.190649	7	2	5
MEGF11	CV-HIGH	0.001	0.360969	-0.00892806	0.840066	0.99152	0.99152	0.99152	9	2	7
CADM3	HIGH-MOD	0.001	0.361021	-0.0821651	0.855133	0.923453	0.923453	0.923453	9	2	7
TMEM121	HIGH-MOD	0.001	0.361086	-0.0866254	0.900689	0.92338	0.92338	0.92338	6	2	4
SLC11A1	HIGH-MOD	0.001	0.3611	-0.063573	0.660863	0.923364	0.923364	0.923364	17	3	14
CXCR1	HIGH-MOD	0.001	0.361104	-0.0733639	0.762592	0.923359	0.923359	0.923359	22	2	20
SPTLC1	CV-HIGH-REVEL-0.5	0.001	0.36111	1.34012	0.977214	0.170259	0.170259	0.170259	6	4	2
AFM	CV-HIGH-REVEL-0.5	0.001	0.361165	-0.0480864	0.881677	0.956505	0.956505	0.956505	10	2	8
TSPAN9	HIGH-MOD	0.001	0.361165	0.09222	0.957734	0.92329	0.92329	0.92329	9	2	7
TMEM131L	HIGH-MOD	0.001	0.361184	0.0432097	0.448618	0.923268	0.923268	0.923268	42	8	34
BMP7	HIGH-MOD	0.001	0.361349	1.4099	0.961758	0.14266	0.14266	0.14266	11	3	8
PGK2	HIGH-MOD	0.001	0.361427	-0.0799173	0.826753	0.922993	0.922993	0.922993	13	2	11
GHSR	HIGH-MOD	0.001	0.361466	-0.0915313	0.946364	0.92295	0.92295	0.92295	10	2	8
EHHADH	CV-HIGH-REVEL-0.5	0.001	0.3615	0.0463633	0.842984	0.956139	0.956139	0.956139	12	2	10
ACP5	HIGH-MOD	0.001	0.361534	0.0851208	0.879201	0.922872	0.922872	0.922872	8	2	6
ADORA2A	HIGH-MOD	0.001	0.361539	-0.0879556	0.908418	0.922867	0.922867	0.922867	7	2	5
ZNF92	HIGH-MOD	0.001	0.361592	0.0898022	0.926757	0.922806	0.922806	0.922806	9	2	7
FANCA	HIGH-MOD	0.001	0.361682	0.513233	0.350215	0.14279	0.14279	0.14279	68	17	51
RBM20	HIGH-MOD	0.001	0.361684	0.0494936	0.510086	0.922703	0.922703	0.922703	37	7	30
PFKP	CV-HIGH-REVEL-0.5	0.001	0.361839	-0.0457357	0.824608	0.955769	0.955769	0.955769	19	2	17
SLC19A1	CV-HIGH-REVEL-0.5	0.001	0.36191	-0.0502301	0.904061	0.955692	0.955692	0.955692	12	2	10
TDRD15	HIGH-MOD	0.001	0.361977	0.04877	0.500478	0.922372	0.922372	0.922372	47	6	41
TNIP3	HIGH-MOD	0.001	0.362128	-0.0875102	0.896046	0.9222	0.9222	0.9222	8	2	6
LRP8	HIGH-MOD	0.001	0.362224	0.917516	0.626415	0.143	0.143	0.143	23	7	16
EMP1	HIGH-MOD	0.001	0.362315	0.0936716	0.956525	0.921989	0.921989	0.921989	7	2	5
NCAPH2	CV-HIGH-REVEL-0.5	0.001	0.36233	0.0503484	0.896915	0.955234	0.955234	0.955234	8	2	6
RABL6	HIGH-MOD	0.001	0.362336	0.668589	0.456515	0.143044	0.143044	0.143044	48	11	37
FREM2	HIGH-MOD	0.001	0.362447	-0.0351449	0.358194	0.921839	0.921839	0.921839	68	12	56
CDC7	HIGH-MOD	0.001	0.362552	-0.0720025	0.732725	0.921721	0.921721	0.921721	11	3	8
LDLRAP1	HIGH-MOD	0.001	0.362576	-0.078364	0.797192	0.921694	0.921694	0.921694	14	2	12
TREML2	HIGH-MOD	0.001	0.362777	0.0983183	0.997276	0.921466	0.921466	0.921466	7	2	5
MECOM	HIGH-MOD	0.001	0.362787	-0.0643209	0.652342	0.921456	0.921456	0.921456	22	3	19
SECISBP2L	HIGH-MOD	0.001	0.362799	-0.0762698	0.773394	0.921442	0.921442	0.921442	19	2	17
KRTAP10-10	HIGH-MOD	0.001	0.362833	1.61821	1.10545	0.143237	0.143237	0.143237	10	3	7
MICAL2	CV-HIGH-REVEL-0.5	0.001	0.362902	-0.0499317	0.877264	0.954611	0.954611	0.954611	11	2	9
PLPPR2	HIGH-MOD	0.001	0.362951	-0.0858711	0.868843	0.92127	0.92127	0.92127	9	2	7
PLAAT5	HIGH-MOD	0.001	0.362982	0.0877358	0.88732	0.921236	0.921236	0.921236	7	2	5
GAL3ST4	HIGH-MOD	0.001	0.363001	-0.0656481	0.663752	0.921214	0.921214	0.921214	18	3	15
DZANK1	HIGH-MOD	0.001	0.36302	-0.0569939	0.576097	0.921193	0.921193	0.921193	21	4	17
PRAMEF17	HIGH-MOD	0.001	0.363022	-0.0621789	0.628484	0.92119	0.92119	0.92119	24	4	20
AKNAD1	HIGH-MOD	0.001	0.363057	0.0601078	0.607242	0.92115	0.92115	0.92115	26	4	22
DIXDC1	HIGH-MOD	0.001	0.363128	0.0867543	0.875556	0.921071	0.921071	0.921071	11	2	9
NIBAN2	HIGH-MOD	0.001	0.363155	-0.854546	0.583951	0.143362	0.143362	0.143362	24	2	22
PLCE1	HIGH-MOD	0.001	0.363155	0.0454929	0.45895	0.92104	0.92104	0.92104	38	8	30
RNF113B	HIGH-MOD	0.001	0.363366	-0.0854192	0.859147	0.920802	0.920802	0.920802	8	2	6
ZNF780B	HIGH-MOD	0.001	0.363372	0.878396	0.600376	0.143446	0.143446	0.143446	28	7	21
ADAMTSL1	HIGH-MOD	0.001	0.363388	0.638518	0.436428	0.143453	0.143453	0.143453	48	12	36
SACS	CV	0.001	0.363437	0.006827	1.07261	0.994922	0.994922	0.994922	7	2	5
RTKN	HIGH-MOD	0.001	0.363508	0.0811271	0.814322	0.920642	0.920642	0.920642	21	2	19
HIRIP3	HIGH-MOD	0.001	0.363525	-0.0813903	0.816764	0.920623	0.920623	0.920623	13	2	11
TMEM79	HIGH-MOD	0.001	0.363555	0.0816698	0.819224	0.920589	0.920589	0.920589	12	3	9
SLC25A42	HIGH-MOD	0.001	0.363703	1.12254	0.767489	0.143575	0.143575	0.143575	12	5	7
ABCA10	CV-HIGH-REVEL-0.5	0.001	0.363737	1.61197	1.17853	0.171381	0.171381	0.171381	9	2	7
ABHD10	HIGH-MOD	0.001	0.363761	-0.0916363	0.916499	0.920356	0.920356	0.920356	9	2	7
WFDC8	HIGH-MOD	0.001	0.363768	0.096972	0.969777	0.920349	0.920349	0.920349	6	2	4
CD207	HIGH-MOD	0.001	0.364066	0.0708032	0.705088	0.920013	0.920013	0.920013	15	3	12
PTPN13	HIGH-MOD	0.001	0.364102	-0.0444626	0.442552	0.919972	0.919972	0.919972	51	8	43
ZNF534	HIGH-MOD	0.001	0.364162	0.84047	0.574895	0.143754	0.143754	0.143754	27	7	20
TIAM2	HIGH-MOD	0.001	0.364246	-0.0494219	0.490912	0.91981	0.91981	0.91981	34	6	28
MRPL46	HIGH-MOD	0.001	0.364264	0.0989671	0.982805	0.91979	0.91979	0.91979	6	2	4
LCN1	HIGH-MOD	0.001	0.364284	0.0931573	0.924847	0.919767	0.919767	0.919767	10	2	8
ADGRE5	HIGH-MOD	0.001	0.364303	0.0637683	0.632913	0.919746	0.919746	0.919746	16	4	12
KRT7	HIGH-MOD	0.001	0.364452	1.42077	0.9721	0.143866	0.143866	0.143866	9	3	6
CASQ2	HIGH-MOD	0.001	0.364583	0.0987945	0.976699	0.91943	0.91943	0.91943	10	2	8
ARSI	HIGH-MOD	0.001	0.364656	1.29068	0.883265	0.143946	0.143946	0.143946	18	4	14
KIRREL2	HIGH-MOD	0.001	0.364798	-0.0657327	0.647891	0.919188	0.919188	0.919188	29	3	26
ZSWIM5	HIGH-MOD	0.001	0.36481	-0.0616661	0.607708	0.919175	0.919175	0.919175	19	4	15
SLC2A8	HIGH-MOD	0.001	0.364909	0.0650355	0.640031	0.919064	0.919064	0.919064	18	4	14
FBXO41	HIGH-MOD	0.001	0.364994	-0.0460949	0.453097	0.918969	0.918969	0.918969	39	7	32
KCNJ10	HIGH-MOD	0.001	0.36503	1.64903	1.12891	0.144091	0.144091	0.144091	10	3	7
TCP11L1	HIGH-MOD	0.001	0.365072	-0.0715844	0.702881	0.91888	0.91888	0.91888	18	3	15
FOXM1	HIGH-MOD	0.001	0.365083	0.0840604	0.82525	0.918867	0.918867	0.918867	19	2	17
KIR2DL3	HIGH-MOD	0.001	0.365115	-0.0813315	0.798113	0.918832	0.918832	0.918832	25	2	23
ZBTB48	HIGH-MOD	0.001	0.3652	0.0741318	0.7266	0.918736	0.918736	0.918736	14	3	11
LXN	HIGH-MOD	0.001	0.365205	-0.0963558	0.944356	0.91873	0.91873	0.91873	9	2	7
ZBTB11	HIGH-MOD	0.001	0.365206	1.07909	0.738864	0.14416	0.14416	0.14416	15	5	10
ULK1	HIGH-MOD	0.001	0.365242	0.053882	0.527815	0.918689	0.918689	0.918689	28	6	22
GCNT2	HIGH-MOD	0.001	0.365433	-0.0665914	0.650591	0.918475	0.918475	0.918475	25	3	22
ZNF71	CV-HIGH-REVEL-0.5	0.001	0.365502	1.38903	1.01733	0.172136	0.172136	0.172136	7	3	4
PRKD2	HIGH-MOD	0.001	0.365504	0.0882786	0.861624	0.918395	0.918395	0.918395	16	2	14
MRPL21	HIGH-MOD	0.001	0.365642	0.098864	0.963104	0.91824	0.91824	0.91824	7	2	5
EBNA1BP2	CV-HIGH-REVEL-0.5	0.001	0.365668	1.80657	1.32335	0.172207	0.172207	0.172207	3	2	1
PAOX	HIGH-MOD	0.001	0.365683	1.22211	0.837178	0.144345	0.144345	0.144345	16	4	12
GASK1A	HIGH-MOD	0.001	0.365735	-0.0682589	0.66411	0.918136	0.918136	0.918136	18	3	15
ZNF324	HIGH-MOD	0.001	0.365821	-0.082327	0.800025	0.918038	0.918038	0.918038	15	2	13
CSF3	HIGH-MOD	0.001	0.365839	1.5186	1.04044	0.144406	0.144406	0.144406	7	3	4
MAPK8IP2	HIGH-MOD	0.001	0.365852	0.848572	0.581389	0.144411	0.144411	0.144411	25	7	18
TET2	CV-HIGH-REVEL-0.5	0.001	0.365863	0.0592227	0.971569	0.951395	0.951395	0.951395	17	2	15
RPRD2	HIGH-MOD	0.001	0.36588	-0.053048	0.515087	0.917972	0.917972	0.917972	29	5	24
GPR135	HIGH-MOD	0.001	0.365908	0.0833336	0.808843	0.917941	0.917941	0.917941	11	3	8
NCKIPSD	HIGH-MOD	0.001	0.366078	0.070868	0.686251	0.91775	0.91775	0.91775	21	3	18
CSH1	HIGH-MOD	0.001	0.366124	1.88773	1.29369	0.144517	0.144517	0.144517	5	2	3
SLC10A2	HIGH-MOD	0.001	0.366228	0.0646637	0.624886	0.917581	0.917581	0.917581	22	4	18
KDM3A	HIGH-MOD	0.001	0.366233	0.961171	0.658778	0.144559	0.144559	0.144559	17	6	11
ATXN1	HIGH-MOD	0.001	0.366316	0.0675883	0.652368	0.917483	0.917483	0.917483	20	4	16
VPS8	HIGH-MOD	0.001	0.366318	-0.0620211	0.59861	0.91748	0.91748	0.91748	20	4	16
SERPINA1	HIGH-MOD	0.001	0.366559	0.0866741	0.833814	0.91721	0.91721	0.91721	21	2	19
MDGA2	HIGH-MOD	0.001	0.366631	0.0653395	0.627958	0.917129	0.917129	0.917129	21	4	17
STRN4	HIGH-MOD	0.001	0.366715	0.0736319	0.706847	0.917035	0.917035	0.917035	16	3	13
SLC38A7	HIGH-MOD	0.001	0.366755	1.22381	0.839214	0.144762	0.144762	0.144762	17	4	13
GLIS3	HIGH-MOD	0.001	0.366762	0.0642289	0.616192	0.916983	0.916983	0.916983	29	4	25
GLB1L	HIGH-MOD	0.001	0.366768	0.0712158	0.683167	0.916976	0.916976	0.916976	15	3	12
SDCBP	HIGH-MOD	0.001	0.366919	0.0917153	0.878022	0.916807	0.916807	0.916807	8	2	6
GTF3C1	HIGH-MOD	0.001	0.36692	0.701626	0.481208	0.144827	0.144827	0.144827	39	10	29
RFX4	HIGH-MOD	0.001	0.367035	0.0884026	0.844982	0.916677	0.916677	0.916677	13	2	11
PRSS53	HIGH-MOD	0.001	0.367048	-0.0859876	0.821752	0.916662	0.916662	0.916662	19	2	17
OR4K2	HIGH-MOD	0.001	0.367107	0.0971467	0.927655	0.916596	0.916596	0.916596	9	2	7
CPT2	CV-HIGH-REVEL-0.5	0.001	0.367188	-0.0531582	0.847065	0.949961	0.949961	0.949961	16	2	14
CCDC181	HIGH-MOD	0.001	0.367208	1.12123	0.769205	0.144939	0.144939	0.144939	9	5	4
UGT2A1	CV-HIGH-REVEL-0.5	0.001	0.36739	1.70669	1.25233	0.172943	0.172943	0.172943	9	2	7
JMJD8	HIGH-MOD	0.001	0.367417	-0.0896985	0.852968	0.916249	0.916249	0.916249	8	2	6
VSTM2B	HIGH-MOD	0.001	0.367463	0.0970584	0.922382	0.916197	0.916197	0.916197	9	2	7
MARCHF1	HIGH-MOD	0.001	0.367468	-0.0720211	0.684405	0.916192	0.916192	0.916192	15	3	12
CATSPER2	HIGH-MOD	0.001	0.36748	-0.0630687	0.599236	0.916179	0.916179	0.916179	22	4	18
ACOT8	HIGH-MOD	0.001	0.367622	0.077298	0.73303	0.916019	0.916019	0.916019	14	3	11
LMF2	HIGH-MOD	0.001	0.367679	0.0455218	0.431364	0.915955	0.915955	0.915955	43	9	34
KEAP1	HIGH-MOD	0.001	0.367704	-0.0835513	0.791462	0.915927	0.915927	0.915927	17	2	15
CHD1L	CV-HIGH-REVEL-0.5	0.001	0.367708	-0.0546699	0.861485	0.9494	0.9494	0.9494	18	2	16
C2CD4B	HIGH-MOD	0.001	0.36774	-0.0922726	0.873658	0.915887	0.915887	0.915887	9	2	7
SIPA1	HIGH-MOD	0.001	0.367752	-0.0704385	0.666828	0.915874	0.915874	0.915874	19	3	16
APOBEC3F	HIGH-MOD	0.001	0.367807	-0.0655002	0.619618	0.915812	0.915812	0.915812	17	4	13
PIEZO1	CV-HIGH-REVEL-0.5	0.001	0.36782	-0.0389864	0.612872	0.949279	0.949279	0.949279	22	4	18
APBB1	CV-HIGH-REVEL-0.5	0.001	0.368042	0.0607972	0.951242	0.949039	0.949039	0.949039	9	2	7
PDE4D	HIGH-MOD	0.001	0.36808	1.78372	1.22474	0.145279	0.145279	0.145279	8	2	6
AFAP1L1	HIGH-MOD	0.001	0.36811	-0.0714351	0.673044	0.915474	0.915474	0.915474	16	3	13
CARD14	CV-HIGH-REVEL-0.5	0.001	0.368167	0.0482645	0.753163	0.948905	0.948905	0.948905	13	3	10
ABCA13	HIGH-MOD	0.001	0.368182	0.0307301	0.289255	0.915393	0.915393	0.915393	110	19	91
JADE1	HIGH-MOD	0.001	0.368203	1.38396	0.950366	0.145326	0.145326	0.145326	9	3	6
OR4C3	HIGH-MOD	0.001	0.368273	0.101117	0.950638	0.915291	0.915291	0.915291	13	2	11
TREX1	HIGH-MOD	0.001	0.368291	-0.105174	0.988539	0.915271	0.915271	0.915271	7	2	5
PADI4	HIGH-MOD	0.001	0.368304	-0.0678301	0.637436	0.915257	0.915257	0.915257	23	3	20
DOCK7	CV-HIGH-REVEL-0.5	0.001	0.368392	1.28374	0.942918	0.173372	0.173372	0.173372	9	3	6
WDR90	HIGH-MOD	0.001	0.368572	-0.0466157	0.436523	0.914957	0.914957	0.914957	59	8	51
RHOJ	HIGH-MOD	0.001	0.368641	1.38475	0.951311	0.145497	0.145497	0.145497	11	3	8
CROCC2	CV-HIGH	0.001	0.368667	1.66376	1.28154	0.1942	0.1942	0.1942	7	2	5
INCENP	HIGH-MOD	0.001	0.368699	0.0585944	0.547775	0.914814	0.914814	0.914814	34	5	29
TRAF1	CV-HIGH-REVEL-0.5	0.001	0.368779	1.8204	1.33762	0.173537	0.173537	0.173537	3	2	1
TAGAP	HIGH-MOD	0.001	0.368817	0.0840991	0.784993	0.914683	0.914683	0.914683	13	2	11
KRT23	HIGH-MOD	0.001	0.368823	-0.0827193	0.772051	0.914676	0.914676	0.914676	16	2	14
KBTBD4	CV-HIGH-REVEL-0.5	0.001	0.368842	1.65834	1.21862	0.173564	0.173564	0.173564	4	2	2
GPR142	CV-HIGH-REVEL-0.5	0.001	0.368851	1.7967	1.3203	0.173568	0.173568	0.173568	4	2	2
MOGAT3	HIGH-MOD	0.001	0.368927	-0.0588137	0.548184	0.91456	0.91456	0.91456	28	5	23
SORL1	HIGH-MOD	0.001	0.36898	-0.0451475	0.420512	0.914501	0.914501	0.914501	50	8	42
TRIP4	HIGH-MOD	0.001	0.369	0.954029	0.655637	0.145637	0.145637	0.145637	16	6	10
RAD54L	HIGH-MOD	0.001	0.369013	0.0621835	0.578936	0.914464	0.914464	0.914464	21	5	16
PCDHA6	HIGH-MOD	0.001	0.369092	-0.062994	0.585874	0.914375	0.914375	0.914375	28	4	24
RUSF1	HIGH-MOD	0.001	0.369096	0.0919871	0.855482	0.914371	0.914371	0.914371	15	2	13
DLL3	HIGH-MOD	0.001	0.369209	-0.0885739	0.822531	0.914246	0.914246	0.914246	13	2	11
SHISA3	CV-HIGH	0.001	0.369211	1.70196	1.3117	0.194449	0.194449	0.194449	3	2	1
ZNF230	HIGH-MOD	0.001	0.369213	-0.0873865	0.811459	0.914241	0.914241	0.914241	12	3	9
A2ML1	HIGH-MOD	0.001	0.369213	-0.837827	0.575898	0.14572	0.14572	0.14572	29	2	27
CYB561A3	HIGH-MOD	0.001	0.369367	0.098565	0.913418	0.914069	0.914069	0.914069	11	2	9
TECPR1	HIGH-MOD	0.001	0.369404	-0.793797	0.545734	0.145794	0.145794	0.145794	34	2	32
DENND5A	CV-HIGH-REVEL-0.5	0.001	0.369547	1.74993	1.28682	0.173866	0.173866	0.173866	3	2	1
SLCO1B1	HIGH-MOD	0.001	0.369698	-0.0713431	0.658309	0.9137	0.9137	0.9137	29	3	26
UNC13C	CV-HIGH-REVEL-0.5	0.001	0.369712	1.74045	1.28006	0.173936	0.173936	0.173936	10	2	8
DOC2A	HIGH-MOD	0.001	0.369775	0.0914316	0.842831	0.913614	0.913614	0.913614	14	2	12
KIF4B	HIGH-MOD	0.001	0.369799	-0.0560131	0.516182	0.913588	0.913588	0.913588	26	6	20
MYO7A	CV-HIGH-REVEL-0.5	0.001	0.369843	-0.0270688	0.407973	0.9471	0.9471	0.9471	50	10	40
ZNF430	HIGH-MOD	0.001	0.369913	1.16514	0.801426	0.145992	0.145992	0.145992	17	4	13
TLE6	HIGH-MOD	0.001	0.369958	-0.0644286	0.592509	0.91341	0.91341	0.91341	28	4	24
SEL1L2	HIGH-MOD	0.001	0.369982	-0.0779735	0.716853	0.913383	0.913383	0.913383	17	3	14
SLFN5	HIGH-MOD	0.001	0.369984	0.0772616	0.710288	0.913381	0.913381	0.913381	21	3	18
OR2AT4	HIGH-MOD	0.001	0.370186	1.46427	1.00745	0.146099	0.146099	0.146099	8	3	5
OR2B6	HIGH-MOD	0.001	0.37029	0.0989804	0.906377	0.91304	0.91304	0.91304	8	2	6
TMEM132C	HIGH-MOD	0.001	0.370394	-0.0524772	0.479895	0.912924	0.912924	0.912924	34	6	28
SNX2	HIGH-MOD	0.001	0.370439	0.0952122	0.870204	0.912874	0.912874	0.912874	8	2	6
IL12RB2	HIGH-MOD	0.001	0.37048	-0.0728831	0.665774	0.912829	0.912829	0.912829	20	4	16
MGRN1	HIGH-MOD	0.001	0.370509	-0.0625634	0.571291	0.912796	0.912796	0.912796	27	5	22
ATP6V1H	HIGH-MOD	0.001	0.37052	-0.095849	0.875112	0.912784	0.912784	0.912784	12	2	10
CYP24A1	CV-HIGH-REVEL-0.5	0.001	0.370564	1.3705	1.00883	0.174301	0.174301	0.174301	10	3	7
TRIM56	HIGH-MOD	0.001	0.370567	0.0520944	0.475341	0.912732	0.912732	0.912732	31	7	24
JPH4	HIGH-MOD	0.001	0.370608	-0.090808	0.828153	0.912686	0.912686	0.912686	11	2	9
NPBWR1	HIGH-MOD	0.001	0.370669	1.13943	0.784313	0.146287	0.146287	0.146287	12	4	8
SLC22A6	HIGH-MOD	0.001	0.37077	-0.0984903	0.896354	0.912506	0.912506	0.912506	8	2	6
G6PC1	HIGH-MOD	0.001	0.370781	-0.0941874	0.857078	0.912494	0.912494	0.912494	10	2	8
PRR11	HIGH-MOD	0.001	0.370797	-0.0944744	0.859514	0.912476	0.912476	0.912476	15	2	13
RDH5	CV	0.001	0.370803	-0.0128705	0.802722	0.987208	0.987208	0.987208	11	3	8
KCNH1	HIGH-MOD	0.001	0.370867	1.31944	0.908398	0.146364	0.146364	0.146364	12	4	8
ACVR1C	HIGH-MOD	0.001	0.371036	0.0834642	0.757035	0.91221	0.91221	0.91221	14	3	11
LEMD2	HIGH-MOD	0.001	0.371125	0.0944701	0.85589	0.912111	0.912111	0.912111	10	2	8
ANHX	HIGH-MOD	0.001	0.371161	0.084379	0.764112	0.91207	0.91207	0.91207	10	3	7
NR6A1	HIGH-MOD	0.001	0.37119	0.102448	0.927404	0.912039	0.912039	0.912039	8	2	6
OSGIN2	HIGH-MOD	0.001	0.371391	0.0956135	0.863327	0.911815	0.911815	0.911815	12	2	10
MPO	CV-HIGH-REVEL-0.5	0.001	0.371397	0.0584423	0.853846	0.945431	0.945431	0.945431	12	2	10
ITGA11	CV-HIGH-REVEL-0.5	0.001	0.371502	0.062995	0.918453	0.945317	0.945317	0.945317	8	2	6
MDM4	HIGH-MOD	0.001	0.371519	0.0832132	0.750147	0.911673	0.911673	0.911673	12	3	9
NCOA6	HIGH-MOD	0.001	0.371632	-0.0530644	0.477684	0.911548	0.911548	0.911548	41	6	35
ZNF135	HIGH-MOD	0.001	0.371645	-0.0866661	0.780031	0.911532	0.911532	0.911532	20	2	18
TATDN3	HIGH-MOD	0.001	0.37172	-0.105961	0.952798	0.91145	0.91145	0.91145	6	2	4
DCAF13	HIGH-MOD	0.001	0.37186	1.00626	0.693444	0.146752	0.146752	0.146752	15	5	10
LAMA4	HIGH-MOD	0.001	0.372037	-0.0542287	0.485681	0.911097	0.911097	0.911097	39	6	33
CYP2D6	HIGH-MOD	0.001	0.372136	-0.0900292	0.805316	0.910987	0.910987	0.910987	15	2	13
TNRC18	HIGH-MOD	0.001	0.372165	-0.484921	0.334273	0.14687	0.14687	0.14687	92	9	83
COL14A1	HIGH-MOD	0.001	0.372385	-0.0587345	0.523752	0.910711	0.910711	0.910711	35	5	30
CFAP61	HIGH-MOD	0.001	0.372445	-0.0505615	0.450535	0.910645	0.910645	0.910645	35	8	27
ADGRL1	CV-HIGH-REVEL-0.5	0.001	0.372505	0.0637011	0.910819	0.944243	0.944243	0.944243	10	2	8
NEMF	HIGH-MOD	0.001	0.37257	-0.0569972	0.507091	0.910506	0.910506	0.910506	23	6	17
GATA4	HIGH-MOD	0.001	0.372593	0.104478	0.929248	0.91048	0.91048	0.91048	10	2	8
QSOX1	HIGH-MOD	0.001	0.372631	0.923705	0.637028	0.147052	0.147052	0.147052	24	6	18
TMEM239	HIGH-MOD	0.001	0.37268	-0.0940466	0.835565	0.910384	0.910384	0.910384	10	2	8
MYO1H	CV-HIGH-REVEL-0.5	0.001	0.372717	-0.0491574	0.700019	0.944016	0.944016	0.944016	14	3	11
TANC1	HIGH-MOD	0.001	0.372812	0.0489494	0.434182	0.910237	0.910237	0.910237	39	9	30
DUOX1	HIGH-MOD	0.001	0.372906	0.706705	0.487504	0.14716	0.14716	0.14716	47	10	37
MOCS1	CV-HIGH-REVEL-0.5	0.001	0.372965	-0.0496714	0.703999	0.943751	0.943751	0.943751	13	3	10
DISC1	HIGH-MOD	0.001	0.373023	-0.0795971	0.704189	0.910004	0.910004	0.910004	22	3	19
SSU72	HIGH-MOD	0.001	0.373042	0.103736	0.917521	0.909983	0.909983	0.909983	9	2	7
AMIGO1	HIGH-MOD	0.001	0.373222	1.95094	1.34622	0.147283	0.147283	0.147283	4	2	2
GBP2	HIGH-MOD	0.001	0.373268	1.38936	0.958756	0.147301	0.147301	0.147301	13	3	10
CCDC186	HIGH-MOD	0.001	0.373366	-0.0703009	0.619315	0.909623	0.909623	0.909623	16	4	12
GAS8	HIGH-MOD	0.001	0.373405	-0.100348	0.883593	0.90958	0.90958	0.90958	9	2	7
ANTXR1	HIGH-MOD	0.001	0.373408	-0.0807133	0.710674	0.909576	0.909576	0.909576	14	3	11
HAO1	CV-HIGH-REVEL-0.5	0.001	0.373463	1.72588	1.27407	0.175541	0.175541	0.175541	4	2	2
HAO1	HIGH-MOD	0.001	0.373476	1.23961	0.855587	0.147382	0.147382	0.147382	9	4	5
HBS1L	HIGH-MOD	0.001	0.373545	-0.0758907	0.667093	0.909425	0.909425	0.909425	18	3	15
MMP25	HIGH-MOD	0.001	0.373558	-0.0707916	0.622169	0.909411	0.909411	0.909411	27	4	23
BCS1L	CV-HIGH-REVEL-0.5	0.001	0.373575	1.12923	0.833713	0.175589	0.175589	0.175589	12	3	9
MOV10	HIGH-MOD	0.001	0.373613	0.0751512	0.660037	0.90935	0.90935	0.90935	13	5	8
DNMT3L	HIGH-MOD	0.001	0.373639	0.103666	0.910195	0.909321	0.909321	0.909321	7	2	5
AGBL5	HIGH-MOD	0.001	0.373658	-0.0647457	0.568336	0.9093	0.9093	0.9093	27	4	23
FOXB2	HIGH-MOD	0.001	0.373736	0.109266	0.958209	0.909213	0.909213	0.909213	8	2	6
KCTD11	HIGH-MOD	0.001	0.373829	1.48507	1.02535	0.14752	0.14752	0.14752	5	3	2
DCAF6	HIGH-MOD	0.001	0.373912	-0.0937939	0.820769	0.909019	0.909019	0.909019	15	2	13
MARCHF7	HIGH-MOD	0.001	0.37394	0.0809993	0.70856	0.908988	0.908988	0.908988	20	3	17
PRDM6	HIGH-MOD	0.001	0.374029	-0.0699451	0.611196	0.908889	0.908889	0.908889	23	4	19
GPLD1	CV-HIGH-REVEL-0.5	0.001	0.37406	-0.0659566	0.915726	0.942581	0.942581	0.942581	7	2	5
CNTN2	HIGH-MOD	0.001	0.374148	0.0676399	0.590198	0.908758	0.908758	0.908758	27	4	23
POMT1	CV-HIGH-REVEL-0.5	0.001	0.374178	0.0596584	0.826474	0.942455	0.942455	0.942455	17	2	15
SCAI	HIGH-MOD	0.001	0.374242	1.79164	1.23751	0.147681	0.147681	0.147681	10	2	8
ADAMTS3	CV-HIGH-REVEL-0.5	0.001	0.374267	0.0732318	1.01282	0.94236	0.94236	0.94236	7	2	5
MROH1	HIGH-MOD	0.001	0.374308	-0.0423719	0.369003	0.908581	0.908581	0.908581	69	11	58
NOX5	HIGH-MOD	0.001	0.374346	0.0593986	0.51704	0.908539	0.908539	0.908539	29	6	23
ACTR8	HIGH-MOD	0.001	0.374395	0.0884674	0.769619	0.908485	0.908485	0.908485	11	3	8
VDR	HIGH-MOD	0.001	0.374447	0.0792412	0.688916	0.908427	0.908427	0.908427	22	3	19
ANKRD60	CV-HIGH-REVEL-0.5	0.001	0.374567	1.79271	1.32486	0.176014	0.176014	0.176014	3	2	1
FEM1C	HIGH-MOD	0.001	0.374595	1.42287	0.983134	0.147819	0.147819	0.147819	6	3	3
GRM3	HIGH-MOD	0.001	0.374612	1.37034	0.946856	0.147825	0.147825	0.147825	9	3	6
IDUA	CV-HIGH-REVEL-0.5	0.001	0.374641	1.35736	1.0032	0.176046	0.176046	0.176046	9	3	6
ATF7IP2	HIGH-MOD	0.001	0.374778	1.39952	0.967174	0.14789	0.14789	0.14789	10	3	7
ZNF432	HIGH-MOD	0.001	0.37496	1.03667	0.716541	0.147961	0.147961	0.147961	17	5	12
MIB2	HIGH-MOD	0.001	0.375051	-0.0595225	0.513724	0.90776	0.90776	0.90776	35	6	29
SLC4A11	CV-HIGH-REVEL-0.5	0.001	0.375136	-0.0614098	0.835866	0.941433	0.941433	0.941433	15	2	13
MFNG	HIGH-MOD	0.001	0.375387	0.102697	0.88278	0.907388	0.907388	0.907388	12	2	10
DACT3	HIGH-MOD	0.001	0.375577	0.0742702	0.636982	0.90718	0.90718	0.90718	20	4	16
NAV1	HIGH-MOD	0.001	0.375585	-0.851975	0.589235	0.148205	0.148205	0.148205	35	2	33
SEC14L4	HIGH-MOD	0.001	0.375633	-0.100221	0.858976	0.907117	0.907117	0.907117	15	2	13
RBKS	CV-HIGH-REVEL-0.5	0.001	0.375679	0.0660026	0.889584	0.940855	0.940855	0.940855	11	2	9
UBN2	HIGH-MOD	0.001	0.375681	-0.0708347	0.606765	0.907065	0.907065	0.907065	20	4	16
APOBR	CV-HIGH	0.001	0.375811	1.73493	1.34618	0.197474	0.197474	0.197474	3	2	1
VPS9D1	HIGH-MOD	0.001	0.37584	0.0639361	0.546632	0.906889	0.906889	0.906889	21	6	15
ASB14	HIGH-MOD	0.001	0.37586	-0.0873653	0.746766	0.906867	0.906867	0.906867	18	3	15
IREB2	HIGH-MOD	0.001	0.375888	0.0880108	0.752036	0.906836	0.906836	0.906836	14	3	11
SYCP1	HIGH-MOD	0.001	0.375926	0.0826968	0.706311	0.906795	0.906795	0.906795	21	3	18
RRM1	HIGH-MOD	0.001	0.37596	-0.110129	0.94022	0.906757	0.906757	0.906757	10	2	8
DGKI	HIGH-MOD	0.001	0.376001	0.104212	0.889279	0.906712	0.906712	0.906712	12	2	10
LAMB4	HIGH-MOD	0.001	0.376279	-0.0482349	0.41025	0.906405	0.906405	0.906405	60	9	51
GIMAP8	HIGH-MOD	0.001	0.376332	1.24323	0.860451	0.148497	0.148497	0.148497	9	4	5
CHST6	HIGH-MOD	0.001	0.376354	1.33037	0.920777	0.148505	0.148505	0.148505	11	3	8
UNC45B	CV-HIGH-REVEL-0.5	0.001	0.376556	1.09236	0.808878	0.176865	0.176865	0.176865	11	4	7
NFAT5	HIGH-MOD	0.001	0.376642	0.086877	0.735752	0.906005	0.906005	0.906005	20	3	17
FOXN1	HIGH-MOD	0.001	0.376698	0.0589073	0.498557	0.905944	0.905944	0.905944	36	7	29
AMPD3	CV-HIGH-REVEL-0.5	0.001	0.37697	0.0844978	1.11297	0.939482	0.939482	0.939482	6	2	4
SRPRA	HIGH-MOD	0.001	0.377024	1.33129	0.922012	0.148767	0.148767	0.148767	13	4	9
UNC80	HIGH-MOD	0.001	0.377032	0.0472676	0.39848	0.905577	0.905577	0.905577	56	10	46
SDK1	CV-HIGH-REVEL-0.5	0.001	0.377144	-0.0505494	0.663789	0.939298	0.939298	0.939298	16	3	13
GPAM	HIGH-MOD	0.001	0.377278	-0.100936	0.848474	0.905305	0.905305	0.905305	15	2	13
ZFAND4	HIGH-MOD	0.001	0.377318	0.105341	0.885081	0.905261	0.905261	0.905261	11	2	9
EIF4ENIF1	HIGH-MOD	0.001	0.37753	0.0818269	0.685826	0.905029	0.905029	0.905029	17	3	14
RARA	HIGH-MOD	0.001	0.377537	0.105059	0.880474	0.905021	0.905021	0.905021	10	2	8
USP33	HIGH-MOD	0.001	0.377592	-0.0938363	0.785912	0.90496	0.90496	0.90496	16	2	14
EPHA4	HIGH-MOD	0.001	0.377627	-0.0933944	0.781894	0.904922	0.904922	0.904922	15	2	13
IDI2	HIGH-MOD	0.001	0.377692	-0.0753184	0.630089	0.904851	0.904851	0.904851	13	3	10
TSGA10	HIGH-MOD	0.001	0.377734	0.0763988	0.638818	0.904805	0.904805	0.904805	22	4	18
ATXN7L2	HIGH-MOD	0.001	0.37776	-0.0968403	0.809491	0.904775	0.904775	0.904775	15	2	13
GP2	HIGH-MOD	0.001	0.37785	-0.10124	0.845386	0.904676	0.904676	0.904676	13	2	11
SLC25A15	CV-HIGH	0.001	0.377857	1.60889	1.25099	0.198411	0.198411	0.198411	3	2	1
ZNF836	HIGH-MOD	0.001	0.378039	1.03522	0.717662	0.149164	0.149164	0.149164	17	5	12
ADA	CV-HIGH-REVEL-0.5	0.001	0.378049	-0.0670422	0.86663	0.938337	0.938337	0.938337	8	2	6
ZNF557	HIGH-MOD	0.001	0.378081	-0.0826796	0.688565	0.904424	0.904424	0.904424	15	3	12
EHD3	HIGH-MOD	0.001	0.378105	-0.0991939	0.825861	0.904396	0.904396	0.904396	12	2	10
C3orf20	HIGH-MOD	0.001	0.378114	0.0662814	0.551788	0.904387	0.904387	0.904387	25	5	20
SDK2	HIGH-MOD	0.001	0.37819	-0.0421225	0.350358	0.904303	0.904303	0.904303	79	12	67
MRPL38	HIGH-MOD	0.001	0.378304	-0.0857238	0.712083	0.904179	0.904179	0.904179	16	3	13
EIF3A	HIGH-MOD	0.001	0.378343	-0.0872278	0.724244	0.904135	0.904135	0.904135	27	4	23
KRT4	HIGH-MOD	0.001	0.378387	0.082833	0.687412	0.904087	0.904087	0.904087	22	3	19
NPIPB2	HIGH-MOD	0.001	0.378411	0.0828731	0.687556	0.904061	0.904061	0.904061	17	3	14
FBXO42	HIGH-MOD	0.001	0.378416	-0.0872556	0.723874	0.904056	0.904056	0.904056	11	3	8
PRXL2C	HIGH-MOD	0.001	0.378421	0.103046	0.854819	0.904049	0.904049	0.904049	12	2	10
LILRA2	HIGH-MOD	0.001	0.378521	-0.0955339	0.791596	0.90394	0.90394	0.90394	16	2	14
TNKS2	HIGH-MOD	0.001	0.37877	0.112271	0.927628	0.903667	0.903667	0.903667	10	2	8
LILRA1	HIGH-MOD	0.001	0.378915	0.0834075	0.688	0.903508	0.903508	0.903508	18	3	15
PAH	CV-HIGH-REVEL-0.5	0.001	0.378932	0.043119	0.549037	0.937402	0.937402	0.937402	29	5	24
ABCC8	HIGH-MOD	0.001	0.378948	0.0532121	0.438765	0.903472	0.903472	0.903472	45	9	36
SEMA6A	HIGH-MOD	0.001	0.378966	0.0905891	0.746809	0.903452	0.903452	0.903452	13	3	10
GPR108	HIGH-MOD	0.001	0.378968	0.0904302	0.745476	0.903449	0.903449	0.903449	13	3	10
IGSF9B	HIGH-MOD	0.001	0.379002	-0.0617033	0.508465	0.903412	0.903412	0.903412	30	6	24
ABCA8	HIGH-MOD	0.001	0.379059	0.78199	0.542642	0.149563	0.149563	0.149563	29	8	21
SSH3	HIGH-MOD	0.001	0.379118	0.915705	0.635467	0.149586	0.149586	0.149586	23	6	17
CNTN6	CV-HIGH-REVEL-0.5	0.001	0.379125	1.34915	1.00157	0.177966	0.177966	0.177966	14	3	11
MFN1	HIGH-MOD	0.001	0.379148	0.0888084	0.730605	0.903252	0.903252	0.903252	17	3	14
ATP5PF	HIGH-MOD	0.001	0.379228	1.72448	1.19686	0.149629	0.149629	0.149629	7	2	5
LRRIQ1	HIGH-MOD	0.001	0.379335	-0.057214	0.46969	0.903048	0.903048	0.903048	45	7	38
IDE	HIGH-MOD	0.001	0.379383	0.108573	0.890823	0.902995	0.902995	0.902995	12	2	10
SPTAN1	HIGH-MOD	0.001	0.379413	0.0586596	0.481127	0.902961	0.902961	0.902961	35	7	28
SPTLC3	HIGH-MOD	0.001	0.379438	-0.0990036	0.811799	0.902934	0.902934	0.902934	12	2	10
RAI1	HIGH-MOD	0.001	0.379452	0.0541892	0.444268	0.902919	0.902919	0.902919	55	8	47
MINDY1	HIGH-MOD	0.001	0.379532	0.093206	0.763453	0.902832	0.902832	0.902832	14	3	11
ZNF713	HIGH-MOD	0.001	0.379555	1.85933	1.29085	0.149757	0.149757	0.149757	9	2	7
ABI3BP	HIGH-MOD	0.001	0.379555	0.0533185	0.436617	0.902806	0.902806	0.902806	53	8	45
CNGA3	HIGH-MOD	0.001	0.379624	-0.0885089	0.724219	0.90273	0.90273	0.90273	19	3	16
SPARCL1	HIGH-MOD	0.001	0.379635	0.126271	1.03308	0.902718	0.902718	0.902718	11	2	9
BPIFA1	HIGH-MOD	0.001	0.379816	0.087606	0.715278	0.90252	0.90252	0.90252	14	3	11
GLDC	HIGH-MOD	0.001	0.37993	-0.807752	0.560988	0.149903	0.149903	0.149903	23	2	21
ATP4B	HIGH-MOD	0.001	0.380019	0.119471	0.973218	0.902298	0.902298	0.902298	11	2	9
CILP	HIGH-MOD	0.001	0.380078	-0.627222	0.435671	0.149961	0.149961	0.149961	40	5	35
FTO	HIGH-MOD	0.001	0.380112	0.0868018	0.706355	0.902197	0.902197	0.902197	17	3	14
HNRNPDL	HIGH-MOD	0.001	0.380196	-0.120234	0.977488	0.902105	0.902105	0.902105	5	2	3
UGGT1	HIGH-MOD	0.001	0.380537	-0.0742404	0.601263	0.901732	0.901732	0.901732	38	4	34
PDZD8	HIGH-MOD	0.001	0.380639	-0.0876115	0.708742	0.90162	0.90162	0.90162	16	3	13
H2AC11	HIGH-MOD	0.001	0.380789	2.04631	1.42234	0.150239	0.150239	0.150239	2	2	0
CCDC87	HIGH-MOD	0.001	0.38096	0.0773054	0.623139	0.901269	0.901269	0.901269	26	4	22
RGS19	HIGH-MOD	0.001	0.381063	-0.12045	0.969804	0.901156	0.901156	0.901156	9	2	7
EHHADH	HIGH-MOD	0.001	0.38122	0.0887686	0.713481	0.900986	0.900986	0.900986	20	3	17
KIAA1549L	HIGH-MOD	0.001	0.381306	0.0865618	0.695076	0.900891	0.900891	0.900891	28	3	25
DLGAP4	HIGH-MOD	0.001	0.381352	-0.0620062	0.497645	0.900841	0.900841	0.900841	31	6	25
ADGRL4	CV-HIGH-REVEL-0.5	0.001	0.381403	1.8198	1.35399	0.178942	0.178942	0.178942	4	2	2
SLCO1A2	HIGH-MOD	0.001	0.381438	0.0734796	0.589168	0.900747	0.900747	0.900747	22	5	17
TGFB2	HIGH-MOD	0.001	0.381591	0.117575	0.94114	0.900581	0.900581	0.900581	9	2	7
C22orf42	HIGH-MOD	0.001	0.381603	1.41619	0.98513	0.150558	0.150558	0.150558	9	3	6
ATRIP	HIGH-MOD	0.001	0.381631	-0.0801883	0.641593	0.900537	0.900537	0.900537	20	4	16
ACVRL1	HIGH-MOD	0.001	0.381691	1.76536	1.22812	0.150592	0.150592	0.150592	7	2	5
SIRT5	HIGH-MOD	0.001	0.381699	0.0779365	0.623108	0.900463	0.900463	0.900463	21	4	17
SIRPG	HIGH-MOD	0.001	0.381766	0.0752143	0.600902	0.90039	0.90039	0.90039	16	5	11
FANCM	CV-HIGH	0.001	0.38177	1.81971	1.42057	0.200205	0.200205	0.200205	3	2	1
PI4KA	HIGH-MOD	0.001	0.381776	0.0664686	0.530968	0.900378	0.900378	0.900378	34	6	28
OTUD4	HIGH-MOD	0.001	0.381779	-0.0875384	0.699257	0.900375	0.900375	0.900375	23	3	20
CACNA1B	CV-HIGH-REVEL-0.5	0.001	0.381992	1.04681	0.779321	0.179195	0.179195	0.179195	17	4	13
TMEM143	HIGH-MOD	0.001	0.382005	0.0878665	0.700135	0.900128	0.900128	0.900128	18	3	15
SDR9C7	HIGH-MOD	0.001	0.382043	0.11163	0.889119	0.900087	0.900087	0.900087	14	2	12
NID1	HIGH-MOD	0.001	0.38221	-0.0645332	0.513058	0.899905	0.899905	0.899905	25	5	20
ZFP28	HIGH-MOD	0.001	0.382256	-0.11287	0.8969	0.899855	0.899855	0.899855	15	2	13
ERLEC1	HIGH-MOD	0.001	0.382291	0.118306	0.939734	0.899817	0.899817	0.899817	9	2	7
LMF1	HIGH-MOD	0.001	0.382323	0.883092	0.614721	0.15084	0.15084	0.15084	21	6	15
RAB3B	HIGH-MOD	0.001	0.382369	1.92229	1.33817	0.150858	0.150858	0.150858	7	2	5
PLEKHA4	CV-HIGH-REVEL-0.5	0.001	0.382393	1.7983	1.33931	0.179366	0.179366	0.179366	3	2	1
COL13A1	HIGH-MOD	0.001	0.382485	-0.0826407	0.65505	0.899606	0.899606	0.899606	27	3	24
CDKN2AIP	HIGH-MOD	0.001	0.382529	0.119236	0.944669	0.899558	0.899558	0.899558	11	2	9
LRRN3	HIGH-MOD	0.001	0.382538	0.105755	0.837773	0.899547	0.899547	0.899547	12	3	9
COL4A1	HIGH-MOD	0.001	0.382572	-0.811333	0.564906	0.150937	0.150937	0.150937	33	2	31
MICAL3	HIGH-MOD	0.001	0.382643	-0.0468565	0.370767	0.899433	0.899433	0.899433	57	12	45
OR6N1	HIGH-MOD	0.001	0.38265	1.38076	0.961454	0.150968	0.150968	0.150968	8	3	5
EPS8L3	HIGH-MOD	0.001	0.38272	0.122375	0.967515	0.899349	0.899349	0.899349	6	2	4
CRB2	HIGH-MOD	0.001	0.382785	-0.0526193	0.415725	0.899279	0.899279	0.899279	53	9	44
MARCO	HIGH-MOD	0.001	0.382792	-0.0998766	0.78902	0.89927	0.89927	0.89927	20	2	18
MSI2	HIGH-MOD	0.001	0.382836	0.131254	1.03641	0.899223	0.899223	0.899223	6	2	4
ABRA	HIGH-MOD	0.001	0.382853	-0.107394	0.84785	0.899204	0.899204	0.899204	10	2	8
NCKAP1L	HIGH-MOD	0.001	0.382965	1.01454	0.706658	0.151091	0.151091	0.151091	14	5	9
EIF5B	HIGH-MOD	0.001	0.383095	0.945608	0.658726	0.151142	0.151142	0.151142	18	6	12
FASTKD3	CV-HIGH	0.001	0.383127	1.61434	1.262	0.200827	0.200827	0.200827	3	2	1
ESPNL	HIGH-MOD	0.001	0.383128	-0.0612153	0.481842	0.898905	0.898905	0.898905	36	6	30
TSEN54	HIGH-MOD	0.001	0.383267	0.0926362	0.728067	0.898754	0.898754	0.898754	21	3	18
CRELD2	HIGH-MOD	0.001	0.383325	-0.104777	0.822971	0.89869	0.89869	0.89869	13	2	11
SPRN	HIGH-MOD	0.001	0.383328	-0.0792841	0.622718	0.898688	0.898688	0.898688	14	4	10
KRTAP10-12	HIGH-MOD	0.001	0.383391	0.09731	0.763781	0.898619	0.898619	0.898619	10	3	7
EIF2AK1	HIGH-MOD	0.001	0.383399	-0.0885439	0.694911	0.89861	0.89861	0.89861	14	3	11
OR7A10	HIGH-MOD	0.001	0.38349	-0.122935	0.96387	0.898511	0.898511	0.898511	7	2	5
C2CD2L	HIGH-MOD	0.001	0.383524	0.90712	0.632174	0.15131	0.15131	0.15131	17	6	11
PCDH20	HIGH-MOD	0.001	0.383581	0.0823065	0.644698	0.898413	0.898413	0.898413	20	4	16
ADAMTS16	CV-HIGH-REVEL-0.5	0.001	0.383801	-0.072261	0.850232	0.93227	0.93227	0.93227	8	2	6
RPL36AL	CV-HIGH	0.001	0.383853	1.34566	1.05274	0.20116	0.20116	0.20116	4	3	1
HECTD2	HIGH-MOD	0.001	0.383896	1.3693	0.954606	0.151456	0.151456	0.151456	7	3	4
PCDHGC3	HIGH-MOD	0.001	0.383905	-0.08855	0.691193	0.89806	0.89806	0.89806	13	3	10
PTPRO	HIGH-MOD	0.001	0.383909	-0.101331	0.790916	0.898056	0.898056	0.898056	13	2	11
RCBTB1	HIGH-MOD	0.001	0.384077	-0.104723	0.815925	0.897873	0.897873	0.897873	17	2	15
OXGR1	CV-HIGH-REVEL-0.5	0.001	0.384098	1.665	1.24211	0.180097	0.180097	0.180097	7	2	5
CRTAP	HIGH-MOD	0.001	0.384172	0.109956	0.855832	0.89777	0.89777	0.89777	15	2	13
FAM53C	HIGH-MOD	0.001	0.38425	1.68913	1.17798	0.151594	0.151594	0.151594	6	3	3
TMEM94	CV-HIGH	0.001	0.384302	1.68258	1.31691	0.201366	0.201366	0.201366	3	2	1
ARHGEF18	CV-HIGH-REVEL-0.5	0.001	0.384303	-0.0773106	0.902599	0.931742	0.931742	0.931742	7	2	5
DYRK3	HIGH-MOD	0.001	0.384333	-0.0901383	0.700378	0.897595	0.897595	0.897595	15	3	12
MTMR9	CV-HIGH-REVEL-0.5	0.001	0.384345	0.0760069	0.886813	0.931699	0.931699	0.931699	9	2	7
MAST4	CV-HIGH-REVEL-0.5	0.001	0.384395	0.0807411	0.941325	0.931646	0.931646	0.931646	6	2	4
KEL	HIGH-MOD	0.001	0.38441	1.13661	0.792783	0.151657	0.151657	0.151657	18	4	14
SLC16A5	HIGH-MOD	0.001	0.384433	-0.0897033	0.696251	0.897486	0.897486	0.897486	14	3	11
HEATR1	HIGH-MOD	0.001	0.384504	0.0539361	0.41832	0.897409	0.897409	0.897409	54	9	45
ALOX15B	CV-HIGH-REVEL-0.5	0.001	0.384514	-0.072933	0.848733	0.931521	0.931521	0.931521	15	2	13
ASXL2	HIGH-MOD	0.001	0.384561	-0.809025	0.564373	0.151716	0.151716	0.151716	32	2	30
XPC	HIGH-MOD	0.001	0.384631	0.114689	0.888312	0.897272	0.897272	0.897272	15	2	13
BCAS3	HIGH-MOD	0.001	0.384645	0.0811085	0.628122	0.897256	0.897256	0.897256	22	4	18
DHTKD1	HIGH-MOD	0.001	0.384682	0.115084	0.890892	0.897216	0.897216	0.897216	10	2	8
PLPBP	HIGH-MOD	0.001	0.384709	0.1415	1.09506	0.897186	0.897186	0.897186	5	2	3
CCNT1	HIGH-MOD	0.001	0.38471	0.123543	0.956084	0.897185	0.897185	0.897185	6	2	4
SLC6A12	HIGH-MOD	0.001	0.384716	-0.0911401	0.705282	0.89718	0.89718	0.89718	14	3	11
CLEC4F	HIGH-MOD	0.001	0.384736	0.0995676	0.770334	0.897158	0.897158	0.897158	10	3	7
FAM186B	HIGH-MOD	0.001	0.384773	0.0797083	0.616445	0.897118	0.897118	0.897118	19	5	14
OR4N2	HIGH-MOD	0.001	0.384841	0.107436	0.830278	0.897043	0.897043	0.897043	14	2	12
TSPYL6	HIGH-MOD	0.001	0.384985	0.0939297	0.724798	0.896887	0.896887	0.896887	13	3	10
ZNF304	HIGH-MOD	0.001	0.385015	0.110965	0.855977	0.896855	0.896855	0.896855	13	2	11
STIP1	HIGH-MOD	0.001	0.385134	1.34979	0.942124	0.151941	0.151941	0.151941	12	3	9
ENTPD3	HIGH-MOD	0.001	0.385239	-0.0938015	0.721866	0.896612	0.896612	0.896612	14	3	11
OR6C2	HIGH-MOD	0.001	0.385262	1.87554	1.30925	0.151991	0.151991	0.151991	5	2	3
DAND5	HIGH-MOD	0.001	0.385337	-0.150011	1.15325	0.896506	0.896506	0.896506	5	2	3
ALDH1B1	HIGH-MOD	0.001	0.385406	0.0754177	0.579372	0.896431	0.896431	0.896431	24	5	19
CCN4	HIGH-MOD	0.001	0.385517	-0.115396	0.885456	0.896311	0.896311	0.896311	10	2	8
CDH15	CV-HIGH-REVEL-0.5	0.001	0.385535	-0.089237	1.02246	0.930452	0.930452	0.930452	7	2	5
GCC2	HIGH-MOD	0.001	0.385612	-0.828795	0.578745	0.152128	0.152128	0.152128	34	2	32
PKD1L3	HIGH-MOD	0.001	0.385628	-0.0958537	0.734649	0.89619	0.89619	0.89619	15	3	12
SUMO3	HIGH-MOD	0.001	0.385734	1.35205	0.94424	0.152176	0.152176	0.152176	10	3	7
VASH1	HIGH-MOD	0.001	0.385771	0.115441	0.883447	0.896035	0.896035	0.896035	11	2	9
KCNC4	CV-HIGH-REVEL-0.5	0.001	0.385812	-0.0693896	0.79175	0.930162	0.930162	0.930162	17	2	15
SP110	HIGH-MOD	0.001	0.38587	0.113378	0.866761	0.895928	0.895928	0.895928	18	2	16
NDST4	HIGH-MOD	0.001	0.385971	-0.104393	0.797224	0.895819	0.895819	0.895819	19	2	17
PTK7	HIGH-MOD	0.001	0.386015	-0.106366	0.811919	0.895771	0.895771	0.895771	19	2	17
ACTR5	HIGH-MOD	0.001	0.386038	1.37363	0.959592	0.152295	0.152295	0.152295	8	3	5
KCNK4	HIGH-MOD	0.001	0.386047	1.01277	0.707507	0.152299	0.152299	0.152299	24	6	18
SLC24A4	HIGH-MOD	0.001	0.386078	0.0732118	0.558475	0.895702	0.895702	0.895702	20	6	14
DUOX2	HIGH-MOD	0.001	0.386168	0.0541827	0.412928	0.895605	0.895605	0.895605	60	9	51
DGLUCY	HIGH-MOD	0.001	0.386344	-0.090628	0.689415	0.895414	0.895414	0.895414	16	3	13
KRT16	HIGH-MOD	0.001	0.386415	0.10007	0.760684	0.895338	0.895338	0.895338	17	3	14
LARGE2	HIGH-MOD	0.001	0.386432	0.0800709	0.608551	0.895319	0.895319	0.895319	20	4	16
TES	CV-HIGH-REVEL-0.5	0.001	0.386458	1.66999	1.24873	0.18111	0.18111	0.18111	7	2	5
CLIP4	CV-HIGH	0.001	0.386509	1.6421	1.28812	0.202378	0.202378	0.202378	3	2	1
ICA1L	HIGH-MOD	0.001	0.386662	0.117029	0.887316	0.89507	0.89507	0.89507	13	2	11
HMCES	HIGH-MOD	0.001	0.386685	0.116303	0.8816	0.895046	0.895046	0.895046	11	2	9
PDHA2	CV-HIGH-REVEL-0.5	0.001	0.386738	-0.0815227	0.917436	0.929194	0.929194	0.929194	14	2	12
CENPF	HIGH-MOD	0.001	0.386867	-0.54449	0.380672	0.15262	0.15262	0.15262	64	7	57
CNBD1	HIGH-MOD	0.001	0.386933	-0.093681	0.708304	0.894778	0.894778	0.894778	14	3	11
EYS	HIGH-MOD	0.001	0.387019	-0.0536021	0.404915	0.894685	0.894685	0.894685	58	9	49
VCPIP1	HIGH-MOD	0.001	0.387022	0.110357	0.83362	0.894681	0.894681	0.894681	9	3	6
SCN8A	CV-HIGH-REVEL-0.5	0.001	0.387065	0.0810604	0.907849	0.928853	0.928853	0.928853	11	2	9
RRP12	HIGH-MOD	0.001	0.387071	-0.0671882	0.507274	0.894629	0.894629	0.894629	38	6	32
EIF2S3B	HIGH-MOD	0.001	0.387254	1.22057	0.85366	0.152772	0.152772	0.152772	13	4	9
LRRIQ3	HIGH-MOD	0.001	0.387322	-0.110102	0.829125	0.894358	0.894358	0.894358	10	2	8
TTC39A	HIGH-MOD	0.001	0.387381	1.17504	0.821915	0.152822	0.152822	0.152822	20	4	16
HEPACAM	HIGH-MOD	0.001	0.387455	1.15404	0.807285	0.152851	0.152851	0.152851	14	4	10
TMEM200B	HIGH-MOD	0.001	0.387509	0.107155	0.805385	0.894155	0.894155	0.894155	11	3	8
NSMF	HIGH-MOD	0.001	0.387529	0.12513	0.940287	0.894133	0.894133	0.894133	8	2	6
PRAM1	HIGH-MOD	0.001	0.387546	-0.0879414	0.660723	0.894115	0.894115	0.894115	24	3	21
SLC45A4	HIGH-MOD	0.001	0.387563	0.0693589	0.521018	0.894097	0.894097	0.894097	36	5	31
TENM4	CV-HIGH-REVEL-0.5	0.001	0.387582	-0.0487811	0.542209	0.928313	0.928313	0.928313	24	5	19
ARMC3	HIGH-MOD	0.001	0.387626	-0.0931975	0.699636	0.894029	0.894029	0.894029	17	3	14
NCAPH2	HIGH-MOD	0.001	0.387675	-0.09126	0.68475	0.893976	0.893976	0.893976	17	3	14
ALDH3B2	HIGH-MOD	0.001	0.3877	-0.0910272	0.682825	0.893949	0.893949	0.893949	21	3	18
CDH23	CV-HIGH-REVEL-0.5	0.001	0.387708	-0.046074	0.511181	0.928182	0.928182	0.928182	39	5	34
EPHB2	HIGH-MOD	0.001	0.387711	-0.806354	0.564206	0.152951	0.152951	0.152951	27	2	25
ALAS1	HIGH-MOD	0.001	0.387775	-0.110716	0.829885	0.893868	0.893868	0.893868	17	2	15
EIF4A3	HIGH-MOD	0.001	0.387996	1.76531	1.23552	0.153063	0.153063	0.153063	4	2	2
MYH14	CV-HIGH-REVEL-0.5	0.001	0.387998	-0.0578659	0.639312	0.92788	0.92788	0.92788	19	4	15
ODF2L	HIGH-MOD	0.001	0.388067	-0.102561	0.766469	0.893553	0.893553	0.893553	21	2	19
EZR	HIGH-MOD	0.001	0.388132	-0.091959	0.686777	0.893482	0.893482	0.893482	15	3	12
SERPINB5	HIGH-MOD	0.001	0.388142	-0.111275	0.830959	0.893472	0.893472	0.893472	13	2	11
CAPN13	CV-HIGH-REVEL-0.5	0.001	0.388203	1.67195	1.25235	0.181858	0.181858	0.181858	6	2	4
ESPN	CV-HIGH-REVEL-0.5	0.001	0.388301	-0.0845892	0.930462	0.927563	0.927563	0.927563	8	2	6
PRRT2	HIGH-MOD	0.001	0.388331	-0.0927866	0.691562	0.893268	0.893268	0.893268	14	3	11
CELSR2	CV-HIGH-REVEL-0.5	0.001	0.388373	-0.0618719	0.679877	0.927489	0.927489	0.927489	15	4	11
KRT13	HIGH-MOD	0.001	0.388474	0.10095	0.751307	0.893114	0.893114	0.893114	20	3	17
KRTAP26-1	HIGH-MOD	0.001	0.388486	0.124707	0.928009	0.893101	0.893101	0.893101	11	2	9
HOXB2	HIGH-MOD	0.001	0.388522	-0.108817	0.809466	0.893062	0.893062	0.893062	11	2	9
LCP2	HIGH-MOD	0.001	0.388529	0.130981	0.974272	0.893054	0.893054	0.893054	17	2	15
CXCL2	HIGH-MOD	0.001	0.388531	1.85744	1.30067	0.153273	0.153273	0.153273	3	2	1
ADAT3	HIGH-MOD	0.001	0.388606	0.0911426	0.677415	0.892972	0.892972	0.892972	19	4	15
P2RX6	HIGH-MOD	0.001	0.388688	1.13246	0.79312	0.153334	0.153334	0.153334	16	4	12
GRM8	HIGH-MOD	0.001	0.388758	-0.0825981	0.612959	0.892807	0.892807	0.892807	17	4	13
CALHM6	HIGH-MOD	0.001	0.388797	-0.115114	0.853922	0.892765	0.892765	0.892765	9	2	7
PRORP	HIGH-MOD	0.001	0.388826	0.119712	0.887774	0.892734	0.892734	0.892734	15	2	13
ZNF391	HIGH-MOD	0.001	0.388898	-0.0973744	0.721593	0.892656	0.892656	0.892656	13	3	10
B9D1	CV-HIGH-REVEL-0.5	0.001	0.389111	1.65275	1.23907	0.182248	0.182248	0.182248	5	2	3
ACYP2	HIGH-MOD	0.001	0.389121	1.50323	1.05323	0.153504	0.153504	0.153504	4	3	1
PINK1	CV-HIGH-REVEL-0.5	0.001	0.389133	1.29111	0.967964	0.182257	0.182257	0.182257	7	3	4
GZF1	HIGH-MOD	0.001	0.389134	0.11608	0.858166	0.892402	0.892402	0.892402	11	2	9
MLH3	CV-HIGH-REVEL-0.5	0.001	0.38935	-0.0701936	0.76062	0.926472	0.926472	0.926472	16	3	13
FERMT1	HIGH-MOD	0.001	0.389381	0.124058	0.914873	0.892137	0.892137	0.892137	9	2	7
CDKL3	HIGH-MOD	0.001	0.389441	1.7079	1.19699	0.15363	0.15363	0.15363	10	2	8
WDR17	HIGH-MOD	0.001	0.389461	-0.0775695	0.571584	0.892051	0.892051	0.892051	30	4	26
PDLIM5	HIGH-MOD	0.001	0.389486	-0.115873	0.853611	0.892024	0.892024	0.892024	14	2	12
CRMP1	HIGH-MOD	0.001	0.389514	1.13764	0.797377	0.153659	0.153659	0.153659	18	4	14
PCDH8	HIGH-MOD	0.001	0.389553	-0.078641	0.578946	0.891952	0.891952	0.891952	29	4	25
ADAMTSL3	CV-HIGH-REVEL-0.5	0.001	0.389597	0.0760564	0.821272	0.926215	0.926215	0.926215	16	2	14
MROH7	CV-HIGH	0.001	0.389622	1.47462	1.1604	0.203806	0.203806	0.203806	8	2	6
MEGF11	HIGH-MOD	0.001	0.389637	-0.073308	0.539228	0.891861	0.891861	0.891861	25	5	20
MAP2K2	HIGH-MOD	0.001	0.389755	0.120108	0.882428	0.891734	0.891734	0.891734	10	2	8
ZNF502	HIGH-MOD	0.001	0.389839	0.0989092	0.726074	0.891644	0.891644	0.891644	13	3	10
CERS5	CV-HIGH-REVEL-0.5	0.001	0.389841	0.0733404	0.789225	0.925962	0.925962	0.925962	8	2	6
SIPA1L3	CV-HIGH-REVEL-0.5	0.001	0.3899	0.067818	0.729188	0.9259	0.9259	0.9259	14	3	11
DSC1	HIGH-MOD	0.001	0.389971	-0.11553	0.846972	0.891502	0.891502	0.891502	18	2	16
RFC5	HIGH-MOD	0.001	0.390112	1.82693	1.28124	0.153893	0.153893	0.153893	3	2	1
TET1	HIGH-MOD	0.001	0.390165	0.801616	0.562206	0.153914	0.153914	0.153914	29	8	21
ETNK2	HIGH-MOD	0.001	0.390182	0.0995762	0.728477	0.891275	0.891275	0.891275	16	3	13
GNB3	HIGH-MOD	0.001	0.390283	0.0982891	0.718337	0.891166	0.891166	0.891166	14	3	11
CYP2C19	HIGH-MOD	0.001	0.390337	0.782428	0.548839	0.153982	0.153982	0.153982	22	9	13
NBN	HIGH-MOD	0.001	0.390405	0.1002	0.731416	0.891035	0.891035	0.891035	13	3	10
FSIP2	CV-HIGH-REVEL-0.5	0.001	0.390527	1.14761	0.86156	0.182856	0.182856	0.182856	11	4	7
ERO1B	HIGH-MOD	0.001	0.390543	-0.10883	0.793322	0.890887	0.890887	0.890887	16	2	14
SYNPO2L	HIGH-MOD	0.001	0.390617	-0.0902404	0.657336	0.890808	0.890808	0.890808	22	3	19
PLEKHH1	HIGH-MOD	0.001	0.390634	-0.796297	0.558726	0.154099	0.154099	0.154099	30	2	28
SELENBP1	CV-HIGH-REVEL-0.5	0.001	0.390663	0.08578	0.912543	0.925108	0.925108	0.925108	8	2	6
DNAJC16	HIGH-MOD	0.001	0.390673	0.888878	0.623708	0.154114	0.154114	0.154114	20	6	14
HFM1	CV-HIGH-REVEL-0.5	0.001	0.390693	0.0902531	0.959726	0.925077	0.925077	0.925077	8	2	6
SAMD3	CV-HIGH-REVEL-0.5	0.001	0.391037	1.762	1.32347	0.183075	0.183075	0.183075	4	2	2
GRTP1	HIGH-MOD	0.001	0.391102	0.10058	0.729149	0.890287	0.890287	0.890287	13	3	10
MATN1	HIGH-MOD	0.001	0.391166	1.17058	0.821758	0.154308	0.154308	0.154308	15	4	11
MMP24	HIGH-MOD	0.001	0.3913	-0.115676	0.836955	0.890074	0.890074	0.890074	15	2	13
VCL	HIGH-MOD	0.001	0.391333	0.0964372	0.697528	0.890038	0.890038	0.890038	22	3	19
PCM1	HIGH-MOD	0.001	0.391386	-0.0546676	0.395207	0.889982	0.889982	0.889982	58	10	48
PPFIBP2	CV-HIGH-REVEL-0.5	0.001	0.391467	0.0826416	0.869449	0.924275	0.924275	0.924275	12	2	10
HGD	CV-HIGH	0.001	0.391501	-0.036161	0.711086	0.959443	0.959443	0.959443	13	3	10
COG8	HIGH-MOD	0.001	0.391574	-0.108421	0.782364	0.889781	0.889781	0.889781	13	2	11
ABHD4	CV-HIGH-REVEL-0.5	0.001	0.391644	1.62787	1.22345	0.183335	0.183335	0.183335	4	2	2
GRIK1	HIGH-MOD	0.001	0.391685	-0.113671	0.819353	0.889661	0.889661	0.889661	14	2	12
SPTLC1	HIGH-MOD	0.001	0.391705	-0.0854692	0.61595	0.88964	0.88964	0.88964	15	5	10
MAP4K4	HIGH-MOD	0.001	0.391747	0.121356	0.874215	0.889595	0.889595	0.889595	17	2	15
PLSCR4	HIGH-MOD	0.001	0.391893	0.132545	0.953459	0.889439	0.889439	0.889439	8	2	6
NINL	HIGH-MOD	0.001	0.391973	0.0698111	0.501794	0.889353	0.889353	0.889353	37	6	31
RBM27	HIGH-MOD	0.001	0.39199	-0.0901495	0.647872	0.889334	0.889334	0.889334	16	4	12
RPGRIP1	CV-HIGH-REVEL-0.5	0.001	0.392031	0.0768038	0.801817	0.92369	0.92369	0.92369	11	3	8
EEF1AKMT1	HIGH-MOD	0.001	0.392139	1.80595	1.26897	0.15469	0.15469	0.15469	9	2	7
RALGAPA2	CV-HIGH-REVEL-0.5	0.001	0.392212	-0.065265	0.679685	0.923503	0.923503	0.923503	17	3	14
RNF167	HIGH-MOD	0.001	0.392225	0.0992611	0.711729	0.889083	0.889083	0.889083	16	4	12
MEGF6	HIGH-MOD	0.001	0.392237	0.0523575	0.375373	0.88907	0.88907	0.88907	63	12	51
ZBTB16	HIGH-MOD	0.001	0.392253	0.134607	0.964903	0.889053	0.889053	0.889053	6	2	4
BAIAP2L2	HIGH-MOD	0.001	0.392283	-0.0909672	0.651891	0.889021	0.889021	0.889021	25	3	22
GPR108	CV-HIGH-REVEL-0.5	0.001	0.39229	0.0874252	0.90951	0.923423	0.923423	0.923423	7	2	5
ZIK1	HIGH-MOD	0.001	0.392376	0.130336	0.933176	0.888921	0.888921	0.888921	9	2	7
SEC16B	CV-HIGH	0.001	0.392412	1.70394	1.34466	0.205086	0.205086	0.205086	3	2	1
HOOK1	HIGH-MOD	0.001	0.392475	0.102533	0.733404	0.888815	0.888815	0.888815	20	3	17
MICALL1	HIGH-MOD	0.001	0.392619	0.0895301	0.639503	0.88866	0.88866	0.88866	19	4	15
COL6A3	HIGH-MOD	0.001	0.392638	0.448001	0.314943	0.154886	0.154886	0.154886	106	21	85
PRKG2	HIGH-MOD	0.001	0.392716	-0.118614	0.846453	0.888557	0.888557	0.888557	14	2	12
CRTAC1	HIGH-MOD	0.001	0.392731	0.103339	0.737338	0.888541	0.888541	0.888541	14	3	11
LINS1	HIGH-MOD	0.001	0.392786	0.0947592	0.675765	0.888482	0.888482	0.888482	18	4	14
C11orf42	HIGH-MOD	0.001	0.392821	0.124298	0.886118	0.888445	0.888445	0.888445	10	2	8
THBS3	HIGH-MOD	0.001	0.392832	-0.0990707	0.7062	0.888433	0.888433	0.888433	24	3	21
MEIOSIN	HIGH-MOD	0.001	0.39284	0.125381	0.893668	0.888424	0.888424	0.888424	10	2	8
PCDHGC4	HIGH-MOD	0.001	0.392862	-0.0878039	0.625701	0.8884	0.8884	0.8884	15	5	10
C8orf48	HIGH-MOD	0.001	0.392863	0.10509	0.748879	0.8884	0.8884	0.8884	12	3	9
DLL4	HIGH-MOD	0.001	0.392925	-0.129663	0.923434	0.888333	0.888333	0.888333	8	2	6
PAK5	HIGH-MOD	0.001	0.392962	-0.0722145	0.514113	0.888293	0.888293	0.888293	24	6	18
DRC7	HIGH-MOD	0.001	0.393036	0.979629	0.688936	0.155042	0.155042	0.155042	23	5	18
SNRK	HIGH-MOD	0.001	0.393089	-0.0991127	0.704748	0.888158	0.888158	0.888158	13	3	10
PCDHB2	HIGH-MOD	0.001	0.393116	0.119265	0.847821	0.888129	0.888129	0.888129	18	2	16
PTGER4	HIGH-MOD	0.001	0.393121	0.12966	0.921676	0.888124	0.888124	0.888124	8	2	6
COG7	HIGH-MOD	0.001	0.393149	-0.124747	0.886513	0.888094	0.888094	0.888094	17	2	15
F12	HIGH-MOD	0.001	0.393281	-0.116721	0.828421	0.887952	0.887952	0.887952	12	2	10
E2F6	HIGH-MOD	0.001	0.393376	2.16052	1.51991	0.155176	0.155176	0.155176	3	2	1
OR2Z1	HIGH-MOD	0.001	0.393584	0.122547	0.867253	0.887629	0.887629	0.887629	13	2	11
GNAI2	HIGH-MOD	0.001	0.39366	-0.120301	0.850739	0.887548	0.887548	0.887548	8	2	6
FXYD4	CV-HIGH	0.001	0.393722	1.80908	1.42952	0.205687	0.205687	0.205687	3	2	1
ENO4	HIGH-MOD	0.001	0.393763	-0.116048	0.819855	0.887437	0.887437	0.887437	13	2	11
PSG4	CV-HIGH	0.001	0.393866	0.0534551	0.991974	0.957025	0.957025	0.957025	7	2	5
WDR41	HIGH-MOD	0.001	0.393908	-0.11612	0.819218	0.887282	0.887282	0.887282	14	2	12
ADARB1	CV-HIGH-REVEL-0.5	0.001	0.39391	1.27849	0.963004	0.184308	0.184308	0.184308	8	3	5
PRSS50	HIGH-MOD	0.001	0.393969	-0.122357	0.862724	0.887217	0.887217	0.887217	8	2	6
WWP1	HIGH-MOD	0.001	0.394099	-0.135251	0.952458	0.887079	0.887079	0.887079	12	2	10
CDC14A	HIGH-MOD	0.001	0.394156	-0.12139	0.854384	0.887017	0.887017	0.887017	9	2	7
TMCO4	CV-HIGH-REVEL-0.5	0.001	0.394192	-0.102503	1.0396	0.921457	0.921457	0.921457	7	2	5
LATS2	HIGH-MOD	0.001	0.394611	0.966117	0.680453	0.155661	0.155661	0.155661	17	6	11
AKIRIN1	HIGH-MOD	0.001	0.394618	1.76213	1.24111	0.155664	0.155664	0.155664	5	2	3
MAIP1	HIGH-MOD	0.001	0.39465	-0.121816	0.853369	0.88649	0.88649	0.88649	11	2	9
ESR2	HIGH-MOD	0.001	0.394721	-0.0999192	0.699506	0.886414	0.886414	0.886414	15	3	12
MKRN1	HIGH-MOD	0.001	0.394749	1.01118	0.712286	0.155716	0.155716	0.155716	17	5	12
ARHGAP25	HIGH-MOD	0.001	0.394756	-0.123154	0.861884	0.886377	0.886377	0.886377	9	2	7
ZYG11A	CV-HIGH	0.001	0.394759	1.58572	1.25434	0.206163	0.206163	0.206163	7	2	5
TRPC4AP	HIGH-MOD	0.001	0.394788	0.107904	0.754927	0.886344	0.886344	0.886344	17	3	14
ACOX3	HIGH-MOD	0.001	0.394796	0.762823	0.537364	0.155734	0.155734	0.155734	19	8	11
MGAT5	HIGH-MOD	0.001	0.39483	-0.122206	0.854646	0.886298	0.886298	0.886298	12	2	10
FBXO38	HIGH-MOD	0.001	0.394851	-0.080709	0.564329	0.886276	0.886276	0.886276	28	4	24
ZSCAN9	HIGH-MOD	0.001	0.394852	1.02654	0.723173	0.155756	0.155756	0.155756	17	5	12
STXBP5	HIGH-MOD	0.001	0.394913	-0.0999153	0.69821	0.88621	0.88621	0.88621	15	3	12
FAM229A	CV-HIGH	0.001	0.39493	1.81964	1.43962	0.206242	0.206242	0.206242	2	2	0
GATA5	HIGH-MOD	0.001	0.395017	0.123606	0.862914	0.886099	0.886099	0.886099	13	2	11
CHEK2	HIGH-MOD	0.001	0.395043	0.910287	0.641394	0.155831	0.155831	0.155831	20	6	14
STING1	HIGH-MOD	0.001	0.395049	0.130986	0.914159	0.886065	0.886065	0.886065	16	2	14
DENND4B	HIGH-MOD	0.001	0.395135	-0.786936	0.554529	0.155868	0.155868	0.155868	31	2	29
MTAP	HIGH-MOD	0.001	0.395192	2.22372	1.56707	0.15589	0.15589	0.15589	3	2	1
ANO5	HIGH-MOD	0.001	0.395204	-0.119858	0.835275	0.885899	0.885899	0.885899	18	2	16
HTR1F	HIGH-MOD	0.001	0.395232	-0.128049	0.892123	0.885869	0.885869	0.885869	8	2	6
PNLIPRP1	HIGH-MOD	0.001	0.395258	0.122964	0.856485	0.885842	0.885842	0.885842	14	2	12
PDCD4	HIGH-MOD	0.001	0.395277	0.106971	0.744964	0.885822	0.885822	0.885822	14	3	11
SGSM1	HIGH-MOD	0.001	0.395348	-0.0772856	0.53787	0.885747	0.885747	0.885747	25	5	20
GMPR	HIGH-MOD	0.001	0.395392	1.39965	0.98653	0.155969	0.155969	0.155969	15	3	12
ADAMTS2	HIGH-MOD	0.001	0.395402	0.671637	0.473401	0.155973	0.155973	0.155973	39	10	29
SALL4	HIGH-MOD	0.001	0.395441	-0.0749961	0.521479	0.885647	0.885647	0.885647	24	6	18
ABTB2	HIGH-MOD	0.001	0.395465	-0.0846365	0.58838	0.885622	0.885622	0.885622	26	4	22
AQP11	HIGH-MOD	0.001	0.395468	1.76664	1.24529	0.155999	0.155999	0.155999	5	2	3
LARP6	HIGH-MOD	0.001	0.395531	-0.112989	0.784999	0.885552	0.885552	0.885552	17	2	15
KCTD4	HIGH-MOD	0.001	0.395571	0.193398	1.34315	0.885509	0.885509	0.885509	3	2	1
SULF2	CV-HIGH-REVEL-0.5	0.001	0.395639	-0.0817936	0.814058	0.919966	0.919966	0.919966	16	2	14
PCDHGB2	HIGH-MOD	0.001	0.39565	0.0780773	0.541844	0.885425	0.885425	0.885425	26	6	20
SPRY2	HIGH-MOD	0.001	0.395671	1.83126	1.29109	0.156079	0.156079	0.156079	3	2	1
CEP63	HIGH-MOD	0.001	0.395691	-0.0963791	0.668595	0.885381	0.885381	0.885381	26	3	23
PPM1N	HIGH-MOD	0.001	0.395745	0.106853	0.74088	0.885324	0.885324	0.885324	14	3	11
CNTRL	CV-HIGH-REVEL-0.5	0.001	0.39578	0.107317	1.06615	0.919821	0.919821	0.919821	6	2	4
ZCWPW2	CV-HIGH-REVEL-0.5	0.001	0.395801	1.88859	1.42519	0.185121	0.185121	0.185121	2	2	0
IDH1	HIGH-MOD	0.001	0.395874	0.11749	0.813657	0.885187	0.885187	0.885187	9	3	6
MAST1	HIGH-MOD	0.001	0.395883	-0.114835	0.795202	0.885177	0.885177	0.885177	13	2	11
HPGDS	HIGH-MOD	0.001	0.395958	-0.121962	0.843962	0.885097	0.885097	0.885097	8	2	6
UGT2B28	HIGH-MOD	0.001	0.395964	-0.120164	0.831478	0.885091	0.885091	0.885091	9	2	7
ADCY8	HIGH-MOD	0.001	0.396015	-0.0753573	0.521185	0.885036	0.885036	0.885036	32	5	27
FOXRED1	HIGH-MOD	0.001	0.396163	-0.116117	0.801982	0.884878	0.884878	0.884878	16	2	14
FEZ1	HIGH-MOD	0.001	0.396261	-0.126673	0.87409	0.884775	0.884775	0.884775	11	2	9
KIF26B	HIGH-MOD	0.001	0.396344	-0.0702481	0.484364	0.884686	0.884686	0.884686	47	6	41
FHIP2A	HIGH-MOD	0.001	0.39643	0.102166	0.703876	0.884595	0.884595	0.884595	22	3	19
GNS	HIGH-MOD	0.001	0.396453	0.131357	0.904799	0.88457	0.88457	0.88457	9	2	7
GARIN5B	HIGH-MOD	0.001	0.396456	0.0695332	0.478938	0.884567	0.884567	0.884567	38	7	31
TEK	HIGH-MOD	0.001	0.396493	0.0896528	0.617306	0.884527	0.884527	0.884527	19	5	14
SLC38A6	HIGH-MOD	0.001	0.396502	0.134083	0.923157	0.884518	0.884518	0.884518	9	2	7
RP1L1	HIGH-MOD	0.001	0.396539	0.0400212	0.27545	0.884479	0.884479	0.884479	115	22	93
ANPEP	HIGH-MOD	0.001	0.396603	0.0966314	0.664683	0.884411	0.884411	0.884411	14	4	10
F7	HIGH-MOD	0.001	0.396607	1.27499	0.899706	0.156447	0.156447	0.156447	12	4	8
GRIK4	HIGH-MOD	0.001	0.396616	0.747174	0.527251	0.15645	0.15645	0.15645	26	9	17
TAMALIN	HIGH-MOD	0.001	0.396621	0.101202	0.696003	0.884391	0.884391	0.884391	18	3	15
ZFYVE16	HIGH-MOD	0.001	0.396685	-0.0823978	0.566346	0.884324	0.884324	0.884324	32	4	28
SPRY1	HIGH-MOD	0.001	0.396736	0.136464	0.937515	0.884269	0.884269	0.884269	7	2	5
FKBP7	CV-HIGH-REVEL-0.5	0.001	0.396772	0.093254	0.914767	0.918802	0.918802	0.918802	6	2	4
TRIM51G	CV-HIGH-REVEL-0.5	0.001	0.396796	1.85331	1.39992	0.185549	0.185549	0.185549	5	2	3
ING5	HIGH-MOD	0.001	0.39685	1.82646	1.28914	0.156542	0.156542	0.156542	6	2	4
NUDT9	CV-HIGH	0.001	0.396863	1.80459	1.43051	0.207129	0.207129	0.207129	3	2	1
INAVA	HIGH-MOD	0.001	0.396938	-0.0858587	0.588757	0.884055	0.884055	0.884055	20	4	16
CYP4F11	CV-HIGH-REVEL-0.5	0.001	0.397004	0.0909744	0.889784	0.918564	0.918564	0.918564	9	2	7
CD163	HIGH-MOD	0.001	0.397021	0.101614	0.696253	0.883966	0.883966	0.883966	28	3	25
KLHL14	HIGH-MOD	0.001	0.397033	0.979298	0.691326	0.156615	0.156615	0.156615	16	5	11
MYH14	HIGH-MOD	0.001	0.397115	-0.0598656	0.409844	0.883867	0.883867	0.883867	49	9	40
CARD11	HIGH-MOD	0.001	0.397143	0.732081	0.51686	0.156658	0.156658	0.156658	25	9	16
COL5A2	HIGH-MOD	0.001	0.397287	0.692089	0.488692	0.156714	0.156714	0.156714	32	10	22
PMM2	HIGH-MOD	0.001	0.397303	0.0919532	0.628427	0.883667	0.883667	0.883667	18	4	14
SLC45A2	HIGH-MOD	0.001	0.397305	-0.103567	0.707788	0.883665	0.883665	0.883665	20	3	17
SMO	HIGH-MOD	0.001	0.397345	1.32447	0.935274	0.156738	0.156738	0.156738	12	3	9
VPS33A	HIGH-MOD	0.001	0.39741	0.106135	0.72464	0.883554	0.883554	0.883554	21	3	18
APC2	HIGH-MOD	0.001	0.397521	0.0751337	0.512452	0.883435	0.883435	0.883435	38	6	32
ASL	HIGH-MOD	0.001	0.397561	0.12412	0.846259	0.883393	0.883393	0.883393	12	2	10
TOMM40L	HIGH-MOD	0.001	0.39757	1.73845	1.22787	0.156826	0.156826	0.156826	5	2	3
RGS9BP	HIGH-MOD	0.001	0.397693	1.73439	1.22514	0.156874	0.156874	0.156874	7	2	5
ABCA13	CV-HIGH-REVEL-0.5	0.001	0.397745	0.0479391	0.464516	0.917803	0.917803	0.917803	41	7	34
NIF3L1	HIGH-MOD	0.001	0.397913	0.0999842	0.679504	0.883019	0.883019	0.883019	25	3	22
ZNF501	HIGH-MOD	0.001	0.397955	1.17444	0.829813	0.156978	0.156978	0.156978	9	4	5
ST3GAL5	HIGH-MOD	0.001	0.39799	0.138923	0.943477	0.882938	0.882938	0.882938	9	2	7
WASF3	HIGH-MOD	0.001	0.398048	0.0895035	0.60753	0.882877	0.882877	0.882877	17	5	12
IPO5	HIGH-MOD	0.001	0.398074	-0.12625	0.856751	0.882849	0.882849	0.882849	13	2	11
HINFP	HIGH-MOD	0.001	0.398092	-0.126546	0.858619	0.88283	0.88283	0.88283	9	2	7
TRMT44	CV-HIGH-REVEL-0.5	0.001	0.398233	0.102239	0.984657	0.917303	0.917303	0.917303	5	2	3
GPAT2	HIGH-MOD	0.001	0.39826	0.131279	0.889376	0.882652	0.882652	0.882652	13	2	11
TMEM44	HIGH-MOD	0.001	0.398404	0.0921806	0.623676	0.882499	0.882499	0.882499	24	4	20
GJC2	HIGH-MOD	0.001	0.398485	-0.127702	0.863377	0.882414	0.882414	0.882414	9	2	7
BEAN1	HIGH-MOD	0.001	0.398517	-0.131691	0.890082	0.882379	0.882379	0.882379	9	2	7
FAM120A	HIGH-MOD	0.001	0.398521	0.107062	0.723592	0.882375	0.882375	0.882375	12	3	9
BBS12	HIGH-MOD	0.001	0.398527	0.124766	0.843204	0.882369	0.882369	0.882369	14	2	12
ITGA2	HIGH-MOD	0.001	0.398705	0.0978536	0.660254	0.88218	0.88218	0.88218	22	4	18
MLLT10	HIGH-MOD	0.001	0.398709	0.0936683	0.63199	0.882176	0.882176	0.882176	18	4	14
SH3RF2	HIGH-MOD	0.001	0.398904	0.778238	0.550366	0.157351	0.157351	0.157351	25	8	17
HAND1	CV-HIGH-REVEL-0.5	0.001	0.398953	1.66993	1.26407	0.186476	0.186476	0.186476	3	2	1
ZNF347	CV-HIGH-REVEL-0.5	0.001	0.399005	-0.0957888	0.913767	0.916512	0.916512	0.916512	6	2	4
ADAM28	HIGH-MOD	0.001	0.39906	0.10559	0.710167	0.881804	0.881804	0.881804	25	3	22
CYP27A1	HIGH-MOD	0.001	0.399143	0.105623	0.709865	0.881716	0.881716	0.881716	17	3	14
SFMBT2	HIGH-MOD	0.001	0.399207	-0.131397	0.882566	0.881648	0.881648	0.881648	12	2	10
TMCO6	HIGH-MOD	0.001	0.399214	0.0925164	0.621379	0.881641	0.881641	0.881641	14	4	10
CDON	HIGH-MOD	0.001	0.399271	-0.0932804	0.62619	0.881581	0.881581	0.881581	24	4	20
ATP13A2	HIGH-MOD	0.001	0.399321	0.0895584	0.600931	0.881528	0.881528	0.881528	31	4	27
NOC2L	HIGH-MOD	0.001	0.399346	0.879721	0.622397	0.157526	0.157526	0.157526	29	6	23
USP37	HIGH-MOD	0.001	0.399512	0.143329	0.960075	0.881326	0.881326	0.881326	8	2	6
MOK	HIGH-MOD	0.001	0.399629	0.0783387	0.524193	0.881201	0.881201	0.881201	22	6	16
GALNTL6	HIGH-MOD	0.001	0.399655	0.13853	0.926742	0.881174	0.881174	0.881174	6	2	4
RPTN	HIGH-MOD	0.001	0.399658	-0.0835089	0.558646	0.881171	0.881171	0.881171	25	5	20
DPP3	HIGH-MOD	0.001	0.399674	1.01479	0.718183	0.157655	0.157655	0.157655	19	5	14
FMN1	HIGH-MOD	0.001	0.39988	-0.0671915	0.448595	0.880937	0.880937	0.880937	44	7	37
HTR3C	HIGH-MOD	0.001	0.399996	0.104129	0.694485	0.880814	0.880814	0.880814	16	3	13
RNF214	HIGH-MOD	0.001	0.400046	0.146106	0.97401	0.880761	0.880761	0.880761	8	2	6
ENDOV	HIGH-MOD	0.001	0.400126	-0.110509	0.736181	0.880677	0.880677	0.880677	14	3	11
PTPN3	HIGH-MOD	0.001	0.400149	0.103934	0.692235	0.880652	0.880652	0.880652	17	3	14
STYK1	HIGH-MOD	0.001	0.400225	-0.111068	0.739252	0.880572	0.880572	0.880572	14	3	11
IGDCC3	HIGH-MOD	0.001	0.400231	-0.0998396	0.664478	0.880565	0.880565	0.880565	19	3	16
KIF20B	HIGH-MOD	0.001	0.400575	0.0619095	0.410776	0.880202	0.880202	0.880202	48	10	38
MPLKIP	HIGH-MOD	0.001	0.400643	1.42051	1.00624	0.158037	0.158037	0.158037	5	3	2
TMTC1	CV-HIGH-REVEL-0.5	0.001	0.400699	1.30165	0.986972	0.187227	0.187227	0.187227	8	3	5
BBS2	HIGH-MOD	0.001	0.400729	-0.125922	0.834372	0.88004	0.88004	0.88004	18	2	16
MKS1	HIGH-MOD	0.001	0.400816	-0.094336	0.624595	0.879948	0.879948	0.879948	27	4	23
IL5RA	HIGH-MOD	0.001	0.400859	0.106455	0.704565	0.879902	0.879902	0.879902	15	3	12
B4GALNT3	HIGH-MOD	0.001	0.400891	-0.0797642	0.527764	0.879868	0.879868	0.879868	35	5	30
CIB2	HIGH-MOD	0.001	0.400955	0.140233	0.927335	0.879801	0.879801	0.879801	10	2	8
KAT6B	HIGH-MOD	0.001	0.401101	-0.0687852	0.45428	0.879648	0.879648	0.879648	45	7	38
KLF11	HIGH-MOD	0.001	0.401131	-0.0945403	0.624208	0.879616	0.879616	0.879616	21	4	17
FBN2	HIGH-MOD	0.001	0.401148	0.0747501	0.493466	0.879597	0.879597	0.879597	39	7	32
UCHL5	HIGH-MOD	0.001	0.401262	1.00421	0.711764	0.158281	0.158281	0.158281	13	5	8
CEACAM18	HIGH-MOD	0.001	0.401292	-0.127485	0.840527	0.879445	0.879445	0.879445	13	2	11
GATA2	CV-HIGH-REVEL-0.5	0.001	0.401385	1.25163	0.949686	0.187522	0.187522	0.187522	8	3	5
EMILIN2	HIGH-MOD	0.001	0.401495	0.78288	0.555011	0.158373	0.158373	0.158373	36	8	28
PAPSS1	HIGH-MOD	0.001	0.401516	0.115411	0.759424	0.879209	0.879209	0.879209	12	3	9
TLE2	HIGH-MOD	0.001	0.401588	-0.103622	0.681422	0.879134	0.879134	0.879134	22	3	19
NRIP1	HIGH-MOD	0.001	0.401598	0.103944	0.683477	0.879123	0.879123	0.879123	21	3	18
NRIP2	HIGH-MOD	0.001	0.401643	-0.120571	0.792493	0.879075	0.879075	0.879075	15	2	13
SLX4	HIGH-MOD	0.001	0.401663	0.06572	0.43189	0.879054	0.879054	0.879054	58	8	50
CTSB	HIGH-MOD	0.001	0.401674	-0.124097	0.815452	0.879043	0.879043	0.879043	16	2	14
MYLK	HIGH-MOD	0.001	0.401675	0.60561	0.429412	0.158444	0.158444	0.158444	44	12	32
TESPA1	HIGH-MOD	0.001	0.401806	0.125142	0.821361	0.878904	0.878904	0.878904	20	2	18
FBXW9	HIGH-MOD	0.001	0.401825	0.139806	0.917461	0.878884	0.878884	0.878884	8	3	5
PRRG4	HIGH-MOD	0.001	0.401825	0.147455	0.967648	0.878883	0.878883	0.878883	6	2	4
ALDOC	HIGH-MOD	0.001	0.401913	-0.10445	0.684909	0.878791	0.878791	0.878791	12	3	9
PARP12	HIGH-MOD	0.001	0.401966	0.126115	0.826588	0.878735	0.878735	0.878735	15	2	13
MAPK9	HIGH-MOD	0.001	0.402108	0.132876	0.869817	0.878585	0.878585	0.878585	12	2	10
IFIT1B	HIGH-MOD	0.001	0.402126	-0.132583	0.867769	0.878567	0.878567	0.878567	12	2	10
TYMP	CV-HIGH-REVEL-0.5	0.001	0.402182	0.0986241	0.905507	0.913269	0.913269	0.913269	10	2	8
TPP2	HIGH-MOD	0.001	0.402226	0.134084	0.87683	0.878462	0.878462	0.878462	12	2	10
SLC11A1	CV-HIGH-REVEL-0.5	0.001	0.402255	-0.0882165	0.809255	0.913195	0.913195	0.913195	12	2	10
RHOU	HIGH-MOD	0.001	0.40228	1.8373	1.3035	0.158682	0.158682	0.158682	3	2	1
NLN	HIGH-MOD	0.001	0.402292	0.109106	0.713078	0.878392	0.878392	0.878392	16	3	13
TECRL	HIGH-MOD	0.001	0.402303	0.149735	0.978519	0.878381	0.878381	0.878381	12	2	10
FMO3	HIGH-MOD	0.001	0.402336	-0.0978164	0.639042	0.878345	0.878345	0.878345	21	4	17
EPCAM	HIGH-MOD	0.001	0.402348	-0.103218	0.674262	0.878333	0.878333	0.878333	23	3	20
IL11RA	HIGH-MOD	0.001	0.402474	-0.105995	0.691644	0.8782	0.8782	0.8782	15	3	12
PCDHB12	HIGH-MOD	0.001	0.402487	-0.0865057	0.564406	0.878186	0.878186	0.878186	32	5	27
RABGAP1	HIGH-MOD	0.001	0.402643	0.110349	0.718997	0.878022	0.878022	0.878022	12	3	9
ZBTB2	HIGH-MOD	0.001	0.40269	1.46534	1.04001	0.158844	0.158844	0.158844	11	3	8
ROR2	HIGH-MOD	0.001	0.402723	-0.0779976	0.507853	0.877939	0.877939	0.877939	34	6	28
SAP30BP	HIGH-MOD	0.001	0.402725	1.18005	0.837556	0.158858	0.158858	0.158858	8	4	4
MUC16	HIGH-MOD	0.001	0.402777	0.0278708	0.181385	0.877882	0.877882	0.877882	333	61	272
SPG11	CV-HIGH-REVEL-0.5	0.001	0.402794	-0.0880514	0.80265	0.912647	0.912647	0.912647	13	2	11
DBF4B	HIGH-MOD	0.001	0.402798	-0.126955	0.826078	0.877859	0.877859	0.877859	12	2	10
VWA3B	HIGH-MOD	0.001	0.40314	-0.102456	0.664698	0.8775	0.8775	0.8775	22	3	19
PCSK6	HIGH-MOD	0.001	0.403181	1.17169	0.831982	0.159038	0.159038	0.159038	14	4	10
NFRKB	HIGH-MOD	0.001	0.403218	-0.788153	0.559662	0.159053	0.159053	0.159053	34	2	32
IFNA21	HIGH-MOD	0.001	0.403223	1.47359	1.04639	0.159054	0.159054	0.159054	7	3	4
HYI	CV-HIGH-REVEL-0.5	0.001	0.403367	0.0842217	0.762639	0.912065	0.912065	0.912065	11	3	8
NGDN	HIGH-MOD	0.001	0.403386	0.134005	0.867535	0.877242	0.877242	0.877242	13	2	11
AXIN1	HIGH-MOD	0.001	0.403409	-0.0910914	0.589596	0.877217	0.877217	0.877217	30	4	26
TVP23C	HIGH-MOD	0.001	0.403432	1.31457	0.933657	0.159137	0.159137	0.159137	9	3	6
ATP10A	CV-HIGH-REVEL-0.5	0.001	0.403459	0.0680989	0.615983	0.911971	0.911971	0.911971	16	4	12
NOXA1	CV-HIGH-REVEL-0.5	0.001	0.403504	1.66675	1.26727	0.188434	0.188434	0.188434	5	2	3
ALPK1	HIGH-MOD	0.001	0.40357	0.0859251	0.555387	0.877048	0.877048	0.877048	32	5	27
SF3B2	HIGH-MOD	0.001	0.403577	-0.143006	0.924277	0.877041	0.877041	0.877041	8	2	6
CHST6	CV-HIGH-REVEL-0.5	0.001	0.403624	1.53196	1.16492	0.188485	0.188485	0.188485	7	2	5
TOP3A	HIGH-MOD	0.001	0.403796	-0.841348	0.597763	0.159281	0.159281	0.159281	23	2	21
INHBC	CV-HIGH-REVEL-0.5	0.001	0.403841	1.721	1.30895	0.188579	0.188579	0.188579	3	2	1
VPS13B	HIGH-MOD	0.001	0.403915	0.0510388	0.328917	0.876686	0.876686	0.876686	95	15	80
FUS	HIGH-MOD	0.001	0.403933	1.77246	1.25946	0.159335	0.159335	0.159335	6	2	4
AP4B1	HIGH-MOD	0.001	0.403935	0.136668	0.880595	0.876664	0.876664	0.876664	14	2	12
MYCBP2	HIGH-MOD	0.001	0.403961	-0.583887	0.414906	0.159346	0.159346	0.159346	53	6	47
NYAP1	HIGH-MOD	0.001	0.403977	-0.0891958	0.574511	0.87662	0.87662	0.87662	29	5	24
TMEM161A	HIGH-MOD	0.001	0.403993	-0.108135	0.696406	0.876604	0.876604	0.876604	15	3	12
KLHL35	HIGH-MOD	0.001	0.404007	0.0954603	0.614701	0.876588	0.876588	0.876588	28	4	24
KIF14	HIGH-MOD	0.001	0.404051	0.0837154	0.538873	0.876543	0.876543	0.876543	31	6	25
ITPRID2	HIGH-MOD	0.001	0.404069	0.0946347	0.609064	0.876524	0.876524	0.876524	22	4	18
EVC2	HIGH-MOD	0.001	0.404266	0.0942449	0.605534	0.876317	0.876317	0.876317	31	5	26
MAP2K2	CV-HIGH-REVEL-0.5	0.001	0.404401	1.64857	1.25455	0.18882	0.18882	0.18882	6	2	4
DDX31	HIGH-MOD	0.001	0.404401	0.107358	0.688988	0.876175	0.876175	0.876175	18	4	14
DNAH17	CV-HIGH-REVEL-0.5	0.001	0.404404	-0.0651619	0.583039	0.911012	0.911012	0.911012	27	4	23
CYP2B6	HIGH-MOD	0.001	0.404506	-0.110916	0.711188	0.876066	0.876066	0.876066	18	3	15
ZNF783	HIGH-MOD	0.001	0.404551	0.113068	0.724704	0.876018	0.876018	0.876018	17	3	14
NEIL2	HIGH-MOD	0.001	0.404596	0.122763	0.786545	0.875971	0.875971	0.875971	16	3	13
PRDM7	CV-HIGH	0.001	0.404631	1.79671	1.43547	0.210696	0.210696	0.210696	2	2	0
OPLAH	CV-HIGH-REVEL-0.5	0.001	0.404808	1.88026	1.43143	0.188995	0.188995	0.188995	2	2	0
GNL1	HIGH-MOD	0.001	0.404908	0.139994	0.894568	0.875644	0.875644	0.875644	9	2	7
DENND1C	HIGH-MOD	0.001	0.404914	0.108378	0.692502	0.875637	0.875637	0.875637	20	4	16
SLC17A8	HIGH-MOD	0.001	0.404947	0.133503	0.852801	0.875602	0.875602	0.875602	16	2	14
NUP205	CV-HIGH	0.001	0.405047	1.57114	1.25578	0.210887	0.210887	0.210887	3	2	1
MYH13	HIGH-MOD	0.001	0.405169	-0.059806	0.381317	0.87537	0.87537	0.87537	56	10	46
ABHD8	HIGH-MOD	0.001	0.405251	0.142866	0.910264	0.875285	0.875285	0.875285	9	2	7
IQGAP2	HIGH-MOD	0.001	0.40535	-0.794016	0.564964	0.159894	0.159894	0.159894	33	2	31
SDCBP2	HIGH-MOD	0.001	0.405478	1.35381	0.96339	0.159945	0.159945	0.159945	7	3	4
AMDHD2	CV-HIGH-REVEL-0.5	0.001	0.405479	0.085192	0.753	0.909922	0.909922	0.909922	15	3	12
NME4	HIGH-MOD	0.001	0.40549	0.161405	1.02631	0.875035	0.875035	0.875035	8	2	6
L1TD1	HIGH-MOD	0.001	0.405545	0.918339	0.653544	0.159971	0.159971	0.159971	18	6	12
HS6ST1	HIGH-MOD	0.001	0.405555	0.144402	0.917687	0.874966	0.874966	0.874966	9	2	7
SLC44A1	HIGH-MOD	0.001	0.405591	0.164145	1.04284	0.874928	0.874928	0.874928	7	2	5
CD163L1	CV-HIGH	0.001	0.405625	1.32094	1.05641	0.211152	0.211152	0.211152	6	3	3
ZNF750	HIGH-MOD	0.001	0.405674	0.116935	0.742391	0.874842	0.874842	0.874842	15	3	12
TRIM65	HIGH-MOD	0.001	0.405823	0.0840546	0.532971	0.874686	0.874686	0.874686	29	6	23
CLEC14A	HIGH-MOD	0.001	0.405934	1.07835	0.767699	0.160125	0.160125	0.160125	11	5	6
SFPQ	HIGH-MOD	0.001	0.405949	0.119758	0.758551	0.874554	0.874554	0.874554	15	3	12
ZNF695	HIGH-MOD	0.001	0.405963	-0.122656	0.776819	0.874539	0.874539	0.874539	17	2	15
OSBPL3	CV-HIGH-REVEL-0.5	0.001	0.405989	0.146914	1.29112	0.909406	0.909406	0.909406	3	2	1
PCDH12	HIGH-MOD	0.001	0.406024	-0.0811405	0.513625	0.874476	0.874476	0.874476	44	5	39
DGKH	CV-HIGH-REVEL-0.5	0.001	0.406132	-0.122408	1.07403	0.909261	0.909261	0.909261	6	2	4
ISLR2	HIGH-MOD	0.001	0.406162	-0.121707	0.769521	0.874331	0.874331	0.874331	16	2	14
SYNJ2	HIGH-MOD	0.001	0.406171	-0.0667325	0.421898	0.874321	0.874321	0.874321	53	8	45
IQSEC3	HIGH-MOD	0.001	0.406225	-0.0886031	0.559918	0.874265	0.874265	0.874265	41	4	37
RASA3	HIGH-MOD	0.001	0.406228	-0.125613	0.793774	0.874262	0.874262	0.874262	12	2	10
FBXO46	HIGH-MOD	0.001	0.406298	0.142893	0.902441	0.874188	0.874188	0.874188	10	2	8
APOBEC3G	HIGH-MOD	0.001	0.406311	-0.129062	0.814998	0.874174	0.874174	0.874174	18	2	16
PTPN7	CV-HIGH-REVEL-0.5	0.001	0.406597	1.66097	1.26669	0.189765	0.189765	0.189765	3	2	1
IWS1	HIGH-MOD	0.001	0.406618	-0.141601	0.89189	0.873854	0.873854	0.873854	15	2	13
HSD11B1L	HIGH-MOD	0.001	0.406638	0.143195	0.901782	0.873833	0.873833	0.873833	13	2	11
TDRD10	HIGH-MOD	0.001	0.406685	0.149386	0.940401	0.873784	0.873784	0.873784	11	2	9
ITGB4	HIGH-MOD	0.001	0.40673	0.53223	0.379191	0.160439	0.160439	0.160439	67	14	53
ZNF420	HIGH-MOD	0.001	0.406793	0.140904	0.886207	0.873671	0.873671	0.873671	9	2	7
TMEM67	CV-HIGH-REVEL-0.5	0.001	0.406885	1.56623	1.19477	0.189889	0.189889	0.189889	9	2	7
DDX59	HIGH-MOD	0.001	0.406925	0.137747	0.865399	0.873533	0.873533	0.873533	12	2	10
MCM3AP	HIGH-MOD	0.001	0.406942	-0.726209	0.517495	0.160523	0.160523	0.160523	41	3	38
ZNF451	HIGH-MOD	0.001	0.406999	0.0789608	0.495764	0.873456	0.873456	0.873456	32	7	25
FOXB1	HIGH-MOD	0.001	0.407081	1.70034	1.21182	0.160578	0.160578	0.160578	8	2	6
MPG	HIGH-MOD	0.001	0.407096	-0.129185	0.810453	0.873355	0.873355	0.873355	19	2	17
DHX16	HIGH-MOD	0.001	0.407117	-0.101251	0.635089	0.873332	0.873332	0.873332	22	3	19
TOR3A	HIGH-MOD	0.001	0.407156	-0.915641	0.652616	0.160608	0.160608	0.160608	16	2	14
EXT2	CV-HIGH-REVEL-0.5	0.001	0.407291	0.994463	0.758906	0.190064	0.190064	0.190064	20	4	16
ANXA2	HIGH-MOD	0.001	0.407337	-0.136871	0.856953	0.873103	0.873103	0.873103	13	2	11
ZNF385C	HIGH-MOD	0.001	0.407454	0.106081	0.663529	0.872981	0.872981	0.872981	16	4	12
CFAP161	HIGH-MOD	0.001	0.4076	1.39358	0.993683	0.160783	0.160783	0.160783	11	3	8
ANKAR	CV-HIGH-REVEL-0.5	0.001	0.407667	0.103863	0.895943	0.907711	0.907711	0.907711	9	2	7
SUSD2	HIGH-MOD	0.001	0.407694	0.0795558	0.496631	0.872731	0.872731	0.872731	26	6	20
NCAM1	HIGH-MOD	0.001	0.407706	0.151874	0.947982	0.872718	0.872718	0.872718	10	2	8
KIAA1755	HIGH-MOD	0.001	0.407783	-0.0735169	0.458596	0.872638	0.872638	0.872638	41	7	34
SLAIN2	HIGH-MOD	0.001	0.407813	0.106032	0.661261	0.872607	0.872607	0.872607	18	4	14
ZNF263	HIGH-MOD	0.001	0.407853	-0.110816	0.690864	0.872564	0.872564	0.872564	21	3	18
CHRNA9	HIGH-MOD	0.001	0.407858	0.107399	0.66953	0.872559	0.872559	0.872559	16	4	12
ISLR	HIGH-MOD	0.001	0.407899	-0.0968391	0.603496	0.872516	0.872516	0.872516	21	4	17
CP	CV-HIGH-REVEL-0.5	0.001	0.407905	-0.0952538	0.819535	0.907471	0.907471	0.907471	12	2	10
FOXP4	HIGH-MOD	0.001	0.407972	0.829442	0.591635	0.16093	0.16093	0.16093	18	8	10
VPS9D1	CV-HIGH	0.001	0.407997	1.60952	1.29028	0.212242	0.212242	0.212242	3	2	1
BLK	CV-HIGH-REVEL-0.5	0.001	0.408095	1.60652	1.22694	0.19041	0.19041	0.19041	7	2	5
APCDD1	CV-HIGH-REVEL-0.5	0.001	0.408104	1.66757	1.27358	0.190414	0.190414	0.190414	4	2	2
ZNF280D	HIGH-MOD	0.001	0.408109	0.113202	0.70425	0.872297	0.872297	0.872297	14	3	11
NXPH1	HIGH-MOD	0.001	0.4082	1.62268	1.1577	0.161021	0.161021	0.161021	6	3	3
KDM2A	HIGH-MOD	0.001	0.408224	0.124875	0.776138	0.872178	0.872178	0.872178	15	3	12
IL20RA	HIGH-MOD	0.001	0.408272	0.118618	0.736961	0.872128	0.872128	0.872128	12	3	9
CNGB1	HIGH-MOD	0.001	0.40831	-0.0824756	0.51225	0.872088	0.872088	0.872088	40	6	34
CRISP1	HIGH-MOD	0.001	0.408325	0.148557	0.922558	0.872072	0.872072	0.872072	10	2	8
STBD1	HIGH-MOD	0.001	0.408337	-0.131852	0.81874	0.87206	0.87206	0.87206	14	2	12
CCDC18	HIGH-MOD	0.001	0.408398	-0.819339	0.584663	0.161099	0.161099	0.161099	25	2	23
KRT6B	HIGH-MOD	0.001	0.408408	1.31336	0.937198	0.161103	0.161103	0.161103	10	3	7
SIVA1	HIGH-MOD	0.001	0.408432	1.46392	1.04466	0.161112	0.161112	0.161112	8	3	5
SHANK1	HIGH-MOD	0.001	0.408432	0.0736148	0.456757	0.871961	0.871961	0.871961	44	8	36
ACOX2	HIGH-MOD	0.001	0.408486	-0.0982808	0.609531	0.871904	0.871904	0.871904	22	4	18
STK31	HIGH-MOD	0.001	0.40866	1.11749	0.797615	0.161202	0.161202	0.161202	13	4	9
TIGD6	HIGH-MOD	0.001	0.408671	-0.107506	0.665738	0.871712	0.871712	0.871712	18	3	15
THBS2	HIGH-MOD	0.001	0.408723	-0.100189	0.62016	0.871658	0.871658	0.871658	26	4	22
DOP1B	CV-HIGH-REVEL-0.5	0.001	0.408751	0.139205	1.18668	0.906617	0.906617	0.906617	9	2	7
BLVRA	HIGH-MOD	0.001	0.408768	1.17795	0.840853	0.161245	0.161245	0.161245	10	4	6
CDH20	HIGH-MOD	0.001	0.408851	-0.137071	0.847571	0.871525	0.871525	0.871525	13	2	11
HCN1	HIGH-MOD	0.001	0.408994	0.121376	0.749643	0.871376	0.871376	0.871376	13	3	10
CEP78	HIGH-MOD	0.001	0.409205	0.109793	0.676936	0.871156	0.871156	0.871156	15	4	11
KRT81	CV-HIGH-REVEL-0.5	0.001	0.409243	1.63215	1.24791	0.190905	0.190905	0.190905	9	2	7
TTC14	HIGH-MOD	0.001	0.409248	0.102165	0.629688	0.871111	0.871111	0.871111	26	4	22
SMYD5	HIGH-MOD	0.001	0.409273	0.124112	0.764801	0.871085	0.871085	0.871085	11	3	8
UNG	HIGH-MOD	0.001	0.409351	1.72413	1.23141	0.161476	0.161476	0.161476	6	2	4
TMC3	CV-HIGH-REVEL-0.5	0.001	0.409399	0.106191	0.898941	0.905966	0.905966	0.905966	8	2	6
PFAS	HIGH-MOD	0.001	0.409448	0.0666246	0.409968	0.870903	0.870903	0.870903	50	10	40
SHANK3	CV-HIGH-REVEL-0.5	0.001	0.409497	1.56526	1.19706	0.191015	0.191015	0.191015	7	2	5
GTDC1	CV-HIGH-REVEL-0.5	0.001	0.409517	-0.115252	0.974407	0.905846	0.905846	0.905846	8	2	6
UBP1	HIGH-MOD	0.001	0.409555	0.161475	0.992754	0.870791	0.870791	0.870791	6	2	4
TNFRSF13B	HIGH-MOD	0.001	0.409565	-0.134394	0.826199	0.870782	0.870782	0.870782	18	2	16
TRIM33	HIGH-MOD	0.001	0.409576	1.67682	1.19788	0.161565	0.161565	0.161565	9	2	7
HOXB7	HIGH-MOD	0.001	0.409585	1.84002	1.31447	0.161568	0.161568	0.161568	5	2	3
HSPA4L	HIGH-MOD	0.001	0.409621	-0.831032	0.593692	0.161583	0.161583	0.161583	15	2	13
LRP1B	CV-HIGH	0.001	0.409663	1.48029	1.18867	0.213007	0.213007	0.213007	5	2	3
SHARPIN	HIGH-MOD	0.001	0.409671	0.118578	0.728336	0.870671	0.870671	0.870671	12	3	9
CHADL	HIGH-MOD	0.001	0.409753	0.119866	0.735757	0.870586	0.870586	0.870586	15	3	12
IRF8	HIGH-MOD	0.001	0.409794	0.150089	0.920971	0.870543	0.870543	0.870543	7	2	5
ATP2B4	HIGH-MOD	0.001	0.409934	0.09974	0.611328	0.870398	0.870398	0.870398	35	4	31
ZNF417	HIGH-MOD	0.001	0.409949	0.129888	0.79601	0.870382	0.870382	0.870382	11	3	8
BCAT2	HIGH-MOD	0.001	0.409963	1.38462	0.9895	0.161718	0.161718	0.161718	10	3	7
BSPRY	HIGH-MOD	0.001	0.41003	0.115544	0.707644	0.870298	0.870298	0.870298	17	3	14
LAMB3	CV-HIGH-REVEL-0.5	0.001	0.410036	1.64585	1.25935	0.191247	0.191247	0.191247	8	2	6
STRADA	HIGH-MOD	0.001	0.410132	0.147396	0.901977	0.870192	0.870192	0.870192	8	2	6
PTPRZ1	HIGH-MOD	0.001	0.410301	0.074241	0.453693	0.870017	0.870017	0.870017	46	9	37
FAM3B	HIGH-MOD	0.001	0.410389	-0.109865	0.67092	0.869925	0.869925	0.869925	17	3	14
LBP	HIGH-MOD	0.001	0.410403	-0.10031	0.612495	0.869911	0.869911	0.869911	17	4	13
SI	CV-HIGH	0.001	0.410473	1.01911	0.819009	0.21338	0.21338	0.21338	9	4	5
TTC28	HIGH-MOD	0.001	0.410478	-0.0666185	0.406528	0.869832	0.869832	0.869832	58	9	49
TMIGD3	HIGH-MOD	0.001	0.410586	0.142491	0.868775	0.869721	0.869721	0.869721	9	2	7
RECQL	CV-HIGH-REVEL-0.5	0.001	0.410625	0.108599	0.907378	0.904733	0.904733	0.904733	9	2	7
CYP2C19	CV-HIGH-REVEL-0.5	0.001	0.410642	1.31079	1.00357	0.191508	0.191508	0.191508	7	3	4
ABCB1	HIGH-MOD	0.001	0.410847	-0.0988965	0.601714	0.869449	0.869449	0.869449	23	4	19
TAPBPL	HIGH-MOD	0.001	0.410861	-0.1407	0.855963	0.869435	0.869435	0.869435	8	2	6
PARS2	HIGH-MOD	0.001	0.411038	0.117018	0.710883	0.869252	0.869252	0.869252	22	3	19
IL17B	HIGH-MOD	0.001	0.411123	1.35664	0.97056	0.162177	0.162177	0.162177	7	3	4
PGAP4	HIGH-MOD	0.001	0.411127	1.15291	0.824815	0.162179	0.162179	0.162179	13	4	9
LONRF1	HIGH-MOD	0.001	0.411216	-0.114838	0.696644	0.869067	0.869067	0.869067	19	3	16
RAB36	HIGH-MOD	0.001	0.411278	0.161285	0.977921	0.869002	0.869002	0.869002	8	2	6
KBTBD13	CV-HIGH	0.001	0.411384	1.65006	1.32728	0.213799	0.213799	0.213799	3	2	1
KIF13B	HIGH-MOD	0.001	0.411486	0.677977	0.485202	0.162321	0.162321	0.162321	36	9	27
MLC1	HIGH-MOD	0.001	0.41153	1.46224	1.04651	0.162338	0.162338	0.162338	8	3	5
ARHGAP1	HIGH-MOD	0.001	0.411585	1.38875	0.993967	0.16236	0.16236	0.16236	9	3	6
AK3	HIGH-MOD	0.001	0.411692	0.155401	0.939145	0.868573	0.868573	0.868573	12	2	10
CD19	HIGH-MOD	0.001	0.411913	-0.149377	0.901153	0.868344	0.868344	0.868344	15	2	13
OSBP2	CV-HIGH-REVEL-0.5	0.001	0.411929	-0.0996908	0.821605	0.903424	0.903424	0.903424	8	2	6
MYDGF	HIGH-MOD	0.001	0.412013	0.157811	0.951276	0.868241	0.868241	0.868241	6	2	4
FOXA1	HIGH-MOD	0.001	0.412047	0.125444	0.755969	0.868205	0.868205	0.868205	14	3	11
LMO7	HIGH-MOD	0.001	0.412049	-0.0717348	0.432292	0.868204	0.868204	0.868204	55	7	48
OGDHL	HIGH-MOD	0.001	0.412061	-0.0962712	0.580097	0.868191	0.868191	0.868191	25	4	21
SKOR2	HIGH-MOD	0.001	0.41208	-0.112197	0.675957	0.868171	0.868171	0.868171	21	3	18
SCRN1	HIGH-MOD	0.001	0.412086	0.146022	0.879707	0.868165	0.868165	0.868165	9	2	7
C10orf120	HIGH-MOD	0.001	0.412094	-0.118152	0.711754	0.868156	0.868156	0.868156	16	3	13
ZNF341	HIGH-MOD	0.001	0.412162	0.103686	0.624279	0.868086	0.868086	0.868086	30	4	26
ATP10B	CV-HIGH-REVEL-0.5	0.001	0.41233	0.0895627	0.735064	0.903023	0.903023	0.903023	14	3	11
ZNF100	HIGH-MOD	0.001	0.412398	-0.106238	0.638449	0.867842	0.867842	0.867842	21	3	18
BBC3	HIGH-MOD	0.001	0.412403	0.167189	1.0047	0.867837	0.867837	0.867837	8	2	6
KRT222	HIGH-MOD	0.001	0.412453	1.7036	1.22031	0.162704	0.162704	0.162704	7	2	5
GBP5	HIGH-MOD	0.001	0.4126	0.97724	0.700107	0.162762	0.162762	0.162762	19	5	14
TRMU	HIGH-MOD	0.001	0.412623	0.10583	0.634868	0.867609	0.867609	0.867609	26	4	22
NPAS4	HIGH-MOD	0.001	0.412696	0.114364	0.685668	0.867533	0.867533	0.867533	21	4	17
MAN2C1	CV-HIGH-REVEL-0.5	0.001	0.412732	0.0943213	0.770906	0.902621	0.902621	0.902621	9	3	6
CACNA1I	HIGH-MOD	0.001	0.412755	-0.56508	0.40489	0.162823	0.162823	0.162823	46	5	41
EIF2B1	HIGH-MOD	0.001	0.41279	0.162261	0.97211	0.867436	0.867436	0.867436	8	2	6
NAXD	HIGH-MOD	0.001	0.412819	0.134195	0.80378	0.867406	0.867406	0.867406	11	3	8
PYGO1	HIGH-MOD	0.001	0.412898	0.150791	0.902621	0.867324	0.867324	0.867324	13	2	11
IQGAP3	CV-HIGH-REVEL-0.5	0.001	0.412903	1.15828	0.888746	0.192483	0.192483	0.192483	14	3	11
ITIH5	HIGH-MOD	0.001	0.412913	0.108537	0.649621	0.867309	0.867309	0.867309	21	4	17
ROBO1	HIGH-MOD	0.001	0.41297	0.102626	0.613962	0.86725	0.86725	0.86725	37	4	33
RHO	HIGH-MOD	0.001	0.412983	0.155165	0.928191	0.867237	0.867237	0.867237	12	2	10
COG2	HIGH-MOD	0.001	0.4131	-0.113817	0.680221	0.867115	0.867115	0.867115	22	3	19
LCA5	HIGH-MOD	0.001	0.413127	-0.12278	0.733633	0.867088	0.867088	0.867088	17	3	14
CCBE1	HIGH-MOD	0.001	0.413173	0.770161	0.552051	0.162989	0.162989	0.162989	27	8	19
CFAP74	HIGH-MOD	0.001	0.413188	0.104498	0.624097	0.867024	0.867024	0.867024	33	4	29
PYGL	CV-HIGH-REVEL-0.5	0.001	0.413277	0.113578	0.923099	0.902076	0.902076	0.902076	8	2	6
NUDT1	HIGH-MOD	0.001	0.413298	0.152149	0.907899	0.866911	0.866911	0.866911	10	2	8
SPAG17	HIGH-MOD	0.001	0.413346	-0.602358	0.431841	0.163058	0.163058	0.163058	39	5	34
INTS1	HIGH-MOD	0.001	0.413678	-0.0629036	0.374243	0.866518	0.866518	0.866518	61	10	51
RALGDS	HIGH-MOD	0.001	0.413732	0.0811642	0.48268	0.866463	0.866463	0.866463	36	7	29
ZNF423	HIGH-MOD	0.001	0.413782	0.0804598	0.478303	0.866411	0.866411	0.866411	34	7	27
METTL8	CV-HIGH-REVEL-0.5	0.001	0.413853	1.69075	1.29851	0.192892	0.192892	0.192892	4	2	2
ICAM1	HIGH-MOD	0.001	0.413927	-0.116819	0.693662	0.866261	0.866261	0.866261	15	3	12
GSN	HIGH-MOD	0.001	0.413953	0.107365	0.637393	0.866234	0.866234	0.866234	21	4	17
IQCH	HIGH-MOD	0.001	0.41405	-0.0985845	0.584823	0.866134	0.866134	0.866134	26	4	22
SLC1A2	HIGH-MOD	0.001	0.414142	0.153214	0.908247	0.866039	0.866039	0.866039	15	2	13
COL6A5	CV-HIGH-REVEL-0.5	0.001	0.414196	-0.757483	0.581946	0.19304	0.19304	0.19304	28	2	26
FAM78A	HIGH-MOD	0.001	0.414513	-0.0985029	0.582242	0.865656	0.865656	0.865656	16	5	11
TSSC4	HIGH-MOD	0.001	0.414584	-0.130617	0.771641	0.865583	0.865583	0.865583	18	2	16
CFHR1	CV-HIGH	0.001	0.414704	1.35988	1.09751	0.215325	0.215325	0.215325	4	2	2
SYNPO2	HIGH-MOD	0.001	0.414776	0.098025	0.57824	0.865385	0.865385	0.865385	27	5	22
NKX2-6	HIGH-MOD	0.001	0.41482	-0.148169	0.873733	0.865339	0.865339	0.865339	10	2	8
RFLNA	HIGH-MOD	0.001	0.415063	2.0264	1.45511	0.163738	0.163738	0.163738	5	2	3
CD320	HIGH-MOD	0.001	0.415084	1.8018	1.29386	0.163746	0.163746	0.163746	5	2	3
SYNE1	CV	0.001	0.415127	1.49359	1.23601	0.226892	0.226892	0.226892	6	2	4
LPA	CV-HIGH-REVEL-0.5	0.001	0.415134	0.0894827	0.713684	0.900222	0.900222	0.900222	15	3	12
TRIM45	HIGH-MOD	0.001	0.415177	0.870352	0.625046	0.163783	0.163783	0.163783	24	6	18
OXA1L	HIGH-MOD	0.001	0.415235	1.17272	0.842242	0.163806	0.163806	0.163806	9	4	5
PRCC	HIGH-MOD	0.001	0.41526	-0.134187	0.788607	0.864886	0.864886	0.864886	17	2	15
SLC35G5	HIGH-MOD	0.001	0.415291	0.140794	0.827236	0.864854	0.864854	0.864854	13	2	11
ZNF571	HIGH-MOD	0.001	0.415447	0.158237	0.928605	0.864693	0.864693	0.864693	14	2	12
KMT2A	HIGH-MOD	0.001	0.415499	-0.691525	0.496771	0.163911	0.163911	0.163911	42	3	39
GRIN3A	HIGH-MOD	0.001	0.415549	0.0994484	0.583149	0.864588	0.864588	0.864588	21	5	16
MAML1	HIGH-MOD	0.001	0.415648	-0.0997449	0.584445	0.864486	0.864486	0.864486	28	4	24
NCOA2	HIGH-MOD	0.001	0.415697	0.109432	0.640963	0.864436	0.864436	0.864436	21	4	17
HAUS3	HIGH-MOD	0.001	0.415698	-0.104723	0.61338	0.864435	0.864435	0.864435	26	4	22
CLEC4A	HIGH-MOD	0.001	0.415731	-0.136701	0.800478	0.864401	0.864401	0.864401	13	2	11
ZBP1	HIGH-MOD	0.001	0.415749	0.10652	0.623663	0.864383	0.864383	0.864383	19	4	15
CTSL	HIGH-MOD	0.001	0.415832	0.155761	0.911379	0.864297	0.864297	0.864297	10	2	8
UBR3	HIGH-MOD	0.001	0.415852	0.147341	0.861977	0.864276	0.864276	0.864276	16	2	14
LRRC8C	HIGH-MOD	0.001	0.41591	1.7652	1.26856	0.164074	0.164074	0.164074	6	2	4
MTSS2	HIGH-MOD	0.001	0.415961	0.108157	0.632218	0.864164	0.864164	0.864164	22	4	18
PRMT9	HIGH-MOD	0.001	0.416016	0.834839	0.600016	0.164116	0.164116	0.164116	23	6	17
OR5H6	CV-HIGH	0.001	0.416048	1.54758	1.25068	0.215943	0.215943	0.215943	3	2	1
PCDHA1	HIGH-MOD	0.001	0.416103	0.842956	0.605899	0.16415	0.16415	0.16415	30	6	24
KRTAP10-11	HIGH-MOD	0.001	0.416229	1.40163	1.00759	0.164201	0.164201	0.164201	10	3	7
ZFPM2	HIGH-MOD	0.001	0.416255	-0.737793	0.530386	0.164211	0.164211	0.164211	32	3	29
CARNS1	CV-HIGH-REVEL-0.5	0.001	0.416278	1.5095	1.16203	0.193939	0.193939	0.193939	6	2	4
TYW1	HIGH-MOD	0.001	0.416418	-0.132262	0.770427	0.863694	0.863694	0.863694	13	2	11
SUSD5	HIGH-MOD	0.001	0.416548	0.942355	0.677629	0.164327	0.164327	0.164327	29	5	24
TLE4	HIGH-MOD	0.001	0.416624	0.158974	0.924576	0.863482	0.863482	0.863482	11	2	9
ZBTB5	HIGH-MOD	0.001	0.416666	-0.146968	0.85448	0.86344	0.86344	0.86344	12	2	10
GPR156	HIGH-MOD	0.001	0.416673	0.149306	0.868024	0.863432	0.863432	0.863432	11	2	9
SASH1	HIGH-MOD	0.001	0.416744	0.100246	0.582486	0.863359	0.863359	0.863359	30	5	25
NKAIN3	HIGH-MOD	0.001	0.416747	1.87659	1.34967	0.164406	0.164406	0.164406	7	2	5
PAK6	HIGH-MOD	0.001	0.416839	0.110897	0.643911	0.863261	0.863261	0.863261	18	4	14
KMT2C	HIGH-MOD	0.001	0.416845	0.0546336	0.31721	0.863255	0.863255	0.863255	94	16	78
CROCC2	CV-HIGH-REVEL-0.5	0.001	0.416884	1.66376	1.28154	0.1942	0.1942	0.1942	7	2	5
CYP4F22	HIGH-MOD	0.001	0.417232	0.0975602	0.564789	0.862858	0.862858	0.862858	24	5	19
FMOD	HIGH-MOD	0.001	0.417266	1.34109	0.965004	0.164612	0.164612	0.164612	9	3	6
PDHX	HIGH-MOD	0.001	0.417291	0.157528	0.911543	0.862797	0.862797	0.862797	15	2	13
DNAH11	CV-HIGH-REVEL-0.5	0.001	0.417378	0.994244	0.766198	0.194413	0.194413	0.194413	26	4	22
SHISA3	CV-HIGH-REVEL-0.5	0.001	0.417461	1.70196	1.3117	0.194449	0.194449	0.194449	3	2	1
TRAFD1	HIGH-MOD	0.001	0.417567	1.11536	0.802801	0.164731	0.164731	0.164731	15	4	11
CSMD3	HIGH-MOD	0.001	0.417647	-0.0778768	0.449429	0.862432	0.862432	0.862432	52	7	45
C11orf16	HIGH-MOD	0.001	0.417789	0.150637	0.8684	0.862286	0.862286	0.862286	9	2	7
EPB41	HIGH-MOD	0.001	0.417958	-0.135825	0.782015	0.862113	0.862113	0.862113	21	2	19
TMEM221	HIGH-MOD	0.001	0.417975	0.158536	0.912661	0.862096	0.862096	0.862096	13	2	11
RCL1	HIGH-MOD	0.001	0.418031	0.147702	0.849931	0.862037	0.862037	0.862037	12	2	10
STX5	HIGH-MOD	0.001	0.418098	1.7277	1.24417	0.164942	0.164942	0.164942	13	2	11
ZFHX4	HIGH-MOD	0.001	0.418176	-0.0662066	0.380564	0.861889	0.861889	0.861889	65	10	55
CCDC89	HIGH-MOD	0.001	0.418183	-0.172778	0.993094	0.861881	0.861881	0.861881	9	2	7
ZNF530	HIGH-MOD	0.001	0.418212	1.15525	0.832017	0.164987	0.164987	0.164987	11	4	7
UBE2S	HIGH-MOD	0.001	0.418213	1.31997	0.950652	0.164988	0.164988	0.164988	10	3	7
KIF4B	CV-HIGH-REVEL-0.5	0.001	0.41826	1.13263	0.873584	0.194794	0.194794	0.194794	9	4	5
MYLK2	HIGH-MOD	0.001	0.418434	-0.127477	0.731337	0.861624	0.861624	0.861624	20	3	17
OR2D2	HIGH-MOD	0.001	0.418529	1.36711	0.984892	0.165113	0.165113	0.165113	13	3	10
CAPN15	HIGH-MOD	0.001	0.418676	0.592185	0.426681	0.165171	0.165171	0.165171	41	12	29
CRACR2A	HIGH-MOD	0.001	0.41869	1.05336	0.758975	0.165177	0.165177	0.165177	15	5	10
NEIL1	HIGH-MOD	0.001	0.418739	-0.127367	0.729045	0.861312	0.861312	0.861312	15	3	12
FUT5	HIGH-MOD	0.001	0.41879	0.11188	0.640152	0.86126	0.86126	0.86126	17	4	13
VEPH1	CV-HIGH-REVEL-0.5	0.001	0.418914	0.13079	1.00507	0.896464	0.896464	0.896464	6	2	4
ESYT1	CV-HIGH-REVEL-0.5	0.001	0.418988	-0.109397	0.840075	0.89639	0.89639	0.89639	8	2	6
TTC17	HIGH-MOD	0.001	0.419128	0.0987994	0.563887	0.860913	0.860913	0.860913	26	5	21
TOX	HIGH-MOD	0.001	0.419156	0.179001	1.02141	0.860885	0.860885	0.860885	9	2	7
PKD1L3	CV-HIGH-REVEL-0.5	0.001	0.41919	-0.0958537	0.734649	0.89619	0.89619	0.89619	15	3	12
POC5	HIGH-MOD	0.001	0.419206	-0.120342	0.686439	0.860833	0.860833	0.860833	15	3	12
ABHD1	HIGH-MOD	0.001	0.419359	-0.107878	0.614648	0.860677	0.860677	0.860677	18	4	14
TAS2R16	HIGH-MOD	0.001	0.419432	-0.123232	0.701745	0.860603	0.860603	0.860603	13	3	10
RANBP9	HIGH-MOD	0.001	0.419529	-0.128149	0.729223	0.860503	0.860503	0.860503	16	3	13
CSDE1	HIGH-MOD	0.001	0.419618	0.135529	0.770713	0.860412	0.860412	0.860412	12	3	9
DOHH	HIGH-MOD	0.001	0.419626	0.149528	0.850269	0.860404	0.860404	0.860404	13	2	11
BEST1	CV-HIGH-REVEL-0.5	0.001	0.419737	0.119298	0.909558	0.895649	0.895649	0.895649	10	2	8
PGBD1	HIGH-MOD	0.001	0.419768	0.109443	0.621678	0.860259	0.860259	0.860259	21	4	17
ARMC12	HIGH-MOD	0.001	0.419848	0.162596	0.923061	0.860177	0.860177	0.860177	8	2	6
CCN1	HIGH-MOD	0.001	0.419895	1.36632	0.985587	0.165656	0.165656	0.165656	6	3	3
MCAM	HIGH-MOD	0.001	0.419913	0.816	0.588628	0.165663	0.165663	0.165663	25	7	18
GSR	HIGH-MOD	0.001	0.419913	0.122119	0.692938	0.86011	0.86011	0.86011	18	3	15
NOL12	CV-HIGH-REVEL-0.5	0.001	0.420042	1.70328	1.31599	0.195564	0.195564	0.195564	4	2	2
RBM6	HIGH-MOD	0.001	0.420082	0.99656	0.71899	0.16573	0.16573	0.16573	16	5	11
KLF3	HIGH-MOD	0.001	0.420107	-0.159855	0.905766	0.859912	0.859912	0.859912	6	2	4
C9	CV-HIGH-REVEL-0.5	0.001	0.420133	0.113618	0.862994	0.895256	0.895256	0.895256	16	2	14
NFATC1	HIGH-MOD	0.001	0.420149	-0.0840237	0.475945	0.859869	0.859869	0.859869	43	6	37
NLRP1	HIGH-MOD	0.001	0.420161	0.0961563	0.544622	0.859857	0.859857	0.859857	46	5	41
RBM28	HIGH-MOD	0.001	0.420241	0.151754	0.859017	0.859775	0.859775	0.859775	18	2	16
MLXIPL	HIGH-MOD	0.001	0.420261	0.14243	0.806115	0.859755	0.859755	0.859755	14	3	11
UBE2O	HIGH-MOD	0.001	0.420289	0.132302	0.748643	0.859726	0.859726	0.859726	17	3	14
NIN	CV-HIGH-REVEL-0.5	0.001	0.420298	1.85702	1.43513	0.195674	0.195674	0.195674	2	2	0
LLCFC1	HIGH-MOD	0.001	0.420315	0.152436	0.862402	0.859699	0.859699	0.859699	9	2	7
SCRN3	CV-HIGH-REVEL-0.5	0.001	0.420356	1.90499	1.47228	0.195699	0.195699	0.195699	2	2	0
LRRC8A	HIGH-MOD	0.001	0.420417	0.898152	0.648195	0.165863	0.165863	0.165863	13	6	7
KRT83	CV-HIGH-REVEL-0.5	0.001	0.420705	1.75441	1.35636	0.19585	0.19585	0.19585	6	2	4
PDIA4	HIGH-MOD	0.001	0.420816	-0.136447	0.769113	0.859188	0.859188	0.859188	16	2	14
WDR97	HIGH-MOD	0.001	0.420854	-0.0869548	0.490003	0.859149	0.859149	0.859149	38	6	32
CDHR2	CV-HIGH-REVEL-0.5	0.001	0.420858	-0.115554	0.871697	0.89454	0.89454	0.89454	7	2	5
STAU1	HIGH-MOD	0.001	0.421008	0.170914	0.962039	0.858992	0.858992	0.858992	10	2	8
PRKDC	HIGH-MOD	0.001	0.421068	-0.505992	0.365397	0.166122	0.166122	0.166122	71	8	63
YBX3	HIGH-MOD	0.001	0.421158	0.12888	0.724645	0.858838	0.858838	0.858838	23	3	20
DOCK4	HIGH-MOD	0.001	0.42132	0.0787916	0.442493	0.858674	0.858674	0.858674	41	8	33
HTR1A	HIGH-MOD	0.001	0.421338	1.34002	0.967927	0.166229	0.166229	0.166229	6	3	3
WIPF3	HIGH-MOD	0.001	0.421352	-0.153084	0.859518	0.858641	0.858641	0.858641	12	2	10
TF	HIGH-MOD	0.001	0.421374	0.126873	0.712235	0.858618	0.858618	0.858618	13	4	9
GATD1	HIGH-MOD	0.001	0.421516	0.149911	0.840699	0.858474	0.858474	0.858474	17	2	15
ATP5F1D	HIGH-MOD	0.001	0.421588	0.162612	0.911442	0.8584	0.8584	0.8584	9	2	7
OSBPL7	HIGH-MOD	0.001	0.421675	1.7256	1.24683	0.166363	0.166363	0.166363	8	2	6
TET3	HIGH-MOD	0.001	0.421735	0.705263	0.509617	0.166387	0.166387	0.166387	33	9	24
PTPRD	CV-HIGH-REVEL-0.5	0.001	0.421861	0.0955885	0.714339	0.89355	0.89355	0.89355	14	3	11
ACAD9	CV-HIGH-REVEL-0.5	0.001	0.421921	0.111858	0.835447	0.89349	0.89349	0.89349	14	2	12
ANKRD12	HIGH-MOD	0.001	0.422048	0.0855159	0.477721	0.857931	0.857931	0.857931	33	7	26
PDCD2	HIGH-MOD	0.001	0.422104	0.994728	0.719031	0.166534	0.166534	0.166534	13	5	8
OR8J1	HIGH-MOD	0.001	0.422174	0.159279	0.888977	0.857803	0.857803	0.857803	9	2	7
KDM5A	HIGH-MOD	0.001	0.422227	0.130887	0.730235	0.857749	0.857749	0.857749	19	3	16
ADGB	HIGH-MOD	0.001	0.422279	-0.0822153	0.458516	0.857696	0.857696	0.857696	45	7	38
TRAPPC11	HIGH-MOD	0.001	0.42233	-0.12067	0.672729	0.857644	0.857644	0.857644	19	3	16
FAT1	HIGH-MOD	0.001	0.42235	0.0532166	0.296637	0.857624	0.857624	0.857624	110	19	91
LCA5L	HIGH-MOD	0.001	0.42242	-0.104005	0.579448	0.857553	0.857553	0.857553	17	5	12
ARFGEF1	HIGH-MOD	0.001	0.42247	-0.10481	0.583721	0.857502	0.857502	0.857502	24	5	19
ZDHHC4	HIGH-MOD	0.001	0.422473	1.01638	0.734936	0.166681	0.166681	0.166681	12	5	7
CAPN11	HIGH-MOD	0.001	0.422545	-0.106524	0.592942	0.857425	0.857425	0.857425	23	4	19
GRXCR1	HIGH-MOD	0.001	0.422559	1.4418	1.04264	0.166715	0.166715	0.166715	5	3	2
ALDH4A1	CV-HIGH-REVEL-0.5	0.001	0.422833	0.121223	0.897778	0.892592	0.892592	0.892592	11	2	9
LAMB2	CV-HIGH-REVEL-0.5	0.001	0.423025	1.0492	0.812976	0.196852	0.196852	0.196852	10	4	6
HSD17B12	CV-HIGH-REVEL-0.5	0.001	0.42305	-0.135696	1.00295	0.892377	0.892377	0.892377	7	2	5
NDUFA13	CV-HIGH	0.001	0.423124	1.74529	1.42048	0.219198	0.219198	0.219198	4	2	2
CEP295	HIGH-MOD	0.001	0.423181	0.075567	0.418707	0.856778	0.856778	0.856778	57	10	47
TJP3	CV-HIGH	0.001	0.423201	1.5728	1.28019	0.219234	0.219234	0.219234	9	2	7
ADAMTS12	HIGH-MOD	0.001	0.423261	-0.101956	0.564601	0.856696	0.856696	0.856696	31	4	27
PIK3R2	HIGH-MOD	0.001	0.423386	-0.117782	0.651654	0.856569	0.856569	0.856569	23	3	20
CCDC180	HIGH-MOD	0.001	0.423405	-0.0774676	0.428547	0.85655	0.85655	0.85655	43	8	35
SMG5	HIGH-MOD	0.001	0.423408	0.113299	0.626753	0.856548	0.856548	0.856548	24	5	19
VPS4B	HIGH-MOD	0.001	0.423474	0.171681	0.949261	0.85648	0.85648	0.85648	10	2	8
TLX1	HIGH-MOD	0.001	0.423491	-0.197704	1.09302	0.856463	0.856463	0.856463	6	2	4
CHRNA10	HIGH-MOD	0.001	0.423757	0.127701	0.704661	0.856193	0.856193	0.856193	17	5	12
ANKRD23	HIGH-MOD	0.001	0.423832	0.129597	0.71474	0.856116	0.856116	0.856116	17	3	14
GRHL3	HIGH-MOD	0.001	0.424029	-0.147506	0.812369	0.855916	0.855916	0.855916	17	2	15
SLC47A2	HIGH-MOD	0.001	0.424037	-0.143797	0.791894	0.855908	0.855908	0.855908	12	2	10
PRSS12	CV-HIGH-REVEL-0.5	0.001	0.424046	0.103857	0.760658	0.891397	0.891397	0.891397	9	3	6
GRHL2	HIGH-MOD	0.001	0.42414	0.141358	0.777892	0.855803	0.855803	0.855803	12	3	9
SPCS1	HIGH-MOD	0.001	0.424238	-0.130754	0.719033	0.855703	0.855703	0.855703	10	3	7
ZC3H14	HIGH-MOD	0.001	0.424357	0.169537	0.931524	0.855583	0.855583	0.855583	10	2	8
APOBR	CV-HIGH-REVEL-0.5	0.001	0.424463	1.73493	1.34618	0.197474	0.197474	0.197474	3	2	1
DOP1A	HIGH-MOD	0.001	0.424468	0.101938	0.559661	0.855471	0.855471	0.855471	34	5	29
VEPH1	HIGH-MOD	0.001	0.424593	-0.130585	0.716301	0.855344	0.855344	0.855344	20	3	17
SORCS3	HIGH-MOD	0.001	0.42473	-0.131711	0.721776	0.855205	0.855205	0.855205	14	3	11
CBR1	HIGH-MOD	0.001	0.424737	1.23312	0.893554	0.167581	0.167581	0.167581	9	4	5
MST1	HIGH-MOD	0.001	0.424743	0.133461	0.731296	0.855191	0.855191	0.855191	14	3	11
NXPH4	HIGH-MOD	0.001	0.424746	0.171464	0.939514	0.855188	0.855188	0.855188	6	2	4
TAB2	HIGH-MOD	0.001	0.424797	-0.152278	0.834088	0.855137	0.855137	0.855137	12	2	10
TRIM42	HIGH-MOD	0.001	0.42481	-0.158662	0.868976	0.855123	0.855123	0.855123	12	2	10
KIF7	HIGH-MOD	0.001	0.424867	-0.0802578	0.439387	0.855066	0.855066	0.855066	41	7	34
ZNF426	HIGH-MOD	0.001	0.42488	0.972044	0.704465	0.167638	0.167638	0.167638	17	5	12
SLC43A1	HIGH-MOD	0.001	0.424891	0.17147	0.938582	0.855041	0.855041	0.855041	11	2	9
SELPLG	HIGH-MOD	0.001	0.424939	-0.134793	0.737571	0.854992	0.854992	0.854992	17	3	14
PDX1	HIGH-MOD	0.001	0.425023	1.63764	1.187	0.167695	0.167695	0.167695	9	2	7
CD63	CV-HIGH-REVEL-0.5	0.001	0.425024	0.114612	0.832021	0.890437	0.890437	0.890437	11	3	8
DAPK3	HIGH-MOD	0.001	0.425239	0.169411	0.925031	0.854688	0.854688	0.854688	7	2	5
GEMIN5	HIGH-MOD	0.001	0.425398	0.646901	0.469053	0.167845	0.167845	0.167845	42	10	32
PDZRN4	HIGH-MOD	0.001	0.425644	0.0974704	0.530704	0.854278	0.854278	0.854278	26	6	20
AGL	CV-HIGH-REVEL-0.5	0.001	0.425731	0.796478	0.618764	0.198022	0.198022	0.198022	24	6	18
LRRC3C	HIGH-MOD	0.001	0.42574	0.14534	0.790805	0.854181	0.854181	0.854181	11	3	8
PRDM9	HIGH-MOD	0.001	0.425913	1.07013	0.776301	0.16805	0.16805	0.16805	22	4	18
EPB41L2	HIGH-MOD	0.001	0.426049	-0.0966264	0.524615	0.853868	0.853868	0.853868	39	5	34
SCN11A	HIGH-MOD	0.001	0.42622	-0.0891323	0.483347	0.853695	0.853695	0.853695	41	6	35
IZUMO1	HIGH-MOD	0.001	0.426278	0.163057	0.883868	0.853636	0.853636	0.853636	9	2	7
MZB1	HIGH-MOD	0.001	0.426291	1.68493	1.22273	0.1682	0.1682	0.1682	8	2	6
PCDHGA3	HIGH-MOD	0.001	0.426435	-0.824209	0.598196	0.168257	0.168257	0.168257	23	2	21
TRMT61B	HIGH-MOD	0.001	0.426858	0.160861	0.868441	0.853049	0.853049	0.853049	9	2	7
WDFY2	HIGH-MOD	0.001	0.427007	-0.127452	0.687364	0.852899	0.852899	0.852899	13	4	9
CPLANE1	CV	0.001	0.427023	0.0675534	0.783332	0.931277	0.931277	0.931277	11	3	8
CCDC103	HIGH-MOD	0.001	0.427113	0.173878	0.937053	0.852791	0.852791	0.852791	8	2	6
MFF	CV-HIGH-REVEL-0.5	0.001	0.427175	1.233	0.959222	0.198646	0.198646	0.198646	7	3	4
MAN2C1	HIGH-MOD	0.001	0.427202	0.105044	0.565745	0.852701	0.852701	0.852701	23	5	18
BCAS1	HIGH-MOD	0.001	0.427339	1.06751	0.775436	0.168617	0.168617	0.168617	15	4	11
SPAG6	HIGH-MOD	0.001	0.427351	0.156221	0.840507	0.852551	0.852551	0.852551	17	2	15
NME6	HIGH-MOD	0.001	0.427374	1.13286	0.82293	0.168631	0.168631	0.168631	10	4	6
OR8D1	HIGH-MOD	0.001	0.427427	0.167596	0.901233	0.852474	0.852474	0.852474	12	2	10
FANCL	HIGH-MOD	0.001	0.427458	-0.155569	0.836379	0.852443	0.852443	0.852443	8	2	6
UNC13B	CV-HIGH	0.001	0.427556	0.985362	0.805534	0.221239	0.221239	0.221239	9	4	5
ISLR	CV-HIGH-REVEL-0.5	0.001	0.427571	1.58382	1.23261	0.198818	0.198818	0.198818	6	2	4
AP3M1	HIGH-MOD	0.001	0.427627	-0.215007	1.15459	0.852273	0.852273	0.852273	8	2	6
GPR108	CV-HIGH	0.001	0.427676	0.0874252	0.90951	0.923423	0.923423	0.923423	7	2	5
PCDH18	HIGH-MOD	0.001	0.427729	-0.782491	0.568606	0.168773	0.168773	0.168773	27	2	25
RAPGEF5	HIGH-MOD	0.001	0.42778	0.805657	0.585467	0.168793	0.168793	0.168793	24	7	17
ZNF570	HIGH-MOD	0.001	0.427838	1.72283	1.25205	0.168817	0.168817	0.168817	9	2	7
WDR86	CV-HIGH-REVEL-0.5	0.001	0.428007	0.112183	0.793093	0.887515	0.887515	0.887515	9	3	6
TTC7B	HIGH-MOD	0.001	0.428036	-0.887043	0.644765	0.168895	0.168895	0.168895	20	2	18
LPL	HIGH-MOD	0.001	0.428075	-0.180844	0.968129	0.85182	0.85182	0.85182	5	2	3
ENOSF1	HIGH-MOD	0.001	0.42812	0.130294	0.697299	0.851775	0.851775	0.851775	19	3	16
ZNF366	HIGH-MOD	0.001	0.428237	0.135371	0.723887	0.851656	0.851656	0.851656	23	3	20
CDR2L	HIGH-MOD	0.001	0.428279	0.169275	0.904932	0.851615	0.851615	0.851615	13	2	11
SCO1	HIGH-MOD	0.001	0.428366	-0.168404	0.899733	0.851527	0.851527	0.851527	7	2	5
RELN	HIGH-MOD	0.001	0.428484	-0.0726774	0.38798	0.851408	0.851408	0.851408	67	11	56
PRSS55	CV-HIGH-REVEL-0.5	0.001	0.428606	0.129797	0.912836	0.886929	0.886929	0.886929	7	2	5
SAAL1	HIGH-MOD	0.001	0.428617	0.173752	0.926709	0.851274	0.851274	0.851274	9	2	7
PPHLN1	HIGH-MOD	0.001	0.428702	0.141415	0.753796	0.851188	0.851188	0.851188	19	3	16
MIPOL1	HIGH-MOD	0.001	0.428768	1.27324	0.926111	0.169187	0.169187	0.169187	12	3	9
KIAA1671	HIGH-MOD	0.001	0.428932	0.074724	0.397683	0.850956	0.850956	0.850956	45	11	34
SERPINB7	HIGH-MOD	0.001	0.429027	0.140455	0.747016	0.85086	0.85086	0.85086	20	3	17
CHAC2	HIGH-MOD	0.001	0.429112	0.143127	0.760785	0.850774	0.850774	0.850774	13	3	10
GJB2	CV-HIGH	0.001	0.429196	0.0865628	0.883513	0.921952	0.921952	0.921952	12	2	10
ACAP3	HIGH-MOD	0.001	0.429302	-0.16619	0.88223	0.850583	0.850583	0.850583	11	2	9
PHF12	HIGH-MOD	0.001	0.429305	0.905037	0.658625	0.169401	0.169401	0.169401	28	6	22
NALCN	CV-HIGH-REVEL-0.5	0.001	0.429339	-0.140471	0.981653	0.886214	0.886214	0.886214	13	2	11
SLC4A4	HIGH-MOD	0.001	0.429423	0.134896	0.715514	0.850461	0.850461	0.850461	21	3	18
ZMYM4	HIGH-MOD	0.001	0.429464	-0.111032	0.58877	0.850419	0.850419	0.850419	30	4	26
ZBED6	HIGH-MOD	0.001	0.42951	1.0079	0.733624	0.169483	0.169483	0.169483	14	5	9
PGM1	CV-HIGH-REVEL-0.5	0.001	0.429539	1.66706	1.29986	0.199669	0.199669	0.199669	7	2	5
POLE	CV-HIGH-REVEL-0.5	0.001	0.429606	0.101736	0.70933	0.885954	0.885954	0.885954	16	3	13
ACACB	CV-HIGH-REVEL-0.5	0.001	0.429611	0.0675274	0.470799	0.885949	0.885949	0.885949	43	7	36
NPHP3	CV	0.001	0.429677	1.50406	1.263	0.233709	0.233709	0.233709	3	2	1
CAPN1	HIGH-MOD	0.001	0.429708	0.142351	0.753593	0.850174	0.850174	0.850174	19	3	16
HAX1	HIGH-MOD	0.001	0.429932	1.34396	0.978615	0.169651	0.169651	0.169651	12	3	9
LGR4	HIGH-MOD	0.001	0.429964	-0.129541	0.684589	0.849917	0.849917	0.849917	16	3	13
AIFM3	HIGH-MOD	0.001	0.430254	0.122819	0.647793	0.849625	0.849625	0.849625	24	4	20
DPP9	HIGH-MOD	0.001	0.430255	-0.769367	0.560391	0.16978	0.16978	0.16978	28	2	26
ADAMTS10	HIGH-MOD	0.001	0.43028	-0.795425	0.579385	0.16979	0.16979	0.16979	30	2	28
CYP4F12	HIGH-MOD	0.001	0.430288	0.134015	0.706676	0.849591	0.849591	0.849591	19	3	16
C1orf159	HIGH-MOD	0.001	0.430289	-0.12419	0.654868	0.84959	0.84959	0.84959	20	3	17
PRKG1	HIGH-MOD	0.001	0.430295	0.145656	0.768024	0.849584	0.849584	0.849584	14	3	11
AGPAT2	HIGH-MOD	0.001	0.43033	0.191055	1.00717	0.849549	0.849549	0.849549	8	2	6
PLG	HIGH-MOD	0.001	0.430407	0.110071	0.57995	0.849471	0.849471	0.849471	20	5	15
SAMD11	HIGH-MOD	0.001	0.430444	-0.768334	0.559737	0.169855	0.169855	0.169855	36	2	34
INSC	HIGH-MOD	0.001	0.430461	0.829355	0.604202	0.169862	0.169862	0.169862	29	7	22
SPTBN1	HIGH-MOD	0.001	0.430645	0.117813	0.619746	0.849232	0.849232	0.849232	22	5	17
SMAD9	CV-HIGH-REVEL-0.5	0.001	0.430823	0.135647	0.935971	0.884769	0.884769	0.884769	9	2	7
FRY	HIGH-MOD	0.001	0.43086	-0.105831	0.55591	0.849016	0.849016	0.849016	34	4	30
AFF1	HIGH-MOD	0.001	0.430953	0.81598	0.594731	0.170059	0.170059	0.170059	23	7	16
DNAJC13	HIGH-MOD	0.001	0.430953	0.106915	0.561249	0.848922	0.848922	0.848922	29	5	24
KCTD19	HIGH-MOD	0.001	0.430998	0.938531	0.684081	0.170077	0.170077	0.170077	19	5	14
LRRCC1	HIGH-MOD	0.001	0.43107	0.87886	0.640632	0.170105	0.170105	0.170105	27	6	21
SAC3D1	HIGH-MOD	0.001	0.431264	-0.145795	0.763755	0.84861	0.84861	0.84861	15	2	13
BEND3	HIGH-MOD	0.001	0.431281	0.146647	0.768132	0.848593	0.848593	0.848593	11	3	8
NECAP1	HIGH-MOD	0.001	0.431299	1.95187	1.42309	0.170197	0.170197	0.170197	2	2	0
CNTRL	CV-HIGH	0.001	0.431404	0.107317	1.06615	0.919821	0.919821	0.919821	6	2	4
GBP4	HIGH-MOD	0.001	0.4315	-0.135512	0.708767	0.848374	0.848374	0.848374	15	3	12
MCC	HIGH-MOD	0.001	0.431628	0.105376	0.550675	0.848245	0.848245	0.848245	32	5	27
RCE1	HIGH-MOD	0.001	0.431712	0.122013	0.637253	0.84816	0.84816	0.84816	15	4	11
MPP7	HIGH-MOD	0.001	0.431786	-0.112396	0.586743	0.848087	0.848087	0.848087	22	4	18
TCHP	HIGH-MOD	0.001	0.431891	0.143928	0.750813	0.847981	0.847981	0.847981	16	3	13
PLEKHG6	CV-HIGH-REVEL-0.5	0.001	0.431892	1.50838	1.17879	0.200688	0.200688	0.200688	8	2	6
ANKEF1	CV-HIGH-REVEL-0.5	0.001	0.431945	1.56339	1.22185	0.200711	0.200711	0.200711	6	2	4
NLRC3	HIGH-MOD	0.001	0.431951	-0.659547	0.481162	0.170457	0.170457	0.170457	43	4	39
DOCK10	HIGH-MOD	0.001	0.431961	0.0784124	0.408855	0.84791	0.84791	0.84791	53	9	44
MLYCD	HIGH-MOD	0.001	0.432001	0.0987796	0.514917	0.847871	0.847871	0.847871	28	6	22
DNAH17	HIGH-MOD	0.001	0.43207	0.0478846	0.249498	0.847802	0.847802	0.847802	154	28	126
GALNT8	HIGH-MOD	0.001	0.432075	0.112616	0.586756	0.847797	0.847797	0.847797	24	5	19
BSCL2	HIGH-MOD	0.001	0.432123	-0.126444	0.658591	0.847748	0.847748	0.847748	20	3	17
WDR7	HIGH-MOD	0.001	0.432131	0.137636	0.716845	0.847741	0.847741	0.847741	20	3	17
BPIFB6	HIGH-MOD	0.001	0.432148	-0.156196	0.81342	0.847724	0.847724	0.847724	13	2	11
YY1AP1	HIGH-MOD	0.001	0.432195	0.125353	0.652595	0.847676	0.847676	0.847676	20	4	16
FASTKD3	CV-HIGH-REVEL-0.5	0.001	0.432213	1.61434	1.262	0.200827	0.200827	0.200827	3	2	1
SLC7A14	CV-HIGH-REVEL-0.5	0.001	0.43222	1.32297	1.03422	0.20083	0.20083	0.20083	11	3	8
HSP90AA1	HIGH-MOD	0.001	0.432235	0.145052	0.754945	0.847636	0.847636	0.847636	11	3	8
TAFA4	HIGH-MOD	0.001	0.432338	1.2773	0.932173	0.170611	0.170611	0.170611	14	3	11
GPRC5B	HIGH-MOD	0.001	0.432397	-0.126015	0.655158	0.847473	0.847473	0.847473	13	4	9
HIVEP1	HIGH-MOD	0.001	0.432411	0.0664904	0.345655	0.84746	0.84746	0.84746	66	15	51
GRM6	CV-HIGH	0.001	0.432522	1.52142	1.24993	0.223527	0.223527	0.223527	3	2	1
DNAH2	HIGH-MOD	0.001	0.432556	0.0572192	0.297172	0.847315	0.847315	0.847315	103	20	83
NLGN2	HIGH-MOD	0.001	0.432672	0.145531	0.755241	0.847198	0.847198	0.847198	14	3	11
TRANK1	CV-HIGH-REVEL-0.5	0.001	0.432713	0.136959	0.930093	0.882933	0.882933	0.882933	6	2	4
MTERF4	HIGH-MOD	0.001	0.432753	0.965987	0.705249	0.170777	0.170777	0.170777	17	5	12
GPR150	HIGH-MOD	0.001	0.432767	-0.167741	0.869956	0.847104	0.847104	0.847104	9	2	7
ALDOC	CV-HIGH-REVEL-0.5	0.001	0.432797	-0.124583	0.845452	0.882851	0.882851	0.882851	8	2	6
MUC17	HIGH-MOD	0.001	0.432837	-0.316912	0.231389	0.170811	0.170811	0.170811	180	25	155
PAX7	CV-HIGH-REVEL-0.5	0.001	0.432837	0.131815	0.894234	0.882812	0.882812	0.882812	8	2	6
VNN2	HIGH-MOD	0.001	0.432846	0.142663	0.739503	0.847024	0.847024	0.847024	14	3	11
GNA12	HIGH-MOD	0.001	0.432892	-0.145397	0.753445	0.846978	0.846978	0.846978	11	3	8
TRMT10B	HIGH-MOD	0.001	0.432917	-0.183732	0.951937	0.846953	0.846953	0.846953	7	2	5
WLS	HIGH-MOD	0.001	0.432947	0.163433	0.8466	0.846923	0.846923	0.846923	13	2	11
RPL36AL	CV-HIGH-REVEL-0.5	0.001	0.432982	1.34566	1.05274	0.20116	0.20116	0.20116	4	3	1
CC2D1A	HIGH-MOD	0.001	0.433028	-0.109943	0.56921	0.846842	0.846842	0.846842	36	4	32
TMEM259	HIGH-MOD	0.001	0.433056	-0.156494	0.81007	0.846813	0.846813	0.846813	19	2	17
BMP8A	HIGH-MOD	0.001	0.433066	1.64516	1.20145	0.170902	0.170902	0.170902	8	2	6
TARS2	HIGH-MOD	0.001	0.433095	-0.138692	0.71774	0.846775	0.846775	0.846775	16	3	13
STARD9	CV-HIGH	0.001	0.433304	1.44031	1.18422	0.223887	0.223887	0.223887	7	2	5
NUP188	HIGH-MOD	0.001	0.433314	0.70105	0.512091	0.171001	0.171001	0.171001	32	9	23
PCK2	CV-HIGH	0.001	0.433329	0.948208	0.779632	0.223899	0.223899	0.223899	10	4	6
MMUT	CV-HIGH-REVEL-0.5	0.001	0.43343	-0.119371	0.805832	0.882237	0.882237	0.882237	15	2	13
EPS8	HIGH-MOD	0.001	0.43355	0.762752	0.557285	0.171095	0.171095	0.171095	34	8	26
COL12A1	CV-HIGH-REVEL-0.5	0.001	0.433573	0.0950358	0.640792	0.882098	0.882098	0.882098	18	4	14
PABPN1L	HIGH-MOD	0.001	0.433702	-0.163511	0.84279	0.846167	0.846167	0.846167	15	2	13
BRINP1	HIGH-MOD	0.001	0.433708	0.107769	0.555457	0.846161	0.846161	0.846161	27	6	21
ATP8B3	HIGH-MOD	0.001	0.433754	0.0750802	0.386856	0.846115	0.846115	0.846115	67	11	56
PTPRH	CV-HIGH	0.001	0.433794	1.65125	1.35831	0.224113	0.224113	0.224113	3	2	1
NKPD1	HIGH-MOD	0.001	0.433801	0.126402	0.651097	0.846068	0.846068	0.846068	19	4	15
SIRT7	HIGH-MOD	0.001	0.433898	0.14351	0.738749	0.845972	0.845972	0.845972	16	3	13
SIDT1	HIGH-MOD	0.001	0.434005	-0.119711	0.615802	0.845864	0.845864	0.845864	27	4	23
TRMT44	CV-HIGH	0.001	0.434024	0.102239	0.984657	0.917303	0.917303	0.917303	5	2	3
SARDH	HIGH-MOD	0.001	0.434252	-0.115025	0.590741	0.845618	0.845618	0.845618	26	4	22
DNAH11	HIGH-MOD	0.001	0.434291	-0.059667	0.306357	0.845579	0.845579	0.845579	117	16	101
CIP2A	HIGH-MOD	0.001	0.434359	-0.129327	0.663728	0.845511	0.845511	0.845511	17	3	14
AKAP8	HIGH-MOD	0.001	0.4344	-0.127573	0.654549	0.845469	0.845469	0.845469	28	3	25
LONP1	CV-HIGH-REVEL-0.5	0.001	0.43455	1.21702	0.953532	0.201839	0.201839	0.201839	7	3	4
RDH5	CV-HIGH	0.001	0.434552	-0.0813189	0.778393	0.916796	0.916796	0.916796	12	3	9
COG3	HIGH-MOD	0.001	0.434566	-0.151831	0.778163	0.845303	0.845303	0.845303	13	2	11
MARVELD2	HIGH-MOD	0.001	0.434773	0.165809	0.848654	0.845097	0.845097	0.845097	18	2	16
UPK3A	HIGH-MOD	0.001	0.434804	-0.135914	0.695503	0.845066	0.845066	0.845066	12	3	9
GPATCH11	HIGH-MOD	0.001	0.434843	1.64282	1.20174	0.171612	0.171612	0.171612	8	3	5
ZNF347	CV-HIGH	0.001	0.434848	-0.0957888	0.913767	0.916512	0.916512	0.916512	6	2	4
NGLY1	HIGH-MOD	0.001	0.434956	-0.154143	0.788005	0.844914	0.844914	0.844914	16	2	14
POGLUT3	HIGH-MOD	0.001	0.434984	0.145023	0.741248	0.844886	0.844886	0.844886	13	3	10
SARS1	HIGH-MOD	0.001	0.435075	0.172628	0.881823	0.844796	0.844796	0.844796	9	2	7
TBC1D12	HIGH-MOD	0.001	0.435188	0.146782	0.749239	0.844683	0.844683	0.844683	11	3	8
METTL4	HIGH-MOD	0.001	0.4352	0.172182	0.878827	0.844671	0.844671	0.844671	11	2	9
ITGA2B	HIGH-MOD	0.001	0.435269	0.119661	0.610485	0.844602	0.844602	0.844602	26	4	22
H2BC21	HIGH-MOD	0.001	0.435489	1.97543	1.44591	0.17187	0.17187	0.17187	5	2	3
DMRTA2	HIGH-MOD	0.001	0.43553	1.2696	0.929317	0.171887	0.171887	0.171887	15	3	12
NDUFS7	CV-HIGH-REVEL-0.5	0.001	0.435567	-0.134835	0.894398	0.880169	0.880169	0.880169	7	2	5
H1-6	HIGH-MOD	0.001	0.435598	-0.127405	0.648606	0.844274	0.844274	0.844274	22	3	19
PUSL1	HIGH-MOD	0.001	0.435676	0.18759	0.954518	0.844196	0.844196	0.844196	13	2	11
USP2	HIGH-MOD	0.001	0.43569	0.171461	0.872366	0.844182	0.844182	0.844182	17	2	15
SGIP1	HIGH-MOD	0.001	0.435713	1.05988	0.775937	0.17196	0.17196	0.17196	22	4	18
SNX7	HIGH-MOD	0.001	0.435727	-0.16201	0.824082	0.844145	0.844145	0.844145	9	2	7
IPPK	HIGH-MOD	0.001	0.435758	0.179343	0.912066	0.844114	0.844114	0.844114	10	2	8
MED12L	HIGH-MOD	0.001	0.435766	0.148266	0.753983	0.844107	0.844107	0.844107	19	3	16
PHKB	CV-HIGH-REVEL-0.5	0.001	0.435786	-0.74958	0.587992	0.202375	0.202375	0.202375	27	2	25
OSBP	HIGH-MOD	0.001	0.435828	0.173759	0.883266	0.844044	0.844044	0.844044	15	2	13
PLK2	HIGH-MOD	0.001	0.43597	0.180289	0.915622	0.843903	0.843903	0.843903	8	2	6
COP1	HIGH-MOD	0.001	0.435978	1.62868	1.19265	0.172066	0.172066	0.172066	11	2	9
SMARCA2	HIGH-MOD	0.001	0.436013	0.134429	0.682525	0.84386	0.84386	0.84386	16	4	12
MGAT4D	HIGH-MOD	0.001	0.436057	0.173022	0.878221	0.843816	0.843816	0.843816	12	2	10
SRCAP	HIGH-MOD	0.001	0.436145	-0.0820917	0.416443	0.843729	0.843729	0.843729	52	8	44
MROH2A	HIGH-MOD	0.001	0.436372	0.0717156	0.363273	0.843502	0.843502	0.843502	64	12	52
PGAP1	HIGH-MOD	0.001	0.436688	1.11751	0.818877	0.17235	0.17235	0.17235	13	4	9
PRSS12	HIGH-MOD	0.001	0.436713	-0.111333	0.562714	0.843163	0.843163	0.843163	25	5	20
OR9G4	HIGH-MOD	0.001	0.436718	-0.15779	0.797505	0.843159	0.843159	0.843159	14	2	12
GJB2	CV	0.001	0.436885	0.0865628	0.883513	0.921952	0.921952	0.921952	12	2	10
FCHO1	HIGH-MOD	0.001	0.436933	-0.897112	0.657524	0.172448	0.172448	0.172448	29	2	27
PDPR	CV-HIGH-REVEL-0.5	0.001	0.436943	0.133251	0.87413	0.878841	0.878841	0.878841	12	2	10
TBCB	HIGH-MOD	0.001	0.437043	1.69239	1.24053	0.172492	0.172492	0.172492	7	2	5
FANCM	HIGH-MOD	0.001	0.43743	0.087174	0.438589	0.84245	0.84245	0.84245	36	8	28
TNS2	CV-HIGH-REVEL-0.5	0.001	0.437441	0.0996195	0.650907	0.878361	0.878361	0.878361	15	4	11
ZNF568	HIGH-MOD	0.001	0.43764	0.59424	0.435826	0.172731	0.172731	0.172731	44	12	32
IGFALS	HIGH-MOD	0.001	0.437662	0.105359	0.529294	0.842219	0.842219	0.842219	29	6	23
TOMM70	HIGH-MOD	0.001	0.437809	0.183623	0.921606	0.842073	0.842073	0.842073	11	2	9
NPRL3	HIGH-MOD	0.001	0.437856	-0.155752	0.781488	0.842026	0.842026	0.842026	11	2	9
TRANK1	HIGH-MOD	0.001	0.437966	-0.0718711	0.360361	0.841917	0.841917	0.841917	74	12	62
PM20D1	HIGH-MOD	0.001	0.438007	-0.138723	0.695373	0.841876	0.841876	0.841876	16	3	13
GALNT10	HIGH-MOD	0.001	0.438109	0.150521	0.754023	0.841775	0.841775	0.841775	16	3	13
ABCA1	HIGH-MOD	0.001	0.438198	0.0893074	0.447127	0.841687	0.841687	0.841687	42	9	33
UBE2Q1	HIGH-MOD	0.001	0.438236	1.97453	1.44896	0.172969	0.172969	0.172969	2	2	0
NEFM	CV-HIGH-REVEL-0.5	0.001	0.438258	0.11979	0.777632	0.877574	0.877574	0.877574	12	3	9
B3GNT8	HIGH-MOD	0.001	0.438277	-0.159844	0.799876	0.841609	0.841609	0.841609	12	2	10
UCK1	HIGH-MOD	0.001	0.438277	-0.161259	0.806952	0.841608	0.841608	0.841608	13	2	11
FES	HIGH-MOD	0.001	0.438282	-0.1329	0.665022	0.841603	0.841603	0.841603	20	3	17
GRM5	HIGH-MOD	0.001	0.438296	0.119189	0.596359	0.841589	0.841589	0.841589	21	6	15
ANAPC1	HIGH-MOD	0.001	0.438374	0.138047	0.690373	0.841512	0.841512	0.841512	22	4	18
PPRC1	HIGH-MOD	0.001	0.438385	-0.111048	0.555314	0.841501	0.841501	0.841501	32	5	27
CACNA1S	HIGH-MOD	0.001	0.438554	0.0771749	0.385511	0.841333	0.841333	0.841333	58	11	47
ZNF579	HIGH-MOD	0.001	0.438728	-0.165481	0.825716	0.841161	0.841161	0.841161	11	2	9
CTU2	HIGH-MOD	0.001	0.438753	0.123069	0.613995	0.841136	0.841136	0.841136	24	4	20
CATSPER4	HIGH-MOD	0.001	0.438812	0.178059	0.888006	0.841077	0.841077	0.841077	12	2	10
SMPDL3B	CV-HIGH-REVEL-0.5	0.001	0.438848	0.145219	0.938325	0.877008	0.877008	0.877008	11	2	9
SLC28A3	HIGH-MOD	0.001	0.438978	1.19078	0.874427	0.173267	0.173267	0.173267	11	4	7
CCDC38	HIGH-MOD	0.001	0.43899	0.172213	0.857884	0.8409	0.8409	0.8409	13	2	11
INSL3	HIGH-MOD	0.001	0.439062	0.177844	0.885534	0.840829	0.840829	0.840829	9	2	7
MROH7	CV-HIGH-REVEL-0.5	0.001	0.439086	1.47462	1.1604	0.203806	0.203806	0.203806	8	2	6
CYP1A1	HIGH-MOD	0.001	0.439122	0.141777	0.705683	0.84077	0.84077	0.84077	20	3	17
ANKRD1	HIGH-MOD	0.001	0.439128	0.176291	0.877434	0.840764	0.840764	0.840764	10	2	8
MYO10	CV-HIGH-REVEL-0.5	0.001	0.439172	0.112051	0.722166	0.876695	0.876695	0.876695	22	3	19
CEP89	HIGH-MOD	0.001	0.439205	-0.116426	0.579194	0.840688	0.840688	0.840688	26	4	22
RNASE3	HIGH-MOD	0.001	0.439217	1.75979	1.29256	0.173362	0.173362	0.173362	3	2	1
PEX5L	HIGH-MOD	0.001	0.439327	-0.171514	0.852588	0.840567	0.840567	0.840567	13	2	11
PNMA2	HIGH-MOD	0.001	0.439377	0.187708	0.932793	0.840517	0.840517	0.840517	11	2	9
DNAH3	CV-HIGH-REVEL-0.5	0.001	0.43938	0.0678691	0.436704	0.876496	0.876496	0.876496	43	9	34
CNTRL	HIGH-MOD	0.001	0.43939	0.0923911	0.459088	0.840504	0.840504	0.840504	53	8	45
CA9	CV-HIGH-REVEL-0.5	0.001	0.439396	0.145985	0.939219	0.876481	0.876481	0.876481	6	2	4
HAPLN4	HIGH-MOD	0.001	0.439529	-0.157043	0.779659	0.840366	0.840366	0.840366	13	3	10
GDF9	HIGH-MOD	0.001	0.439578	0.154864	0.768605	0.840317	0.840317	0.840317	10	3	7
ZNF521	HIGH-MOD	0.001	0.439721	1.29187	0.949317	0.173564	0.173564	0.173564	8	3	5
CAD	HIGH-MOD	0.001	0.439723	-0.641391	0.471321	0.173565	0.173565	0.173565	36	4	32
ARAP2	CV-HIGH-REVEL-0.5	0.001	0.439783	-0.128324	0.823099	0.876109	0.876109	0.876109	14	2	12
OR10A4	HIGH-MOD	0.001	0.43981	-0.160816	0.796983	0.840088	0.840088	0.840088	11	2	9
PCDHA13	HIGH-MOD	0.001	0.439873	0.121694	0.602865	0.840026	0.840026	0.840026	19	5	14
CPAMD8	CV-HIGH	0.001	0.439892	0.100517	0.906373	0.911695	0.911695	0.911695	8	2	6
MYOF	CV-HIGH-REVEL-0.5	0.001	0.43997	0.694541	0.547009	0.204189	0.204189	0.204189	32	7	25
DTWD1	HIGH-MOD	0.001	0.440022	1.67035	1.22779	0.173685	0.173685	0.173685	6	2	4
FTCD	HIGH-MOD	0.001	0.440027	-0.780048	0.573374	0.173687	0.173687	0.173687	27	2	25
SYT5	HIGH-MOD	0.001	0.440071	0.147149	0.72806	0.83983	0.83983	0.83983	17	3	14
BCCIP	HIGH-MOD	0.001	0.44012	0.192943	0.954344	0.839781	0.839781	0.839781	12	2	10
CEP250	HIGH-MOD	0.001	0.440121	0.104584	0.517296	0.83978	0.83978	0.83978	37	6	31
OR10A2	HIGH-MOD	0.001	0.440188	0.187098	0.925038	0.839714	0.839714	0.839714	8	2	6
AHNAK	HIGH-MOD	0.001	0.44023	-0.0499225	0.246759	0.839672	0.839672	0.839672	174	28	146
MDGA1	HIGH-MOD	0.001	0.440245	0.14773	0.730139	0.839657	0.839657	0.839657	13	4	9
ZNF765	HIGH-MOD	0.001	0.440276	1.25282	0.921095	0.173786	0.173786	0.173786	14	3	11
CACNA1B	HIGH-MOD	0.001	0.440289	-0.0936788	0.462868	0.839614	0.839614	0.839614	47	6	41
ROS1	CV-HIGH-REVEL-0.5	0.001	0.44041	0.154014	0.983068	0.875507	0.875507	0.875507	9	2	7
ADAMTS19	HIGH-MOD	0.001	0.440447	0.117444	0.579718	0.839457	0.839457	0.839457	22	5	17
ADGRL1	HIGH-MOD	0.001	0.440559	0.104811	0.517001	0.839347	0.839347	0.839347	34	6	28
UNC13D	HIGH-MOD	0.001	0.440567	-0.108535	0.535338	0.839338	0.839338	0.839338	33	5	28
FCSK	CV-HIGH	0.001	0.440588	1.50959	1.25019	0.227246	0.227246	0.227246	8	2	6
PSG9	HIGH-MOD	0.001	0.440599	0.653001	0.480244	0.173916	0.173916	0.173916	29	9	20
STRIP1	CV-HIGH-REVEL-0.5	0.001	0.440643	1.74482	1.37508	0.204481	0.204481	0.204481	3	2	1
EIF3F	HIGH-MOD	0.001	0.440647	1.65725	1.21886	0.173935	0.173935	0.173935	7	2	5
KLKB1	HIGH-MOD	0.001	0.44068	0.143863	0.709098	0.839227	0.839227	0.839227	19	3	16
FOXI1	CV-HIGH-REVEL-0.5	0.001	0.440852	0.165732	1.05424	0.875083	0.875083	0.875083	7	2	5
TM7SF3	HIGH-MOD	0.001	0.440905	1.37313	1.01014	0.174038	0.174038	0.174038	10	3	7
RWDD2B	HIGH-MOD	0.001	0.441072	0.196391	0.965642	0.838839	0.838839	0.838839	7	2	5
DNAH12	HIGH-MOD	0.001	0.441155	-0.477354	0.351247	0.174139	0.174139	0.174139	83	8	75
NLRP13	HIGH-MOD	0.001	0.441159	0.132538	0.651332	0.838753	0.838753	0.838753	23	4	19
PRLR	HIGH-MOD	0.001	0.441199	-0.144692	0.71088	0.838713	0.838713	0.838713	16	3	13
FAM124B	HIGH-MOD	0.001	0.441287	0.176301	0.865704	0.838627	0.838627	0.838627	10	2	8
OTOGL	CV-HIGH	0.001	0.441385	0.0884829	0.785194	0.910277	0.910277	0.910277	14	3	11
SYNE2	CV-HIGH-REVEL-0.5	0.001	0.441403	0.120451	0.762958	0.874556	0.874556	0.874556	15	3	12
PRX	HIGH-MOD	0.001	0.441437	-0.113966	0.559092	0.838478	0.838478	0.838478	32	4	28
FAH	CV-HIGH-REVEL-0.5	0.001	0.441583	-0.133116	0.842009	0.874383	0.874383	0.874383	8	2	6
LGI4	HIGH-MOD	0.001	0.441644	0.969126	0.713428	0.174335	0.174335	0.174335	16	5	11
TMEM8B	HIGH-MOD	0.001	0.44171	-0.186741	0.914567	0.838209	0.838209	0.838209	8	2	6
PEAK1	CV-HIGH-REVEL-0.5	0.001	0.441922	1.79313	1.41489	0.205037	0.205037	0.205037	3	2	1
GASK1B	CV-HIGH	0.001	0.441984	1.38749	1.15067	0.22789	0.22789	0.22789	8	2	6
TRPV4	CV-HIGH-REVEL-0.5	0.001	0.442035	-0.845974	0.667596	0.205086	0.205086	0.205086	15	2	13
SEMA4B	HIGH-MOD	0.001	0.442037	0.871237	0.641601	0.174492	0.174492	0.174492	23	6	17
FAM171A1	HIGH-MOD	0.001	0.44204	0.880363	0.648324	0.174493	0.174493	0.174493	20	6	14
SDC1	HIGH-MOD	0.001	0.442283	1.25843	0.926951	0.174591	0.174591	0.174591	11	3	8
TOM1L1	HIGH-MOD	0.001	0.442287	-0.145266	0.70891	0.837639	0.837639	0.837639	17	3	14
ADSS1	CV-HIGH-REVEL-0.5	0.001	0.442325	1.10819	0.874761	0.205211	0.205211	0.205211	10	4	6
ASB10	HIGH-MOD	0.001	0.442452	0.734774	0.541315	0.174658	0.174658	0.174658	29	8	21
KAT14	CV-HIGH-REVEL-0.5	0.001	0.442599	1.78	1.40544	0.20533	0.20533	0.20533	3	2	1
KANK4	HIGH-MOD	0.001	0.442675	-0.794905	0.585736	0.174748	0.174748	0.174748	27	3	24
TOP2A	HIGH-MOD	0.001	0.442703	0.144626	0.703983	0.837229	0.837229	0.837229	22	3	19
DYNLT4	HIGH-MOD	0.001	0.442746	-0.162176	0.789203	0.837187	0.837187	0.837187	12	2	10
GRK2	HIGH-MOD	0.001	0.442918	0.961071	0.708338	0.174845	0.174845	0.174845	13	5	8
NHSL1	HIGH-MOD	0.001	0.442938	-0.574827	0.423672	0.174853	0.174853	0.174853	43	5	38
GPI	HIGH-MOD	0.001	0.442976	-0.144035	0.699931	0.836959	0.836959	0.836959	15	2	13
DCAF1	HIGH-MOD	0.001	0.443101	0.18893	0.917397	0.836837	0.836837	0.836837	10	2	8
LRP4	CV-HIGH-REVEL-0.5	0.001	0.443121	-0.147806	0.924019	0.872913	0.872913	0.872913	17	2	15
PNPLA2	HIGH-MOD	0.001	0.443208	0.173093	0.839943	0.836731	0.836731	0.836731	18	2	16
FXYD4	CV-HIGH-REVEL-0.5	0.001	0.443421	1.80908	1.42952	0.205687	0.205687	0.205687	3	2	1
CCKBR	HIGH-MOD	0.001	0.443426	0.159908	0.774931	0.836516	0.836516	0.836516	11	3	8
SCYL2	HIGH-MOD	0.001	0.443445	0.129111	0.625611	0.836497	0.836497	0.836497	17	4	13
CHRNA9	CV-HIGH-REVEL-0.5	0.001	0.443491	0.107399	0.66953	0.872559	0.872559	0.872559	16	4	12
TRPS1	HIGH-MOD	0.001	0.443515	0.118263	0.572802	0.836429	0.836429	0.836429	32	5	27
FZD8	HIGH-MOD	0.001	0.443621	0.180419	0.873289	0.836325	0.836325	0.836325	16	2	14
ESRP1	HIGH-MOD	0.001	0.443631	0.212504	1.02852	0.836314	0.836314	0.836314	9	2	7
TSHR	HIGH-MOD	0.001	0.443674	-0.144369	0.698567	0.836271	0.836271	0.836271	16	3	13
SACS	CV-HIGH-REVEL-0.5	0.001	0.44368	-0.0861974	0.536596	0.872379	0.872379	0.872379	29	6	23
ARHGEF19	CV-HIGH-REVEL-0.5	0.001	0.443856	1.14194	0.902732	0.205876	0.205876	0.205876	10	3	7
POLG	CV-HIGH-REVEL-0.5	0.001	0.443856	0.718257	0.567798	0.205876	0.205876	0.205876	22	7	15
ZSWIM3	HIGH-MOD	0.001	0.443994	1.26585	0.933903	0.175277	0.175277	0.175277	10	3	7
SGCZ	HIGH-MOD	0.001	0.444078	0.184485	0.890485	0.835874	0.835874	0.835874	9	2	7
RUNDC3B	HIGH-MOD	0.001	0.444084	-0.172058	0.830473	0.835869	0.835869	0.835869	14	2	12
IFT140	HIGH-MOD	0.001	0.444098	0.0816336	0.393987	0.835854	0.835854	0.835854	64	11	53
PLOD1	CV-HIGH-REVEL-0.5	0.001	0.444154	-0.137354	0.852011	0.871927	0.871927	0.871927	12	2	10
INPPL1	HIGH-MOD	0.001	0.444201	0.117616	0.567294	0.835753	0.835753	0.835753	24	6	18
SLC39A12	HIGH-MOD	0.001	0.44436	-0.16544	0.797192	0.835597	0.835597	0.835597	13	2	11
COL10A1	HIGH-MOD	0.001	0.444431	0.148299	0.714287	0.835527	0.835527	0.835527	25	3	22
PRRC1	HIGH-MOD	0.001	0.444451	0.143883	0.692935	0.835508	0.835508	0.835508	19	3	16
SLITRK1	HIGH-MOD	0.001	0.444488	0.197617	0.951501	0.835471	0.835471	0.835471	12	2	10
MFSD12	HIGH-MOD	0.001	0.444494	-0.104196	0.501671	0.835465	0.835465	0.835465	29	6	23
ARL13B	HIGH-MOD	0.001	0.444509	0.18087	0.870754	0.83545	0.83545	0.83545	8	3	5
B3GNT4	HIGH-MOD	0.001	0.444551	0.130844	0.629759	0.835409	0.835409	0.835409	21	4	17
DISP2	HIGH-MOD	0.001	0.444611	-0.105356	0.506896	0.83535	0.83535	0.83535	33	5	28
DNAI2	HIGH-MOD	0.001	0.444642	0.150287	0.722936	0.835319	0.835319	0.835319	15	3	12
TSPAN3	CV-HIGH-REVEL-0.5	0.001	0.44468	1.5514	1.22738	0.206234	0.206234	0.206234	5	2	3
FAM229A	CV-HIGH-REVEL-0.5	0.001	0.444697	1.81964	1.43962	0.206242	0.206242	0.206242	2	2	0
ABCC10	HIGH-MOD	0.001	0.444814	-0.601042	0.443767	0.175606	0.175606	0.175606	44	5	39
WFDC8	CV-HIGH-REVEL-0.5	0.001	0.445	1.71019	1.35342	0.206373	0.206373	0.206373	3	2	1
CA9	HIGH-MOD	0.001	0.44501	-0.171361	0.82248	0.834958	0.834958	0.834958	10	2	8
UGT2B4	HIGH-MOD	0.001	0.445034	0.137438	0.65956	0.834934	0.834934	0.834934	16	4	12
ENTHD1	HIGH-MOD	0.001	0.445092	1.33444	0.985509	0.175718	0.175718	0.175718	7	3	4
GAS1	HIGH-MOD	0.001	0.445119	0.185106	0.887862	0.834851	0.834851	0.834851	8	2	6
UNC5A	HIGH-MOD	0.001	0.445249	1.1005	0.812858	0.175781	0.175781	0.175781	14	4	10
FMO3	CV	0.001	0.445366	1.24029	1.05798	0.241068	0.241068	0.241068	10	3	7
NR1H3	HIGH-MOD	0.001	0.445532	-0.811829	0.599797	0.175894	0.175894	0.175894	19	2	17
CFAP54	HIGH-MOD	0.001	0.445544	-0.07194	0.34418	0.834434	0.834434	0.834434	80	12	68
CFTR	CV-HIGH-REVEL-0.5	0.001	0.445596	0.461455	0.365399	0.206632	0.206632	0.206632	61	15	46
B4GALT7	HIGH-MOD	0.001	0.445655	-0.142767	0.682579	0.834324	0.834324	0.834324	14	3	11
PSMD9	HIGH-MOD	0.001	0.44567	1.32696	0.980516	0.17595	0.17595	0.17595	8	3	5
OTOGL	HIGH-MOD	0.001	0.44571	0.079055	0.377843	0.834271	0.834271	0.834271	67	12	55
PEBP4	HIGH-MOD	0.001	0.445878	0.191029	0.9121	0.834106	0.834106	0.834106	11	2	9
ZMYND11	HIGH-MOD	0.001	0.445968	1.49218	1.1029	0.17607	0.17607	0.17607	6	3	3
DCLRE1A	HIGH-MOD	0.001	0.445994	0.153127	0.730619	0.833992	0.833992	0.833992	20	3	17
ZNF526	HIGH-MOD	0.001	0.446102	-0.165667	0.789943	0.833886	0.833886	0.833886	15	2	13
DNAH14	CV-HIGH-REVEL-0.5	0.001	0.446109	0.87824	0.695767	0.206855	0.206855	0.206855	22	5	17
ETFDH	CV-HIGH-REVEL-0.5	0.001	0.446178	-0.135522	0.828075	0.869999	0.869999	0.869999	11	2	9
ISYNA1	HIGH-MOD	0.001	0.446282	-0.181953	0.866659	0.833709	0.833709	0.833709	10	2	8
CUL4A	HIGH-MOD	0.001	0.446414	1.01411	0.749859	0.176249	0.176249	0.176249	15	5	10
FRMD5	HIGH-MOD	0.001	0.446488	1.68201	1.24382	0.176279	0.176279	0.176279	6	2	4
ABCG5	HIGH-MOD	0.001	0.446663	0.958761	0.709099	0.176349	0.176349	0.176349	18	5	13
PIAS1	HIGH-MOD	0.001	0.446681	0.21497	1.02149	0.833319	0.833319	0.833319	6	2	4
PHTF2	HIGH-MOD	0.001	0.446713	-0.151968	0.721983	0.833287	0.833287	0.833287	18	3	15
NUDT9	CV-HIGH-REVEL-0.5	0.001	0.446739	1.80459	1.43051	0.207129	0.207129	0.207129	3	2	1
RYR2	CV-HIGH-REVEL-0.5	0.001	0.446876	-0.0871401	0.52972	0.869336	0.869336	0.869336	33	5	28
SBNO1	HIGH-MOD	0.001	0.447027	-0.174742	0.828625	0.832979	0.832979	0.832979	11	2	9
LIPN	HIGH-MOD	0.001	0.447063	1.07387	0.794531	0.176509	0.176509	0.176509	13	4	9
NME3	HIGH-MOD	0.001	0.447107	1.72576	1.2769	0.176527	0.176527	0.176527	5	2	3
TNKS	HIGH-MOD	0.001	0.447123	0.133039	0.630509	0.832885	0.832885	0.832885	21	4	17
PALM2AKAP2	HIGH-MOD	0.001	0.447153	-0.74746	0.553073	0.176546	0.176546	0.176546	35	3	32
WDR59	HIGH-MOD	0.001	0.447281	0.13391	0.634041	0.83273	0.83273	0.83273	29	4	25
ACADSB	CV-HIGH-REVEL-0.5	0.001	0.447312	1.23057	0.976018	0.207378	0.207378	0.207378	7	3	4
TAOK2	HIGH-MOD	0.001	0.447321	-0.102254	0.484037	0.832691	0.832691	0.832691	44	6	38
CST7	HIGH-MOD	0.001	0.447532	-0.161041	0.761363	0.832484	0.832484	0.832484	9	3	6
ADAM19	HIGH-MOD	0.001	0.447595	-0.124889	0.590223	0.832422	0.832422	0.832422	20	5	15
HABP2	CV-HIGH-REVEL-0.5	0.001	0.44761	-0.120778	0.730274	0.868639	0.868639	0.868639	11	3	8
LZTS1	HIGH-MOD	0.001	0.447675	-0.145926	0.689322	0.832345	0.832345	0.832345	20	3	17
SLC26A8	HIGH-MOD	0.001	0.447719	-0.117986	0.557192	0.832302	0.832302	0.832302	32	4	28
ELAPOR2	HIGH-MOD	0.001	0.447817	0.956467	0.708161	0.176812	0.176812	0.176812	16	5	11
KHDC1	HIGH-MOD	0.001	0.447885	0.95006	0.703462	0.17684	0.17684	0.17684	19	5	14
SUN1	HIGH-MOD	0.001	0.447917	-0.0939378	0.443106	0.832108	0.832108	0.832108	39	7	32
NME7	HIGH-MOD	0.001	0.447988	0.155072	0.73117	0.832039	0.832039	0.832039	15	3	12
CMA1	HIGH-MOD	0.001	0.448274	1.6229	1.20209	0.176996	0.176996	0.176996	9	2	7
TSPAN4	HIGH-MOD	0.001	0.448281	0.148578	0.699337	0.831751	0.831751	0.831751	15	4	11
QRICH2	CV-HIGH	0.001	0.448292	1.09164	0.910998	0.230803	0.230803	0.230803	10	3	7
LRP8	CV-HIGH	0.001	0.44831	1.5563	1.29879	0.230811	0.230811	0.230811	5	2	3
PEPD	CV-HIGH	0.001	0.448451	0.114585	0.946107	0.903602	0.903602	0.903602	7	2	5
CCT8L2	HIGH-MOD	0.001	0.448642	0.198073	0.930326	0.831399	0.831399	0.831399	9	2	7
PRKACG	HIGH-MOD	0.001	0.448709	1.69925	1.25916	0.177171	0.177171	0.177171	5	2	3
PCK2	CV-HIGH-REVEL-0.5	0.001	0.448745	0.108172	0.648688	0.867562	0.867562	0.867562	15	4	11
GLT6D1	HIGH-MOD	0.001	0.448748	1.36214	1.00939	0.177186	0.177186	0.177186	7	3	4
SOX6	HIGH-MOD	0.001	0.448865	0.200676	0.941317	0.831182	0.831182	0.831182	10	2	8
FAM184B	HIGH-MOD	0.001	0.449006	0.155723	0.72985	0.831044	0.831044	0.831044	16	3	13
WNT2B	HIGH-MOD	0.001	0.449022	-0.16428	0.769879	0.831028	0.831028	0.831028	18	2	16
BRME1	HIGH-MOD	0.001	0.449043	-0.142427	0.66739	0.831008	0.831008	0.831008	30	3	27
KIF27	HIGH-MOD	0.001	0.449088	0.126515	0.592671	0.830964	0.830964	0.830964	22	5	17
SPATA3	HIGH-MOD	0.001	0.449176	-0.163314	0.764666	0.830878	0.830878	0.830878	14	2	12
SEPTIN1	HIGH-MOD	0.001	0.449195	-0.162528	0.760898	0.830859	0.830859	0.830859	14	2	12
ZC3H7A	HIGH-MOD	0.001	0.449327	-0.154653	0.723471	0.83073	0.83073	0.83073	12	3	9
CASP3	HIGH-MOD	0.001	0.44939	1.40397	1.04101	0.177445	0.177445	0.177445	6	3	3
PIP5K1C	HIGH-MOD	0.001	0.449393	1.04386	0.773998	0.177446	0.177446	0.177446	15	5	10
DHH	CV-HIGH-REVEL-0.5	0.001	0.44947	1.4756	1.17278	0.208316	0.208316	0.208316	8	2	6
DAAM2	HIGH-MOD	0.001	0.449553	-0.609922	0.45231	0.17751	0.17751	0.17751	45	5	40
ANKRD17	HIGH-MOD	0.001	0.44963	-0.168521	0.786951	0.830434	0.830434	0.830434	19	2	17
SLC44A5	HIGH-MOD	0.001	0.449655	0.195909	0.914711	0.83041	0.83041	0.83041	12	2	10
STRIP1	HIGH-MOD	0.001	0.449667	0.989121	0.733596	0.177556	0.177556	0.177556	10	5	5
B3GALT6	HIGH-MOD	0.001	0.449787	-0.174437	0.813833	0.830282	0.830282	0.830282	13	2	11
LPA	HIGH-MOD	0.001	0.449842	0.0956178	0.445958	0.830227	0.830227	0.830227	50	8	42
CDIN1	HIGH-MOD	0.001	0.449847	0.199169	0.928889	0.830223	0.830223	0.830223	7	2	5
FCHO2	HIGH-MOD	0.001	0.449866	0.133287	0.621561	0.830205	0.830205	0.830205	18	4	14
TMPRSS5	HIGH-MOD	0.001	0.44988	-0.145001	0.67613	0.83019	0.83019	0.83019	19	3	16
FAM13B	HIGH-MOD	0.001	0.450049	0.152021	0.708166	0.830025	0.830025	0.830025	17	3	14
DOK2	CV-HIGH-REVEL-0.5	0.001	0.450062	0.163064	0.968663	0.866316	0.866316	0.866316	5	2	3
CAPN10	HIGH-MOD	0.001	0.450157	-0.167282	0.77877	0.829921	0.829921	0.829921	20	2	18
SLC27A1	HIGH-MOD	0.001	0.450184	0.202086	0.940645	0.829894	0.829894	0.829894	12	2	10
TRMT9B	HIGH-MOD	0.001	0.450279	-0.129773	0.603718	0.829802	0.829802	0.829802	17	4	13
ANKMY2	HIGH-MOD	0.001	0.450297	0.200267	0.93157	0.829784	0.829784	0.829784	9	2	7
MMRN2	HIGH-MOD	0.001	0.450447	-0.141285	0.656631	0.829638	0.829638	0.829638	23	3	20
ZNF285	HIGH-MOD	0.001	0.450563	1.04497	0.775664	0.177917	0.177917	0.177917	11	4	7
GBE1	HIGH-MOD	0.001	0.450688	0.121583	0.564276	0.829403	0.829403	0.829403	29	6	23
PSD4	HIGH-MOD	0.001	0.450708	0.119996	0.556848	0.829384	0.829384	0.829384	28	5	23
VPS50	CV-HIGH-REVEL-0.5	0.001	0.450752	0.168727	0.997396	0.865665	0.865665	0.865665	7	2	5
CDH9	HIGH-MOD	0.001	0.450785	1.59547	1.18453	0.178006	0.178006	0.178006	7	2	5
PUS10	HIGH-MOD	0.001	0.450895	0.965546	0.716927	0.17805	0.17805	0.17805	16	5	11
ACAD10	CV-HIGH-REVEL-0.5	0.001	0.451011	0.123842	0.730719	0.865419	0.865419	0.865419	12	3	9
RNF157	HIGH-MOD	0.001	0.45103	-0.183957	0.852073	0.82907	0.82907	0.82907	10	2	8
ZKSCAN7	HIGH-MOD	0.001	0.451052	-0.174384	0.807623	0.829048	0.829048	0.829048	11	2	9
ZIM2	HIGH-MOD	0.001	0.451219	1.805	1.34063	0.17818	0.17818	0.17818	6	2	4
RFC4	CV-HIGH	0.001	0.451369	1.49704	1.25312	0.232224	0.232224	0.232224	4	2	2
YEATS2	HIGH-MOD	0.001	0.45151	0.718998	0.534168	0.178298	0.178298	0.178298	25	8	17
DNAJB1	HIGH-MOD	0.001	0.451516	0.187187	0.864596	0.828597	0.828597	0.828597	8	3	5
SLC22A15	HIGH-MOD	0.001	0.451555	-0.170238	0.786136	0.828559	0.828559	0.828559	17	2	15
CCNF	HIGH-MOD	0.001	0.451608	0.152599	0.704468	0.828508	0.828508	0.828508	15	3	12
DNMT3A	CV-HIGH-REVEL-0.5	0.001	0.451783	-0.122078	0.716391	0.864691	0.864691	0.864691	36	3	33
PCDH15	HIGH-MOD	0.001	0.451931	0.57956	0.430743	0.178467	0.178467	0.178467	59	12	47
RPS6	HIGH-MOD	0.001	0.451951	-0.175078	0.806647	0.828174	0.828174	0.828174	10	2	8
TMEM61	HIGH-MOD	0.001	0.451977	-0.195311	0.899732	0.828148	0.828148	0.828148	13	2	11
PHLPP1	HIGH-MOD	0.001	0.451996	0.105539	0.48613	0.82813	0.82813	0.82813	35	7	28
POMT1	HIGH-MOD	0.001	0.452122	-0.128391	0.590961	0.828008	0.828008	0.828008	25	4	21
RCAN1	HIGH-MOD	0.001	0.45213	0.191748	0.882544	0.828	0.828	0.828	10	2	8
CTSA	CV-HIGH-REVEL-0.5	0.001	0.45214	0.150842	0.882975	0.864354	0.864354	0.864354	9	2	7
PKHD1L1	CV-HIGH	0.001	0.452185	0.741495	0.621182	0.232602	0.232602	0.232602	18	6	12
LRRC34	CV-HIGH-REVEL-0.5	0.001	0.452278	1.78665	1.42381	0.209537	0.209537	0.209537	3	2	1
CYLD	HIGH-MOD	0.001	0.452299	-0.173625	0.798352	0.827835	0.827835	0.827835	12	2	10
ZNF678	HIGH-MOD	0.001	0.452315	0.821782	0.610986	0.178622	0.178622	0.178622	20	8	12
YIF1B	HIGH-MOD	0.001	0.452402	0.206095	0.947096	0.827735	0.827735	0.827735	10	2	8
ATP10D	CV-HIGH-REVEL-0.5	0.001	0.452432	-0.145508	0.850013	0.864079	0.864079	0.864079	16	2	14
CHRNE	CV-HIGH-REVEL-0.5	0.001	0.452463	1.46378	1.16672	0.209618	0.209618	0.209618	17	2	15
PIK3C3	HIGH-MOD	0.001	0.452562	1.3137	0.976944	0.178721	0.178721	0.178721	8	3	5
UBAC2	HIGH-MOD	0.001	0.452587	1.25642	0.934373	0.178731	0.178731	0.178731	12	3	9
MBD1	HIGH-MOD	0.001	0.452666	1.04101	0.774233	0.178763	0.178763	0.178763	14	4	10
KIAA0319	HIGH-MOD	0.001	0.452771	0.159744	0.732547	0.827378	0.827378	0.827378	19	3	16
SOAT2	HIGH-MOD	0.001	0.452783	-0.172661	0.791726	0.827365	0.827365	0.827365	13	2	11
EPHB3	CV-HIGH-REVEL-0.5	0.001	0.452867	1.50309	1.19851	0.209794	0.209794	0.209794	5	2	3
ATP2C2	HIGH-MOD	0.001	0.452888	0.0931825	0.427026	0.827263	0.827263	0.827263	51	9	42
CERS4	HIGH-MOD	0.001	0.453016	0.147671	0.676239	0.82714	0.82714	0.82714	14	4	10
MELTF	HIGH-MOD	0.001	0.453275	-0.684239	0.509177	0.179008	0.179008	0.179008	31	3	28
OR2L5	HIGH-MOD	0.001	0.453284	0.166624	0.761864	0.826879	0.826879	0.826879	14	3	11
PLTP	HIGH-MOD	0.001	0.45336	-0.180456	0.824749	0.826805	0.826805	0.826805	15	2	13
TAB1	HIGH-MOD	0.001	0.453418	-0.141432	0.646183	0.82675	0.82675	0.82675	15	3	12
CACHD1	CV-HIGH-REVEL-0.5	0.001	0.453444	1.52118	1.2136	0.210045	0.210045	0.210045	5	2	3
FIGNL1	HIGH-MOD	0.001	0.453501	-0.142135	0.649091	0.826669	0.826669	0.826669	21	3	18
PARP4	CV-HIGH	0.001	0.453525	1.40001	1.1744	0.233221	0.233221	0.233221	5	2	3
SON	HIGH-MOD	0.001	0.453579	0.101058	0.461301	0.826594	0.826594	0.826594	49	7	42
ODAD3	HIGH-MOD	0.001	0.453586	-0.138939	0.634187	0.826586	0.826586	0.826586	23	3	20
HPR	HIGH-MOD	0.001	0.453614	-0.128431	0.586133	0.82656	0.82656	0.82656	23	4	19
HEATR1	CV-HIGH-REVEL-0.5	0.001	0.453649	-0.150792	0.87344	0.862934	0.862934	0.862934	10	2	8
TNFAIP3	HIGH-MOD	0.001	0.453698	0.160384	0.731608	0.826478	0.826478	0.826478	19	3	16
CPEB3	HIGH-MOD	0.001	0.453722	1.36828	1.01863	0.179189	0.179189	0.179189	8	3	5
PIGN	CV-HIGH-REVEL-0.5	0.001	0.453846	-0.147295	0.852019	0.862748	0.862748	0.862748	13	3	10
CDCA5	HIGH-MOD	0.001	0.453894	-0.188342	0.858188	0.826288	0.826288	0.826288	11	2	9
RAB11FIP1	HIGH-MOD	0.001	0.453963	-0.103788	0.472728	0.826221	0.826221	0.826221	40	6	34
IFI44	HIGH-MOD	0.001	0.45397	-0.177175	0.806956	0.826214	0.826214	0.826214	16	2	14
MASP1	HIGH-MOD	0.001	0.454023	-0.126673	0.576765	0.826162	0.826162	0.826162	26	4	22
ARHGAP20	HIGH-MOD	0.001	0.45406	-0.132163	0.60164	0.826127	0.826127	0.826127	30	4	26
MPND	HIGH-MOD	0.001	0.454067	-0.174515	0.794405	0.82612	0.82612	0.82612	19	2	17
CFAP20DC	HIGH-MOD	0.001	0.454228	-0.113559	0.516456	0.825964	0.825964	0.825964	28	6	22
SEMA4F	HIGH-MOD	0.001	0.454286	0.933557	0.695358	0.179416	0.179416	0.179416	16	5	11
BCO1	CV-HIGH-REVEL-0.5	0.001	0.454343	1.13672	0.907658	0.210436	0.210436	0.210436	14	3	11
AMY2B	CV-HIGH-REVEL-0.5	0.001	0.454507	0.891818	0.712218	0.210508	0.210508	0.210508	11	5	6
FFAR1	HIGH-MOD	0.001	0.454601	0.231568	1.05094	0.825603	0.825603	0.825603	12	2	10
ETFDH	HIGH-MOD	0.001	0.454636	0.162662	0.738068	0.825569	0.825569	0.825569	15	3	12
ITGA7	CV-HIGH-REVEL-0.5	0.001	0.454707	0.117621	0.676344	0.861939	0.861939	0.861939	20	4	16
LOXHD1	CV-HIGH-REVEL-0.5	0.001	0.454735	0.875929	0.699681	0.210607	0.210607	0.210607	20	5	15
SLC12A5	HIGH-MOD	0.001	0.454748	0.154396	0.70012	0.825461	0.825461	0.825461	16	4	12
TMPO	HIGH-MOD	0.001	0.454786	0.13926	0.631353	0.825424	0.825424	0.825424	25	5	20
OR7C1	HIGH-MOD	0.001	0.454823	-0.182636	0.827828	0.825388	0.825388	0.825388	9	2	7
BCL9	HIGH-MOD	0.001	0.454875	0.129068	0.58485	0.825337	0.825337	0.825337	35	5	30
HTR1E	HIGH-MOD	0.001	0.454889	-0.205689	0.931975	0.825324	0.825324	0.825324	10	2	8
PRDM7	CV-HIGH-REVEL-0.5	0.001	0.454938	1.79671	1.43547	0.210696	0.210696	0.210696	2	2	0
RSPO1	HIGH-MOD	0.001	0.455016	-0.167865	0.760051	0.825201	0.825201	0.825201	17	2	15
CASP5	HIGH-MOD	0.001	0.45505	0.936601	0.69812	0.179724	0.179724	0.179724	17	5	12
BIN2	HIGH-MOD	0.001	0.455168	1.3024	0.970886	0.179771	0.179771	0.179771	7	3	4
MEX3C	HIGH-MOD	0.001	0.455272	1.12644	0.839794	0.179813	0.179813	0.179813	10	5	5
ZNF875	HIGH-MOD	0.001	0.455371	0.142329	0.643144	0.824858	0.824858	0.824858	21	3	18
SCN7A	HIGH-MOD	0.001	0.455647	0.0991386	0.447287	0.824591	0.824591	0.824591	44	8	36
PLEKHB2	HIGH-MOD	0.001	0.455702	-0.183126	0.825962	0.824538	0.824538	0.824538	14	2	12
ABCC9	CV-HIGH-REVEL-0.5	0.001	0.455714	0.160699	0.917704	0.860994	0.860994	0.860994	8	2	6
MSH3	CV-HIGH-REVEL-0.5	0.001	0.45573	0.111586	0.637164	0.860979	0.860979	0.860979	18	4	14
PMM1	HIGH-MOD	0.001	0.455741	0.225749	1.01798	0.8245	0.8245	0.8245	8	2	6
BTC	HIGH-MOD	0.001	0.45576	0.224789	1.01355	0.824481	0.824481	0.824481	8	2	6
TPCN2	HIGH-MOD	0.001	0.455849	-0.751774	0.560768	0.180046	0.180046	0.180046	23	2	21
CD163L1	CV-HIGH-REVEL-0.5	0.001	0.455987	1.32094	1.05641	0.211152	0.211152	0.211152	6	3	3
SOX11	HIGH-MOD	0.001	0.456007	1.20873	0.901756	0.18011	0.18011	0.18011	8	4	4
TRIP12	HIGH-MOD	0.001	0.456018	-0.766046	0.571504	0.180114	0.180114	0.180114	22	2	20
LSP1	HIGH-MOD	0.001	0.456102	0.124992	0.5625	0.824151	0.824151	0.824151	27	5	22
KISS1	HIGH-MOD	0.001	0.456195	0.190036	0.854766	0.824061	0.824061	0.824061	13	2	11
STARD7	HIGH-MOD	0.001	0.456232	-0.190391	0.856188	0.824026	0.824026	0.824026	10	2	8
KRTCAP2	HIGH-MOD	0.001	0.456245	1.82212	1.35967	0.180206	0.180206	0.180206	4	2	2
GANC	HIGH-MOD	0.001	0.456334	0.130199	0.585171	0.823927	0.823927	0.823927	33	5	28
PKD1L3	CV-HIGH	0.001	0.45638	-0.0958537	0.734649	0.89619	0.89619	0.89619	15	3	12
GPR176	HIGH-MOD	0.001	0.456389	-0.145926	0.655655	0.823873	0.823873	0.823873	20	3	17
PHF10	HIGH-MOD	0.001	0.456511	-0.177755	0.798122	0.823756	0.823756	0.823756	17	2	15
ERAP1	HIGH-MOD	0.001	0.456542	0.14001	0.628535	0.823726	0.823726	0.823726	20	4	16
FOXS1	HIGH-MOD	0.001	0.456768	-0.181986	0.815952	0.823508	0.823508	0.823508	11	2	9
AIP	HIGH-MOD	0.001	0.456832	1.68308	1.2566	0.180442	0.180442	0.180442	5	2	3
TSC22D4	HIGH-MOD	0.001	0.457015	1.08464	0.809939	0.180516	0.180516	0.180516	16	4	12
ARSJ	HIGH-MOD	0.001	0.457065	0.159115	0.712233	0.823221	0.823221	0.823221	14	4	10
LHX3	HIGH-MOD	0.001	0.457227	1.18484	0.884934	0.180602	0.180602	0.180602	10	4	6
USF3	HIGH-MOD	0.001	0.457231	0.0979282	0.437944	0.823062	0.823062	0.823062	46	9	37
KCNA5	HIGH-MOD	0.001	0.457353	-0.1856	0.829458	0.822944	0.822944	0.822944	14	2	12
ATP8B1	HIGH-MOD	0.001	0.457392	0.166256	0.742849	0.822906	0.822906	0.822906	15	3	12
GNRH1	HIGH-MOD	0.001	0.457409	1.70874	1.27644	0.180675	0.180675	0.180675	6	2	4
SVIL	HIGH-MOD	0.001	0.45745	0.0986813	0.440776	0.82285	0.82285	0.82285	58	8	50
PLOD1	HIGH-MOD	0.001	0.457475	-0.13032	0.582015	0.822826	0.822826	0.822826	23	5	18
ZNF398	HIGH-MOD	0.001	0.457478	0.162147	0.724143	0.822823	0.822823	0.822823	15	3	12
ADCY4	CV-HIGH-REVEL-0.5	0.001	0.457524	0.1276	0.719823	0.859299	0.859299	0.859299	18	3	15
RAB20	HIGH-MOD	0.001	0.457526	1.32154	0.987306	0.180723	0.180723	0.180723	9	3	6
APOBR	HIGH-MOD	0.001	0.45757	-0.635492	0.474786	0.18074	0.18074	0.18074	36	4	32
ETS2	HIGH-MOD	0.001	0.457635	0.229647	1.02471	0.822672	0.822672	0.822672	7	2	5
RPL7A	HIGH-MOD	0.001	0.457766	1.58427	1.18385	0.180819	0.180819	0.180819	7	2	5
SLC47A1	HIGH-MOD	0.001	0.457791	-0.132219	0.589466	0.822522	0.822522	0.822522	19	4	15
OSBPL8	HIGH-MOD	0.001	0.457808	-0.881022	0.658371	0.180836	0.180836	0.180836	23	2	21
ARPP21	HIGH-MOD	0.001	0.457871	0.173469	0.773027	0.822445	0.822445	0.822445	20	3	17
SLAIN1	HIGH-MOD	0.001	0.457902	0.21827	0.972503	0.822414	0.822414	0.822414	9	2	7
SLCO1B1	CV-HIGH-REVEL-0.5	0.001	0.457971	1.47107	1.1787	0.212017	0.212017	0.212017	5	2	3
INTU	CV-HIGH	0.001	0.458031	1.55868	1.31334	0.235305	0.235305	0.235305	4	2	2
ANO7	HIGH-MOD	0.001	0.458077	-0.096161	0.428034	0.822246	0.822246	0.822246	45	8	37
CA9	CV-HIGH	0.001	0.458106	1.55069	1.3067	0.235339	0.235339	0.235339	3	2	1
ALPI	HIGH-MOD	0.001	0.458162	-0.18171	0.808449	0.822164	0.822164	0.822164	13	2	11
MT1HL1	CV-HIGH	0.001	0.458258	1.55599	1.31137	0.23541	0.23541	0.23541	4	2	2
SPATA31E1	HIGH-MOD	0.001	0.458309	0.119398	0.530787	0.822022	0.822022	0.822022	39	6	33
DCD	HIGH-MOD	0.001	0.458478	1.92219	1.43731	0.181107	0.181107	0.181107	2	2	0
VPS9D1	CV-HIGH-REVEL-0.5	0.001	0.458487	1.60952	1.29028	0.212242	0.212242	0.212242	3	2	1
ZYG11A	CV-HIGH-REVEL-0.5	0.001	0.458563	1.55546	1.24702	0.212275	0.212275	0.212275	8	2	6
PHF12	CV-HIGH-REVEL-0.5	0.001	0.458591	1.11396	0.893097	0.212287	0.212287	0.212287	10	4	6
DYRK1B	HIGH-MOD	0.001	0.458628	-0.175221	0.777588	0.821716	0.821716	0.821716	14	2	12
ZBED4	HIGH-MOD	0.001	0.458667	-0.12788	0.56738	0.821678	0.821678	0.821678	32	4	28
COPA	HIGH-MOD	0.001	0.45884	0.171521	0.760283	0.821511	0.821511	0.821511	19	3	16
MYOC	HIGH-MOD	0.001	0.458889	-0.155141	0.687493	0.821465	0.821465	0.821465	17	3	14
ACTN4	HIGH-MOD	0.001	0.459117	0.193716	0.857363	0.821245	0.821245	0.821245	14	2	12
SMARCAL1	HIGH-MOD	0.001	0.45918	0.138746	0.613861	0.821185	0.821185	0.821185	23	4	19
GDF5	HIGH-MOD	0.001	0.459249	1.29809	0.971335	0.181418	0.181418	0.181418	9	3	6
AFM	HIGH-MOD	0.001	0.459262	0.773975	0.579155	0.181423	0.181423	0.181423	21	7	14
THSD7B	HIGH-MOD	0.001	0.459322	0.165448	0.731435	0.821048	0.821048	0.821048	22	3	19
MAP7D1	HIGH-MOD	0.001	0.459372	0.195533	0.864199	0.820999	0.820999	0.820999	11	2	9
OR52L1	HIGH-MOD	0.001	0.459383	0.973504	0.728542	0.181472	0.181472	0.181472	14	5	9
KIFC3	HIGH-MOD	0.001	0.459404	-0.119096	0.526277	0.820969	0.820969	0.820969	32	5	27
SLC25A45	HIGH-MOD	0.001	0.459439	0.149897	0.662258	0.820935	0.820935	0.820935	18	4	14
ASIC3	HIGH-MOD	0.001	0.459476	0.15473	0.683472	0.8209	0.8209	0.8209	28	3	25
MKI67	HIGH-MOD	0.001	0.459532	0.0842784	0.37216	0.820846	0.820846	0.820846	71	12	59
GOLIM4	HIGH-MOD	0.001	0.459611	0.908599	0.680113	0.181564	0.181564	0.181564	19	5	14
DCUN1D3	HIGH-MOD	0.001	0.459693	1.60832	1.20396	0.181598	0.181598	0.181598	7	2	5
PDE11A	CV-HIGH-REVEL-0.5	0.001	0.459702	0.121004	0.672779	0.857265	0.857265	0.857265	17	4	13
FANCG	HIGH-MOD	0.001	0.459743	1.69845	1.27149	0.181617	0.181617	0.181617	4	2	2
EXTL2	HIGH-MOD	0.001	0.459826	-0.192936	0.850608	0.820563	0.820563	0.820563	9	2	7
SACS	HIGH-MOD	0.001	0.459834	-0.558287	0.41798	0.181654	0.181654	0.181654	59	6	53
SETDB1	HIGH-MOD	0.001	0.459844	-0.165136	0.727977	0.820546	0.820546	0.820546	16	3	13
CNTNAP2	HIGH-MOD	0.001	0.459859	-0.129961	0.572865	0.820531	0.820531	0.820531	28	4	24
FAM209A	HIGH-MOD	0.001	0.460082	1.31466	0.984491	0.181754	0.181754	0.181754	8	3	5
ZNF511	HIGH-MOD	0.001	0.460252	0.171628	0.754916	0.820154	0.820154	0.820154	11	3	8
SLC26A1	HIGH-MOD	0.001	0.460314	-0.108473	0.476968	0.820095	0.820095	0.820095	40	6	34
ALOX15	HIGH-MOD	0.001	0.460375	-0.12111	0.532356	0.820036	0.820036	0.820036	23	5	18
CCDC65	HIGH-MOD	0.001	0.460482	-0.151838	0.667037	0.819933	0.819933	0.819933	18	3	15
C1QC	HIGH-MOD	0.001	0.460547	-0.206817	0.908248	0.819872	0.819872	0.819872	6	2	4
ABCC11	HIGH-MOD	0.001	0.460551	-0.0951956	0.418047	0.819868	0.819868	0.819868	59	8	51
FAM117B	HIGH-MOD	0.001	0.460576	-0.204859	0.899504	0.819843	0.819843	0.819843	15	2	13
OR10H3	HIGH-MOD	0.001	0.460598	1.11394	0.834581	0.181963	0.181963	0.181963	7	4	3
SOX1	HIGH-MOD	0.001	0.460812	1.37959	1.03381	0.18205	0.18205	0.18205	7	3	4
SLC24A2	HIGH-MOD	0.001	0.460869	1.61312	1.20887	0.182073	0.182073	0.182073	7	4	3
ATP1A4	HIGH-MOD	0.001	0.460883	-0.606035	0.454168	0.182078	0.182078	0.182078	36	4	32
ERICH5	HIGH-MOD	0.001	0.460889	1.81489	1.3601	0.182081	0.182081	0.182081	6	2	4
SUPV3L1	HIGH-MOD	0.001	0.460898	1.07526	0.805823	0.182084	0.182084	0.182084	14	4	10
AVIL	CV-HIGH-REVEL-0.5	0.001	0.460975	1.12289	0.9023	0.213326	0.213326	0.213326	13	3	10
SYTL3	HIGH-MOD	0.001	0.460994	-0.138591	0.607158	0.819443	0.819443	0.819443	25	4	21
GPRIN3	HIGH-MOD	0.001	0.461125	0.210286	0.920597	0.819317	0.819317	0.819317	12	2	10
SYNE3	HIGH-MOD	0.001	0.461135	-0.131143	0.574091	0.819307	0.819307	0.819307	29	4	25
BAK1	HIGH-MOD	0.001	0.461248	0.982472	0.736523	0.182226	0.182226	0.182226	13	5	8
ARL10	HIGH-MOD	0.001	0.461284	0.203695	0.890978	0.819165	0.819165	0.819165	9	2	7
TUBGCP4	HIGH-MOD	0.001	0.46144	0.200547	0.876467	0.819015	0.819015	0.819015	9	2	7
ASB6	HIGH-MOD	0.001	0.461545	0.162316	0.708981	0.818914	0.818914	0.818914	14	4	10
SUCO	CV-HIGH-REVEL-0.5	0.001	0.461575	1.70071	1.3674	0.213589	0.213589	0.213589	4	2	2
ATG4D	HIGH-MOD	0.001	0.461597	-0.18754	0.818931	0.818864	0.818864	0.818864	15	2	13
FAHD1	HIGH-MOD	0.001	0.461653	0.201486	0.879565	0.818811	0.818811	0.818811	10	2	8
ARMC9	HIGH-MOD	0.001	0.461704	-0.192474	0.839993	0.818762	0.818762	0.818762	9	2	7
TNC	HIGH-MOD	0.001	0.461894	-0.101225	0.441315	0.81858	0.81858	0.81858	55	8	47
NEURL1B	HIGH-MOD	0.001	0.461951	1.30599	0.979692	0.18251	0.18251	0.18251	9	3	6
KBTBD13	CV-HIGH-REVEL-0.5	0.001	0.462057	1.65006	1.32728	0.213799	0.213799	0.213799	3	2	1
RHD	CV-HIGH	0.001	0.462103	1.2047	1.01917	0.23719	0.23719	0.23719	2	2	0
WRNIP1	HIGH-MOD	0.001	0.462276	0.826488	0.620176	0.182641	0.182641	0.182641	28	6	22
NUP205	HIGH-MOD	0.001	0.462341	0.116468	0.506553	0.818152	0.818152	0.818152	35	6	29
CENPJ	CV-HIGH	0.001	0.462437	1.37946	1.1674	0.237344	0.237344	0.237344	6	2	4
MYBPC2	HIGH-MOD	0.001	0.462506	0.607589	0.456017	0.182734	0.182734	0.182734	43	10	33
GPR107	HIGH-MOD	0.001	0.462558	0.167991	0.72979	0.817944	0.817944	0.817944	17	3	14
CPT1A	HIGH-MOD	0.001	0.462595	0.155638	0.675996	0.817909	0.817909	0.817909	18	4	14
CD63	CV-HIGH	0.001	0.462596	0.114612	0.832021	0.890437	0.890437	0.890437	11	3	8
LDHC	HIGH-MOD	0.001	0.462654	0.189468	0.822669	0.817852	0.817852	0.817852	9	3	6
ASPH	HIGH-MOD	0.001	0.462661	0.139037	0.603674	0.817845	0.817845	0.817845	28	4	24
IARS1	HIGH-MOD	0.001	0.462731	0.793099	0.595373	0.182825	0.182825	0.182825	22	7	15
HERPUD1	HIGH-MOD	0.001	0.462768	1.67712	1.25905	0.18284	0.18284	0.18284	4	2	2
TTC38	HIGH-MOD	0.001	0.462821	0.198838	0.862584	0.817693	0.817693	0.817693	13	2	11
NIM1K	HIGH-MOD	0.001	0.462861	-0.192818	0.836289	0.817654	0.817654	0.817654	12	2	10
LRRFIP2	HIGH-MOD	0.001	0.462879	-0.152488	0.661307	0.817637	0.817637	0.817637	22	3	19
SH3RF2	CV-HIGH	0.001	0.462939	1.23111	1.04238	0.237576	0.237576	0.237576	4	3	1
ABT1	HIGH-MOD	0.001	0.463006	0.241698	1.04749	0.817516	0.817516	0.817516	6	2	4
ERI2	HIGH-MOD	0.001	0.4632	-0.173185	0.749782	0.81733	0.81733	0.81733	26	2	24
MADD	CV	0.001	0.463276	1.36144	1.18221	0.249481	0.249481	0.249481	5	2	3
GRIK3	HIGH-MOD	0.001	0.463376	0.165189	0.714495	0.817162	0.817162	0.817162	16	3	13
UMPS	HIGH-MOD	0.001	0.463385	-0.163836	0.708612	0.817154	0.817154	0.817154	18	3	15
UGT1A10	CV-HIGH-REVEL-0.5	0.001	0.463448	1.15416	0.929621	0.214406	0.214406	0.214406	8	3	5
PPP1R15A	HIGH-MOD	0.001	0.463466	0.1329	0.574558	0.817076	0.817076	0.817076	23	5	18
TMPRSS3	CV-HIGH	0.001	0.463504	1.40017	1.18617	0.237838	0.237838	0.237838	4	2	2
CCDC68	HIGH-MOD	0.001	0.463555	1.78882	1.34387	0.183159	0.183159	0.183159	5	2	3
SLC22A3	HIGH-MOD	0.001	0.463597	0.173645	0.75019	0.816951	0.816951	0.816951	19	3	16
TLR6	HIGH-MOD	0.001	0.463668	-0.163827	0.707503	0.816883	0.816883	0.816883	15	2	13
BANP	HIGH-MOD	0.001	0.464018	0.221584	0.955164	0.816549	0.816549	0.816549	9	2	7
PELP1	HIGH-MOD	0.001	0.464127	0.12702	0.547217	0.816444	0.816444	0.816444	25	6	19
GALNT12	CV-HIGH-REVEL-0.5	0.001	0.464161	1.54831	1.24794	0.214717	0.214717	0.214717	4	2	2
PLEKHG4	HIGH-MOD	0.001	0.464247	0.816918	0.614112	0.183439	0.183439	0.183439	26	6	20
C1QTNF4	HIGH-MOD	0.001	0.464298	-0.159875	0.688135	0.816281	0.816281	0.816281	14	3	11
SLC2A8	CV-HIGH-REVEL-0.5	0.001	0.464336	0.143734	0.775498	0.852959	0.852959	0.852959	11	3	8
CDH19	HIGH-MOD	0.001	0.464338	0.170258	0.732671	0.816243	0.816243	0.816243	18	3	15
PTCD1	HIGH-MOD	0.001	0.464361	0.90272	0.678685	0.183485	0.183485	0.183485	22	6	16
MUTYH	CV-HIGH-REVEL-0.5	0.001	0.464563	1.43184	1.1545	0.214892	0.214892	0.214892	6	2	4
PCDHB5	CV-HIGH-REVEL-0.5	0.001	0.464906	1.47794	1.19206	0.215042	0.215042	0.215042	4	2	2
MSLNL	HIGH-MOD	0.001	0.46496	-0.750039	0.564208	0.183727	0.183727	0.183727	29	3	26
SRPRB	HIGH-MOD	0.001	0.464978	0.220712	0.946589	0.815633	0.815633	0.815633	12	2	10
GUCY2D	HIGH-MOD	0.001	0.465056	0.613949	0.461877	0.183766	0.183766	0.183766	38	10	28
KCNIP2	HIGH-MOD	0.001	0.465068	0.2401	1.02925	0.815547	0.815547	0.815547	5	2	3
KLHL9	HIGH-MOD	0.001	0.465154	0.990167	0.744975	0.183806	0.183806	0.183806	11	5	6
CELSR1	CV-HIGH-REVEL-0.5	0.001	0.465213	-0.148188	0.795081	0.852146	0.852146	0.852146	15	2	13
NPAS1	HIGH-MOD	0.001	0.465238	0.166847	0.714594	0.815385	0.815385	0.815385	17	3	14
MYO1A	CV-HIGH-REVEL-0.5	0.001	0.465247	-0.12101	0.649126	0.852115	0.852115	0.852115	26	4	22
CBLB	HIGH-MOD	0.001	0.465318	0.17055	0.730147	0.815309	0.815309	0.815309	14	3	11
NASP	HIGH-MOD	0.001	0.465369	0.795273	0.598461	0.183893	0.183893	0.183893	20	7	13
CFHR1	CV-HIGH-REVEL-0.5	0.001	0.465554	1.35988	1.09751	0.215325	0.215325	0.215325	4	2	2
RAPSN	HIGH-MOD	0.001	0.46582	0.165648	0.707296	0.814831	0.814831	0.814831	22	3	19
MRPS30	HIGH-MOD	0.001	0.46601	-0.181511	0.774263	0.81465	0.81465	0.81465	16	2	14
LOXL4	CV-HIGH-REVEL-0.5	0.001	0.466119	-0.153653	0.819708	0.851309	0.851309	0.851309	9	2	7
ZSWIM8	HIGH-MOD	0.001	0.466188	0.133377	0.56841	0.814481	0.814481	0.814481	26	5	21
OR2AE1	HIGH-MOD	0.001	0.466204	0.186964	0.796711	0.814465	0.814465	0.814465	17	3	14
PTPDC1	HIGH-MOD	0.001	0.466244	-0.159473	0.67942	0.814427	0.814427	0.814427	20	3	17
ZNF30	HIGH-MOD	0.001	0.466311	-0.838409	0.631471	0.184275	0.184275	0.184275	15	2	13
PHC2	HIGH-MOD	0.001	0.466572	-0.187131	0.795891	0.814115	0.814115	0.814115	13	2	11
MYO7B	HIGH-MOD	0.001	0.466658	0.423326	0.318942	0.184415	0.184415	0.184415	78	21	57
DICER1	HIGH-MOD	0.001	0.46669	-0.167633	0.712527	0.814003	0.814003	0.814003	15	3	12
PRDM4	HIGH-MOD	0.001	0.46672	0.201525	0.856454	0.813975	0.813975	0.813975	15	2	13
MINDY4	HIGH-MOD	0.001	0.46675	0.205278	0.872263	0.813946	0.813946	0.813946	17	2	15
PSTPIP1	HIGH-MOD	0.001	0.466802	-0.170401	0.723869	0.813896	0.813896	0.813896	16	3	13
MRPS16	HIGH-MOD	0.001	0.466877	0.23777	1.00966	0.813825	0.813825	0.813825	5	2	3
ELAC1	HIGH-MOD	0.001	0.466899	0.206739	0.877793	0.813804	0.813804	0.813804	10	2	8
OR5H6	CV-HIGH-REVEL-0.5	0.001	0.466969	1.54758	1.25068	0.215943	0.215943	0.215943	3	2	1
RAB11FIP5	HIGH-MOD	0.001	0.467019	0.942769	0.710537	0.184562	0.184562	0.184562	16	5	11
CSPP1	HIGH-MOD	0.001	0.46704	-0.687843	0.518417	0.18457	0.18457	0.18457	44	3	41
GTPBP3	HIGH-MOD	0.001	0.467044	0.173154	0.734641	0.813666	0.813666	0.813666	17	3	14
PRPSAP1	CV-HIGH-REVEL-0.5	0.001	0.467398	-0.169935	0.899343	0.850129	0.850129	0.850129	10	2	8
ZNF407	HIGH-MOD	0.001	0.4674	0.105493	0.44675	0.813328	0.813328	0.813328	42	9	33
FBXO39	HIGH-MOD	0.001	0.467569	-0.194863	0.824494	0.813167	0.813167	0.813167	14	2	12
CNTNAP2	CV-HIGH-REVEL-0.5	0.001	0.467664	0.136378	0.720554	0.849883	0.849883	0.849883	16	3	13
FSIP2	HIGH-MOD	0.001	0.467866	-0.0623894	0.263575	0.812886	0.812886	0.812886	121	22	99
WDHD1	HIGH-MOD	0.001	0.467896	-0.15523	0.655694	0.812857	0.812857	0.812857	18	3	15
BRCA2	CV	0.001	0.467938	1.39417	1.21624	0.251674	0.251674	0.251674	4	2	2
SLC39A3	HIGH-MOD	0.001	0.467939	1.0481	0.790596	0.184934	0.184934	0.184934	12	4	8
ARID5B	HIGH-MOD	0.001	0.467958	-0.754879	0.569423	0.184942	0.184942	0.184942	22	3	19
OC90	HIGH-MOD	0.001	0.467959	-0.183132	0.773298	0.812797	0.812797	0.812797	18	2	16
MKKS	HIGH-MOD	0.001	0.46796	-0.156368	0.660281	0.812797	0.812797	0.812797	19	3	16
RBSN	HIGH-MOD	0.001	0.468062	-0.192955	0.814344	0.812699	0.812699	0.812699	16	2	14
RRP8	HIGH-MOD	0.001	0.468084	0.175299	0.739745	0.812678	0.812678	0.812678	16	3	13
RGS9	HIGH-MOD	0.001	0.468123	-0.190057	0.801864	0.812642	0.812642	0.812642	13	2	11
LIG4	HIGH-MOD	0.001	0.468265	-0.151151	0.637251	0.812507	0.812507	0.812507	25	3	22
CD109	HIGH-MOD	0.001	0.468324	0.0969902	0.408783	0.812451	0.812451	0.812451	41	10	31
ANK3	CV-HIGH-REVEL-0.5	0.001	0.468332	-0.150901	0.793993	0.849267	0.849267	0.849267	16	2	14
HSPA6	HIGH-MOD	0.001	0.468386	-0.159579	0.672359	0.812392	0.812392	0.812392	24	3	21
KLHL35	CV-HIGH-REVEL-0.5	0.001	0.468463	0.178393	0.937889	0.849147	0.849147	0.849147	9	2	7
IDUA	HIGH-MOD	0.001	0.468613	0.894251	0.674962	0.185208	0.185208	0.185208	19	6	13
LRRC8E	HIGH-MOD	0.001	0.468636	-0.100508	0.42293	0.812155	0.812155	0.812155	49	9	40
CHDH	HIGH-MOD	0.001	0.468729	-0.138581	0.58286	0.812067	0.812067	0.812067	25	4	21
GMPPB	CV-HIGH-REVEL-0.5	0.001	0.4688	1.46175	1.18338	0.216743	0.216743	0.216743	5	2	3
STK10	HIGH-MOD	0.001	0.468832	0.150321	0.631905	0.811969	0.811969	0.811969	28	4	24
MS4A14	HIGH-MOD	0.001	0.469071	0.90747	0.68523	0.185393	0.185393	0.185393	21	5	16
OR4M1	HIGH-MOD	0.001	0.469081	0.209716	0.880453	0.811733	0.811733	0.811733	13	2	11
CCDC102A	HIGH-MOD	0.001	0.469153	-0.193497	0.812064	0.811665	0.811665	0.811665	11	2	9
DSE	HIGH-MOD	0.001	0.469259	-0.157308	0.659829	0.811565	0.811565	0.811565	16	3	13
AMDHD1	HIGH-MOD	0.001	0.469292	0.202747	0.850272	0.811533	0.811533	0.811533	16	2	14
CFAP144	HIGH-MOD	0.001	0.469321	0.237337	0.995188	0.811506	0.811506	0.811506	8	2	6
SMAP2	HIGH-MOD	0.001	0.469333	1.37574	1.03907	0.1855	0.1855	0.1855	8	3	5
NELL2	HIGH-MOD	0.001	0.469334	-0.167693	0.703119	0.811494	0.811494	0.811494	16	3	13
TCOF1	HIGH-MOD	0.001	0.469339	0.122129	0.512059	0.811488	0.811488	0.811488	29	6	23
SLIT1	HIGH-MOD	0.001	0.469376	0.702563	0.530653	0.185517	0.185517	0.185517	27	9	18
TRIM51G	HIGH-MOD	0.001	0.469454	1.85331	1.39992	0.185549	0.185549	0.185549	5	2	3
WDPCP	HIGH-MOD	0.001	0.469573	1.69441	1.28004	0.185597	0.185597	0.185597	14	2	12
WDR49	HIGH-MOD	0.001	0.46963	-0.128694	0.538783	0.811213	0.811213	0.811213	23	5	18
CYP2J2	CV-HIGH-REVEL-0.5	0.001	0.469653	1.15583	0.93648	0.217116	0.217116	0.217116	7	3	4
ATAD3B	HIGH-MOD	0.001	0.469755	0.124821	0.522234	0.811094	0.811094	0.811094	30	6	24
ARID3C	HIGH-MOD	0.001	0.469838	0.17483	0.731156	0.811016	0.811016	0.811016	15	3	12
APCDD1	HIGH-MOD	0.001	0.469841	0.17859	0.746867	0.811013	0.811013	0.811013	14	3	11
RNF43	HIGH-MOD	0.001	0.469988	0.171021	0.714677	0.810875	0.810875	0.810875	18	3	15
MYH9	HIGH-MOD	0.001	0.470017	0.770473	0.582291	0.185777	0.185777	0.185777	22	8	14
GREB1	HIGH-MOD	0.001	0.47005	0.101715	0.424919	0.810815	0.810815	0.810815	56	10	46
TOE1	HIGH-MOD	0.001	0.470239	1.19646	0.904422	0.185867	0.185867	0.185867	14	3	11
ATXN2	CV-HIGH	0.001	0.470404	0.990553	0.844891	0.241035	0.241035	0.241035	8	4	4
BTN3A3	HIGH-MOD	0.001	0.470404	-0.813599	0.615103	0.185934	0.185934	0.185934	20	2	18
ERC1	HIGH-MOD	0.001	0.47046	-0.148462	0.618918	0.810428	0.810428	0.810428	24	3	21
MIDN	HIGH-MOD	0.001	0.470516	-0.192179	0.80094	0.810375	0.810375	0.810375	13	2	11
ZNF566	HIGH-MOD	0.001	0.47055	0.220716	0.919713	0.810343	0.810343	0.810343	7	2	5
BMP1	CV-HIGH-REVEL-0.5	0.001	0.470558	0.185385	0.962208	0.847221	0.847221	0.847221	9	2	7
FLNC	HIGH-MOD	0.001	0.470558	-0.0942814	0.392849	0.810335	0.810335	0.810335	66	9	57
PRR30	HIGH-MOD	0.001	0.470612	0.214996	0.895595	0.810284	0.810284	0.810284	14	2	12
COL20A1	HIGH-MOD	0.001	0.470631	0.0998824	0.416033	0.810266	0.810266	0.810266	54	10	44
IGFN1	CV-HIGH	0.001	0.470708	-0.0971395	0.66007	0.883001	0.883001	0.883001	17	3	14
TSHZ1	HIGH-MOD	0.001	0.470833	-0.133741	0.556491	0.810075	0.810075	0.810075	33	4	29
ABI2	CV-HIGH-REVEL-0.5	0.001	0.470849	1.59882	1.29687	0.217639	0.217639	0.217639	3	2	1
MYH10	HIGH-MOD	0.001	0.470895	0.862342	0.65225	0.186133	0.186133	0.186133	22	6	16
ZYG11B	HIGH-MOD	0.001	0.470927	0.213517	0.888013	0.809986	0.809986	0.809986	10	2	8
KDM4E	HIGH-MOD	0.001	0.470935	-0.184588	0.767664	0.809978	0.809978	0.809978	16	2	14
FGF21	HIGH-MOD	0.001	0.471257	1.04777	0.792764	0.186281	0.186281	0.186281	11	4	7
CD63	CV	0.001	0.471264	0.114612	0.832021	0.890437	0.890437	0.890437	11	3	8
ITGA7	CV	0.001	0.471264	0.114612	0.832021	0.890437	0.890437	0.890437	11	3	8
BLOC1S1	CV	0.001	0.471264	0.114612	0.832021	0.890437	0.890437	0.890437	11	3	8
FAM135B	HIGH-MOD	0.001	0.471306	-0.146764	0.609218	0.809628	0.809628	0.809628	25	4	21
SMC4	CV-HIGH	0.001	0.471343	1.37048	1.17003	0.241471	0.241471	0.241471	6	2	4
EFS	HIGH-MOD	0.001	0.47146	-0.192665	0.79913	0.809482	0.809482	0.809482	17	2	15
ADSL	CV-HIGH-REVEL-0.5	0.001	0.471546	1.1843	0.961276	0.217944	0.217944	0.217944	10	3	7
DRD5	HIGH-MOD	0.001	0.471573	0.176063	0.729851	0.809376	0.809376	0.809376	14	4	10
BTN2A2	HIGH-MOD	0.001	0.471749	1.06665	0.807414	0.18648	0.18648	0.18648	18	4	14
DUOX2	CV-HIGH-REVEL-0.5	0.001	0.471799	-0.729434	0.592209	0.218055	0.218055	0.218055	28	2	26
MIB1	HIGH-MOD	0.001	0.471816	0.799519	0.605246	0.186508	0.186508	0.186508	20	6	14
ORC1	HIGH-MOD	0.001	0.471858	0.159468	0.660108	0.809107	0.809107	0.809107	24	4	20
CLCNKA	HIGH-MOD	0.001	0.471932	-0.154989	0.641329	0.809037	0.809037	0.809037	19	4	15
CC2D2A	HIGH-MOD	0.001	0.471991	0.113805	0.470773	0.808981	0.808981	0.808981	40	7	33
GSTP1	HIGH-MOD	0.001	0.472005	0.193199	0.799146	0.808968	0.808968	0.808968	11	3	8
TRAK2	HIGH-MOD	0.001	0.472031	0.90101	0.682211	0.186595	0.186595	0.186595	22	5	17
LARP1B	HIGH-MOD	0.001	0.472037	0.176921	0.731696	0.808939	0.808939	0.808939	24	3	21
EML5	CV-HIGH-REVEL-0.5	0.001	0.472186	1.44637	1.1747	0.218224	0.218224	0.218224	10	2	8
P2RX5	HIGH-MOD	0.001	0.472237	-0.1809	0.747399	0.80875	0.80875	0.80875	16	2	14
POU5F1B	CV-HIGH-REVEL-0.5	0.001	0.472255	1.77285	1.43995	0.218254	0.218254	0.218254	2	2	0
PEX11A	HIGH-MOD	0.001	0.472274	1.22085	0.924586	0.186693	0.186693	0.186693	10	3	7
SLC44A3	HIGH-MOD	0.001	0.472279	-0.136981	0.565827	0.80871	0.80871	0.80871	23	4	19
SAXO2	HIGH-MOD	0.001	0.472352	0.193189	0.797708	0.808641	0.808641	0.808641	12	3	9
TMEM190	HIGH-MOD	0.001	0.472392	1.60037	1.21215	0.186741	0.186741	0.186741	5	2	3
PKN3	HIGH-MOD	0.001	0.472457	-0.126046	0.520191	0.808542	0.808542	0.808542	36	5	31
STON1	HIGH-MOD	0.001	0.472565	-0.159561	0.658153	0.80844	0.80844	0.80844	23	3	20
SLCO1B3	HIGH-MOD	0.001	0.472612	-0.141286	0.582632	0.808396	0.808396	0.808396	26	4	22
UGGT2	HIGH-MOD	0.001	0.472643	0.0974038	0.40161	0.808367	0.808367	0.808367	49	10	39
FOCAD	HIGH-MOD	0.001	0.472655	0.105751	0.435997	0.808355	0.808355	0.808355	51	8	43
RNF31	HIGH-MOD	0.001	0.472752	0.128903	0.531195	0.808264	0.808264	0.808264	23	6	17
SLITRK5	HIGH-MOD	0.001	0.472929	-0.190348	0.783706	0.808097	0.808097	0.808097	19	2	17
CASR	HIGH-MOD	0.001	0.473008	0.217604	0.895572	0.808022	0.808022	0.808022	9	2	7
ALOX12B	CV-HIGH-REVEL-0.5	0.001	0.473071	1.17944	0.958712	0.218611	0.218611	0.218611	11	3	8
SLC7A8	CV-HIGH-REVEL-0.5	0.001	0.473193	1.49408	1.21461	0.218665	0.218665	0.218665	5	2	3
GLUD1	HIGH-MOD	0.001	0.473229	1.64606	1.24771	0.187081	0.187081	0.187081	5	2	3
ANKAR	HIGH-MOD	0.001	0.473249	0.148366	0.60988	0.807796	0.807796	0.807796	20	5	15
ITGAE	CV-HIGH-REVEL-0.5	0.001	0.473317	-0.111898	0.571211	0.844692	0.844692	0.844692	27	4	23
DGKG	CV-HIGH-REVEL-0.5	0.001	0.473481	0.176616	0.900702	0.844542	0.844542	0.844542	9	2	7
IFITM1	HIGH-MOD	0.001	0.473515	1.41227	1.07078	0.187198	0.187198	0.187198	5	3	2
NAPSA	HIGH-MOD	0.001	0.473613	-0.214572	0.880428	0.807453	0.807453	0.807453	6	2	4
OR4A16	HIGH-MOD	0.001	0.473623	-0.1918	0.78695	0.807444	0.807444	0.807444	15	2	13
COASY	CV-HIGH-REVEL-0.5	0.001	0.473735	1.87399	1.52424	0.218902	0.218902	0.218902	3	2	1
USP40	HIGH-MOD	0.001	0.473742	-0.117402	0.481413	0.807331	0.807331	0.807331	29	6	23
FOXQ1	HIGH-MOD	0.001	0.473819	0.183491	0.752128	0.807259	0.807259	0.807259	14	3	11
DSC3	HIGH-MOD	0.001	0.473825	-0.158617	0.65015	0.807254	0.807254	0.807254	20	3	17
CCT2	HIGH-MOD	0.001	0.473891	0.190182	0.77927	0.807191	0.807191	0.807191	16	3	13
MESD	HIGH-MOD	0.001	0.473907	1.79067	1.35818	0.187357	0.187357	0.187357	5	2	3
CNKSR3	HIGH-MOD	0.001	0.474015	-0.187592	0.768183	0.807074	0.807074	0.807074	12	2	10
AFAP1	HIGH-MOD	0.001	0.474033	0.133241	0.54557	0.807057	0.807057	0.807057	35	5	30
PLRG1	HIGH-MOD	0.001	0.474099	-0.194804	0.797386	0.806996	0.806996	0.806996	13	2	11
TMIGD1	CV-HIGH-REVEL-0.5	0.001	0.474221	1.2411	1.00994	0.219115	0.219115	0.219115	6	3	3
PIK3IP1	HIGH-MOD	0.001	0.47428	1.88536	1.43049	0.187508	0.187508	0.187508	6	2	4
PMM2	CV-HIGH-REVEL-0.5	0.001	0.474332	-0.130163	0.660456	0.843765	0.843765	0.843765	17	3	14
TNFAIP1	HIGH-MOD	0.001	0.474488	0.226578	0.925651	0.806629	0.806629	0.806629	8	2	6
ACSL6	HIGH-MOD	0.001	0.474554	-0.197465	0.806455	0.806568	0.806568	0.806568	16	2	14
TNFRSF18	HIGH-MOD	0.001	0.474616	-0.188781	0.770752	0.80651	0.80651	0.80651	15	2	13
CEMIP	HIGH-MOD	0.001	0.474658	-0.129606	0.529042	0.80647	0.80647	0.80647	31	5	26
SLC12A5	CV-HIGH-REVEL-0.5	0.001	0.474663	-0.161808	0.819419	0.843462	0.843462	0.843462	11	2	9
OR4B1	HIGH-MOD	0.001	0.474706	1.00161	0.760254	0.187682	0.187682	0.187682	13	5	8
PBLD	HIGH-MOD	0.001	0.474719	-0.200815	0.819463	0.806412	0.806412	0.806412	11	2	9
APOBEC3D	HIGH-MOD	0.001	0.474834	0.188236	0.767695	0.806305	0.806305	0.806305	10	3	7
RET	CV-HIGH-REVEL-0.5	0.001	0.474872	-0.158836	0.803378	0.843272	0.843272	0.843272	12	2	10
PARD3B	HIGH-MOD	0.001	0.474956	-0.153946	0.627468	0.80619	0.80619	0.80619	24	3	21
C1orf141	HIGH-MOD	0.001	0.475059	0.189647	0.772594	0.806094	0.806094	0.806094	13	3	10
CHRNA10	CV-HIGH-REVEL-0.5	0.001	0.475106	-0.180227	0.910312	0.843058	0.843058	0.843058	8	2	6
COL6A3	CV-HIGH-REVEL-0.5	0.001	0.475118	0.55433	0.451467	0.219507	0.219507	0.219507	41	11	30
MYRFL	HIGH-MOD	0.001	0.475149	-0.164174	0.66852	0.806009	0.806009	0.806009	16	3	13
COPS4	HIGH-MOD	0.001	0.475189	1.78003	1.3517	0.187878	0.187878	0.187878	5	2	3
RALGAPB	HIGH-MOD	0.001	0.475196	0.173377	0.705832	0.805965	0.805965	0.805965	23	3	20
DMPK	HIGH-MOD	0.001	0.475328	0.784123	0.595515	0.187935	0.187935	0.187935	26	6	20
DLG2	HIGH-MOD	0.001	0.475459	0.223073	0.906969	0.805717	0.805717	0.805717	12	2	10
GMIP	HIGH-MOD	0.001	0.47546	0.140763	0.572311	0.805717	0.805717	0.805717	27	5	22
TAS2R3	HIGH-MOD	0.001	0.475561	-0.211146	0.858045	0.805621	0.805621	0.805621	7	2	5
NWD1	CV-HIGH-REVEL-0.5	0.001	0.475578	1.31594	1.07222	0.219709	0.219709	0.219709	6	3	3
PKHD1	HIGH-MOD	0.001	0.475658	0.0754698	0.306544	0.805531	0.805531	0.805531	92	17	75
USO1	HIGH-MOD	0.001	0.475694	1.07351	0.815566	0.188084	0.188084	0.188084	12	4	8
FUBP3	HIGH-MOD	0.001	0.47572	0.232323	0.94336	0.805472	0.805472	0.805472	16	2	14
PCCB	CV-HIGH-REVEL-0.5	0.001	0.475812	0.146669	0.737747	0.842414	0.842414	0.842414	13	3	10
ATG16L2	HIGH-MOD	0.001	0.475964	0.185576	0.752639	0.805243	0.805243	0.805243	20	3	17
AMT	HIGH-MOD	0.001	0.476031	-0.195602	0.793041	0.805181	0.805181	0.805181	17	2	15
OTOGL	CV-HIGH-REVEL-0.5	0.001	0.476188	-0.69469	0.566357	0.219976	0.219976	0.219976	28	3	25
PZP	HIGH-MOD	0.001	0.476277	0.138184	0.559573	0.80495	0.80495	0.80495	28	5	23
SLC4A1	HIGH-MOD	0.001	0.476283	-0.842359	0.640307	0.188323	0.188323	0.188323	17	2	15
ITFG2	HIGH-MOD	0.001	0.476349	1.75815	1.33651	0.18835	0.18835	0.18835	8	2	6
SLC25A2	HIGH-MOD	0.001	0.476404	1.11985	0.851335	0.188373	0.188373	0.188373	10	4	6
ADNP2	HIGH-MOD	0.001	0.476452	-0.164237	0.664504	0.804786	0.804786	0.804786	16	3	13
SLC7A4	CV-HIGH-REVEL-0.5	0.001	0.476508	-0.167605	0.839628	0.84178	0.84178	0.84178	9	2	7
CDH24	HIGH-MOD	0.001	0.47651	0.162612	0.657738	0.804731	0.804731	0.804731	21	4	17
MACIR	HIGH-MOD	0.001	0.476555	0.235466	0.952216	0.80469	0.80469	0.80469	8	2	6
TNFRSF6B	HIGH-MOD	0.001	0.476622	1.19321	0.907286	0.188461	0.188461	0.188461	10	3	7
CLYBL	HIGH-MOD	0.001	0.476688	0.226442	0.915127	0.804565	0.804565	0.804565	10	2	8
ABCA5	CV-HIGH-REVEL-0.5	0.001	0.476949	1.1358	0.926647	0.220309	0.220309	0.220309	12	3	9
KMT5B	HIGH-MOD	0.001	0.477133	-0.170733	0.688488	0.804148	0.804148	0.804148	17	3	14
FARSB	HIGH-MOD	0.001	0.477169	0.181512	0.731828	0.804115	0.804115	0.804115	18	3	15
CCDC88B	HIGH-MOD	0.001	0.477199	0.0997751	0.402218	0.804086	0.804086	0.804086	53	10	43
CDC20B	HIGH-MOD	0.001	0.477244	-0.210476	0.848294	0.804044	0.804044	0.804044	13	2	11
RIC8A	HIGH-MOD	0.001	0.477319	-0.188042	0.757602	0.803974	0.803974	0.803974	19	2	17
MEGF6	CV-HIGH-REVEL-0.5	0.001	0.477367	0.13824	0.689078	0.840998	0.840998	0.840998	17	4	13
PCDHA9	HIGH-MOD	0.001	0.47747	0.122073	0.491455	0.803832	0.803832	0.803832	26	6	20
ENTPD1	HIGH-MOD	0.001	0.47758	1.53796	1.17046	0.188851	0.188851	0.188851	10	2	8
GLP2R	HIGH-MOD	0.001	0.477606	1.04029	0.791725	0.188862	0.188862	0.188862	14	4	10
GIPC3	HIGH-MOD	0.001	0.477607	0.255889	1.0295	0.803704	0.803704	0.803704	10	2	8
PWWP2A	HIGH-MOD	0.001	0.477615	0.180262	0.725208	0.803697	0.803697	0.803697	18	3	15
FYB2	HIGH-MOD	0.001	0.477615	0.209893	0.844414	0.803696	0.803696	0.803696	9	3	6
UGCG	HIGH-MOD	0.001	0.477663	1.23969	0.943529	0.188885	0.188885	0.188885	9	3	6
FAM131A	HIGH-MOD	0.001	0.477736	-0.211727	0.851291	0.803583	0.803583	0.803583	10	2	8
MYH2	HIGH-MOD	0.001	0.477883	0.131036	0.526481	0.803446	0.803446	0.803446	35	6	29
OPLAH	HIGH-MOD	0.001	0.477933	1.88026	1.43143	0.188995	0.188995	0.188995	2	2	0
NT5DC2	HIGH-MOD	0.001	0.477999	-0.171982	0.690607	0.803338	0.803338	0.803338	19	3	16
CDK15	HIGH-MOD	0.001	0.478101	-0.19748	0.792605	0.803242	0.803242	0.803242	13	2	11
CDH17	HIGH-MOD	0.001	0.478169	0.896516	0.682658	0.189091	0.189091	0.189091	20	5	15
PFKL	CV-HIGH-REVEL-0.5	0.001	0.478194	0.849457	0.693854	0.220854	0.220854	0.220854	18	5	13
CFAP69	HIGH-MOD	0.001	0.478199	-0.156199	0.626621	0.80315	0.80315	0.80315	22	3	19
RPL6	HIGH-MOD	0.001	0.478357	1.55639	1.18533	0.189168	0.189168	0.189168	6	2	4
ANKRD33B	HIGH-MOD	0.001	0.478471	-0.199555	0.799496	0.802896	0.802896	0.802896	12	2	10
KIF15	HIGH-MOD	0.001	0.478522	0.704774	0.53683	0.189235	0.189235	0.189235	22	8	14
PAX4	CV-HIGH-REVEL-0.5	0.001	0.478568	0.225574	1.11663	0.839907	0.839907	0.839907	6	2	4
COL6A2	CV-HIGH-REVEL-0.5	0.001	0.478568	-0.128289	0.63505	0.839906	0.839906	0.839906	25	3	22
ADAMTSL2	HIGH-MOD	0.001	0.478729	-0.104493	0.418116	0.802655	0.802655	0.802655	38	9	29
WDR73	HIGH-MOD	0.001	0.478737	0.191369	0.765713	0.802647	0.802647	0.802647	13	3	10
HS1BP3	HIGH-MOD	0.001	0.478746	0.158084	0.632502	0.802639	0.802639	0.802639	21	4	17
PEPD	HIGH-MOD	0.001	0.478857	-0.1343	0.537055	0.802535	0.802535	0.802535	30	5	25
DDAH1	HIGH-MOD	0.001	0.478871	1.68656	1.28507	0.189377	0.189377	0.189377	6	2	4
TBL2	HIGH-MOD	0.001	0.479014	-0.20391	0.814802	0.802388	0.802388	0.802388	11	2	9
APBB1IP	HIGH-MOD	0.001	0.479046	0.228048	0.911111	0.802358	0.802358	0.802358	10	2	8
DAO	HIGH-MOD	0.001	0.479126	-0.212894	0.850244	0.802285	0.802285	0.802285	13	2	11
C4orf33	HIGH-MOD	0.001	0.479233	1.46433	1.11612	0.189524	0.189524	0.189524	6	3	3
PIGQ	CV-HIGH-REVEL-0.5	0.001	0.479235	1.40706	1.15045	0.221311	0.221311	0.221311	6	2	4
EPHA1	HIGH-MOD	0.001	0.479273	-0.116969	0.466813	0.802147	0.802147	0.802147	31	7	24
COL25A1	HIGH-MOD	0.001	0.479283	-0.214908	0.857635	0.802137	0.802137	0.802137	13	2	11
GTSE1	HIGH-MOD	0.001	0.479307	0.774009	0.589991	0.189554	0.189554	0.189554	26	7	19
BRIP1	HIGH-MOD	0.001	0.47933	-0.14466	0.577167	0.802093	0.802093	0.802093	30	4	26
GBP6	HIGH-MOD	0.001	0.479342	1.18806	0.905635	0.189569	0.189569	0.189569	10	3	7
NOLC1	HIGH-MOD	0.001	0.479384	0.871943	0.66469	0.189586	0.189586	0.189586	21	5	16
CFLAR	HIGH-MOD	0.001	0.479468	-0.221695	0.883933	0.801965	0.801965	0.801965	9	2	7
PDE5A	CV-HIGH-REVEL-0.5	0.001	0.47951	-0.181711	0.894659	0.839052	0.839052	0.839052	9	2	7
FUT11	CV-HIGH-REVEL-0.5	0.001	0.479607	1.64791	1.34785	0.221474	0.221474	0.221474	4	2	2
ARRDC4	HIGH-MOD	0.001	0.47967	0.218152	0.868959	0.801776	0.801776	0.801776	13	2	11
ZKSCAN4	HIGH-MOD	0.001	0.479841	-0.215614	0.858147	0.801617	0.801617	0.801617	10	2	8
MX1	CV-HIGH-REVEL-0.5	0.001	0.479931	0.178643	0.877442	0.83867	0.83867	0.83867	15	2	13
DOCK9	HIGH-MOD	0.001	0.479943	0.132547	0.527283	0.801522	0.801522	0.801522	32	6	26
CD36	CV-HIGH	0.001	0.48017	0.100678	0.637067	0.87443	0.87443	0.87443	20	4	16
ALG10	HIGH-MOD	0.001	0.480304	0.24275	0.964007	0.801185	0.801185	0.801185	11	2	9
LYST	HIGH-MOD	0.001	0.480371	0.428527	0.326967	0.189988	0.189988	0.189988	84	20	64
EARS2	CV-HIGH-REVEL-0.5	0.001	0.480372	1.40053	1.14635	0.221809	0.221809	0.221809	7	2	5
SCD5	HIGH-MOD	0.001	0.480452	-0.181665	0.720916	0.801047	0.801047	0.801047	15	3	12
ROCK1	HIGH-MOD	0.001	0.480569	1.13264	0.864361	0.190069	0.190069	0.190069	10	4	6
OR2A12	HIGH-MOD	0.001	0.48063	1.73145	1.32142	0.190094	0.190094	0.190094	5	2	3
MYEF2	HIGH-MOD	0.001	0.480853	-0.214335	0.848933	0.800673	0.800673	0.800673	10	2	8
NMRK2	HIGH-MOD	0.001	0.480975	-0.199556	0.789939	0.80056	0.80056	0.80056	13	2	11
ATPSCKMT	HIGH-MOD	0.001	0.481024	0.23928	0.946959	0.800514	0.800514	0.800514	9	2	7
SERINC1	HIGH-MOD	0.001	0.481166	0.234601	0.927814	0.800382	0.800382	0.800382	8	2	6
MUSK	HIGH-MOD	0.001	0.48121	-0.167769	0.663363	0.800341	0.800341	0.800341	16	3	13
PLEC	HIGH-MOD	0.001	0.481401	-0.0565787	0.223511	0.800163	0.800163	0.800163	235	35	200
CDH4	HIGH-MOD	0.001	0.481493	-0.15703	0.620066	0.800078	0.800078	0.800078	28	3	25
PNRC2	HIGH-MOD	0.001	0.481683	1.8554	1.41738	0.190523	0.190523	0.190523	4	2	2
INPP5D	HIGH-MOD	0.001	0.481688	-0.149825	0.59107	0.799896	0.799896	0.799896	22	4	18
IZUMO3	HIGH-MOD	0.001	0.481707	1.7155	1.31054	0.190533	0.190533	0.190533	5	2	3
POLG	HIGH-MOD	0.001	0.481743	-0.105884	0.417611	0.799845	0.799845	0.799845	41	8	33
MDN1	CV-HIGH-REVEL-0.5	0.001	0.481764	-0.163712	0.795804	0.83701	0.83701	0.83701	9	2	7
ZNF415	HIGH-MOD	0.001	0.481796	0.765519	0.584858	0.190569	0.190569	0.190569	27	7	20
CYP11B1	HIGH-MOD	0.001	0.481884	0.186955	0.736861	0.799714	0.799714	0.799714	17	3	14
RNF135	HIGH-MOD	0.001	0.481918	1.69721	1.29682	0.190619	0.190619	0.190619	7	2	5
IFNAR2	HIGH-MOD	0.001	0.481931	0.186529	0.735018	0.79967	0.79967	0.79967	17	3	14
TMPRSS7	HIGH-MOD	0.001	0.481934	0.228261	0.89945	0.799667	0.799667	0.799667	11	2	9
GGA1	HIGH-MOD	0.001	0.481944	-0.167244	0.658983	0.799658	0.799658	0.799658	20	3	17
CDCA7	HIGH-MOD	0.001	0.482221	0.274385	1.07973	0.7994	0.7994	0.7994	8	2	6
DLAT	HIGH-MOD	0.001	0.482293	0.235755	0.927403	0.799334	0.799334	0.799334	8	2	6
GOLGA6L2	HIGH-MOD	0.001	0.482369	0.144514	0.568278	0.799263	0.799263	0.799263	28	5	23
CHD1	HIGH-MOD	0.001	0.482579	0.792894	0.606209	0.190889	0.190889	0.190889	21	6	15
FAM20C	CV-HIGH-REVEL-0.5	0.001	0.482662	0.202386	0.97886	0.836199	0.836199	0.836199	6	2	4
ZNF169	HIGH-MOD	0.001	0.482687	0.24243	0.951882	0.798967	0.798967	0.798967	13	2	11
SH2D4B	HIGH-MOD	0.001	0.482736	1.23986	0.948073	0.190953	0.190953	0.190953	10	3	7
MYOM3	HIGH-MOD	0.001	0.482747	-0.493835	0.377621	0.190957	0.190957	0.190957	57	7	50
SBNO2	HIGH-MOD	0.001	0.482756	-0.137131	0.53826	0.798904	0.798904	0.798904	34	4	30
COL6A6	HIGH-MOD	0.001	0.482807	0.088499	0.347288	0.798856	0.798856	0.798856	74	14	60
AGRP	HIGH-MOD	0.001	0.482983	0.252991	0.991964	0.798692	0.798692	0.798692	5	2	3
MMP2	CV-HIGH-REVEL-0.5	0.001	0.483164	0.195608	0.943426	0.835746	0.835746	0.835746	8	2	6
SHC2	HIGH-MOD	0.001	0.483246	0.145822	0.571051	0.798448	0.798448	0.798448	24	5	19
ZNF814	HIGH-MOD	0.001	0.483292	-0.136614	0.534879	0.798405	0.798405	0.798405	33	5	28
SMC5	HIGH-MOD	0.001	0.483367	0.156362	0.611979	0.798336	0.798336	0.798336	23	4	19
SLC25A39	HIGH-MOD	0.001	0.483412	0.193796	0.758335	0.798294	0.798294	0.798294	13	3	10
PLPPR3	HIGH-MOD	0.001	0.483529	-0.75368	0.576731	0.191276	0.191276	0.191276	28	2	26
TMEM132D	HIGH-MOD	0.001	0.483595	0.204022	0.797662	0.798124	0.798124	0.798124	19	3	16
PADI1	HIGH-MOD	0.001	0.483623	-0.143856	0.562355	0.798098	0.798098	0.798098	28	4	24
GFOD2	HIGH-MOD	0.001	0.483646	-0.85653	0.655505	0.191324	0.191324	0.191324	17	2	15
RIPK2	HIGH-MOD	0.001	0.483689	1.09361	0.836978	0.191342	0.191342	0.191342	16	4	12
COL11A1	HIGH-MOD	0.001	0.483883	0.126183	0.492667	0.797856	0.797856	0.797856	44	7	37
PKD1	CV-HIGH-REVEL-0.5	0.001	0.483919	-0.165077	0.792842	0.835066	0.835066	0.835066	18	2	16
PRKN	HIGH-MOD	0.001	0.48406	-0.195445	0.762464	0.797693	0.797693	0.797693	17	2	15
PSMA3	HIGH-MOD	0.001	0.484103	0.282288	1.10103	0.797653	0.797653	0.797653	6	2	4
POLR3A	HIGH-MOD	0.001	0.484122	0.159382	0.621594	0.797635	0.797635	0.797635	17	5	12
SPZ1	HIGH-MOD	0.001	0.484321	-0.202338	0.788388	0.797451	0.797451	0.797451	13	2	11
MICU3	HIGH-MOD	0.001	0.484405	1.07792	0.825508	0.191634	0.191634	0.191634	14	4	10
LRP6	HIGH-MOD	0.001	0.4846	-0.149413	0.581412	0.797192	0.797192	0.797192	26	4	22
EN2	HIGH-MOD	0.001	0.48467	0.19802	0.770306	0.797128	0.797128	0.797128	13	3	10
FSIP1	HIGH-MOD	0.001	0.484874	-0.209572	0.814469	0.796938	0.796938	0.796938	12	2	10
ADA	HIGH-MOD	0.001	0.484922	-0.207865	0.807654	0.796894	0.796894	0.796894	11	2	9
IL17RE	HIGH-MOD	0.001	0.485018	0.16004	0.621551	0.796805	0.796805	0.796805	20	4	16
FKBP15	HIGH-MOD	0.001	0.485095	0.161944	0.628723	0.796734	0.796734	0.796734	21	5	16
RBM26	HIGH-MOD	0.001	0.485225	-0.178399	0.692187	0.796613	0.796613	0.796613	19	4	15
LRP3	HIGH-MOD	0.001	0.485238	-0.126916	0.492402	0.796601	0.796601	0.796601	31	5	26
HELB	HIGH-MOD	0.001	0.485438	0.17242	0.668325	0.796416	0.796416	0.796416	21	4	17
NECTIN1	HIGH-MOD	0.001	0.485469	0.196303	0.760793	0.796388	0.796388	0.796388	14	3	11
IGSF10	HIGH-MOD	0.001	0.485556	-0.0900652	0.348916	0.796307	0.796307	0.796307	77	12	65
OR4D2	HIGH-MOD	0.001	0.485618	0.206655	0.800358	0.79625	0.79625	0.79625	13	3	10
PTH1R	HIGH-MOD	0.001	0.485742	0.901194	0.691017	0.19218	0.19218	0.19218	15	5	10
CYB5R3	CV-HIGH-REVEL-0.5	0.001	0.485764	1.38229	1.13722	0.224176	0.224176	0.224176	9	2	7
CNGA1	CV-HIGH-REVEL-0.5	0.001	0.485774	1.55187	1.27675	0.22418	0.22418	0.22418	6	2	4
GNPTG	CV-HIGH-REVEL-0.5	0.001	0.486047	1.46303	1.20396	0.2243	0.2243	0.2243	5	2	3
TG	CV-HIGH-REVEL-0.5	0.001	0.48605	-0.136106	0.646069	0.833147	0.833147	0.833147	22	3	19
SERPINB11	HIGH-MOD	0.001	0.486141	0.201999	0.78043	0.795766	0.795766	0.795766	9	3	6
ADAMTS18	HIGH-MOD	0.001	0.486186	-0.688854	0.528415	0.192362	0.192362	0.192362	29	3	26
HEATR4	HIGH-MOD	0.001	0.486209	-0.161979	0.625616	0.795704	0.795704	0.795704	22	3	19
MYBPHL	HIGH-MOD	0.001	0.486231	0.164894	0.636807	0.795683	0.795683	0.795683	23	4	19
CPS1	HIGH-MOD	0.001	0.486241	-0.159698	0.616712	0.795673	0.795673	0.795673	27	4	23
ADPRS	HIGH-MOD	0.001	0.486398	1.01855	0.781476	0.192448	0.192448	0.192448	13	4	9
C12orf56	HIGH-MOD	0.001	0.486399	0.20772	0.801573	0.795527	0.795527	0.795527	16	3	13
GRAMD2A	HIGH-MOD	0.001	0.4864	-0.161854	0.624579	0.795527	0.795527	0.795527	18	4	14
GARNL3	HIGH-MOD	0.001	0.486444	-0.197841	0.763294	0.795486	0.795486	0.795486	16	2	14
TCF7	HIGH-MOD	0.001	0.48655	0.740626	0.568319	0.192511	0.192511	0.192511	27	7	20
EFCAB2	HIGH-MOD	0.001	0.486604	-0.204095	0.78684	0.795338	0.795338	0.795338	16	2	14
PIGQ	HIGH-MOD	0.001	0.486628	-0.131321	0.506221	0.795316	0.795316	0.795316	36	5	31
NDRG2	HIGH-MOD	0.001	0.486631	-0.200827	0.774147	0.795313	0.795313	0.795313	14	2	12
THBS4	CV-HIGH-REVEL-0.5	0.001	0.486659	1.07599	0.885976	0.224568	0.224568	0.224568	13	3	10
MMP10	HIGH-MOD	0.001	0.486792	-0.174376	0.671684	0.795165	0.795165	0.795165	17	3	14
PRR5L	HIGH-MOD	0.001	0.48698	-0.210986	0.811996	0.794991	0.794991	0.794991	14	2	12
TGM4	HIGH-MOD	0.001	0.487055	-0.151734	0.583761	0.794922	0.794922	0.794922	28	4	24
NNT	HIGH-MOD	0.001	0.487085	0.189739	0.729874	0.794894	0.794894	0.794894	17	3	14
COL6A1	CV-HIGH-REVEL-0.5	0.001	0.487205	-0.170966	0.806457	0.83211	0.83211	0.83211	15	3	12
FSHR	HIGH-MOD	0.001	0.487239	0.20692	0.795404	0.794752	0.794752	0.794752	18	3	15
TTC23	CV-HIGH	0.001	0.487303	1.4647	1.27027	0.248883	0.248883	0.248883	8	2	6
RASA2	HIGH-MOD	0.001	0.487598	0.218487	0.838479	0.79442	0.79442	0.79442	13	3	10
TRIM71	HIGH-MOD	0.001	0.487647	-0.184964	0.709671	0.794376	0.794376	0.794376	22	3	19
CLEC16A	HIGH-MOD	0.001	0.487682	-0.768505	0.590325	0.192973	0.192973	0.192973	26	2	24
NT5C3A	HIGH-MOD	0.001	0.48787	0.241576	0.925933	0.79417	0.79417	0.79417	9	2	7
ZNF70	HIGH-MOD	0.001	0.487889	0.196353	0.752534	0.794152	0.794152	0.794152	16	3	13
ZRANB3	CV-HIGH-REVEL-0.5	0.001	0.487936	-0.177815	0.835451	0.831454	0.831454	0.831454	10	2	8
JARID2	HIGH-MOD	0.001	0.487948	-0.142993	0.54788	0.794097	0.794097	0.794097	21	4	17
NIBAN1	HIGH-MOD	0.001	0.487977	0.140672	0.538915	0.794071	0.794071	0.794071	28	6	22
PHLDB3	HIGH-MOD	0.001	0.487979	0.128954	0.494019	0.794069	0.794069	0.794069	34	8	26
TNN	HIGH-MOD	0.001	0.488097	0.134062	0.513308	0.79396	0.79396	0.79396	41	6	35
ADA2	HIGH-MOD	0.001	0.488116	0.194908	0.746221	0.793943	0.793943	0.793943	15	3	12
MCM2	CV-HIGH-REVEL-0.5	0.001	0.48814	1.14172	0.941418	0.225219	0.225219	0.225219	7	3	4
CCNP	HIGH-MOD	0.001	0.488172	0.183541	0.702517	0.793891	0.793891	0.793891	10	4	6
GLE1	HIGH-MOD	0.001	0.488297	-0.203671	0.779123	0.793776	0.793776	0.793776	20	2	18
ARHGAP31	HIGH-MOD	0.001	0.488375	0.174408	0.666942	0.793704	0.793704	0.793704	16	4	12
ERCC4	CV-HIGH-REVEL-0.5	0.001	0.488378	1.47351	1.21527	0.225324	0.225324	0.225324	5	2	3
GART	HIGH-MOD	0.001	0.488399	-0.207691	0.794133	0.793682	0.793682	0.793682	13	2	11
SKIC2	HIGH-MOD	0.001	0.488557	-0.732069	0.562789	0.193331	0.193331	0.193331	24	2	22
MADD	CV-HIGH	0.001	0.488589	1.36144	1.18221	0.249481	0.249481	0.249481	5	2	3
TBCE	HIGH-MOD	0.001	0.488595	-0.202049	0.771868	0.793501	0.793501	0.793501	13	2	11
NPHP4	HIGH-MOD	0.001	0.488624	0.530121	0.407563	0.193359	0.193359	0.193359	61	12	49
FGF11	HIGH-MOD	0.001	0.48869	0.24334	0.929203	0.793413	0.793413	0.793413	8	2	6
DSG1	HIGH-MOD	0.001	0.488775	0.145932	0.557032	0.793335	0.793335	0.793335	29	5	24
SLC35A4	HIGH-MOD	0.001	0.48888	-0.247856	0.945629	0.793239	0.793239	0.793239	13	2	11
SLIT1	CV-HIGH-REVEL-0.5	0.001	0.489314	1.47144	1.21464	0.225735	0.225735	0.225735	6	2	4
IGHMBP2	HIGH-MOD	0.001	0.489376	-0.139313	0.530312	0.792782	0.792782	0.792782	34	5	29
DNMBP	HIGH-MOD	0.001	0.489636	-0.113352	0.430981	0.792543	0.792543	0.792543	48	8	40
HLTF	CV-HIGH-REVEL-0.5	0.001	0.489687	-0.16511	0.768497	0.829886	0.829886	0.829886	16	2	14
PAQR7	HIGH-MOD	0.001	0.489697	0.24048	0.914086	0.792487	0.792487	0.792487	11	2	9
ACOD1	HIGH-MOD	0.001	0.489857	1.02663	0.790177	0.193863	0.193863	0.193863	14	4	10
L3MBTL1	CV-HIGH	0.001	0.489894	1.45058	1.26122	0.250088	0.250088	0.250088	5	2	3
TARBP1	CV-HIGH	0.001	0.490002	1.50586	1.30943	0.250138	0.250138	0.250138	3	2	1
SGCG	HIGH-MOD	0.001	0.490056	0.215479	0.817721	0.792157	0.792157	0.792157	13	3	10
TTC7A	CV-HIGH-REVEL-0.5	0.001	0.490134	0.2693	1.25047	0.829487	0.829487	0.829487	7	2	5
ZNF43	HIGH-MOD	0.001	0.490203	0.200572	0.760645	0.792021	0.792021	0.792021	17	3	14
TCF7L1	HIGH-MOD	0.001	0.49023	-0.211917	0.803572	0.791997	0.791997	0.791997	15	2	13
TMEM131	HIGH-MOD	0.001	0.490373	0.12078	0.457693	0.791865	0.791865	0.791865	36	8	28
ENPEP	HIGH-MOD	0.001	0.490468	0.783072	0.603056	0.194113	0.194113	0.194113	23	7	16
ADAMTS17	HIGH-MOD	0.001	0.490703	0.11206	0.424016	0.791562	0.791562	0.791562	45	9	36
KRTAP4-3	HIGH-MOD	0.001	0.490813	-0.210244	0.795135	0.791461	0.791461	0.791461	11	2	9
MAN2B1	CV-HIGH-REVEL-0.5	0.001	0.490839	-0.166225	0.76896	0.828857	0.828857	0.828857	11	2	9
IL22RA2	HIGH-MOD	0.001	0.490953	0.215075	0.812893	0.791333	0.791333	0.791333	9	3	6
ZNF107	HIGH-MOD	0.001	0.491022	0.166621	0.629559	0.791269	0.791269	0.791269	19	5	14
RBM25	HIGH-MOD	0.001	0.491101	1.81025	1.39491	0.194373	0.194373	0.194373	5	2	3
PHC3	HIGH-MOD	0.001	0.491213	0.173386	0.654558	0.791094	0.791094	0.791094	23	4	19
INPPL1	CV-HIGH-REVEL-0.5	0.001	0.491215	0.222899	1.02908	0.828521	0.828521	0.828521	8	2	6
FER1L6	CV-HIGH-REVEL-0.5	0.001	0.491261	0.818408	0.676825	0.226591	0.226591	0.226591	30	5	25
TACC3	HIGH-MOD	0.001	0.491287	-0.173654	0.655351	0.791026	0.791026	0.791026	28	3	25
FRMD8	HIGH-MOD	0.001	0.491322	1.06249	0.818881	0.194463	0.194463	0.194463	13	4	9
DLEC1	HIGH-MOD	0.001	0.491638	-0.114282	0.430606	0.790704	0.790704	0.790704	46	8	38
PTGDR2	HIGH-MOD	0.001	0.491702	0.24115	0.908377	0.790645	0.790645	0.790645	9	2	7
ATP13A1	CV-HIGH-REVEL-0.5	0.001	0.491741	-0.201544	0.927915	0.828052	0.828052	0.828052	8	2	6
FARSA	HIGH-MOD	0.001	0.491757	-0.206604	0.778054	0.790594	0.790594	0.790594	12	2	10
POLR3E	HIGH-MOD	0.001	0.491772	0.173408	0.652996	0.790581	0.790581	0.790581	21	4	17
DAPK2	HIGH-MOD	0.001	0.491811	1.07839	0.831511	0.194663	0.194663	0.194663	11	4	7
BTBD16	HIGH-MOD	0.001	0.49194	0.20026	0.753545	0.790427	0.790427	0.790427	15	3	12
CFAP70	HIGH-MOD	0.001	0.491993	-0.183544	0.690483	0.790379	0.790379	0.790379	18	3	15
VIT	HIGH-MOD	0.001	0.491996	0.713492	0.550243	0.194739	0.194739	0.194739	35	7	28
UGT1A1	HIGH-MOD	0.001	0.492075	-0.16851	0.633693	0.790303	0.790303	0.790303	24	3	21
ENAH	HIGH-MOD	0.001	0.492184	0.25686	0.965469	0.790203	0.790203	0.790203	10	2	8
PFKM	HIGH-MOD	0.001	0.492203	1.02986	0.794376	0.194824	0.194824	0.194824	16	4	12
SLC2A6	HIGH-MOD	0.001	0.492234	0.232584	0.874028	0.790157	0.790157	0.790157	14	2	12
SESN3	HIGH-MOD	0.001	0.492279	1.21227	0.935145	0.194855	0.194855	0.194855	9	3	6
GGT5	HIGH-MOD	0.001	0.492439	-0.216027	0.811064	0.789969	0.789969	0.789969	15	2	13
SLC36A4	HIGH-MOD	0.001	0.492512	0.919762	0.709654	0.194951	0.194951	0.194951	13	5	8
OXLD1	HIGH-MOD	0.001	0.492538	0.250033	0.938325	0.789879	0.789879	0.789879	7	2	5
ZWILCH	HIGH-MOD	0.001	0.492596	0.142946	0.536308	0.789826	0.789826	0.789826	27	6	21
BACH1	HIGH-MOD	0.001	0.492767	-0.17446	0.654043	0.789669	0.789669	0.789669	20	3	17
SLC9C1	HIGH-MOD	0.001	0.492779	-0.155897	0.584418	0.789658	0.789658	0.789658	22	4	18
ARID1A	HIGH-MOD	0.001	0.492856	-0.108316	0.405911	0.789588	0.789588	0.789588	57	10	47
MAZ	HIGH-MOD	0.001	0.492872	0.936648	0.722922	0.195099	0.195099	0.195099	13	5	8
HPR	CV-HIGH-REVEL-0.5	0.001	0.49291	-0.186436	0.853104	0.82701	0.82701	0.82701	9	2	7
TM2D1	HIGH-MOD	0.001	0.493205	0.223404	0.835902	0.789268	0.789268	0.789268	11	3	8
HEATR5A	HIGH-MOD	0.001	0.493303	-0.116845	0.437003	0.789178	0.789178	0.789178	46	7	39
HAPLN2	HIGH-MOD	0.001	0.493445	0.275094	1.02821	0.789048	0.789048	0.789048	4	2	2
ATG9A	HIGH-MOD	0.001	0.493502	-0.778081	0.600884	0.195357	0.195357	0.195357	19	2	17
TMEM268	HIGH-MOD	0.001	0.493502	0.246785	0.922164	0.788996	0.788996	0.788996	7	2	5
CALD1	HIGH-MOD	0.001	0.493683	0.237216	0.885695	0.78883	0.78883	0.78883	15	2	13
CYP27A1	CV-HIGH-REVEL-0.5	0.001	0.493975	-0.173454	0.789304	0.826062	0.826062	0.826062	10	2	8
PTAR1	HIGH-MOD	0.001	0.494011	1.5635	1.208	0.195565	0.195565	0.195565	7	2	5
PCDHA7	HIGH-MOD	0.001	0.494101	-0.773574	0.597731	0.195602	0.195602	0.195602	22	2	20
HOOK2	HIGH-MOD	0.001	0.494147	0.963362	0.74441	0.195621	0.195621	0.195621	23	4	19
ADAMTS8	HIGH-MOD	0.001	0.494257	-0.172262	0.641543	0.788306	0.788306	0.788306	22	3	19
MAGI3	HIGH-MOD	0.001	0.494314	-0.157317	0.585737	0.788253	0.788253	0.788253	19	3	16
PANX2	HIGH-MOD	0.001	0.494316	0.20262	0.754408	0.788251	0.788251	0.788251	14	3	11
CNST	HIGH-MOD	0.001	0.494397	-0.179465	0.667958	0.788178	0.788178	0.788178	15	3	12
HOXA7	HIGH-MOD	0.001	0.494461	1.54156	1.19154	0.19575	0.19575	0.19575	5	3	2
COL26A1	HIGH-MOD	0.001	0.494501	-0.160498	0.597089	0.788083	0.788083	0.788083	19	4	15
PIDD1	HIGH-MOD	0.001	0.494668	0.616192	0.476372	0.195835	0.195835	0.195835	37	9	28
TMTC2	HIGH-MOD	0.001	0.49472	0.205765	0.76475	0.787882	0.787882	0.787882	19	3	16
ANO8	HIGH-MOD	0.001	0.49488	-0.142215	0.528188	0.787736	0.787736	0.787736	28	5	23
CHRNB4	HIGH-MOD	0.001	0.49489	0.177582	0.659512	0.787727	0.787727	0.787727	20	4	16
FCHSD1	HIGH-MOD	0.001	0.495136	0.802645	0.620784	0.196027	0.196027	0.196027	20	6	14
OGDHL	CV-HIGH-REVEL-0.5	0.001	0.495156	0.164434	0.743698	0.825012	0.825012	0.825012	14	3	11
AACS	HIGH-MOD	0.001	0.495374	-0.173881	0.64439	0.787285	0.787285	0.787285	26	3	23
ANO2	HIGH-MOD	0.001	0.495395	-0.154906	0.574019	0.787267	0.787267	0.787267	34	4	30
KLC3	CV-HIGH-REVEL-0.5	0.001	0.49551	-0.14409	0.6505	0.824698	0.824698	0.824698	24	3	21
NOD1	HIGH-MOD	0.001	0.495554	-0.158206	0.585836	0.787121	0.787121	0.787121	24	4	20
KDM6B	HIGH-MOD	0.001	0.495709	-0.601477	0.465441	0.196262	0.196262	0.196262	38	4	34
PMM1	CV-HIGH-REVEL-0.5	0.001	0.495734	0.225749	1.01798	0.8245	0.8245	0.8245	8	2	6
CTNND1	HIGH-MOD	0.001	0.495769	0.194214	0.718501	0.786925	0.786925	0.786925	25	3	22
SAMD1	HIGH-MOD	0.001	0.495771	0.182385	0.674729	0.786923	0.786923	0.786923	17	4	13
PROZ	CV-HIGH-REVEL-0.5	0.001	0.495797	1.5006	1.24634	0.228588	0.228588	0.228588	5	2	3
CEP350	HIGH-MOD	0.001	0.495846	-0.0988443	0.365553	0.786855	0.786855	0.786855	57	10	47
CAPN7	HIGH-MOD	0.001	0.495878	-0.162173	0.599673	0.786825	0.786825	0.786825	19	4	15
KIF26A	CV-HIGH-REVEL-0.5	0.001	0.495892	0.138731	0.625076	0.824359	0.824359	0.824359	24	4	20
TRIM49B	HIGH-MOD	0.001	0.495973	0.269028	0.99438	0.786739	0.786739	0.786739	11	2	9
CARHSP1	CV-HIGH-REVEL-0.5	0.001	0.496033	0.206531	0.929892	0.824234	0.824234	0.824234	6	2	4
DYNC2H1	HIGH-MOD	0.001	0.496079	-0.0779319	0.28792	0.786643	0.786643	0.786643	106	19	87
PYCR1	CV-HIGH	0.001	0.496202	1.46044	1.27769	0.253025	0.253025	0.253025	5	2	3
HTT	HIGH-MOD	0.001	0.496235	-0.103819	0.383296	0.7865	0.7865	0.7865	63	10	53
LMNB1	CV-HIGH-REVEL-0.5	0.001	0.496278	-0.187091	0.84131	0.824017	0.824017	0.824017	7	2	5
MLPH	HIGH-MOD	0.001	0.496363	0.245388	0.905461	0.786384	0.786384	0.786384	10	2	8
LRRC4B	HIGH-MOD	0.001	0.496365	1.19816	0.927726	0.196532	0.196532	0.196532	10	3	7
TOR1B	HIGH-MOD	0.001	0.496371	0.275668	1.01716	0.786377	0.786377	0.786377	8	2	6
CCDC93	HIGH-MOD	0.001	0.496429	0.891246	0.690129	0.196558	0.196558	0.196558	21	5	16
MC1R	HIGH-MOD	0.001	0.496557	-0.690535	0.534773	0.19661	0.19661	0.19661	32	3	29
YJU2B	HIGH-MOD	0.001	0.496557	1.03824	0.804048	0.19661	0.19661	0.19661	14	4	10
KAT2A	HIGH-MOD	0.001	0.496658	0.208409	0.768023	0.786115	0.786115	0.786115	13	3	10
TRPV5	HIGH-MOD	0.001	0.496681	-0.733649	0.568226	0.196661	0.196661	0.196661	23	2	21
COL7A1	HIGH-MOD	0.001	0.496726	-0.082816	0.305099	0.786053	0.786053	0.786053	96	18	78
GPR180	HIGH-MOD	0.001	0.496734	0.889799	0.6892	0.196683	0.196683	0.196683	20	6	14
CPSF2	HIGH-MOD	0.001	0.496793	0.283038	1.04242	0.785992	0.785992	0.785992	12	2	10
ZNF16	HIGH-MOD	0.001	0.496821	1.69371	1.31198	0.196719	0.196719	0.196719	4	2	2
ABCA5	HIGH-MOD	0.001	0.496931	-0.138176	0.508595	0.785866	0.785866	0.785866	42	5	37
CLEC1A	HIGH-MOD	0.001	0.497013	-0.215425	0.792647	0.785792	0.785792	0.785792	10	2	8
SLC30A6	HIGH-MOD	0.001	0.497049	0.23796	0.875425	0.785759	0.785759	0.785759	11	2	9
STAM	HIGH-MOD	0.001	0.497058	0.246089	0.905294	0.78575	0.78575	0.78575	12	2	10
EMILIN1	HIGH-MOD	0.001	0.497062	0.198467	0.730096	0.785747	0.785747	0.785747	22	3	19
SLC4A2	HIGH-MOD	0.001	0.497138	0.154532	0.568283	0.785678	0.785678	0.785678	35	5	30
OR56A4	HIGH-MOD	0.001	0.497144	-0.217579	0.800117	0.785672	0.785672	0.785672	11	2	9
MPDZ	HIGH-MOD	0.001	0.497156	0.111556	0.41021	0.785662	0.785662	0.785662	53	10	43
CYB561	HIGH-MOD	0.001	0.497249	0.250664	0.92136	0.785577	0.785577	0.785577	8	2	6
KDM8	HIGH-MOD	0.001	0.497283	-0.209476	0.769851	0.785546	0.785546	0.785546	13	2	11
PFKFB4	HIGH-MOD	0.001	0.497285	0.239042	0.878503	0.785544	0.785544	0.785544	16	2	14
TBX18	HIGH-MOD	0.001	0.497471	1.09921	0.851975	0.196986	0.196986	0.196986	8	4	4
MAGI2	HIGH-MOD	0.001	0.497576	-0.141588	0.519693	0.785279	0.785279	0.785279	28	5	23
ZNF536	HIGH-MOD	0.001	0.497613	0.75633	0.586294	0.197044	0.197044	0.197044	21	7	14
RSPH3	HIGH-MOD	0.001	0.497657	1.60366	1.24318	0.197062	0.197062	0.197062	5	2	3
NALCN	HIGH-MOD	0.001	0.497678	-0.197613	0.725008	0.785186	0.785186	0.785186	18	3	15
THPO	HIGH-MOD	0.001	0.497704	0.248659	0.912184	0.785163	0.785163	0.785163	11	2	9
TEP1	HIGH-MOD	0.001	0.497731	-0.0896501	0.328836	0.785139	0.785139	0.785139	78	15	63
VSIG8	HIGH-MOD	0.001	0.497754	0.258911	0.949587	0.785117	0.785117	0.785117	7	2	5
ZNF347	HIGH-MOD	0.001	0.497831	-0.131935	0.483724	0.785047	0.785047	0.785047	29	6	23
PSD3	HIGH-MOD	0.001	0.498212	0.159864	0.58516	0.784701	0.784701	0.784701	20	5	15
SRSF5	HIGH-MOD	0.001	0.498222	0.248847	0.910826	0.784692	0.784692	0.784692	10	2	8
DNAH17	CV-HIGH	0.001	0.498275	0.162156	0.908387	0.858323	0.858323	0.858323	13	2	11
CSTPP1	CV-HIGH-REVEL-0.5	0.001	0.498342	0.211034	0.939057	0.822189	0.822189	0.822189	6	2	4
ALDH5A1	HIGH-MOD	0.001	0.498406	0.214129	0.783128	0.784525	0.784525	0.784525	14	3	11
TUBGCP3	HIGH-MOD	0.001	0.498484	-0.185135	0.676865	0.784454	0.784454	0.784454	19	3	16
BSX	HIGH-MOD	0.001	0.498511	1.58985	1.23344	0.197413	0.197413	0.197413	5	2	3
NAXE	HIGH-MOD	0.001	0.498522	0.275847	1.00834	0.784419	0.784419	0.784419	5	2	3
GALNT17	HIGH-MOD	0.001	0.49857	1.15508	0.896186	0.197437	0.197437	0.197437	14	3	11
DCBLD2	HIGH-MOD	0.001	0.498598	-0.160238	0.58555	0.78435	0.78435	0.78435	19	4	15
TMEM199	HIGH-MOD	0.001	0.498617	0.205077	0.749339	0.784333	0.784333	0.784333	14	3	11
COL4A2	CV-HIGH-REVEL-0.5	0.001	0.498632	-0.137619	0.611481	0.821934	0.821934	0.821934	20	4	16
ELN	HIGH-MOD	0.001	0.498669	0.143251	0.523314	0.784286	0.784286	0.784286	34	6	28
HKDC1	CV-HIGH-REVEL-0.5	0.001	0.498885	-0.150231	0.666666	0.82171	0.82171	0.82171	18	3	15
AMH	HIGH-MOD	0.001	0.498985	0.198182	0.722997	0.783999	0.783999	0.783999	21	3	18
MXRA7	HIGH-MOD	0.001	0.49903	1.05989	0.822679	0.197626	0.197626	0.197626	8	4	4
SCLY	HIGH-MOD	0.001	0.499058	0.823166	0.63895	0.197638	0.197638	0.197638	20	6	14
ZNF737	HIGH-MOD	0.001	0.49944	0.859762	0.66759	0.197795	0.197795	0.197795	18	5	13
CUL7	CV-HIGH-REVEL-0.5	0.001	0.499623	-0.180012	0.795864	0.821058	0.821058	0.821058	14	2	12
PANK2	CV-HIGH-REVEL-0.5	0.001	0.499692	0.230497	1.01871	0.820997	0.820997	0.820997	6	2	4
FOXRED2	HIGH-MOD	0.001	0.499713	-0.201523	0.732887	0.783338	0.783338	0.783338	20	2	18
PCDHB10	HIGH-MOD	0.001	0.499796	-0.158037	0.574534	0.783263	0.783263	0.783263	18	5	13
SAFB	HIGH-MOD	0.001	0.499982	0.266221	0.96706	0.783094	0.783094	0.783094	13	2	11
WHRN	CV-HIGH	0.001	0.500026	1.5043	1.32101	0.254808	0.254808	0.254808	3	2	1
BBS7	HIGH-MOD	0.001	0.500044	0.205381	0.745859	0.783038	0.783038	0.783038	17	3	14
ZMYND10	HIGH-MOD	0.001	0.500095	-0.217083	0.788182	0.782992	0.782992	0.782992	12	2	10
PPM1K	HIGH-MOD	0.001	0.500142	0.258985	0.940129	0.782949	0.782949	0.782949	8	2	6
ADAMDEC1	HIGH-MOD	0.001	0.500244	0.206943	0.750888	0.782857	0.782857	0.782857	12	3	9
CLCC1	HIGH-MOD	0.001	0.500274	-0.208327	0.755809	0.782829	0.782829	0.782829	20	2	18
ITPR2	CV-HIGH-REVEL-0.5	0.001	0.500282	-0.710588	0.592697	0.230565	0.230565	0.230565	27	3	24
MTO1	CV-HIGH-REVEL-0.5	0.001	0.500355	0.213753	0.941582	0.820412	0.820412	0.820412	12	2	10
OR10T2	HIGH-MOD	0.001	0.50036	-0.194644	0.705909	0.782752	0.782752	0.782752	13	3	10
ZNF684	HIGH-MOD	0.001	0.500411	-0.228871	0.829859	0.782706	0.782706	0.782706	10	2	8
CUX2	HIGH-MOD	0.001	0.500425	0.669539	0.520354	0.1982	0.1982	0.1982	30	9	21
AKAP12	HIGH-MOD	0.001	0.500509	-0.120265	0.435884	0.782616	0.782616	0.782616	41	8	33
EDRF1	HIGH-MOD	0.001	0.500518	-0.158622	0.574882	0.782608	0.782608	0.782608	25	4	21
CCDC80	HIGH-MOD	0.001	0.500578	-0.202618	0.734144	0.782554	0.782554	0.782554	19	2	17
SERPINB6	HIGH-MOD	0.001	0.500623	0.196182	0.710686	0.782513	0.782513	0.782513	20	3	17
ACOT8	CV-HIGH-REVEL-0.5	0.001	0.500629	1.44183	1.20301	0.230718	0.230718	0.230718	6	2	4
GPA33	CV-HIGH	0.001	0.5007	1.62594	1.42877	0.255122	0.255122	0.255122	3	2	1
ARHGAP39	HIGH-MOD	0.001	0.500799	-0.176022	0.637176	0.782354	0.782354	0.782354	25	3	22
QRICH2	CV-HIGH-REVEL-0.5	0.001	0.500822	1.09164	0.910998	0.230803	0.230803	0.230803	10	3	7
PRRT4	HIGH-MOD	0.001	0.500869	0.160815	0.581955	0.782291	0.782291	0.782291	26	5	21
RBL2	HIGH-MOD	0.001	0.500883	-0.1768	0.639763	0.782278	0.782278	0.782278	18	3	15
YIPF2	CV-HIGH	0.001	0.50089	1.40638	1.23607	0.255211	0.255211	0.255211	4	2	2
FMN2	HIGH-MOD	0.001	0.500923	-0.784758	0.61018	0.198405	0.198405	0.198405	37	2	35
GNPTAB	CV-HIGH-REVEL-0.5	0.001	0.500946	0.211804	0.930252	0.819892	0.819892	0.819892	9	2	7
SLC25A10	CV-HIGH-REVEL-0.5	0.001	0.501044	0.206406	0.906101	0.819805	0.819805	0.819805	8	2	6
NTRK1	HIGH-MOD	0.001	0.501058	-0.773811	0.601743	0.198461	0.198461	0.198461	29	2	27
ELAC2	HIGH-MOD	0.001	0.501135	-0.233881	0.845406	0.782049	0.782049	0.782049	15	2	13
CCDC110	HIGH-MOD	0.001	0.501253	-0.14653	0.529396	0.781943	0.781943	0.781943	32	5	27
BRD3	HIGH-MOD	0.001	0.50129	1.20461	0.936948	0.198556	0.198556	0.198556	14	3	11
PTGS1	CV-HIGH-REVEL-0.5	0.001	0.50142	1.15192	0.961846	0.231067	0.231067	0.231067	8	3	5
TGM6	CV-HIGH-REVEL-0.5	0.001	0.50145	1.15084	0.960969	0.23108	0.23108	0.23108	9	3	6
LRP10	HIGH-MOD	0.001	0.501458	0.173905	0.627747	0.781757	0.781757	0.781757	25	4	21
SEC31B	HIGH-MOD	0.001	0.501476	0.142122	0.51298	0.781741	0.781741	0.781741	30	6	24
FHAD1	HIGH-MOD	0.001	0.501508	-0.658525	0.512303	0.198646	0.198646	0.198646	32	3	29
EXOC8	HIGH-MOD	0.001	0.501623	0.266927	0.962856	0.781608	0.781608	0.781608	11	2	9
CMTR2	HIGH-MOD	0.001	0.501657	-0.225909	0.814778	0.781577	0.781577	0.781577	15	2	13
MGARP	HIGH-MOD	0.001	0.501685	0.253744	0.915058	0.781551	0.781551	0.781551	11	2	9
PALB2	HIGH-MOD	0.001	0.501727	0.157916	0.569383	0.781514	0.781514	0.781514	25	5	20
LVRN	HIGH-MOD	0.001	0.501755	-0.186279	0.671567	0.781489	0.781489	0.781489	22	3	19
TTC39B	HIGH-MOD	0.001	0.501759	-0.194885	0.702578	0.781484	0.781484	0.781484	16	3	13
CACTIN	HIGH-MOD	0.001	0.501813	1.02065	0.794241	0.198771	0.198771	0.198771	21	4	17
MUC12	HIGH-MOD	0.001	0.501903	-0.0976725	0.351904	0.781354	0.781354	0.781354	84	11	73
ADD3	HIGH-MOD	0.001	0.502221	-0.218084	0.784676	0.781067	0.781067	0.781067	19	2	17
WDR11	CV-HIGH-REVEL-0.5	0.001	0.502271	-0.180006	0.785414	0.818725	0.818725	0.818725	15	2	13
ALKBH7	HIGH-MOD	0.001	0.50232	1.90765	1.48518	0.19898	0.19898	0.19898	5	2	3
TEX35	HIGH-MOD	0.001	0.502399	0.205062	0.737267	0.780906	0.780906	0.780906	14	3	11
GCDH	HIGH-MOD	0.001	0.502435	-0.229492	0.824975	0.780874	0.780874	0.780874	13	2	11
NINJ2	HIGH-MOD	0.001	0.502475	1.53085	1.19199	0.199044	0.199044	0.199044	4	2	2
SUPT5H	HIGH-MOD	0.001	0.502481	1.59494	1.2419	0.199046	0.199046	0.199046	6	2	4
PIGS	HIGH-MOD	0.001	0.502559	1.74803	1.3612	0.199078	0.199078	0.199078	12	2	10
PANK2	HIGH-MOD	0.001	0.502781	-0.237445	0.852318	0.780561	0.780561	0.780561	12	2	10
PLCD1	CV-HIGH-REVEL-0.5	0.001	0.502785	1.16057	0.97032	0.231669	0.231669	0.231669	8	3	5
AKR1C4	HIGH-MOD	0.001	0.502869	-0.248551	0.89185	0.780481	0.780481	0.780481	14	2	12
DNAH7	CV-HIGH-REVEL-0.5	0.001	0.50296	-0.109944	0.478092	0.81812	0.81812	0.81812	43	6	37
MARVELD3	HIGH-MOD	0.001	0.502971	0.215775	0.773909	0.780389	0.780389	0.780389	13	3	10
AKR7A3	HIGH-MOD	0.001	0.503082	0.322608	1.15654	0.780289	0.780289	0.780289	6	2	4
MYCN	HIGH-MOD	0.001	0.503162	0.295247	1.05809	0.780217	0.780217	0.780217	6	2	4
SLC12A2	HIGH-MOD	0.001	0.503245	0.861476	0.671258	0.19936	0.19936	0.19936	20	5	15
GRAMD1A	HIGH-MOD	0.001	0.503363	-0.175029	0.626731	0.780036	0.780036	0.780036	20	3	17
LPA	CV-HIGH	0.001	0.503506	1.03416	0.911263	0.256432	0.256432	0.256432	7	3	4
GON4L	HIGH-MOD	0.001	0.503523	-0.150036	0.536877	0.779891	0.779891	0.779891	36	5	31
SLC2A9	HIGH-MOD	0.001	0.503693	-0.221475	0.791941	0.779738	0.779738	0.779738	12	2	10
IGSF9B	CV-HIGH-REVEL-0.5	0.001	0.503693	1.42402	1.19161	0.23207	0.23207	0.23207	7	2	5
SMC4	CV-HIGH-REVEL-0.5	0.001	0.503782	1.10352	0.923495	0.232109	0.232109	0.232109	9	3	6
PDE8A	HIGH-MOD	0.001	0.503819	-0.226382	0.809061	0.779625	0.779625	0.779625	14	2	12
C2CD5	HIGH-MOD	0.001	0.503859	-0.21074	0.753031	0.779588	0.779588	0.779588	14	2	12
PMPCA	HIGH-MOD	0.001	0.503863	-0.208561	0.74523	0.779584	0.779584	0.779584	17	2	15
OSR2	HIGH-MOD	0.001	0.503879	1.26452	0.985879	0.199622	0.199622	0.199622	10	3	7
ABI3BP	CV-HIGH	0.001	0.503977	0.173613	0.939078	0.853327	0.853327	0.853327	10	2	8
C14orf28	HIGH-MOD	0.001	0.504166	-0.244702	0.873259	0.779311	0.779311	0.779311	9	2	7
HECTD3	HIGH-MOD	0.001	0.504199	1.14377	0.892004	0.199754	0.199754	0.199754	16	3	13
DEPDC5	CV-HIGH-REVEL-0.5	0.001	0.504226	1.22998	1.02975	0.232305	0.232305	0.232305	7	3	4
CFAP221	HIGH-MOD	0.001	0.504313	-0.696238	0.543037	0.199801	0.199801	0.199801	27	3	24
ACOT11	CV-HIGH-REVEL-0.5	0.001	0.504436	1.12792	0.944493	0.232398	0.232398	0.232398	12	3	9
CARD6	HIGH-MOD	0.001	0.504471	-0.158515	0.564964	0.779036	0.779036	0.779036	30	4	26
FREM3	CV-HIGH-REVEL-0.5	0.001	0.504538	-0.195333	0.842869	0.816734	0.816734	0.816734	10	2	8
ALDOB	CV-HIGH-REVEL-0.5	0.001	0.504573	1.05871	0.886657	0.232458	0.232458	0.232458	10	3	7
DPP10	HIGH-MOD	0.001	0.504716	-0.196458	0.69948	0.778816	0.778816	0.778816	18	3	15
PKM	CV-HIGH-REVEL-0.5	0.001	0.504754	-0.164988	0.711181	0.816545	0.816545	0.816545	16	3	13
GRB7	HIGH-MOD	0.001	0.504813	-0.138737	0.493766	0.778729	0.778729	0.778729	30	6	24
ACP7	CV-HIGH-REVEL-0.5	0.001	0.504823	1.46537	1.22751	0.232569	0.232569	0.232569	6	2	4
SEC24D	HIGH-MOD	0.001	0.504866	0.173387	0.616951	0.778681	0.778681	0.778681	18	5	13
SLC24A1	CV-HIGH-REVEL-0.5	0.001	0.505077	-0.16339	0.703188	0.816261	0.816261	0.816261	12	3	9
CRYBG2	HIGH-MOD	0.001	0.505092	-0.158624	0.563888	0.778477	0.778477	0.778477	31	4	27
GAREM1	HIGH-MOD	0.001	0.50516	-0.192798	0.685176	0.778416	0.778416	0.778416	16	3	13
RTN4	HIGH-MOD	0.001	0.505188	0.152335	0.541314	0.778391	0.778391	0.778391	25	6	19
LLGL1	HIGH-MOD	0.001	0.505322	0.145311	0.516068	0.77827	0.77827	0.77827	37	6	31
MYH7	CV-HIGH-REVEL-0.5	0.001	0.50535	0.721858	0.60499	0.232802	0.232802	0.232802	29	6	23
ADAM29	HIGH-MOD	0.001	0.505466	0.206876	0.734274	0.778141	0.778141	0.778141	19	3	16
CASP2	HIGH-MOD	0.001	0.505478	0.253233	0.898767	0.77813	0.77813	0.77813	13	2	11
CABP5	HIGH-MOD	0.001	0.505488	1.56364	1.22089	0.200285	0.200285	0.200285	6	2	4
BAHD1	HIGH-MOD	0.001	0.505512	0.176008	0.624592	0.778099	0.778099	0.778099	26	4	22
DVL1	HIGH-MOD	0.001	0.505574	-0.156382	0.554802	0.778043	0.778043	0.778043	37	4	33
CLIP2	HIGH-MOD	0.001	0.505583	-0.176671	0.626758	0.778035	0.778035	0.778035	19	3	16
CCDC82	HIGH-MOD	0.001	0.505631	-0.225675	0.800447	0.777992	0.777992	0.777992	12	2	10
FBXW12	HIGH-MOD	0.001	0.505821	0.255559	0.905723	0.777821	0.777821	0.777821	9	2	7
MCF2L	HIGH-MOD	0.001	0.505883	-0.588986	0.460046	0.200448	0.200448	0.200448	47	4	43
SAMD15	HIGH-MOD	0.001	0.505941	-0.22439	0.794863	0.777713	0.777713	0.777713	13	2	11
OR10H1	HIGH-MOD	0.001	0.506205	1.55754	1.21693	0.200581	0.200581	0.200581	7	2	5
KANK1	HIGH-MOD	0.001	0.506256	-0.115886	0.409968	0.77743	0.77743	0.77743	65	8	57
MISP	HIGH-MOD	0.001	0.506316	-0.216103	0.764315	0.777376	0.777376	0.777376	22	2	20
CAPS2	HIGH-MOD	0.001	0.506331	0.77735	0.607423	0.200633	0.200633	0.200633	29	6	23
NOX3	HIGH-MOD	0.001	0.506492	0.745561	0.582668	0.200699	0.200699	0.200699	16	7	9
SPEG	HIGH-MOD	0.001	0.506495	-0.0989071	0.349557	0.777215	0.777215	0.777215	68	12	56
SCGB2A1	HIGH-MOD	0.001	0.506502	1.76209	1.37711	0.200703	0.200703	0.200703	3	2	1
WDR72	HIGH-MOD	0.001	0.506562	-0.144723	0.511337	0.777155	0.777155	0.777155	23	6	17
DPYD	CV-HIGH-REVEL-0.5	0.001	0.506704	-0.185962	0.794063	0.814837	0.814837	0.814837	13	2	11
DCDC2	HIGH-MOD	0.001	0.506723	1.28043	1.00089	0.200794	0.200794	0.200794	8	3	5
GOPC	HIGH-MOD	0.001	0.506788	1.59521	1.24702	0.200821	0.200821	0.200821	5	2	3
CDCA7L	HIGH-MOD	0.001	0.507025	0.942308	0.736789	0.200919	0.200919	0.200919	14	5	9
NAPA	CV-HIGH-REVEL-0.5	0.001	0.507028	1.49634	1.25607	0.233543	0.233543	0.233543	6	2	4
APOB	HIGH-MOD	0.001	0.507051	-0.380353	0.297404	0.20093	0.20093	0.20093	108	14	94
CCDC81	HIGH-MOD	0.001	0.507281	-0.190374	0.670636	0.776509	0.776509	0.776509	19	3	16
DNAI1	HIGH-MOD	0.001	0.507394	-0.814292	0.63691	0.201071	0.201071	0.201071	31	2	29
GLUL	CV-HIGH-REVEL-0.5	0.001	0.507398	0.229778	0.977894	0.81423	0.81423	0.81423	7	2	5
FNDC3A	HIGH-MOD	0.001	0.507616	0.909646	0.711636	0.201163	0.201163	0.201163	15	5	10
C3orf38	HIGH-MOD	0.001	0.507656	1.16621	0.912389	0.20118	0.20118	0.20118	14	3	11
SRGAP3	HIGH-MOD	0.001	0.507719	0.68117	0.532945	0.201205	0.201205	0.201205	18	8	10
HYAL1	HIGH-MOD	0.001	0.507863	0.216375	0.760407	0.775987	0.775987	0.775987	12	3	9
GPR155	HIGH-MOD	0.001	0.508006	-0.225836	0.793188	0.775859	0.775859	0.775859	13	2	11
PHLDA1	HIGH-MOD	0.001	0.508015	0.346721	1.21772	0.775851	0.775851	0.775851	5	2	3
WASL	HIGH-MOD	0.001	0.508033	1.58585	1.24112	0.201335	0.201335	0.201335	8	2	6
ACIN1	HIGH-MOD	0.001	0.508034	0.202146	0.709901	0.775834	0.775834	0.775834	21	3	18
MCEE	HIGH-MOD	0.001	0.508043	0.269114	0.945044	0.775825	0.775825	0.775825	6	2	4
PGPEP1L	HIGH-MOD	0.001	0.508121	1.06226	0.831414	0.201371	0.201371	0.201371	10	4	6
SGSM2	HIGH-MOD	0.001	0.508163	0.138594	0.486458	0.775718	0.775718	0.775718	30	7	23
TRIM35	HIGH-MOD	0.001	0.508215	0.757055	0.592586	0.20141	0.20141	0.20141	28	7	21
BAHCC1	HIGH-MOD	0.001	0.508281	0.0847413	0.297295	0.775613	0.775613	0.775613	96	19	77
PACS1	HIGH-MOD	0.001	0.508356	1.05486	0.825801	0.201468	0.201468	0.201468	13	4	9
ARID1B	HIGH-MOD	0.001	0.508579	-0.132687	0.46493	0.775345	0.775345	0.775345	47	6	41
ELMO2	HIGH-MOD	0.001	0.508612	0.295624	1.03572	0.775315	0.775315	0.775315	7	2	5
TAFA5	HIGH-MOD	0.001	0.508751	0.314855	1.10247	0.775191	0.775191	0.775191	7	2	5
BPIFB3	HIGH-MOD	0.001	0.508756	1.02353	0.801565	0.201634	0.201634	0.201634	21	4	17
RNF168	HIGH-MOD	0.001	0.508845	-0.217352	0.760766	0.775107	0.775107	0.775107	15	3	12
OR4E2	HIGH-MOD	0.001	0.508849	-0.254761	0.891688	0.775103	0.775103	0.775103	7	2	5
GPC1	HIGH-MOD	0.001	0.508902	0.155591	0.544466	0.775056	0.775056	0.775056	24	6	18
FKBP5	HIGH-MOD	0.001	0.509099	0.269992	0.944032	0.774879	0.774879	0.774879	15	2	13
PKDCC	HIGH-MOD	0.001	0.509165	1.02545	0.803369	0.201802	0.201802	0.201802	21	4	17
NEK1	HIGH-MOD	0.001	0.509216	-0.162441	0.567706	0.774774	0.774774	0.774774	31	5	26
PDCD11	HIGH-MOD	0.001	0.509271	0.123497	0.431506	0.774726	0.774726	0.774726	55	9	46
DNM1	HIGH-MOD	0.001	0.509293	0.775078	0.607292	0.201855	0.201855	0.201855	17	6	11
NPR1	HIGH-MOD	0.001	0.509294	-0.216253	0.75553	0.774705	0.774705	0.774705	14	2	12
OR6C1	HIGH-MOD	0.001	0.509325	1.54506	1.21063	0.201868	0.201868	0.201868	5	2	3
TYSND1	HIGH-MOD	0.001	0.509331	0.179202	0.625992	0.774672	0.774672	0.774672	25	5	20
PPFIA2	HIGH-MOD	0.001	0.509364	0.204524	0.714349	0.774643	0.774643	0.774643	13	4	9
RREB1	HIGH-MOD	0.001	0.509483	-0.0985773	0.344138	0.774536	0.774536	0.774536	65	12	53
CCDC146	HIGH-MOD	0.001	0.509561	0.797628	0.625115	0.201966	0.201966	0.201966	19	6	13
KRBA2	HIGH-MOD	0.001	0.509588	0.271347	0.946881	0.774442	0.774442	0.774442	7	2	5
ABCA4	HIGH-MOD	0.001	0.509726	-0.111869	0.390154	0.774318	0.774318	0.774318	63	10	53
CCDC9B	HIGH-MOD	0.001	0.509845	-0.683006	0.535423	0.202083	0.202083	0.202083	25	3	22
SUPT3H	HIGH-MOD	0.001	0.509876	1.5069	1.18132	0.202096	0.202096	0.202096	9	2	7
ADPRHL1	HIGH-MOD	0.001	0.509879	-0.213381	0.74372	0.774181	0.774181	0.774181	18	2	16
HK2	HIGH-MOD	0.001	0.509975	0.222115	0.773862	0.774096	0.774096	0.774096	11	3	8
CLIP1	HIGH-MOD	0.001	0.510013	0.21485	0.748433	0.774061	0.774061	0.774061	18	3	15
FN3K	HIGH-MOD	0.001	0.510211	1.01777	0.798122	0.202234	0.202234	0.202234	14	4	10
MFSD13A	HIGH-MOD	0.001	0.510269	-0.218305	0.759677	0.773832	0.773832	0.773832	14	2	12
POU2F1	HIGH-MOD	0.001	0.510289	0.996475	0.781475	0.202267	0.202267	0.202267	22	4	18
ATP6V0D1	HIGH-MOD	0.001	0.510291	0.273615	0.952066	0.773813	0.773813	0.773813	6	2	4
GFRA4	HIGH-MOD	0.001	0.510324	0.277847	0.966661	0.773783	0.773783	0.773783	7	2	5
SLC28A1	HIGH-MOD	0.001	0.510396	0.710935	0.557599	0.202311	0.202311	0.202311	21	7	14
CERS1	CV-HIGH-REVEL-0.5	0.001	0.510487	1.06708	0.898677	0.235072	0.235072	0.235072	10	3	7
PXDNL	HIGH-MOD	0.001	0.510495	-0.139521	0.485074	0.773631	0.773631	0.773631	32	6	26
TNIP1	HIGH-MOD	0.001	0.510562	-0.165394	0.57487	0.773571	0.773571	0.773571	25	4	21
ARRDC1	HIGH-MOD	0.001	0.510592	-0.227158	0.789449	0.773544	0.773544	0.773544	18	2	16
SNRPB	HIGH-MOD	0.001	0.510669	1.53133	1.20135	0.202424	0.202424	0.202424	6	2	4
CFAP99	HIGH-MOD	0.001	0.510817	1.26452	0.992164	0.202485	0.202485	0.202485	9	3	6
CABIN1	CV-HIGH-REVEL-0.5	0.001	0.510855	1.42806	1.2031	0.235235	0.235235	0.235235	5	2	3
ADAM7	HIGH-MOD	0.001	0.510872	-0.769028	0.603425	0.202508	0.202508	0.202508	18	2	16
RPN2	HIGH-MOD	0.001	0.510895	-0.229497	0.7966	0.773273	0.773273	0.773273	18	2	16
ZDHHC23	HIGH-MOD	0.001	0.510912	0.265194	0.920441	0.773258	0.773258	0.773258	10	2	8
SCN1A	HIGH-MOD	0.001	0.511024	-0.212022	0.735559	0.773158	0.773158	0.773158	15	2	13
ATXN7	HIGH-MOD	0.001	0.511158	-0.198245	0.687387	0.773038	0.773038	0.773038	20	3	17
NUDT22	HIGH-MOD	0.001	0.511183	0.223592	0.775198	0.773016	0.773016	0.773016	16	3	13
RIPOR2	HIGH-MOD	0.001	0.511206	-0.181924	0.630675	0.772995	0.772995	0.772995	21	3	18
MT1HL1	CV-HIGH-REVEL-0.5	0.001	0.51125	1.55599	1.31137	0.23541	0.23541	0.23541	4	2	2
NR1H3	CV-HIGH	0.001	0.511392	-0.169656	0.878601	0.846882	0.846882	0.846882	9	2	7
NLRP5	HIGH-MOD	0.001	0.511479	0.131178	0.454253	0.772751	0.772751	0.772751	40	8	32
BECN1	HIGH-MOD	0.001	0.511585	1.47735	1.15997	0.202802	0.202802	0.202802	8	2	6
BFSP2	HIGH-MOD	0.001	0.511585	0.269144	0.931613	0.772657	0.772657	0.772657	12	2	10
TSPAN13	CV-HIGH-REVEL-0.5	0.001	0.511625	1.48949	1.25577	0.235576	0.235576	0.235576	3	2	1
STX3	HIGH-MOD	0.001	0.511638	0.263759	0.912778	0.772609	0.772609	0.772609	9	2	7
RALGPS1	HIGH-MOD	0.001	0.511752	0.282378	0.976761	0.772508	0.772508	0.772508	11	2	9
AGL	HIGH-MOD	0.001	0.511774	0.603936	0.474275	0.202881	0.202881	0.202881	42	9	33
PPP1R12A	HIGH-MOD	0.001	0.511877	0.218764	0.756338	0.772397	0.772397	0.772397	18	3	15
TRANK1	CV-HIGH	0.001	0.511882	1.39431	1.23875	0.260344	0.260344	0.260344	3	2	1
SNRNP48	HIGH-MOD	0.001	0.51218	-0.228655	0.789569	0.772127	0.772127	0.772127	14	2	12
ARSB	CV	0.001	0.512223	1.49733	1.36473	0.272571	0.272571	0.272571	3	2	1
CD79B	HIGH-MOD	0.001	0.512227	1.96254	1.54184	0.203068	0.203068	0.203068	6	2	4
HDDC2	HIGH-MOD	0.001	0.512231	0.247695	0.855141	0.772081	0.772081	0.772081	9	3	6
UBE4A	HIGH-MOD	0.001	0.512232	-0.170158	0.587449	0.77208	0.77208	0.77208	23	4	19
BCL2L12	HIGH-MOD	0.001	0.512253	0.266304	0.919304	0.772061	0.772061	0.772061	7	2	5
PCDHB4	HIGH-MOD	0.001	0.512276	-0.182977	0.631595	0.772041	0.772041	0.772041	28	3	25
VWCE	HIGH-MOD	0.001	0.512326	-0.185001	0.638455	0.771996	0.771996	0.771996	22	4	18
FNDC3B	HIGH-MOD	0.001	0.512337	0.212734	0.734129	0.771986	0.771986	0.771986	20	4	16
NBPF4	HIGH-MOD	0.001	0.512631	1.95822	1.53901	0.203235	0.203235	0.203235	4	2	2
ZNF585B	HIGH-MOD	0.001	0.512772	-0.187279	0.645159	0.771599	0.771599	0.771599	18	3	15
GFRA2	HIGH-MOD	0.001	0.512941	0.228692	0.787284	0.771448	0.771448	0.771448	11	3	8
RMND1	CV	0.001	0.513016	0.178881	0.972341	0.854038	0.854038	0.854038	6	2	4
ZGRF1	HIGH-MOD	0.001	0.51321	0.139059	0.478206	0.771209	0.771209	0.771209	38	7	31
EGFL7	HIGH-MOD	0.001	0.513212	-0.180655	0.621242	0.771207	0.771207	0.771207	16	3	13
ENPP6	CV-HIGH-REVEL-0.5	0.001	0.513316	1.39412	1.17724	0.236325	0.236325	0.236325	11	2	9
GPA33	HIGH-MOD	0.001	0.513334	0.189958	0.652914	0.771099	0.771099	0.771099	18	5	13
RPL3	HIGH-MOD	0.001	0.51334	0.990678	0.779103	0.203528	0.203528	0.203528	12	4	8
UBL4B	HIGH-MOD	0.001	0.513381	0.278699	0.957747	0.771056	0.771056	0.771056	6	2	4
L3MBTL1	HIGH-MOD	0.001	0.513383	-0.148529	0.510418	0.771055	0.771055	0.771055	27	5	22
TMEM42	CV-HIGH-REVEL-0.5	0.001	0.513447	1.48606	1.25504	0.236383	0.236383	0.236383	3	2	1
PRKAA2	HIGH-MOD	0.001	0.513586	0.267472	0.918414	0.770874	0.770874	0.770874	9	2	7
AP3B1	HIGH-MOD	0.001	0.513592	0.260439	0.894245	0.770869	0.770869	0.770869	12	2	10
ERAP2	HIGH-MOD	0.001	0.513627	-0.188235	0.646234	0.770837	0.770837	0.770837	28	3	25
VKORC1L1	HIGH-MOD	0.001	0.51372	0.292699	1.0045	0.770755	0.770755	0.770755	10	2	8
HSPD1	HIGH-MOD	0.001	0.513768	1.22017	0.959959	0.203705	0.203705	0.203705	9	3	6
SPDYE1	HIGH-MOD	0.001	0.513836	0.305326	1.04735	0.770652	0.770652	0.770652	8	2	6
CDC37L1	HIGH-MOD	0.001	0.513896	1.5082	1.1867	0.203759	0.203759	0.203759	9	2	7
KCNU1	HIGH-MOD	0.001	0.514015	-0.184856	0.633651	0.770492	0.770492	0.770492	26	3	23
NEK9	HIGH-MOD	0.001	0.514186	0.204116	0.699195	0.77034	0.77034	0.77034	24	3	21
GRIK5	HIGH-MOD	0.001	0.514261	0.208579	0.714269	0.770273	0.770273	0.770273	19	4	15
VN1R2	HIGH-MOD	0.001	0.514262	0.269109	0.92155	0.770273	0.770273	0.770273	9	2	7
PRG4	HIGH-MOD	0.001	0.514262	-0.17113	0.586025	0.770272	0.770272	0.770272	21	4	17
NUTM2G	HIGH-MOD	0.001	0.514343	1.56609	1.23276	0.203944	0.203944	0.203944	10	2	8
SYNE4	HIGH-MOD	0.001	0.514364	0.230248	0.78815	0.770182	0.770182	0.770182	12	3	9
PTPRK	HIGH-MOD	0.001	0.514461	-0.21685	0.742003	0.770096	0.770096	0.770096	13	2	11
DGKH	HIGH-MOD	0.001	0.514585	-0.190134	0.650266	0.769985	0.769985	0.769985	17	4	13
ACAD9	HIGH-MOD	0.001	0.514649	0.838299	0.660057	0.20407	0.20407	0.20407	22	5	17
CDC5L	HIGH-MOD	0.001	0.514743	0.293738	1.00397	0.769845	0.769845	0.769845	7	2	5
ARSB	CV-HIGH-REVEL-0.5	0.001	0.514777	-0.220414	0.90613	0.807814	0.807814	0.807814	7	2	5
BSDC1	HIGH-MOD	0.001	0.514857	0.268613	0.917675	0.769744	0.769744	0.769744	11	2	9
CYP4F2	HIGH-MOD	0.001	0.514863	0.920838	0.725188	0.204159	0.204159	0.204159	16	5	11
SPDL1	HIGH-MOD	0.001	0.514986	0.254027	0.867399	0.769629	0.769629	0.769629	13	2	11
GJB2	HIGH-MOD	0.001	0.515003	0.215329	0.735211	0.769614	0.769614	0.769614	18	3	15
CCR9	HIGH-MOD	0.001	0.515029	0.982057	0.773518	0.204228	0.204228	0.204228	18	4	14
TRMT2A	HIGH-MOD	0.001	0.515032	0.765097	0.602631	0.204229	0.204229	0.204229	20	6	14
RHD	CV-HIGH-REVEL-0.5	0.001	0.515269	1.2047	1.01917	0.23719	0.23719	0.23719	2	2	0
TOGARAM1	HIGH-MOD	0.001	0.515387	0.140315	0.478357	0.769273	0.769273	0.769273	36	7	29
RBM19	CV-HIGH-REVEL-0.5	0.001	0.515398	1.46882	1.24277	0.237247	0.237247	0.237247	3	2	1
SLC17A9	HIGH-MOD	0.001	0.51543	-0.231662	0.789642	0.769235	0.769235	0.769235	15	2	13
BBOF1	HIGH-MOD	0.001	0.515472	1.18196	0.931351	0.204411	0.204411	0.204411	8	3	5
QTRT1	HIGH-MOD	0.001	0.515567	1.5176	1.19593	0.204451	0.204451	0.204451	5	2	3
FSCN3	HIGH-MOD	0.001	0.515922	0.176304	0.599783	0.768799	0.768799	0.768799	20	5	15
CAPS2	CV-HIGH-REVEL-0.5	0.001	0.515973	0.215042	0.879221	0.806779	0.806779	0.806779	11	2	9
TM6SF2	HIGH-MOD	0.001	0.516073	1.00943	0.795839	0.20466	0.20466	0.20466	10	4	6
UMODL1	HIGH-MOD	0.001	0.516134	-0.117559	0.399598	0.76861	0.76861	0.76861	52	9	43
HEXA	CV-HIGH	0.001	0.516154	1.39205	1.24194	0.262342	0.262342	0.262342	9	2	7
LRRC32	HIGH-MOD	0.001	0.516201	1.14397	0.902019	0.204713	0.204713	0.204713	12	3	9
CBFA2T2	HIGH-MOD	0.001	0.516232	-0.222797	0.757024	0.768524	0.768524	0.768524	12	2	10
APOBEC3B	HIGH-MOD	0.001	0.51624	-0.205782	0.699186	0.768516	0.768516	0.768516	11	2	9
INSRR	HIGH-MOD	0.001	0.516531	0.5422	0.427651	0.20485	0.20485	0.20485	42	11	31
OR5M1	HIGH-MOD	0.001	0.516605	1.62005	1.27787	0.20488	0.20488	0.20488	4	2	2
WASHC5	CV-HIGH-REVEL-0.5	0.001	0.516815	-0.170106	0.692835	0.806053	0.806053	0.806053	17	3	14
HRC	HIGH-MOD	0.001	0.516937	-0.187387	0.634942	0.767898	0.767898	0.767898	21	4	17
TFDP2	HIGH-MOD	0.001	0.517035	1.18459	0.934759	0.205059	0.205059	0.205059	7	3	4
MYO5B	HIGH-MOD	0.001	0.517059	0.120779	0.409052	0.767791	0.767791	0.767791	42	10	32
TRPM3	HIGH-MOD	0.001	0.51712	0.72918	0.575439	0.205094	0.205094	0.205094	30	7	23
GCC1	HIGH-MOD	0.001	0.517283	0.223825	0.757377	0.767591	0.767591	0.767591	22	3	19
KATNA1	HIGH-MOD	0.001	0.517287	-0.223513	0.75631	0.767589	0.767589	0.767589	14	2	12
CARD14	CV-HIGH	0.001	0.517343	-0.160494	0.80387	0.841753	0.841753	0.841753	12	2	10
EXOC6B	HIGH-MOD	0.001	0.517347	0.307727	1.04102	0.767535	0.767535	0.767535	12	2	10
SPAG9	HIGH-MOD	0.001	0.51741	-0.68081	0.53741	0.205214	0.205214	0.205214	26	3	23
RAD51	HIGH-MOD	0.001	0.517475	-0.240344	0.812662	0.767422	0.767422	0.767422	9	2	7
LAMB1	HIGH-MOD	0.001	0.517475	0.652883	0.515396	0.205241	0.205241	0.205241	38	8	30
C2orf68	HIGH-MOD	0.001	0.51759	1.17787	0.92993	0.205289	0.205289	0.205289	8	3	5
CHN2	HIGH-MOD	0.001	0.51761	0.232508	0.78575	0.767302	0.767302	0.767302	12	3	9
PCDHGA6	HIGH-MOD	0.001	0.517642	0.153363	0.51822	0.767274	0.767274	0.767274	27	7	20
DENND2A	HIGH-MOD	0.001	0.517686	0.61584	0.486247	0.205329	0.205329	0.205329	32	9	23
STAU2	HIGH-MOD	0.001	0.5179	0.280287	0.946145	0.767046	0.767046	0.767046	9	2	7
GPR37	HIGH-MOD	0.001	0.517932	0.255363	0.861902	0.767018	0.767018	0.767018	16	2	14
WNT7B	HIGH-MOD	0.001	0.517935	0.225949	0.762614	0.767015	0.767015	0.767015	9	4	5
ACSM4	HIGH-MOD	0.001	0.517942	-0.227307	0.767178	0.767008	0.767008	0.767008	11	2	9
ZNF233	CV-HIGH-REVEL-0.5	0.001	0.51796	0.23301	0.944133	0.805065	0.805065	0.805065	8	2	6
LY75	HIGH-MOD	0.001	0.517962	0.140998	0.475842	0.766991	0.766991	0.766991	40	7	33
AMOTL2	HIGH-MOD	0.001	0.51797	-0.16413	0.553889	0.766983	0.766983	0.766983	33	4	29
ASNSD1	HIGH-MOD	0.001	0.517977	0.29729	1.00324	0.766977	0.766977	0.766977	11	2	9
HECW1	HIGH-MOD	0.001	0.518022	0.8236	0.650488	0.205468	0.205468	0.205468	23	6	17
DLGAP2	HIGH-MOD	0.001	0.518139	-0.729768	0.576441	0.205517	0.205517	0.205517	25	2	23
MAP3K6	CV-HIGH	0.001	0.518273	1.33447	1.19304	0.263334	0.263334	0.263334	4	2	2
GCA	CV-HIGH-REVEL-0.5	0.001	0.518327	1.41925	1.20415	0.238545	0.238545	0.238545	4	2	2
ZNF490	HIGH-MOD	0.001	0.518521	1.16505	0.920586	0.205675	0.205675	0.205675	9	3	6
CPD	HIGH-MOD	0.001	0.518549	0.185729	0.625365	0.766471	0.766471	0.766471	23	5	18
FXYD4	HIGH-MOD	0.001	0.518551	1.80908	1.42952	0.205687	0.205687	0.205687	3	2	1
CTR9	HIGH-MOD	0.001	0.518645	-0.237019	0.797764	0.766387	0.766387	0.766387	15	2	13
ASXL3	HIGH-MOD	0.001	0.518695	0.62597	0.494703	0.205747	0.205747	0.205747	38	9	29
FAH	HIGH-MOD	0.001	0.518821	-0.238315	0.801577	0.766232	0.766232	0.766232	9	2	7
DMRT2	HIGH-MOD	0.001	0.518832	-0.224761	0.755953	0.766221	0.766221	0.766221	22	2	20
ZNF764	HIGH-MOD	0.001	0.518852	0.925351	0.731408	0.205812	0.205812	0.205812	13	5	8
GBA2	CV-HIGH-REVEL-0.5	0.001	0.518868	1.48941	1.26432	0.238785	0.238785	0.238785	5	2	3
SLC2A14	CV-HIGH-REVEL-0.5	0.001	0.518975	1.10727	0.940026	0.238833	0.238833	0.238833	6	3	3
CEP120	HIGH-MOD	0.001	0.518995	0.858979	0.679035	0.205872	0.205872	0.205872	14	5	9
LMNB2	HIGH-MOD	0.001	0.519126	-0.213624	0.717674	0.765961	0.765961	0.765961	24	3	21
NCBP3	HIGH-MOD	0.001	0.519176	-0.205916	0.691647	0.765918	0.765918	0.765918	13	3	10
ZNF891	HIGH-MOD	0.001	0.519298	0.219292	0.736225	0.76581	0.76581	0.76581	15	4	11
MYSM1	HIGH-MOD	0.001	0.519301	0.290648	0.975774	0.765807	0.765807	0.765807	10	2	8
MDN1	HIGH-MOD	0.001	0.519379	0.0926553	0.310972	0.765738	0.765738	0.765738	95	17	78
CABLES1	HIGH-MOD	0.001	0.519391	0.187034	0.627698	0.765728	0.765728	0.765728	16	4	12
GARIN3	HIGH-MOD	0.001	0.519509	-0.223411	0.749437	0.765623	0.765623	0.765623	12	2	10
GDPD5	HIGH-MOD	0.001	0.519545	-0.757868	0.599407	0.2061	0.2061	0.2061	24	2	22
FREM1	HIGH-MOD	0.001	0.519886	-0.479061	0.379014	0.206241	0.206241	0.206241	67	7	60
FAM229A	HIGH-MOD	0.001	0.519886	1.81964	1.43962	0.206242	0.206242	0.206242	2	2	0
RTTN	HIGH-MOD	0.001	0.519905	0.570526	0.451385	0.206249	0.206249	0.206249	46	10	36
STARD13	HIGH-MOD	0.001	0.520061	-0.157104	0.525884	0.765137	0.765137	0.765137	33	5	28
FGD2	CV-HIGH-REVEL-0.5	0.001	0.52014	0.958021	0.814218	0.239349	0.239349	0.239349	13	4	9
KIDINS220	HIGH-MOD	0.001	0.520207	-0.626848	0.496082	0.206374	0.206374	0.206374	36	3	33
GTF3C5	HIGH-MOD	0.001	0.520278	-0.768801	0.608462	0.206404	0.206404	0.206404	22	2	20
AHR	HIGH-MOD	0.001	0.520285	0.785958	0.622045	0.206407	0.206407	0.206407	22	6	16
TRPM7	HIGH-MOD	0.001	0.520289	0.153751	0.514204	0.764935	0.764935	0.764935	30	6	24
MYO3A	CV-HIGH	0.001	0.520324	0.779611	0.69839	0.264295	0.264295	0.264295	15	5	10
PSG8	HIGH-MOD	0.001	0.520409	-0.723077	0.572342	0.206459	0.206459	0.206459	28	2	26
LLGL2	HIGH-MOD	0.001	0.520482	-0.15634	0.522475	0.764765	0.764765	0.764765	36	5	31
MAP2K5	HIGH-MOD	0.001	0.520522	-0.246675	0.824242	0.76473	0.76473	0.76473	13	2	11
DNAJC14	HIGH-MOD	0.001	0.520618	-0.243622	0.813737	0.764645	0.764645	0.764645	9	2	7
DNAH3	CV-HIGH	0.001	0.520654	1.04378	0.935339	0.26445	0.26445	0.26445	7	3	4
PIEZO2	CV-HIGH-REVEL-0.5	0.001	0.520689	0.770399	0.655098	0.239593	0.239593	0.239593	15	6	9
ARHGAP30	HIGH-MOD	0.001	0.520698	-0.254734	0.850592	0.764575	0.764575	0.764575	18	2	16
KRTAP10-4	HIGH-MOD	0.001	0.520701	-0.243601	0.813406	0.764572	0.764572	0.764572	14	2	12
TSR1	HIGH-MOD	0.001	0.520779	0.197037	0.657727	0.764503	0.764503	0.764503	23	4	19
FOXA3	HIGH-MOD	0.001	0.520852	0.244002	0.814272	0.764439	0.764439	0.764439	12	3	9
SWT1	HIGH-MOD	0.001	0.520854	0.290419	0.969167	0.764437	0.764437	0.764437	15	2	13
SETD6	HIGH-MOD	0.001	0.520881	-0.227789	0.76008	0.764413	0.764413	0.764413	16	2	14
CCDC61	HIGH-MOD	0.001	0.520914	0.265741	0.886607	0.764385	0.764385	0.764385	11	2	9
SALL1	HIGH-MOD	0.001	0.52098	0.141168	0.470864	0.764326	0.764326	0.764326	37	8	29
RBBP8NL	HIGH-MOD	0.001	0.521045	0.260135	0.867465	0.764269	0.764269	0.764269	16	2	14
ZNF296	HIGH-MOD	0.001	0.521173	-0.236619	0.788657	0.764156	0.764156	0.764156	13	2	11
DLX6	HIGH-MOD	0.001	0.521198	1.53503	1.21591	0.206786	0.206786	0.206786	7	2	5
FAM161A	HIGH-MOD	0.001	0.521611	-0.220152	0.732538	0.76377	0.76377	0.76377	22	2	20
HDGF	HIGH-MOD	0.001	0.521812	-0.259046	0.861289	0.763594	0.763594	0.763594	10	2	8
MRPL39	HIGH-MOD	0.001	0.521861	0.271748	0.903353	0.76355	0.76355	0.76355	10	2	8
EPHA5	HIGH-MOD	0.001	0.521932	-0.191628	0.636842	0.763488	0.763488	0.763488	19	4	15
RFXAP	HIGH-MOD	0.001	0.521949	1.67013	1.32384	0.207098	0.207098	0.207098	4	2	2
CRNKL1	HIGH-MOD	0.001	0.521971	-0.229731	0.763355	0.763454	0.763454	0.763454	16	2	14
HPS6	HIGH-MOD	0.001	0.521985	-0.765216	0.606572	0.207113	0.207113	0.207113	30	2	28
SEC31B	CV-HIGH-REVEL-0.5	0.001	0.522029	0.236885	0.942565	0.801567	0.801567	0.801567	9	2	7
C2orf78	CV-HIGH	0.001	0.522167	1.6334	1.46588	0.265158	0.265158	0.265158	2	2	0
CHIT1	HIGH-MOD	0.001	0.522187	-0.207936	0.690365	0.763264	0.763264	0.763264	18	3	15
TMEM232	HIGH-MOD	0.001	0.522291	-0.248836	0.825825	0.763172	0.763172	0.763172	14	2	12
SLC4A10	HIGH-MOD	0.001	0.52231	0.235691	0.782142	0.763155	0.763155	0.763155	13	3	10
BSPH1	HIGH-MOD	0.001	0.52234	0.282522	0.937442	0.763128	0.763128	0.763128	7	2	5
TRERF1	HIGH-MOD	0.001	0.52256	0.186631	0.618744	0.762935	0.762935	0.762935	24	4	20
OGDH	HIGH-MOD	0.001	0.52258	0.290524	0.963109	0.762917	0.762917	0.762917	9	2	7
GRM4	CV-HIGH-REVEL-0.5	0.001	0.522674	-0.196437	0.779403	0.801014	0.801014	0.801014	24	2	22
PRRC2C	HIGH-MOD	0.001	0.522729	0.155055	0.513727	0.762787	0.762787	0.762787	39	6	33
MARCHF9	HIGH-MOD	0.001	0.52273	-0.284419	0.942335	0.762786	0.762786	0.762786	11	2	9
C19orf38	HIGH-MOD	0.001	0.522811	0.308199	1.0208	0.762714	0.762714	0.762714	8	2	6
TACC1	HIGH-MOD	0.001	0.522884	0.206496	0.683756	0.76265	0.76265	0.76265	13	4	9
HAO2	HIGH-MOD	0.001	0.522885	-0.233049	0.771679	0.76265	0.76265	0.76265	14	2	12
TBC1D10B	HIGH-MOD	0.001	0.522902	0.18409	0.609525	0.762635	0.762635	0.762635	22	5	17
TNIP2	HIGH-MOD	0.001	0.522925	-0.173024	0.572834	0.762614	0.762614	0.762614	24	4	20
HDAC4	HIGH-MOD	0.001	0.522927	0.768834	0.609965	0.207505	0.207505	0.207505	27	6	21
DNAJB12	HIGH-MOD	0.001	0.522939	-0.246561	0.81625	0.762602	0.762602	0.762602	11	3	8
WHAMM	HIGH-MOD	0.001	0.523024	0.971637	0.77093	0.207545	0.207545	0.207545	14	4	10
PLPP4	HIGH-MOD	0.001	0.523108	0.311638	1.03102	0.762454	0.762454	0.762454	6	2	4
PDGFA	HIGH-MOD	0.001	0.523144	0.291935	0.96571	0.762422	0.762422	0.762422	6	2	4
AMPD1	HIGH-MOD	0.001	0.523188	0.177066	0.585627	0.762383	0.762383	0.762383	25	5	20
NDUFS7	HIGH-MOD	0.001	0.523219	0.870414	0.690738	0.207626	0.207626	0.207626	18	5	13
RIGI	HIGH-MOD	0.001	0.523298	-0.239219	0.79086	0.762287	0.762287	0.762287	12	2	10
VWF	HIGH-MOD	0.001	0.523423	0.10342	0.341745	0.762177	0.762177	0.762177	74	14	60
PPM1L	HIGH-MOD	0.001	0.52365	0.26044	0.859865	0.761977	0.761977	0.761977	7	2	5
TMBIM4	CV-HIGH-REVEL-0.5	0.001	0.523792	0.28154	1.1116	0.800057	0.800057	0.800057	5	2	3
MON1B	HIGH-MOD	0.001	0.523886	0.281679	0.929153	0.761771	0.761771	0.761771	9	2	7
N4BP2L2	HIGH-MOD	0.001	0.523957	0.195798	0.64569	0.761708	0.761708	0.761708	19	4	15
C1orf50	HIGH-MOD	0.001	0.523988	0.236801	0.780816	0.761681	0.761681	0.761681	15	3	12
ICA1	HIGH-MOD	0.001	0.524008	0.221127	0.729079	0.761664	0.761664	0.761664	20	3	17
SLC27A6	HIGH-MOD	0.001	0.52403	1.48762	1.18141	0.207963	0.207963	0.207963	11	2	9
DIAPH3	HIGH-MOD	0.001	0.524133	-0.192618	0.634778	0.761554	0.761554	0.761554	24	3	21
PABPC3	HIGH-MOD	0.001	0.524149	0.809345	0.642823	0.208013	0.208013	0.208013	17	6	11
BRICD5	HIGH-MOD	0.001	0.524188	0.741665	0.589088	0.208029	0.208029	0.208029	19	7	12
ZNF600	HIGH-MOD	0.001	0.524236	-0.198992	0.65553	0.761463	0.761463	0.761463	22	3	19
LIN7A	HIGH-MOD	0.001	0.524346	1.64157	1.30405	0.208095	0.208095	0.208095	3	2	1
TARBP2	HIGH-MOD	0.001	0.524347	0.312412	1.02873	0.761366	0.761366	0.761366	6	2	4
BEND5	HIGH-MOD	0.001	0.524367	1.49344	1.1864	0.208103	0.208103	0.208103	11	2	9
PEAK3	HIGH-MOD	0.001	0.52441	0.186095	0.612638	0.761311	0.761311	0.761311	19	5	14
RNASE9	HIGH-MOD	0.001	0.524424	-0.258072	0.849545	0.761298	0.761298	0.761298	13	2	11
LOXHD1	HIGH-MOD	0.001	0.524509	-0.100432	0.330506	0.761223	0.761223	0.761223	84	13	71
TACC2	HIGH-MOD	0.001	0.524581	-0.10071	0.331331	0.76116	0.76116	0.76116	87	14	73
LEFTY1	HIGH-MOD	0.001	0.5247	0.396563	1.30408	0.761057	0.761057	0.761057	12	2	10
COL18A1	HIGH-MOD	0.001	0.524722	0.109053	0.358587	0.761037	0.761037	0.761037	68	13	55
UNC5B	HIGH-MOD	0.001	0.524729	0.172641	0.567658	0.761031	0.761031	0.761031	28	5	23
OR13J1	HIGH-MOD	0.001	0.524833	0.224042	0.736382	0.76094	0.76094	0.76094	13	4	9
DHH	HIGH-MOD	0.001	0.524878	1.4756	1.17278	0.208316	0.208316	0.208316	8	2	6
NEDD4	HIGH-MOD	0.001	0.524998	-0.192118	0.63106	0.760795	0.760795	0.760795	22	3	19
UVSSA	HIGH-MOD	0.001	0.525092	-0.153047	0.502541	0.760712	0.760712	0.760712	36	5	31
CLSPN	HIGH-MOD	0.001	0.525214	-0.182946	0.600442	0.760606	0.760606	0.760606	28	4	24
CLIC6	HIGH-MOD	0.001	0.525392	-0.69348	0.551423	0.20853	0.20853	0.20853	35	2	33
ZMYM2	HIGH-MOD	0.001	0.52546	0.237064	0.777338	0.76039	0.76039	0.76039	19	3	16
POLR2M	HIGH-MOD	0.001	0.525535	1.51947	1.20837	0.208589	0.208589	0.208589	5	2	3
DENND3	HIGH-MOD	0.001	0.525652	-0.168411	0.551825	0.760222	0.760222	0.760222	27	4	23
PHLDB1	HIGH-MOD	0.001	0.526022	-0.150859	0.493625	0.759898	0.759898	0.759898	34	7	27
MLXIP	HIGH-MOD	0.001	0.526091	-0.748986	0.59594	0.208821	0.208821	0.208821	21	2	19
EEPD1	HIGH-MOD	0.001	0.526163	0.249291	0.815271	0.759774	0.759774	0.759774	16	4	12
NOP53	HIGH-MOD	0.001	0.526195	0.191945	0.627654	0.759747	0.759747	0.759747	18	4	14
FBXL6	HIGH-MOD	0.001	0.526226	0.182703	0.597364	0.75972	0.75972	0.75972	20	5	15
DYRK1A	CV-HIGH	0.001	0.526235	1.26737	1.14193	0.267066	0.267066	0.267066	5	2	3
CANT1	CV-HIGH-REVEL-0.5	0.001	0.526238	1.05686	0.903409	0.242058	0.242058	0.242058	8	3	5
TTC7A	HIGH-MOD	0.001	0.526401	-0.224669	0.73409	0.759566	0.759566	0.759566	22	3	19
TOX4	HIGH-MOD	0.001	0.526421	-0.210901	0.689055	0.759549	0.759549	0.759549	14	3	11
GRAMD1C	CV-HIGH-REVEL-0.5	0.001	0.526431	1.67244	1.42987	0.242144	0.242144	0.242144	4	2	2
ABCA7	HIGH-MOD	0.001	0.526498	-0.0972169	0.317535	0.759482	0.759482	0.759482	82	15	67
KRT19	CV-HIGH-REVEL-0.5	0.001	0.526523	1.17386	1.00369	0.242185	0.242185	0.242185	9	3	6
ZNF493	HIGH-MOD	0.001	0.526765	-0.151107	0.493059	0.759248	0.759248	0.759248	38	6	32
ARSA	HIGH-MOD	0.001	0.526778	0.252696	0.824502	0.759236	0.759236	0.759236	16	3	13
TRPM8	HIGH-MOD	0.001	0.526878	-0.195285	0.636939	0.759149	0.759149	0.759149	22	3	19
CROT	HIGH-MOD	0.001	0.526898	-0.222015	0.724068	0.759132	0.759132	0.759132	20	2	18
MRGPRX4	HIGH-MOD	0.001	0.526903	0.969145	0.771685	0.209159	0.209159	0.209159	15	4	11
ANKMY1	HIGH-MOD	0.001	0.527095	-0.144509	0.470948	0.75896	0.75896	0.75896	47	6	41
BRCA1	HIGH-MOD	0.001	0.527117	0.128171	0.417669	0.758941	0.758941	0.758941	53	9	44
SLCO1B3	CV-HIGH-REVEL-0.5	0.001	0.52718	0.231363	0.900177	0.797164	0.797164	0.797164	12	2	10
SFSWAP	HIGH-MOD	0.001	0.527287	0.878406	0.699679	0.209319	0.209319	0.209319	20	5	15
HARS2	HIGH-MOD	0.001	0.527311	0.951174	0.757658	0.209329	0.209329	0.209329	13	5	8
FAM114A2	HIGH-MOD	0.001	0.527448	-0.239328	0.778931	0.758651	0.758651	0.758651	13	2	11
NPEPL1	HIGH-MOD	0.001	0.527491	0.21592	0.702632	0.758614	0.758614	0.758614	15	4	11
PIGM	CV-HIGH	0.001	0.527645	1.41014	1.27233	0.267727	0.267727	0.267727	3	2	1
HMGCR	HIGH-MOD	0.001	0.527683	0.324586	1.05549	0.758446	0.758446	0.758446	6	2	4
CCDC183	HIGH-MOD	0.001	0.527707	0.196266	0.638158	0.758425	0.758425	0.758425	18	4	14
ASAP2	HIGH-MOD	0.001	0.52774	0.814192	0.6488	0.209508	0.209508	0.209508	21	6	15
OR8U1	HIGH-MOD	0.001	0.52775	0.272408	0.885595	0.758387	0.758387	0.758387	15	2	13
KCTD12	HIGH-MOD	0.001	0.527798	-0.298302	0.969601	0.758345	0.758345	0.758345	6	2	4
ZNF397	HIGH-MOD	0.001	0.527827	0.25219	0.81963	0.75832	0.75832	0.75832	11	3	8
PARP16	HIGH-MOD	0.001	0.527832	0.262856	0.854276	0.758315	0.758315	0.758315	9	3	6
KANK1	CV-HIGH-REVEL-0.5	0.001	0.527994	0.247801	0.960781	0.796471	0.796471	0.796471	12	2	10
DNAJB12	CV-HIGH-REVEL-0.5	0.001	0.528082	0.2853	1.10576	0.796397	0.796397	0.796397	6	2	4
UMPS	CV-HIGH-REVEL-0.5	0.001	0.528178	0.213235	0.826109	0.796315	0.796315	0.796315	8	3	5
SLC26A2	HIGH-MOD	0.001	0.528196	-0.232571	0.75483	0.757998	0.757998	0.757998	17	2	15
FOXN4	HIGH-MOD	0.001	0.528259	0.833006	0.664107	0.209724	0.209724	0.209724	22	5	17
TJP3	CV-HIGH-REVEL-0.5	0.001	0.528294	1.46342	1.25337	0.242972	0.242972	0.242972	10	2	8
OR1D2	HIGH-MOD	0.001	0.528348	1.23553	0.985096	0.209761	0.209761	0.209761	7	3	4
KIF12	HIGH-MOD	0.001	0.528401	0.300367	0.974125	0.757819	0.757819	0.757819	7	2	5
TAF5L	HIGH-MOD	0.001	0.528476	0.240239	0.778905	0.757754	0.757754	0.757754	15	3	12
NOD1	CV-HIGH	0.001	0.5285	1.32165	1.19349	0.268128	0.268128	0.268128	5	2	3
EXD3	HIGH-MOD	0.001	0.528506	0.127596	0.413648	0.757728	0.757728	0.757728	51	10	41
ESR2	CV-HIGH-REVEL-0.5	0.001	0.528542	0.252469	0.97659	0.796005	0.796005	0.796005	8	2	6
CWF19L1	HIGH-MOD	0.001	0.528638	-0.242654	0.78626	0.757612	0.757612	0.757612	12	2	10
FBXO16	HIGH-MOD	0.001	0.528754	1.04947	0.837059	0.20993	0.20993	0.20993	10	4	6
SOCS6	HIGH-MOD	0.001	0.52886	1.4825	1.18256	0.209974	0.209974	0.209974	11	2	9
RBP5	HIGH-MOD	0.001	0.528929	1.51241	1.20649	0.210003	0.210003	0.210003	8	2	6
MLH1	CV-HIGH-REVEL-0.5	0.001	0.528955	-0.210764	0.813835	0.795653	0.795653	0.795653	16	2	14
SLC35F3	HIGH-MOD	0.001	0.529111	0.307218	0.993719	0.7572	0.7572	0.7572	8	2	6
ARSB	HIGH-MOD	0.001	0.529207	-0.271298	0.877221	0.757116	0.757116	0.757116	9	2	7
EYA3	HIGH-MOD	0.001	0.529218	0.284296	0.91921	0.757106	0.757106	0.757106	7	2	5
ANKRD6	HIGH-MOD	0.001	0.529349	0.852437	0.680275	0.210178	0.210178	0.210178	19	5	14
MAP9	HIGH-MOD	0.001	0.529376	0.258319	0.834731	0.756969	0.756969	0.756969	10	3	7
MICU2	HIGH-MOD	0.001	0.529382	0.288343	0.931727	0.756963	0.756963	0.756963	10	2	8
GAP43	HIGH-MOD	0.001	0.529461	0.299081	0.966145	0.756895	0.756895	0.756895	11	2	9
C3	HIGH-MOD	0.001	0.529515	-0.610656	0.4874	0.210247	0.210247	0.210247	30	4	26
AMMECR1L	HIGH-MOD	0.001	0.529517	1.67139	1.33403	0.210248	0.210248	0.210248	4	2	2
POLD1	HIGH-MOD	0.001	0.52953	0.140536	0.453869	0.756835	0.756835	0.756835	32	8	24
SULT2A1	CV-HIGH-REVEL-0.5	0.001	0.529576	1.43112	1.22719	0.243543	0.243543	0.243543	3	2	1
TNS2	HIGH-MOD	0.001	0.529809	0.13744	0.443413	0.756592	0.756592	0.756592	42	9	33
USP36	HIGH-MOD	0.001	0.53004	-0.584795	0.466983	0.210466	0.210466	0.210466	36	4	32
AOX1	HIGH-MOD	0.001	0.530139	-0.679985	0.543045	0.210507	0.210507	0.210507	31	3	28
KANSL3	HIGH-MOD	0.001	0.530146	0.854671	0.682555	0.21051	0.21051	0.21051	18	6	12
ARID4A	HIGH-MOD	0.001	0.530206	-0.245479	0.79081	0.756246	0.756246	0.756246	14	2	12
ENTPD2	HIGH-MOD	0.001	0.530277	1.22804	0.98085	0.210565	0.210565	0.210565	7	3	4
SIX5	HIGH-MOD	0.001	0.530299	-0.169192	0.544867	0.756165	0.756165	0.756165	23	5	18
MON2	HIGH-MOD	0.001	0.53032	0.719798	0.574935	0.210583	0.210583	0.210583	24	7	17
VPS50	HIGH-MOD	0.001	0.530386	-0.20155	0.648863	0.756089	0.756089	0.756089	17	4	13
PIK3R4	HIGH-MOD	0.001	0.530494	0.291392	0.937725	0.755995	0.755995	0.755995	13	2	11
MTG1	HIGH-MOD	0.001	0.530618	0.238297	0.766508	0.755887	0.755887	0.755887	12	3	9
GBA2	HIGH-MOD	0.001	0.530641	0.192213	0.618224	0.755868	0.755868	0.755868	26	5	21
ZNF793	HIGH-MOD	0.001	0.530664	0.22228	0.714869	0.755848	0.755848	0.755848	22	3	19
PRICKLE4	HIGH-MOD	0.001	0.530839	1.20674	0.964334	0.2108	0.2108	0.2108	9	3	6
SNX20	HIGH-MOD	0.001	0.531008	0.310049	0.995878	0.755548	0.755548	0.755548	9	2	7
PCDHB7	HIGH-MOD	0.001	0.53101	-0.194683	0.625319	0.755547	0.755547	0.755547	18	3	15
FAM217B	HIGH-MOD	0.001	0.531077	0.291738	0.936826	0.755488	0.755488	0.755488	9	2	7
DDX60L	HIGH-MOD	0.001	0.531081	-0.140489	0.451131	0.755485	0.755485	0.755485	37	7	30
PIWIL3	HIGH-MOD	0.001	0.531112	0.164434	0.527961	0.755458	0.755458	0.755458	30	6	24
PLBD2	HIGH-MOD	0.001	0.531136	0.279322	0.896764	0.755437	0.755437	0.755437	8	2	6
ATP13A5	HIGH-MOD	0.001	0.531182	0.178681	0.573558	0.755397	0.755397	0.755397	26	5	21
TOP1MT	HIGH-MOD	0.001	0.531227	0.238424	0.765205	0.755358	0.755358	0.755358	16	3	13
TENM3	CV-HIGH-REVEL-0.5	0.001	0.531233	-0.705362	0.605797	0.24428	0.24428	0.24428	22	2	20
RB1CC1	HIGH-MOD	0.001	0.531328	0.187582	0.601807	0.75527	0.75527	0.75527	17	4	13
DNAH6	HIGH-MOD	0.001	0.531402	0.420995	0.3366	0.211034	0.211034	0.211034	87	18	69
LDB3	CV-HIGH-REVEL-0.5	0.001	0.531443	1.17634	1.01049	0.244374	0.244374	0.244374	7	3	4
SCYL1	HIGH-MOD	0.001	0.531482	-0.167497	0.537066	0.755136	0.755136	0.755136	29	5	24
NMT2	HIGH-MOD	0.001	0.531534	0.292747	0.938491	0.755091	0.755091	0.755091	12	2	10
CLSTN3	HIGH-MOD	0.001	0.531624	0.705216	0.56396	0.211127	0.211127	0.211127	32	7	25
RAD51AP2	HIGH-MOD	0.001	0.531644	-0.657976	0.526192	0.211136	0.211136	0.211136	26	3	23
TRMT12	HIGH-MOD	0.001	0.531685	1.19855	0.958532	0.211153	0.211153	0.211153	8	3	5
USP29	HIGH-MOD	0.001	0.531686	-0.198528	0.636088	0.754959	0.754959	0.754959	24	3	21
P4HB	HIGH-MOD	0.001	0.531755	1.15572	0.924336	0.211182	0.211182	0.211182	10	3	7
APBB3	HIGH-MOD	0.001	0.531786	-0.235212	0.753348	0.754872	0.754872	0.754872	21	2	19
OR1N2	HIGH-MOD	0.001	0.53182	-0.294543	0.943259	0.754842	0.754842	0.754842	8	2	6
ATP7B	HIGH-MOD	0.001	0.531885	-0.131557	0.421206	0.754786	0.754786	0.754786	46	8	38
HIPK2	HIGH-MOD	0.001	0.531925	-0.199375	0.638245	0.754751	0.754751	0.754751	21	3	18
SIAE	HIGH-MOD	0.001	0.532008	0.285154	0.912564	0.754679	0.754679	0.754679	10	2	8
TMEM267	HIGH-MOD	0.001	0.532172	1.19662	0.95741	0.211356	0.211356	0.211356	6	3	3
FGFR3	CV-HIGH-REVEL-0.5	0.001	0.53231	0.234145	0.891414	0.792808	0.792808	0.792808	11	2	9
AP2A2	HIGH-MOD	0.001	0.532317	-0.225363	0.720404	0.75441	0.75441	0.75441	18	2	16
FAM163A	HIGH-MOD	0.001	0.532336	0.317137	1.0137	0.754395	0.754395	0.754395	7	2	5
NFATC2	HIGH-MOD	0.001	0.53239	0.183833	0.587491	0.754347	0.754347	0.754347	25	5	20
EXO1	HIGH-MOD	0.001	0.532609	-0.185127	0.591152	0.754157	0.754157	0.754157	28	4	24
OR8A1	HIGH-MOD	0.001	0.532633	1.13244	0.906449	0.211549	0.211549	0.211549	11	3	8
ACOT4	HIGH-MOD	0.001	0.532698	-0.237568	0.758365	0.75408	0.75408	0.75408	15	2	13
KLHDC7B	HIGH-MOD	0.001	0.532762	0.240378	0.767153	0.754024	0.754024	0.754024	16	3	13
OAS3	HIGH-MOD	0.001	0.532897	-0.749849	0.600352	0.211659	0.211659	0.211659	26	2	24
NUBP1	HIGH-MOD	0.001	0.532904	0.252011	0.803865	0.753902	0.753902	0.753902	12	3	9
MRPL18	HIGH-MOD	0.001	0.533052	1.472	1.17869	0.211723	0.211723	0.211723	7	2	5
KIAA0753	HIGH-MOD	0.001	0.533054	0.729878	0.584445	0.211724	0.211724	0.211724	24	8	16
NFIC	HIGH-MOD	0.001	0.533182	0.209157	0.666497	0.753661	0.753661	0.753661	18	4	14
CCHCR1	HIGH-MOD	0.001	0.533215	0.279729	0.891269	0.753632	0.753632	0.753632	14	2	12
SIPA1L2	HIGH-MOD	0.001	0.533386	0.135457	0.431325	0.753484	0.753484	0.753484	37	9	28
N4BP2	HIGH-MOD	0.001	0.533446	-0.19402	0.617665	0.753431	0.753431	0.753431	31	3	28
PRR14L	HIGH-MOD	0.001	0.533448	0.7682	0.615353	0.211889	0.211889	0.211889	28	6	22
ULK3	HIGH-MOD	0.001	0.533448	1.19898	0.960423	0.211889	0.211889	0.211889	13	3	10
PNPLA6	HIGH-MOD	0.001	0.533595	0.611379	0.489801	0.21195	0.21195	0.21195	35	9	26
NOA1	HIGH-MOD	0.001	0.533614	-0.209772	0.667407	0.753286	0.753286	0.753286	14	3	11
CYP4F11	HIGH-MOD	0.001	0.533623	-0.182801	0.581577	0.753278	0.753278	0.753278	22	4	18
GRK3	HIGH-MOD	0.001	0.533666	-0.248169	0.789418	0.75324	0.75324	0.75324	16	2	14
EPN1	HIGH-MOD	0.001	0.533754	0.303244	0.964303	0.753165	0.753165	0.753165	12	2	10
CD300LG	HIGH-MOD	0.001	0.53389	-0.250392	0.795846	0.753047	0.753047	0.753047	14	2	12
HGD	CV	0.001	0.533923	-0.163484	0.792201	0.836504	0.836504	0.836504	11	2	9
CEP290	HIGH-MOD	0.001	0.533931	-0.111188	0.353347	0.753011	0.753011	0.753011	67	12	55
DNAJC1	HIGH-MOD	0.001	0.533949	-0.273756	0.869917	0.752995	0.752995	0.752995	10	2	8
KLF1	HIGH-MOD	0.001	0.534022	1.07456	0.861206	0.212129	0.212129	0.212129	9	4	5
SPG11	HIGH-MOD	0.001	0.534167	0.452809	0.362953	0.212189	0.212189	0.212189	55	16	39
SLC10A2	CV-HIGH-REVEL-0.5	0.001	0.534176	1.40901	1.21349	0.245592	0.245592	0.245592	7	2	5
SPTBN5	CV-HIGH	0.001	0.534202	0.827879	0.751792	0.270806	0.270806	0.270806	26	4	22
FAM222A	HIGH-MOD	0.001	0.534345	-0.24605	0.780755	0.752653	0.752653	0.752653	10	2	8
TPRN	HIGH-MOD	0.001	0.534774	-0.176058	0.557795	0.752282	0.752282	0.752282	30	4	26
PPP1R13B	HIGH-MOD	0.001	0.53478	0.628598	0.504141	0.212445	0.212445	0.212445	32	9	23
RNF149	HIGH-MOD	0.001	0.534805	-0.289992	0.918661	0.752255	0.752255	0.752255	6	2	4
ADCY6	HIGH-MOD	0.001	0.534864	-0.642201	0.51509	0.21248	0.21248	0.21248	43	3	40
PTCD3	HIGH-MOD	0.001	0.534907	0.201799	0.63904	0.752166	0.752166	0.752166	20	4	16
ACP7	HIGH-MOD	0.001	0.53501	0.93287	0.748327	0.212542	0.212542	0.212542	13	5	8
LIPG	HIGH-MOD	0.001	0.535016	-0.254732	0.806348	0.752072	0.752072	0.752072	9	2	7
KHK	CV-HIGH-REVEL-0.5	0.001	0.535177	0.273481	1.02885	0.790385	0.790385	0.790385	6	2	4
PARP3	HIGH-MOD	0.001	0.535289	-0.225639	0.713551	0.751836	0.751836	0.751836	13	3	10
CBR3	HIGH-MOD	0.001	0.535349	0.276719	0.874898	0.751784	0.751784	0.751784	12	2	10
LNX2	HIGH-MOD	0.001	0.535432	0.229813	0.726376	0.751712	0.751712	0.751712	16	3	13
VWA5B2	HIGH-MOD	0.001	0.535617	-0.188215	0.594501	0.751552	0.751552	0.751552	34	4	30
QRFP	HIGH-MOD	0.001	0.535624	0.331578	1.0473	0.751546	0.751546	0.751546	5	3	2
ABCB6	CV-HIGH-REVEL-0.5	0.001	0.535652	0.715413	0.616997	0.24625	0.24625	0.24625	17	6	11
H1-1	HIGH-MOD	0.001	0.535759	-0.244137	0.770744	0.751429	0.751429	0.751429	11	2	9
SH2D3C	HIGH-MOD	0.001	0.535783	-0.172536	0.544651	0.751409	0.751409	0.751409	30	5	25
LYPLA1	HIGH-MOD	0.001	0.535866	-0.295074	0.931193	0.751337	0.751337	0.751337	8	2	6
SCFD2	HIGH-MOD	0.001	0.535921	-0.238561	0.752701	0.751289	0.751289	0.751289	20	2	18
FLT3	HIGH-MOD	0.001	0.536016	-0.794357	0.637802	0.212962	0.212962	0.212962	18	2	16
RASA1	HIGH-MOD	0.001	0.536142	0.25628	0.807967	0.751098	0.751098	0.751098	11	3	8
BRPF3	HIGH-MOD	0.001	0.536149	-0.199151	0.627842	0.751093	0.751093	0.751093	24	3	21
POGZ	HIGH-MOD	0.001	0.536238	0.226882	0.71504	0.751016	0.751016	0.751016	16	4	12
GH1	HIGH-MOD	0.001	0.536293	-0.208378	0.656592	0.750968	0.750968	0.750968	18	3	15
CABS1	HIGH-MOD	0.001	0.536423	0.296546	0.933969	0.750856	0.750856	0.750856	10	2	8
USP8	HIGH-MOD	0.001	0.536453	-0.24633	0.775734	0.75083	0.75083	0.75083	11	2	9
MREG	HIGH-MOD	0.001	0.536484	1.47015	1.18091	0.213158	0.213158	0.213158	7	2	5
GEMIN6	HIGH-MOD	0.001	0.5365	1.50853	1.21176	0.213165	0.213165	0.213165	6	2	4
ECE1	CV-HIGH-REVEL-0.5	0.001	0.536506	0.263419	0.985609	0.789265	0.789265	0.789265	8	2	6
PHGDH	CV-HIGH-REVEL-0.5	0.001	0.536634	0.256963	0.96095	0.789157	0.789157	0.789157	13	2	11
LRP6	CV-HIGH-REVEL-0.5	0.001	0.536663	0.176438	0.659736	0.789133	0.789133	0.789133	20	4	16
ETNPPL	HIGH-MOD	0.001	0.536735	0.219895	0.691784	0.750587	0.750587	0.750587	16	4	12
AKAP3	HIGH-MOD	0.001	0.536736	-0.761904	0.612147	0.213264	0.213264	0.213264	19	2	17
NOL6	HIGH-MOD	0.001	0.536752	-0.132087	0.415519	0.750572	0.750572	0.750572	49	8	41
RECQL4	HIGH-MOD	0.001	0.536786	-0.268798	0.84548	0.750543	0.750543	0.750543	13	2	11
ST6GALNAC6	HIGH-MOD	0.001	0.536797	1.87656	1.50779	0.213289	0.213289	0.213289	5	2	3
TTC7A	CV-HIGH	0.001	0.536839	0.277012	1.25427	0.825206	0.825206	0.825206	6	2	4
HIPK4	HIGH-MOD	0.001	0.536848	0.233883	0.735492	0.750489	0.750489	0.750489	15	3	12
NES	HIGH-MOD	0.001	0.536896	-0.208023	0.65406	0.750448	0.750448	0.750448	27	3	24
SLC47A1	CV-HIGH-REVEL-0.5	0.001	0.536939	1.49806	1.29355	0.246824	0.246824	0.246824	3	2	1
CENPC	HIGH-MOD	0.001	0.537196	-0.238959	0.750522	0.750189	0.750189	0.750189	15	2	13
TRMO	HIGH-MOD	0.001	0.537234	0.299401	0.940231	0.750156	0.750156	0.750156	12	2	10
LRRK1	HIGH-MOD	0.001	0.53728	-0.172432	0.541413	0.750117	0.750117	0.750117	38	4	34
RASSF1	HIGH-MOD	0.001	0.537317	0.306875	0.963416	0.750085	0.750085	0.750085	8	2	6
CPNE9	HIGH-MOD	0.001	0.537354	1.13056	0.908854	0.213522	0.213522	0.213522	13	3	10
TNN	CV-HIGH-REVEL-0.5	0.001	0.537357	0.230953	0.861135	0.788548	0.788548	0.788548	13	2	11
CORIN	CV-HIGH-REVEL-0.5	0.001	0.53744	1.06676	0.92157	0.247047	0.247047	0.247047	9	3	6
DTD1	CV-HIGH-REVEL-0.5	0.001	0.537499	1.46919	1.26929	0.247074	0.247074	0.247074	5	2	3
MINAR1	HIGH-MOD	0.001	0.537549	-0.729689	0.5867	0.213604	0.213604	0.213604	24	2	22
BBOX1	HIGH-MOD	0.001	0.537662	-0.244977	0.768144	0.749787	0.749787	0.749787	13	2	11
FNIP1	HIGH-MOD	0.001	0.537668	-0.250887	0.786662	0.749782	0.749782	0.749782	17	2	15
ZNF177	HIGH-MOD	0.001	0.537671	0.23746	0.744552	0.749779	0.749779	0.749779	16	3	13
RARS2	HIGH-MOD	0.001	0.537719	-0.18839	0.590593	0.749738	0.749738	0.749738	20	4	16
NOL9	HIGH-MOD	0.001	0.537805	-0.212979	0.667473	0.749664	0.749664	0.749664	15	3	12
ZNF44	CV-HIGH	0.001	0.537894	1.23392	1.12458	0.272543	0.272543	0.272543	8	2	6
ARSB	CV-HIGH	0.001	0.537955	1.49733	1.36473	0.272571	0.272571	0.272571	3	2	1
PEX5	HIGH-MOD	0.001	0.53804	0.298183	0.93372	0.749461	0.749461	0.749461	12	2	10
DOCK7	HIGH-MOD	0.001	0.538076	0.146214	0.457792	0.749431	0.749431	0.749431	43	8	35
SIRT3	HIGH-MOD	0.001	0.538103	0.877883	0.706211	0.213836	0.213836	0.213836	15	5	10
TBC1D4	HIGH-MOD	0.001	0.538308	-0.241664	0.756016	0.74923	0.74923	0.74923	23	2	21
ZNF578	CV-HIGH	0.001	0.53836	1.56069	1.42305	0.272762	0.272762	0.272762	5	2	3
MRO	HIGH-MOD	0.001	0.538389	-0.319385	0.998872	0.749161	0.749161	0.749161	9	2	7
FICD	HIGH-MOD	0.001	0.538397	-0.211903	0.662702	0.749154	0.749154	0.749154	18	3	15
ZNF529	HIGH-MOD	0.001	0.538412	1.11288	0.895509	0.213965	0.213965	0.213965	9	3	6
AP4E1	HIGH-MOD	0.001	0.538565	-0.182504	0.570419	0.749009	0.749009	0.749009	31	4	27
TERB2	HIGH-MOD	0.001	0.538598	0.296138	0.925478	0.748981	0.748981	0.748981	8	2	6
SH2D7	CV-HIGH-REVEL-0.5	0.001	0.53869	1.39937	1.21033	0.247605	0.247605	0.247605	4	2	2
ZNF318	HIGH-MOD	0.001	0.538734	-0.172518	0.538886	0.748863	0.748863	0.748863	38	4	34
SCAF4	HIGH-MOD	0.001	0.538741	0.632105	0.508793	0.214103	0.214103	0.214103	31	8	23
AKNA	HIGH-MOD	0.001	0.538791	-0.70265	0.565601	0.214124	0.214124	0.214124	37	2	35
RHBDD3	HIGH-MOD	0.001	0.538887	0.243265	0.759463	0.748732	0.748732	0.748732	11	3	8
ILDR1	HIGH-MOD	0.001	0.538949	0.238837	0.745475	0.748679	0.748679	0.748679	15	3	12
ITCH	HIGH-MOD	0.001	0.539204	-0.213114	0.664586	0.74846	0.74846	0.74846	19	3	16
FEM1A	HIGH-MOD	0.001	0.539211	0.24751	0.771831	0.748454	0.748454	0.748454	13	3	10
PTPN1	HIGH-MOD	0.001	0.539215	0.332806	1.0378	0.74845	0.74845	0.74845	10	2	8
CEP164	HIGH-MOD	0.001	0.539331	0.695583	0.560189	0.21435	0.21435	0.21435	26	7	19
TBX2	HIGH-MOD	0.001	0.53941	0.989711	0.797124	0.214383	0.214383	0.214383	15	4	11
MFGE8	CV-HIGH-REVEL-0.5	0.001	0.539468	0.90481	0.783158	0.247953	0.247953	0.247953	13	4	9
CEP128	CV-HIGH	0.001	0.539481	1.4242	1.30002	0.273289	0.273289	0.273289	4	2	2
RASSF7	HIGH-MOD	0.001	0.539503	-0.250995	0.78189	0.748202	0.748202	0.748202	16	2	14
LPIN2	HIGH-MOD	0.001	0.539549	0.280173	0.87264	0.748162	0.748162	0.748162	15	2	13
TAS2R8	HIGH-MOD	0.001	0.539654	1.47086	1.18491	0.214485	0.214485	0.214485	5	2	3
WDR27	HIGH-MOD	0.001	0.539666	0.179237	0.558028	0.748061	0.748061	0.748061	31	5	26
CHCHD4	HIGH-MOD	0.001	0.539676	-0.280852	0.874363	0.748053	0.748053	0.748053	7	2	5
TMEM14B	HIGH-MOD	0.001	0.539699	0.303259	0.944045	0.748034	0.748034	0.748034	8	2	6
ANO2	CV-HIGH-REVEL-0.5	0.001	0.539988	0.200216	0.738621	0.786339	0.786339	0.786339	20	3	17
RAPGEF3	HIGH-MOD	0.001	0.539993	-0.664078	0.535141	0.214627	0.214627	0.214627	26	3	23
RAB34	HIGH-MOD	0.001	0.539994	1.54039	1.24131	0.214628	0.214628	0.214628	7	2	5
ZNF860	HIGH-MOD	0.001	0.540094	-0.248946	0.773888	0.747694	0.747694	0.747694	19	2	17
IFT22	CV-HIGH-REVEL-0.5	0.001	0.540162	0.253988	0.936335	0.786193	0.786193	0.786193	6	2	4
RC3H1	HIGH-MOD	0.001	0.540232	0.27026	0.839738	0.747575	0.747575	0.747575	12	3	9
TUBA3C	HIGH-MOD	0.001	0.540246	0.283592	0.881117	0.747563	0.747563	0.747563	14	2	12
LMOD2	HIGH-MOD	0.001	0.540373	0.334807	1.03978	0.747454	0.747454	0.747454	10	2	8
ZBTB7B	HIGH-MOD	0.001	0.540375	0.320005	0.993803	0.747452	0.747452	0.747452	8	2	6
ODAD2	CV-HIGH-REVEL-0.5	0.001	0.540475	-0.692296	0.599786	0.248402	0.248402	0.248402	21	2	19
SCAF8	HIGH-MOD	0.001	0.540489	0.857439	0.691272	0.214835	0.214835	0.214835	23	5	18
C1orf53	HIGH-MOD	0.001	0.540688	1.4471	1.16687	0.214919	0.214919	0.214919	6	2	4
FBXL13	HIGH-MOD	0.001	0.540714	0.243795	0.756224	0.747161	0.747161	0.747161	12	3	9
LOXL4	HIGH-MOD	0.001	0.54075	-0.179172	0.555701	0.74713	0.74713	0.74713	22	4	18
PGAP3	HIGH-MOD	0.001	0.540853	0.266456	0.826111	0.747042	0.747042	0.747042	13	3	10
EIF4G1	HIGH-MOD	0.001	0.540864	0.207027	0.641836	0.747032	0.747032	0.747032	34	4	30
OR5L2	HIGH-MOD	0.001	0.540866	0.248944	0.771784	0.747031	0.747031	0.747031	14	3	11
TTBK1	HIGH-MOD	0.001	0.540948	-0.162119	0.502462	0.746961	0.746961	0.746961	31	5	26
IFT81	HIGH-MOD	0.001	0.540962	-0.258457	0.801006	0.746949	0.746949	0.746949	12	2	10
IGF2R	HIGH-MOD	0.001	0.541005	-0.119507	0.370319	0.746911	0.746911	0.746911	57	10	47
SIRT1	HIGH-MOD	0.001	0.541031	-0.235954	0.731088	0.746889	0.746889	0.746889	16	2	14
SV2B	HIGH-MOD	0.001	0.541052	-0.212804	0.659312	0.746871	0.746871	0.746871	17	3	14
SLC5A5	HIGH-MOD	0.001	0.541148	-0.24238	0.75069	0.746789	0.746789	0.746789	13	2	11
BPGM	HIGH-MOD	0.001	0.541307	1.42824	1.15232	0.215178	0.215178	0.215178	7	2	5
STXBP2	CV-HIGH-REVEL-0.5	0.001	0.541352	0.202252	0.742064	0.785196	0.785196	0.785196	22	3	19
TAF11	HIGH-MOD	0.001	0.541537	1.55875	1.25788	0.215275	0.215275	0.215275	3	2	1
RAP1GAP	HIGH-MOD	0.001	0.541699	0.260793	0.806158	0.746316	0.746316	0.746316	15	3	12
TTI1	HIGH-MOD	0.001	0.541712	0.188432	0.582452	0.746305	0.746305	0.746305	19	5	14
DEF6	HIGH-MOD	0.001	0.541759	1.41402	1.14132	0.215368	0.215368	0.215368	16	2	14
CTSW	HIGH-MOD	0.001	0.541778	-0.239908	0.741394	0.746248	0.746248	0.746248	20	2	18
CTSZ	HIGH-MOD	0.001	0.5418	-0.250233	0.773243	0.74623	0.74623	0.74623	14	2	12
CREM	HIGH-MOD	0.001	0.541886	0.984092	0.794394	0.215421	0.215421	0.215421	13	4	9
NEK10	HIGH-MOD	0.001	0.54191	0.802073	0.647476	0.215431	0.215431	0.215431	23	6	17
KLHL38	HIGH-MOD	0.001	0.542044	-0.214249	0.661486	0.74602	0.74602	0.74602	17	3	14
ZNF747	HIGH-MOD	0.001	0.542092	1.18734	0.958642	0.215507	0.215507	0.215507	8	3	5
FGFRL1	HIGH-MOD	0.001	0.542149	0.207094	0.639157	0.74593	0.74593	0.74593	22	4	18
ZDHHC3	HIGH-MOD	0.001	0.542207	0.296159	0.913855	0.74588	0.74588	0.74588	13	2	11
AKAP9	HIGH-MOD	0.001	0.54229	-0.123509	0.381	0.74581	0.74581	0.74581	64	10	54
ITGA11	HIGH-MOD	0.001	0.542322	0.614166	0.495974	0.215604	0.215604	0.215604	39	9	30
TRIM6	CV-HIGH	0.001	0.542326	1.34445	1.23066	0.274629	0.274629	0.274629	7	2	5
TDRP	HIGH-MOD	0.001	0.542455	-0.267132	0.823573	0.745668	0.745668	0.745668	10	2	8
EPB41L5	HIGH-MOD	0.001	0.542456	-0.250343	0.771811	0.745667	0.745667	0.745667	18	2	16
AHI1	HIGH-MOD	0.001	0.542535	-0.202592	0.624422	0.745599	0.745599	0.745599	27	3	24
TENM4	HIGH-MOD	0.001	0.542611	0.119091	0.36696	0.745534	0.745534	0.745534	61	12	49
ZNF281	HIGH-MOD	0.001	0.542685	1.17489	0.949104	0.215756	0.215756	0.215756	8	3	5
PDE4B	HIGH-MOD	0.001	0.54275	0.974837	0.787544	0.215783	0.215783	0.215783	12	4	8
MRM3	HIGH-MOD	0.001	0.542797	0.862034	0.696443	0.215803	0.215803	0.215803	23	5	18
SIGIRR	HIGH-MOD	0.001	0.542818	0.924963	0.747299	0.215812	0.215812	0.215812	15	4	11
SLC35B3	HIGH-MOD	0.001	0.54282	-0.25371	0.7812	0.745356	0.745356	0.745356	13	2	11
ICAM3	HIGH-MOD	0.001	0.542865	-0.245556	0.755974	0.745317	0.745317	0.745317	15	2	13
RNF19B	HIGH-MOD	0.001	0.542885	0.907496	0.733232	0.21584	0.21584	0.21584	19	5	14
CC2D2A	CV-HIGH-REVEL-0.5	0.001	0.543073	0.20046	0.730467	0.783756	0.783756	0.783756	17	3	14
KCNH6	HIGH-MOD	0.001	0.543082	0.163012	0.501475	0.745131	0.745131	0.745131	27	8	19
OR5H6	HIGH-MOD	0.001	0.543131	1.54758	1.25068	0.215943	0.215943	0.215943	3	2	1
IMPDH1	CV-HIGH-REVEL-0.5	0.001	0.543217	-0.210033	0.764918	0.783637	0.783637	0.783637	14	2	12
PPP2R5D	CV-HIGH-REVEL-0.5	0.001	0.543219	1.67513	1.45505	0.249629	0.249629	0.249629	2	2	0
TMIGD1	HIGH-MOD	0.001	0.543221	0.259906	0.799161	0.745012	0.745012	0.745012	17	3	14
FAM98C	HIGH-MOD	0.001	0.543435	-0.241289	0.741366	0.744829	0.744829	0.744829	14	2	12
PODXL2	HIGH-MOD	0.001	0.543446	0.273807	0.841248	0.74482	0.74482	0.74482	12	3	9
PRDM10	HIGH-MOD	0.001	0.543489	-0.19222	0.590489	0.744783	0.744783	0.744783	22	4	18
PARP4	HIGH-MOD	0.001	0.543499	-0.588847	0.476039	0.216098	0.216098	0.216098	42	4	38
SYT14	HIGH-MOD	0.001	0.543512	-0.273517	0.840164	0.744764	0.744764	0.744764	11	2	9
AEBP1	HIGH-MOD	0.001	0.5437	0.198399	0.609027	0.744602	0.744602	0.744602	26	5	21
ASB5	HIGH-MOD	0.001	0.543859	0.266424	0.817391	0.744466	0.744466	0.744466	9	3	6
NLRX1	HIGH-MOD	0.001	0.543943	0.17013	0.521807	0.744394	0.744394	0.744394	33	7	26
PRSS36	HIGH-MOD	0.001	0.543944	-0.187204	0.574173	0.744393	0.744393	0.744393	31	4	27
PTGIR	HIGH-MOD	0.001	0.544105	1.18395	0.957669	0.216352	0.216352	0.216352	10	3	7
IFT122	HIGH-MOD	0.001	0.544135	0.158232	0.484995	0.744231	0.744231	0.744231	38	7	31
RDH12	HIGH-MOD	0.001	0.544219	1.2877	1.0417	0.2164	0.2164	0.2164	5	3	2
BLTP2	HIGH-MOD	0.001	0.544237	-0.193163	0.59185	0.744143	0.744143	0.744143	34	3	31
CKAP4	HIGH-MOD	0.001	0.54431	-0.24144	0.739582	0.744081	0.744081	0.744081	23	2	21
GRSF1	HIGH-MOD	0.001	0.54438	-0.711057	0.5753	0.216468	0.216468	0.216468	20	3	17
TIMELESS	HIGH-MOD	0.001	0.54444	0.583522	0.47214	0.216493	0.216493	0.216493	39	9	30
ALDH5A1	CV-HIGH-REVEL-0.5	0.001	0.544609	0.262676	0.951396	0.782475	0.782475	0.782475	10	2	8
BTBD9	CV-HIGH-REVEL-0.5	0.001	0.544683	1.33321	1.15965	0.250283	0.250283	0.250283	12	2	10
TRIM17	HIGH-MOD	0.001	0.544757	-0.252288	0.771617	0.743698	0.743698	0.743698	14	2	12
KPTN	HIGH-MOD	0.001	0.544825	0.848927	0.687127	0.216655	0.216655	0.216655	15	5	10
CHD6	HIGH-MOD	0.001	0.544867	-0.154514	0.472398	0.743605	0.743605	0.743605	36	7	29
ADRA1A	HIGH-MOD	0.001	0.544936	0.305167	0.932773	0.743546	0.743546	0.743546	15	2	13
UNC93A	HIGH-MOD	0.001	0.545093	1.14045	0.923312	0.216767	0.216767	0.216767	11	3	8
MAP3K6	HIGH-MOD	0.001	0.545123	0.144048	0.440012	0.743386	0.743386	0.743386	51	9	42
ALS2	HIGH-MOD	0.001	0.545167	-0.206477	0.630614	0.743349	0.743349	0.743349	31	3	28
GCN1	CV-HIGH-REVEL-0.5	0.001	0.545263	-0.216246	0.78122	0.78193	0.78193	0.78193	11	2	9
ATG10	HIGH-MOD	0.001	0.545353	1.70942	1.38428	0.216877	0.216877	0.216877	9	2	7
SDHA	HIGH-MOD	0.001	0.545435	-0.247438	0.755018	0.74312	0.74312	0.74312	13	2	11
PCNT	HIGH-MOD	0.001	0.545498	0.104761	0.319591	0.743066	0.743066	0.743066	84	17	67
FOXE3	HIGH-MOD	0.001	0.545623	1.49853	1.21381	0.21699	0.21699	0.21699	4	2	2
VRK3	HIGH-MOD	0.001	0.545754	0.244978	0.746691	0.742848	0.742848	0.742848	21	3	18
SLC4A5	CV-HIGH-REVEL-0.5	0.001	0.545767	-0.204747	0.738222	0.78151	0.78151	0.78151	18	2	16
DDX10	HIGH-MOD	0.001	0.545953	-0.201828	0.614749	0.742678	0.742678	0.742678	25	4	21
DDI2	HIGH-MOD	0.001	0.545965	0.317967	0.968459	0.742668	0.742668	0.742668	12	2	10
PPP6R2	HIGH-MOD	0.001	0.546015	0.177358	0.540102	0.742625	0.742625	0.742625	34	7	27
RMND1	HIGH-MOD	0.001	0.546024	0.210651	0.641468	0.742618	0.742618	0.742618	21	5	16
TANGO6	HIGH-MOD	0.001	0.546048	-0.211896	0.645206	0.742597	0.742597	0.742597	22	3	19
SP140L	HIGH-MOD	0.001	0.546061	0.279921	0.852298	0.742586	0.742586	0.742586	10	3	7
CACNA2D3	HIGH-MOD	0.001	0.546483	-0.721501	0.584873	0.217351	0.217351	0.217351	30	2	28
B3GNT7	HIGH-MOD	0.001	0.546588	-0.29115	0.884886	0.742137	0.742137	0.742137	7	2	5
EXOC1	HIGH-MOD	0.001	0.546624	0.210161	0.638659	0.742106	0.742106	0.742106	15	4	11
LIPC	HIGH-MOD	0.001	0.546629	0.226977	0.689749	0.742102	0.742102	0.742102	23	4	19
RBPJL	CV-HIGH-REVEL-0.5	0.001	0.546634	1.34001	1.16772	0.251156	0.251156	0.251156	4	2	2
MUS81	HIGH-MOD	0.001	0.546637	0.249989	0.75966	0.742095	0.742095	0.742095	19	3	16
ITIH2	HIGH-MOD	0.001	0.546666	0.182233	0.55371	0.74207	0.74207	0.74207	32	6	26
FHL3	HIGH-MOD	0.001	0.546759	0.272176	0.826736	0.741991	0.741991	0.741991	10	2	8
SPOCD1	HIGH-MOD	0.001	0.546785	0.18412	0.559215	0.741969	0.741969	0.741969	28	5	23
ADSS1	HIGH-MOD	0.001	0.546787	0.794813	0.644482	0.217479	0.217479	0.217479	23	6	17
P3H1	HIGH-MOD	0.001	0.546802	-0.187673	0.569972	0.741954	0.741954	0.741954	28	4	24
COL17A1	CV-HIGH-REVEL-0.5	0.001	0.546977	1.0599	0.923924	0.25131	0.25131	0.25131	14	3	11
PBXIP1	HIGH-MOD	0.001	0.546985	0.194504	0.59035	0.741799	0.741799	0.741799	20	5	15
WDR3	HIGH-MOD	0.001	0.546991	0.223588	0.678609	0.741793	0.741793	0.741793	24	4	20
ZNF775	HIGH-MOD	0.001	0.547208	-0.199659	0.605533	0.741609	0.741609	0.741609	18	4	14
LRIG2	HIGH-MOD	0.001	0.54745	0.22303	0.675853	0.741402	0.741402	0.741402	18	4	14
CTCFL	HIGH-MOD	0.001	0.5475	0.779696	0.632636	0.217779	0.217779	0.217779	17	6	11
OTOA	HIGH-MOD	0.001	0.54762	-0.201488	0.61022	0.741258	0.741258	0.741258	25	3	22
TFDP1	HIGH-MOD	0.001	0.547668	0.333409	1.00959	0.741217	0.741217	0.741217	6	2	4
R3HCC1L	HIGH-MOD	0.001	0.547746	0.259308	0.784998	0.741151	0.741151	0.741151	15	3	12
SLC22A11	HIGH-MOD	0.001	0.547791	0.24834	0.751678	0.741113	0.741113	0.741113	17	3	14
VENTX	HIGH-MOD	0.001	0.54792	0.316658	0.958042	0.741003	0.741003	0.741003	14	2	12
MTCL1	HIGH-MOD	0.001	0.547969	-0.485979	0.394486	0.217976	0.217976	0.217976	59	7	52
EBF1	CV-HIGH-REVEL-0.5	0.001	0.547977	1.46012	1.274	0.251757	0.251757	0.251757	4	2	2
ATOSA	HIGH-MOD	0.001	0.547979	-0.819776	0.665447	0.21798	0.21798	0.21798	18	2	16
DGKB	HIGH-MOD	0.001	0.547989	1.43712	1.16659	0.217984	0.217984	0.217984	7	2	5
SLC27A4	HIGH-MOD	0.001	0.548141	0.233007	0.704428	0.740815	0.740815	0.740815	17	3	14
SLC9A4	HIGH-MOD	0.001	0.548145	-0.7636	0.619942	0.21805	0.21805	0.21805	23	2	21
P2RX4	HIGH-MOD	0.001	0.548471	0.239912	0.72449	0.740534	0.740534	0.740534	16	3	13
CLPTM1	HIGH-MOD	0.001	0.548543	0.250039	0.754888	0.740473	0.740473	0.740473	15	3	12
KPNA2	HIGH-MOD	0.001	0.548594	1.57162	1.27647	0.218239	0.218239	0.218239	4	2	2
MTFMT	CV-HIGH-REVEL-0.5	0.001	0.548624	1.29954	1.13458	0.252047	0.252047	0.252047	9	2	7
SULT6B1	HIGH-MOD	0.001	0.548755	0.319819	0.964861	0.740292	0.740292	0.740292	6	2	4
EGF	CV-HIGH-REVEL-0.5	0.001	0.548793	0.268398	0.956416	0.778995	0.778995	0.778995	6	2	4
BTN2A2	CV-HIGH	0.001	0.548863	1.3279	1.22333	0.27771	0.27771	0.27771	6	2	4
ZIC1	HIGH-MOD	0.001	0.548941	0.328149	0.989369	0.740134	0.740134	0.740134	7	2	5
SRRD	HIGH-MOD	0.001	0.548941	0.256474	0.773266	0.740134	0.740134	0.740134	10	3	7
DIAPH3	CV-HIGH-REVEL-0.5	0.001	0.54897	0.261142	0.929923	0.778848	0.778848	0.778848	8	2	6
DCTN4	HIGH-MOD	0.001	0.549001	1.20151	0.976227	0.218411	0.218411	0.218411	12	3	9
TBX5	HIGH-MOD	0.001	0.549303	0.310812	0.935945	0.739827	0.739827	0.739827	7	2	5
TET2	HIGH-MOD	0.001	0.549441	-0.153565	0.462214	0.73971	0.73971	0.73971	51	7	44
MAPRE2	HIGH-MOD	0.001	0.549473	0.311237	0.936688	0.739682	0.739682	0.739682	6	2	4
UGT1A3	CV-HIGH-REVEL-0.5	0.001	0.549494	0.256925	0.913064	0.778413	0.778413	0.778413	8	2	6
UBOX5	HIGH-MOD	0.001	0.549555	0.298344	0.897639	0.739613	0.739613	0.739613	13	2	11
SESN1	HIGH-MOD	0.001	0.549577	-0.278722	0.838539	0.739594	0.739594	0.739594	9	2	7
COL28A1	HIGH-MOD	0.001	0.549606	-0.615647	0.500491	0.218665	0.218665	0.218665	37	4	33
ANGPT1	HIGH-MOD	0.001	0.549648	-0.279694	0.841259	0.739534	0.739534	0.739534	8	2	6
PLBD1	HIGH-MOD	0.001	0.549915	-0.248939	0.74808	0.739308	0.739308	0.739308	15	2	13
IL18BP	HIGH-MOD	0.001	0.54999	1.25831	1.02331	0.218827	0.218827	0.218827	9	3	6
CHD5	HIGH-MOD	0.001	0.550022	-0.727483	0.591633	0.21884	0.21884	0.21884	28	2	26
WDR81	HIGH-MOD	0.001	0.550026	-0.55473	0.451141	0.218842	0.218842	0.218842	51	4	47
DROSHA	HIGH-MOD	0.001	0.550103	0.271454	0.81522	0.739147	0.739147	0.739147	13	3	10
ANTXR2	CV-HIGH-REVEL-0.5	0.001	0.550109	1.35985	1.18891	0.252713	0.252713	0.252713	4	2	2
ARMT1	HIGH-MOD	0.001	0.550177	-0.302597	0.908524	0.739085	0.739085	0.739085	8	2	6
TNRC6C	HIGH-MOD	0.001	0.550351	-0.166149	0.498555	0.738937	0.738937	0.738937	48	6	42
HSD17B1	HIGH-MOD	0.001	0.550421	0.257062	0.771173	0.738878	0.738878	0.738878	19	3	16
REM2	HIGH-MOD	0.001	0.550581	0.325501	0.97596	0.738743	0.738743	0.738743	7	2	5
ANXA11	HIGH-MOD	0.001	0.55076	-0.273054	0.818212	0.738591	0.738591	0.738591	16	2	14
CEP131	HIGH-MOD	0.001	0.550769	-0.145352	0.435539	0.738583	0.738583	0.738583	39	7	32
DPYSL4	HIGH-MOD	0.001	0.550871	-0.209522	0.6276	0.738496	0.738496	0.738496	23	3	20
FCAMR	HIGH-MOD	0.001	0.550907	-0.224339	0.671905	0.738466	0.738466	0.738466	17	3	14
LECT2	HIGH-MOD	0.001	0.550938	0.315822	0.945801	0.73844	0.73844	0.73844	8	2	6
FBXO44	CV-HIGH	0.001	0.551099	1.3669	1.26203	0.278765	0.278765	0.278765	4	2	2
ABHD16B	HIGH-MOD	0.001	0.551527	1.16948	0.952403	0.219474	0.219474	0.219474	9	3	6
PLEKHN1	HIGH-MOD	0.001	0.551542	0.163897	0.489833	0.737928	0.737928	0.737928	39	7	32
CD101	HIGH-MOD	0.001	0.551644	0.188777	0.563996	0.737842	0.737842	0.737842	32	5	27
MPO	HIGH-MOD	0.001	0.551727	-0.201318	0.601296	0.737771	0.737771	0.737771	24	4	20
MOSPD3	HIGH-MOD	0.001	0.55176	0.350939	1.04807	0.737744	0.737744	0.737744	4	2	2
SANBR	HIGH-MOD	0.001	0.551898	-0.223142	0.666099	0.737627	0.737627	0.737627	17	3	14
LEFTY2	HIGH-MOD	0.001	0.552061	0.276162	0.823919	0.737488	0.737488	0.737488	10	3	7
WNT16	HIGH-MOD	0.001	0.55225	0.307673	0.91735	0.737329	0.737329	0.737329	9	2	7
DNAH9	CV-HIGH-REVEL-0.5	0.001	0.552269	-0.147486	0.518616	0.776117	0.776117	0.776117	28	5	23
MDM1	HIGH-MOD	0.001	0.552294	-0.209102	0.623362	0.737292	0.737292	0.737292	29	3	26
WDR24	HIGH-MOD	0.001	0.552386	0.196723	0.586278	0.737213	0.737213	0.737213	27	5	22
OR2G6	HIGH-MOD	0.001	0.552423	-0.234286	0.698138	0.737183	0.737183	0.737183	15	3	12
GDPGP1	HIGH-MOD	0.001	0.552457	-0.26584	0.792074	0.737154	0.737154	0.737154	11	2	9
SFTPC	HIGH-MOD	0.001	0.552607	1.51321	1.23355	0.21993	0.21993	0.21993	8	2	6
MAP1A	HIGH-MOD	0.001	0.552737	0.133476	0.397324	0.736917	0.736917	0.736917	49	11	38
CLCNKB	CV-HIGH-REVEL-0.5	0.001	0.552754	1.48036	1.2975	0.253898	0.253898	0.253898	13	2	11
TP63	HIGH-MOD	0.001	0.552871	0.318086	0.946434	0.736804	0.736804	0.736804	12	2	10
ANKRD53	HIGH-MOD	0.001	0.552915	-0.755005	0.615642	0.220059	0.220059	0.220059	17	2	15
CALCOCO1	HIGH-MOD	0.001	0.55298	0.322362	0.958809	0.736712	0.736712	0.736712	11	2	9
BAIAP2	HIGH-MOD	0.001	0.553189	0.774007	0.631294	0.220175	0.220175	0.220175	18	6	12
ZNF384	HIGH-MOD	0.001	0.553329	0.346856	1.03046	0.736417	0.736417	0.736417	9	2	7
NUCB1	HIGH-MOD	0.001	0.553456	-0.725718	0.592053	0.220288	0.220288	0.220288	20	2	18
RELL2	HIGH-MOD	0.001	0.55347	0.265971	0.789793	0.736298	0.736298	0.736298	11	3	8
SEMG2	HIGH-MOD	0.001	0.553507	0.85251	0.695525	0.220309	0.220309	0.220309	16	5	11
ANKHD1	HIGH-MOD	0.001	0.553508	-0.180748	0.536655	0.736265	0.736265	0.736265	40	4	36
RPS6KB2	HIGH-MOD	0.001	0.553652	-0.230935	0.68534	0.736144	0.736144	0.736144	22	3	19
TMEM132A	HIGH-MOD	0.001	0.553741	-0.193199	0.573182	0.736068	0.736068	0.736068	34	4	30
APRT	HIGH-MOD	0.001	0.553768	0.353915	1.0499	0.736046	0.736046	0.736046	7	2	5
IDH3B	HIGH-MOD	0.001	0.553777	0.269905	0.800657	0.736038	0.736038	0.736038	10	3	7
SFR1	HIGH-MOD	0.001	0.553979	1.22718	1.00163	0.220508	0.220508	0.220508	6	3	3
SPTBN5	HIGH-MOD	0.001	0.553995	-0.086518	0.256464	0.735854	0.735854	0.735854	146	24	122
BTBD17	HIGH-MOD	0.001	0.553997	0.257573	0.763517	0.735852	0.735852	0.735852	13	3	10
HBM	HIGH-MOD	0.001	0.553998	1.43849	1.17413	0.220516	0.220516	0.220516	6	2	4
AMPD2	HIGH-MOD	0.001	0.554003	-0.220865	0.654689	0.735847	0.735847	0.735847	19	3	16
NAPA	HIGH-MOD	0.001	0.554057	0.263722	0.781587	0.735802	0.735802	0.735802	12	3	9
EXOG	HIGH-MOD	0.001	0.554088	0.308225	0.913388	0.735776	0.735776	0.735776	14	2	12
STK32C	HIGH-MOD	0.001	0.554132	0.837867	0.683969	0.220573	0.220573	0.220573	20	5	15
PASK	CV-HIGH	0.001	0.554154	0.232444	0.971093	0.810824	0.810824	0.810824	7	2	5
LCMT2	HIGH-MOD	0.001	0.554199	0.225019	0.666568	0.735681	0.735681	0.735681	18	4	14
LRFN1	HIGH-MOD	0.001	0.554386	0.264192	0.782128	0.735524	0.735524	0.735524	16	3	13
SLC39A14	HIGH-MOD	0.001	0.554444	0.299583	0.886731	0.735475	0.735475	0.735475	11	2	9
TBC1D1	HIGH-MOD	0.001	0.55446	0.198811	0.588424	0.735461	0.735461	0.735461	23	5	18
CC2D1B	HIGH-MOD	0.001	0.55456	-0.640761	0.523272	0.220754	0.220754	0.220754	35	3	32
MYH1	HIGH-MOD	0.001	0.554602	0.142334	0.42107	0.735342	0.735342	0.735342	47	9	38
CYBA	CV-HIGH	0.001	0.55482	1.20563	1.11721	0.280522	0.280522	0.280522	7	2	5
NOP2	HIGH-MOD	0.001	0.554854	-0.23269	0.6878	0.735129	0.735129	0.735129	17	3	14
LCT	HIGH-MOD	0.001	0.554956	-0.168012	0.496451	0.735043	0.735043	0.735043	34	6	28
HEPHL1	HIGH-MOD	0.001	0.555172	0.631597	0.516078	0.221012	0.221012	0.221012	27	8	19
ZNF226	HIGH-MOD	0.001	0.555321	-0.196599	0.580222	0.734735	0.734735	0.734735	27	4	23
AFMID	HIGH-MOD	0.001	0.555323	-0.259878	0.766973	0.734734	0.734734	0.734734	11	2	9
SLC25A10	HIGH-MOD	0.001	0.555439	0.963017	0.787072	0.221124	0.221124	0.221124	11	4	7
DHRS7	HIGH-MOD	0.001	0.555449	0.344543	1.01642	0.734627	0.734627	0.734627	5	2	3
SLC30A5	HIGH-MOD	0.001	0.555452	0.287876	0.849243	0.734625	0.734625	0.734625	21	3	18
LCE6A	HIGH-MOD	0.001	0.555531	0.345472	1.01889	0.734559	0.734559	0.734559	7	2	5
POU5F1B	HIGH-MOD	0.001	0.555652	0.228637	0.674042	0.734457	0.734457	0.734457	16	4	12
CERKL	HIGH-MOD	0.001	0.555733	-0.193243	0.569544	0.734388	0.734388	0.734388	17	4	13
ECT2L	HIGH-MOD	0.001	0.555739	0.965648	0.789439	0.221251	0.221251	0.221251	15	4	11
SMPD4	HIGH-MOD	0.001	0.555842	1.11844	0.914435	0.221295	0.221295	0.221295	11	3	8
SAP130	HIGH-MOD	0.001	0.555859	0.250856	0.739041	0.734282	0.734282	0.734282	14	3	11
AP3D1	HIGH-MOD	0.001	0.5559	0.170777	0.503052	0.734247	0.734247	0.734247	33	7	26
SLC36A3	HIGH-MOD	0.001	0.556046	0.903928	0.739189	0.221381	0.221381	0.221381	16	4	12
KRT74	HIGH-MOD	0.001	0.556333	0.262217	0.771306	0.733883	0.733883	0.733883	17	3	14
KRT36	HIGH-MOD	0.001	0.556346	-0.271712	0.799201	0.733872	0.733872	0.733872	12	2	10
SIGLEC10	HIGH-MOD	0.001	0.556488	-0.21513	0.632479	0.733752	0.733752	0.733752	23	3	20
OSBPL11	HIGH-MOD	0.001	0.556582	0.92203	0.754361	0.221607	0.221607	0.221607	12	5	7
CARD9	HIGH-MOD	0.001	0.556807	0.695472	0.56912	0.221702	0.221702	0.221702	25	7	18
OR2L2	HIGH-MOD	0.001	0.556893	0.990422	0.810547	0.221739	0.221739	0.221739	13	4	9
CBL	HIGH-MOD	0.001	0.556942	1.11724	0.914376	0.221759	0.221759	0.221759	14	3	11
PRDM15	HIGH-MOD	0.001	0.55696	0.814369	0.666509	0.221767	0.221767	0.221767	27	6	21
TMPRSS3	HIGH-MOD	0.001	0.557023	0.232778	0.683162	0.733303	0.733303	0.733303	16	4	12
ETFBKMT	HIGH-MOD	0.001	0.557031	0.383024	1.12408	0.733296	0.733296	0.733296	7	2	5
PSMD2	HIGH-MOD	0.001	0.557049	0.269448	0.790716	0.733281	0.733281	0.733281	12	3	9
CIDEC	HIGH-MOD	0.001	0.557062	0.319729	0.938228	0.73327	0.73327	0.73327	11	2	9
MSANTD1	HIGH-MOD	0.001	0.557071	0.850245	0.695941	0.221814	0.221814	0.221814	18	5	13
ARHGAP21	HIGH-MOD	0.001	0.557071	0.221755	0.650709	0.733262	0.733262	0.733262	27	4	23
CLUAP1	HIGH-MOD	0.001	0.557085	0.227532	0.667629	0.73325	0.73325	0.73325	15	4	11
EVPL	HIGH-MOD	0.001	0.557133	0.42146	0.344992	0.22184	0.22184	0.22184	72	16	56
LGALS4	HIGH-MOD	0.001	0.557277	-0.272736	0.799767	0.733089	0.733089	0.733089	11	2	9
KCNA10	HIGH-MOD	0.001	0.557296	0.826635	0.676755	0.221909	0.221909	0.221909	20	5	15
LRRC66	HIGH-MOD	0.001	0.557445	0.312246	0.91512	0.732948	0.732948	0.732948	17	2	15
OSGEP	HIGH-MOD	0.001	0.557456	-0.29317	0.859183	0.732938	0.732938	0.732938	10	2	8
APOL3	HIGH-MOD	0.001	0.557501	0.353358	1.03542	0.7329	0.7329	0.7329	8	2	6
ESS2	HIGH-MOD	0.001	0.557721	0.244157	0.714924	0.732716	0.732716	0.732716	15	4	11
CLTCL1	HIGH-MOD	0.001	0.557724	-0.171598	0.502457	0.732713	0.732713	0.732713	32	6	26
MTRF1L	HIGH-MOD	0.001	0.557745	0.352689	1.03264	0.732695	0.732695	0.732695	6	2	4
VWA5A	HIGH-MOD	0.001	0.557861	-0.186432	0.545646	0.732598	0.732598	0.732598	25	4	21
ANKRD24	HIGH-MOD	0.001	0.557981	-0.173816	0.508523	0.732497	0.732497	0.732497	34	5	29
GTPBP4	HIGH-MOD	0.001	0.558036	0.318141	0.9306	0.732451	0.732451	0.732451	18	2	16
WDR72	CV-HIGH	0.001	0.558097	1.38349	1.28615	0.282071	0.282071	0.282071	3	2	1
HMGCS2	CV-HIGH-REVEL-0.5	0.001	0.558136	-0.24817	0.853718	0.771286	0.771286	0.771286	14	2	12
CIP2A	CV-HIGH-REVEL-0.5	0.001	0.558142	1.42565	1.25592	0.256317	0.256317	0.256317	4	2	2
STXBP4	HIGH-MOD	0.001	0.558195	-0.263812	0.771282	0.732318	0.732318	0.732318	12	2	10
PMS1	CV-HIGH-REVEL-0.5	0.001	0.558601	0.238319	0.818428	0.770905	0.770905	0.770905	15	3	12
CHTF18	HIGH-MOD	0.001	0.558694	0.138752	0.404996	0.731898	0.731898	0.731898	61	10	51
LAMC1	CV-HIGH-REVEL-0.5	0.001	0.558699	1.47121	1.29675	0.256568	0.256568	0.256568	10	2	8
CEP76	HIGH-MOD	0.001	0.558742	-0.228488	0.666818	0.731858	0.731858	0.731858	15	3	12
PRADC1	HIGH-MOD	0.001	0.558779	0.399481	1.1657	0.731827	0.731827	0.731827	8	2	6
PYGM	CV-HIGH-REVEL-0.5	0.001	0.558814	0.568478	0.501119	0.256619	0.256619	0.256619	35	8	27
NBEAL2	HIGH-MOD	0.001	0.558872	-0.123313	0.359725	0.73175	0.73175	0.73175	69	11	58
SH3TC2	HIGH-MOD	0.001	0.558929	0.160398	0.467819	0.731701	0.731701	0.731701	35	8	27
SLCO6A1	HIGH-MOD	0.001	0.558946	-0.748364	0.613601	0.222606	0.222606	0.222606	20	2	18
PP2D1	HIGH-MOD	0.001	0.559087	0.264126	0.769958	0.731569	0.731569	0.731569	13	3	10
KIAA1586	HIGH-MOD	0.001	0.559096	0.939991	0.770826	0.22267	0.22267	0.22267	14	4	10
UGT1A6	HIGH-MOD	0.001	0.559103	0.834521	0.684341	0.222673	0.222673	0.222673	23	5	18
FIZ1	HIGH-MOD	0.001	0.55925	1.49347	1.22487	0.222735	0.222735	0.222735	4	2	2
AJAP1	HIGH-MOD	0.001	0.559263	0.336317	0.979845	0.731422	0.731422	0.731422	9	2	7
FBXL4	HIGH-MOD	0.001	0.559435	-0.270661	0.788115	0.731277	0.731277	0.731277	18	2	16
TAF1L	HIGH-MOD	0.001	0.559623	-0.185369	0.539434	0.731119	0.731119	0.731119	32	5	27
NPC1L1	CV-HIGH-REVEL-0.5	0.001	0.559633	-0.166256	0.568791	0.770059	0.770059	0.770059	28	4	24
RIMS2	CV-HIGH-REVEL-0.5	0.001	0.559669	0.304019	1.03997	0.77003	0.77003	0.77003	7	2	5
SLC6A18	CV-HIGH-REVEL-0.5	0.001	0.559678	0.890562	0.78568	0.257008	0.257008	0.257008	11	4	7
CFHR3	HIGH-MOD	0.001	0.559689	0.259998	0.756445	0.731064	0.731064	0.731064	6	2	4
TMEM214	HIGH-MOD	0.001	0.559779	0.753213	0.618048	0.222959	0.222959	0.222959	22	6	16
SCRN2	CV-HIGH-REVEL-0.5	0.001	0.559982	1.3713	1.21015	0.257144	0.257144	0.257144	5	2	3
TAF6	HIGH-MOD	0.001	0.560045	0.248054	0.720863	0.730766	0.730766	0.730766	18	3	15
RECQL5	CV-HIGH-REVEL-0.5	0.001	0.560099	1.04798	0.924924	0.257197	0.257197	0.257197	6	3	3
GJB2	CV-HIGH-REVEL-0.5	0.001	0.560177	0.215329	0.735211	0.769614	0.769614	0.769614	18	3	15
CA13	HIGH-MOD	0.001	0.560237	1.23555	1.01425	0.223153	0.223153	0.223153	7	3	4
ADARB1	HIGH-MOD	0.001	0.560255	0.846798	0.69514	0.22316	0.22316	0.22316	16	5	11
PNMT	HIGH-MOD	0.001	0.560261	-0.302017	0.877071	0.730585	0.730585	0.730585	7	2	5
NUTM1	HIGH-MOD	0.001	0.560322	0.739233	0.606878	0.223189	0.223189	0.223189	20	6	14
GGCT	CV-HIGH-REVEL-0.5	0.001	0.560334	1.38657	1.22403	0.257303	0.257303	0.257303	3	2	1
SELP	HIGH-MOD	0.001	0.560341	0.817577	0.671206	0.223197	0.223197	0.223197	20	5	15
CABP4	HIGH-MOD	0.001	0.560397	0.270411	0.78494	0.730471	0.730471	0.730471	11	3	8
PLEKHA4	HIGH-MOD	0.001	0.56046	0.718105	0.589607	0.223247	0.223247	0.223247	26	7	19
TTF2	CV-HIGH-REVEL-0.5	0.001	0.560679	0.263495	0.89802	0.769203	0.769203	0.769203	10	2	8
BCR	HIGH-MOD	0.001	0.560764	0.23319	0.676094	0.730164	0.730164	0.730164	22	4	18
CSF1	HIGH-MOD	0.001	0.560904	0.996516	0.81853	0.223435	0.223435	0.223435	11	4	7
WASHC2C	HIGH-MOD	0.001	0.561022	0.272849	0.790419	0.729947	0.729947	0.729947	9	3	6
KLC3	CV-HIGH	0.001	0.561204	0.953091	0.888746	0.283541	0.283541	0.283541	13	3	10
EEF1A1	CV-HIGH	0.001	0.561549	1.31422	1.22591	0.283704	0.283704	0.283704	4	2	2
TTLL10	HIGH-MOD	0.001	0.56155	-0.659122	0.541717	0.223709	0.223709	0.223709	29	3	26
GPCPD1	HIGH-MOD	0.001	0.561628	0.32425	0.937494	0.729441	0.729441	0.729441	10	2	8
IGF1R	HIGH-MOD	0.001	0.561659	0.325575	0.941228	0.729415	0.729415	0.729415	17	2	15
MED30	HIGH-MOD	0.001	0.561747	0.340296	0.983507	0.729341	0.729341	0.729341	6	2	4
ZNF790	HIGH-MOD	0.001	0.561755	0.317803	0.918479	0.729335	0.729335	0.729335	10	2	8
IRF2BP2	HIGH-MOD	0.001	0.561872	0.26884	0.776677	0.729237	0.729237	0.729237	18	4	14
RNH1	HIGH-MOD	0.001	0.5619	-0.188606	0.544835	0.729214	0.729214	0.729214	28	4	24
SLC45A1	HIGH-MOD	0.001	0.561939	-0.210363	0.607609	0.729181	0.729181	0.729181	19	4	15
ZBTB37	HIGH-MOD	0.001	0.561979	0.924555	0.76017	0.22389	0.22389	0.22389	8	4	4
TFIP11	HIGH-MOD	0.001	0.561986	0.87552	0.719857	0.223893	0.223893	0.223893	14	5	9
SPAM1	HIGH-MOD	0.001	0.561989	0.326806	0.943786	0.729139	0.729139	0.729139	8	2	6
KLLN	HIGH-MOD	0.001	0.562048	0.316788	0.914683	0.72909	0.72909	0.72909	9	2	7
SLC2A1	HIGH-MOD	0.001	0.562128	1.12112	0.921913	0.223953	0.223953	0.223953	12	3	9
BBS10	HIGH-MOD	0.001	0.562145	0.216581	0.625153	0.729008	0.729008	0.729008	24	5	19
TCERG1	HIGH-MOD	0.001	0.562181	0.257158	0.74219	0.728979	0.728979	0.728979	16	3	13
PDIA5	HIGH-MOD	0.001	0.562202	0.259957	0.750219	0.728961	0.728961	0.728961	18	3	15
PTPRH	CV-HIGH-REVEL-0.5	0.001	0.562318	1.48823	1.31624	0.258195	0.258195	0.258195	5	2	3
SF3B4	HIGH-MOD	0.001	0.562389	0.295169	0.851329	0.728804	0.728804	0.728804	7	3	4
COL9A3	HIGH-MOD	0.001	0.562455	0.179301	0.517031	0.72875	0.72875	0.72875	27	6	21
KLK10	HIGH-MOD	0.001	0.562526	0.254498	0.733701	0.72869	0.72869	0.72869	20	3	17
FAM136A	HIGH-MOD	0.001	0.562562	0.256695	0.73995	0.72866	0.72866	0.72866	16	3	13
CCP110	HIGH-MOD	0.001	0.562639	-0.22587	0.650933	0.728596	0.728596	0.728596	20	3	17
PLA2G4C	HIGH-MOD	0.001	0.562676	-0.259689	0.748308	0.728565	0.728565	0.728565	12	3	9
POMT2	HIGH-MOD	0.001	0.562862	-0.26923	0.775339	0.72841	0.72841	0.72841	14	2	12
SLC10A7	HIGH-MOD	0.001	0.562976	1.44523	1.18935	0.224312	0.224312	0.224312	9	2	7
MX2	HIGH-MOD	0.001	0.563014	0.223957	0.644645	0.728282	0.728282	0.728282	23	4	19
PIK3R1	HIGH-MOD	0.001	0.563027	0.314997	0.906662	0.728272	0.728272	0.728272	9	2	7
SEPHS2	HIGH-MOD	0.001	0.563029	1.39976	1.15199	0.224335	0.224335	0.224335	6	2	4
COL4A2	HIGH-MOD	0.001	0.563036	-0.153089	0.440626	0.728264	0.728264	0.728264	38	8	30
GGA2	HIGH-MOD	0.001	0.563068	-0.254202	0.731579	0.728238	0.728238	0.728238	15	2	13
E4F1	HIGH-MOD	0.001	0.563216	-0.250437	0.720404	0.728114	0.728114	0.728114	24	2	22
PPP1CB	HIGH-MOD	0.001	0.563327	1.57042	1.2928	0.224461	0.224461	0.224461	4	2	2
IDH2	HIGH-MOD	0.001	0.563411	0.271949	0.781797	0.727952	0.727952	0.727952	15	3	12
CDT1	HIGH-MOD	0.001	0.563432	-0.202407	0.581837	0.727934	0.727934	0.727934	30	4	26
SLC8B1	HIGH-MOD	0.001	0.563476	-0.227502	0.653884	0.727897	0.727897	0.727897	22	3	19
UQCR10	HIGH-MOD	0.001	0.56375	1.55977	1.28452	0.22464	0.22464	0.22464	4	2	2
COQ8A	HIGH-MOD	0.001	0.563971	-0.651753	0.536849	0.224735	0.224735	0.224735	30	3	27
POLR3F	HIGH-MOD	0.001	0.564126	0.372006	1.067	0.727355	0.727355	0.727355	5	2	3
LTK	HIGH-MOD	0.001	0.564223	0.182112	0.522178	0.727274	0.727274	0.727274	40	6	34
SLC44A3	CV-HIGH-REVEL-0.5	0.001	0.564231	1.33371	1.18171	0.259057	0.259057	0.259057	7	2	5
NEK6	HIGH-MOD	0.001	0.564276	-0.810891	0.668116	0.224863	0.224863	0.224863	14	3	11
NPAP1	HIGH-MOD	0.001	0.564281	0.21663	0.621039	0.727226	0.727226	0.727226	26	4	22
ANAPC5	HIGH-MOD	0.001	0.564328	0.266177	0.762968	0.727186	0.727186	0.727186	12	3	9
EML2	HIGH-MOD	0.001	0.564461	-0.249824	0.715791	0.727076	0.727076	0.727076	17	3	14
CARMIL2	HIGH-MOD	0.001	0.564486	-0.221054	0.633311	0.727055	0.727055	0.727055	27	3	24
SCN1A	CV-HIGH-REVEL-0.5	0.001	0.564604	0.260133	0.87407	0.766	0.766	0.766	10	2	8
ATXN2L	HIGH-MOD	0.001	0.564692	-0.733971	0.60497	0.22504	0.22504	0.22504	19	2	17
GALNT3	CV-HIGH-REVEL-0.5	0.001	0.564783	0.329696	1.1071	0.765854	0.765854	0.765854	4	2	2
SIRT6	HIGH-MOD	0.001	0.564817	0.271356	0.776606	0.72678	0.72678	0.72678	9	3	6
TDRD6	HIGH-MOD	0.001	0.564916	0.146313	0.418609	0.726697	0.726697	0.726697	60	9	51
ZNF496	HIGH-MOD	0.001	0.564932	0.329555	0.942823	0.726684	0.726684	0.726684	9	2	7
CCR5	CV-HIGH-REVEL-0.5	0.001	0.564946	1.30727	1.15907	0.259379	0.259379	0.259379	5	2	3
KCNA5	CV-HIGH-REVEL-0.5	0.001	0.564973	0.29971	1.00572	0.7657	0.7657	0.7657	8	2	6
VTN	CV-HIGH-REVEL-0.5	0.001	0.564993	1.47981	1.3121	0.2594	0.2594	0.2594	4	2	2
CAPN3	HIGH-MOD	0.001	0.565001	-0.635557	0.524002	0.225171	0.225171	0.225171	33	3	30
KMT2E	HIGH-MOD	0.001	0.565554	-0.231074	0.659777	0.726166	0.726166	0.726166	28	3	25
ERP27	HIGH-MOD	0.001	0.565563	0.313884	0.896194	0.726158	0.726158	0.726158	8	2	6
SPECC1	HIGH-MOD	0.001	0.565631	-0.208568	0.59537	0.726102	0.726102	0.726102	25	4	21
MATR3	CV-HIGH	0.001	0.565747	1.59241	1.49156	0.285692	0.285692	0.285692	2	2	0
P4HA1	HIGH-MOD	0.001	0.565769	-0.233659	0.666703	0.725987	0.725987	0.725987	13	4	9
CEP104	CV-HIGH-REVEL-0.5	0.001	0.565772	-0.259684	0.868925	0.76505	0.76505	0.76505	10	2	8
PIGR	HIGH-MOD	0.001	0.565783	-0.759889	0.626959	0.225503	0.225503	0.225503	27	2	25
PAK6	CV-HIGH-REVEL-0.5	0.001	0.565859	1.33451	1.18424	0.25979	0.25979	0.25979	7	2	5
PCED1B	HIGH-MOD	0.001	0.565903	1.06823	0.881454	0.225554	0.225554	0.225554	20	3	17
PAQR8	HIGH-MOD	0.001	0.565956	1.52473	1.2582	0.225576	0.225576	0.225576	11	2	9
ERP44	HIGH-MOD	0.001	0.565965	0.300661	0.857351	0.725824	0.725824	0.725824	8	3	5
SYDE2	HIGH-MOD	0.001	0.566014	-0.766652	0.632672	0.225601	0.225601	0.225601	23	2	21
ANKRD50	HIGH-MOD	0.001	0.566095	0.755901	0.623846	0.225635	0.225635	0.225635	26	6	20
GNLY	HIGH-MOD	0.001	0.566112	1.41909	1.17119	0.225643	0.225643	0.225643	5	2	3
SLTM	HIGH-MOD	0.001	0.566194	-0.748069	0.617438	0.225677	0.225677	0.225677	21	2	19
ZNF484	HIGH-MOD	0.001	0.566227	0.269357	0.767452	0.725606	0.725606	0.725606	17	3	14
GPR39	HIGH-MOD	0.001	0.566316	0.329569	0.938744	0.725532	0.725532	0.725532	11	2	9
CYP2C8	HIGH-MOD	0.001	0.566323	1.0029	0.827867	0.225732	0.225732	0.225732	14	4	10
HPX	HIGH-MOD	0.001	0.566412	-0.265981	0.75739	0.725452	0.725452	0.725452	10	2	8
ANKRD11	HIGH-MOD	0.001	0.566461	-0.123712	0.352219	0.725412	0.725412	0.725412	68	12	56
USP44	HIGH-MOD	0.001	0.566672	0.302258	0.859985	0.725236	0.725236	0.725236	14	3	11
SOS2	HIGH-MOD	0.001	0.566689	0.830012	0.685382	0.225888	0.225888	0.225888	24	5	19
CCSER2	HIGH-MOD	0.001	0.566751	-0.662758	0.547303	0.225914	0.225914	0.225914	24	3	21
KDM4A	HIGH-MOD	0.001	0.566837	0.323447	0.919792	0.725099	0.725099	0.725099	13	2	11
GTF3C4	HIGH-MOD	0.001	0.56691	0.265225	0.754052	0.725038	0.725038	0.725038	11	3	8
UBXN11	HIGH-MOD	0.001	0.567134	-0.195357	0.555021	0.724852	0.724852	0.724852	31	4	27
MYBPH	CV-HIGH-REVEL-0.5	0.001	0.567233	1.36919	1.2166	0.260409	0.260409	0.260409	4	2	2
IGSF21	HIGH-MOD	0.001	0.567246	-0.278776	0.791741	0.724759	0.724759	0.724759	14	2	12
MEIOB	HIGH-MOD	0.001	0.567344	0.344406	0.977835	0.724678	0.724678	0.724678	13	2	11
NSUN6	HIGH-MOD	0.001	0.567368	0.216265	0.61397	0.724658	0.724658	0.724658	19	5	14
XDH	CV-HIGH-REVEL-0.5	0.001	0.567476	1.048	0.931419	0.260519	0.260519	0.260519	13	3	10
NAA80	HIGH-MOD	0.001	0.567488	0.279416	0.792955	0.724559	0.724559	0.724559	14	3	11
GPR78	HIGH-MOD	0.001	0.567577	0.254252	0.72134	0.724484	0.724484	0.724484	16	4	12
MAK	HIGH-MOD	0.001	0.567593	1.38988	1.14864	0.226271	0.226271	0.226271	9	2	7
MLYCD	CV-HIGH-REVEL-0.5	0.001	0.567646	0.19948	0.663052	0.763528	0.763528	0.763528	18	4	14
UGT2A3	HIGH-MOD	0.001	0.567841	0.335235	0.950311	0.724265	0.724265	0.724265	11	2	9
CLCN1	HIGH-MOD	0.001	0.567943	-0.637082	0.526674	0.22642	0.22642	0.22642	31	3	28
TLR9	HIGH-MOD	0.001	0.568162	-0.219368	0.62123	0.723999	0.723999	0.723999	27	3	24
ARHGDIA	HIGH-MOD	0.001	0.5682	1.47089	1.21627	0.22653	0.22653	0.22653	5	2	3
OIT3	HIGH-MOD	0.001	0.568688	-0.261442	0.739159	0.723563	0.723563	0.723563	17	3	14
IHH	HIGH-MOD	0.001	0.568756	0.329315	0.930858	0.723507	0.723507	0.723507	8	2	6
CD248	HIGH-MOD	0.001	0.56879	0.236262	0.667757	0.723478	0.723478	0.723478	16	4	12
KIF1A	HIGH-MOD	0.001	0.568826	0.163584	0.462293	0.723449	0.723449	0.723449	38	7	31
ZNF646	HIGH-MOD	0.001	0.568857	0.544226	0.450286	0.226809	0.226809	0.226809	46	10	36
FBXW8	HIGH-MOD	0.001	0.568927	-0.731739	0.605472	0.226838	0.226838	0.226838	19	2	17
HCAR1	HIGH-MOD	0.001	0.569002	0.289847	0.818664	0.723302	0.723302	0.723302	11	3	8
MAP3K20	HIGH-MOD	0.001	0.569017	1.09405	0.90534	0.226877	0.226877	0.226877	14	3	11
MBLAC2	HIGH-MOD	0.001	0.569128	-0.291165	0.822063	0.723198	0.723198	0.723198	13	2	11
LIFR	HIGH-MOD	0.001	0.569176	0.240941	0.680163	0.723159	0.723159	0.723159	15	4	11
CYP2A13	HIGH-MOD	0.001	0.569244	-0.199179	0.562151	0.723102	0.723102	0.723102	23	4	19
RASA2	CV-HIGH-REVEL-0.5	0.001	0.569246	1.20126	1.06941	0.261317	0.261317	0.261317	8	3	5
NDRG1	HIGH-MOD	0.001	0.569248	-0.249416	0.70393	0.723099	0.723099	0.723099	24	3	21
MTMR2	HIGH-MOD	0.001	0.569302	0.879231	0.727763	0.226998	0.226998	0.226998	25	4	21
MMP3	CV-HIGH-REVEL-0.5	0.001	0.569323	0.299879	0.990893	0.762168	0.762168	0.762168	6	2	4
SLCO4A1	HIGH-MOD	0.001	0.569536	0.191041	0.538691	0.72286	0.72286	0.72286	32	6	26
PKP4	HIGH-MOD	0.001	0.569573	-0.21994	0.620109	0.722829	0.722829	0.722829	37	3	34
PCDHGB4	HIGH-MOD	0.001	0.569633	0.745095	0.616921	0.227138	0.227138	0.227138	29	6	23
CCDC7	HIGH-MOD	0.001	0.569634	0.221613	0.624707	0.722779	0.722779	0.722779	16	5	11
RPGRIP1L	HIGH-MOD	0.001	0.56971	-0.201017	0.566515	0.722716	0.722716	0.722716	25	4	21
ALS2CL	CV-HIGH-REVEL-0.5	0.001	0.569732	1.34055	1.19397	0.261536	0.261536	0.261536	5	3	2
ZP4	CV-HIGH-REVEL-0.5	0.001	0.569784	0.298794	0.985714	0.761795	0.761795	0.761795	7	2	5
RECQL	CV-HIGH	0.001	0.569872	0.2446	0.955762	0.798012	0.798012	0.798012	7	2	5
RECQL	HIGH-MOD	0.001	0.569874	-0.231144	0.651089	0.722581	0.722581	0.722581	21	3	18
GARRE1	HIGH-MOD	0.001	0.569965	-0.708203	0.586554	0.227279	0.227279	0.227279	34	2	32
DOP1B	HIGH-MOD	0.001	0.570013	-0.466131	0.38608	0.2273	0.2273	0.2273	70	8	62
MYH13	CV-HIGH-REVEL-0.5	0.001	0.570138	0.148111	0.48801	0.761509	0.761509	0.761509	35	7	28
HKDC1	HIGH-MOD	0.001	0.570191	0.203179	0.571752	0.722318	0.722318	0.722318	29	5	24
PXDNL	CV-HIGH	0.001	0.570281	1.18286	1.1129	0.287842	0.287842	0.287842	5	2	3
KRT25	CV-HIGH-REVEL-0.5	0.001	0.570385	1.01904	0.908174	0.26183	0.26183	0.26183	10	3	7
KCNB2	HIGH-MOD	0.001	0.570525	0.381354	1.07203	0.722042	0.722042	0.722042	7	2	5
DNAAF9	HIGH-MOD	0.001	0.570535	-0.716403	0.593655	0.227522	0.227522	0.227522	23	2	21
DUSP8	HIGH-MOD	0.001	0.570552	-0.257272	0.72316	0.72202	0.72202	0.72202	21	2	19
IFNA17	HIGH-MOD	0.001	0.570582	0.32285	0.907406	0.721995	0.721995	0.721995	9	2	7
PCDHB6	HIGH-MOD	0.001	0.570619	0.280394	0.787989	0.721964	0.721964	0.721964	16	3	13
SCGB2B2	HIGH-MOD	0.001	0.570633	1.38051	1.14407	0.227564	0.227564	0.227564	8	2	6
DIPK1A	HIGH-MOD	0.001	0.570665	0.355411	0.998665	0.721926	0.721926	0.721926	6	2	4
FAM47E	CV-HIGH	0.001	0.570724	1.37588	1.29507	0.288052	0.288052	0.288052	3	2	1
C5	HIGH-MOD	0.001	0.57081	0.213802	0.60049	0.721806	0.721806	0.721806	30	5	25
SPATA2L	HIGH-MOD	0.001	0.570819	0.879845	0.729282	0.227643	0.227643	0.227643	14	5	9
ZCWPW1	HIGH-MOD	0.001	0.570913	0.233494	0.655587	0.721721	0.721721	0.721721	16	4	12
ERVW-1	HIGH-MOD	0.001	0.570922	0.269117	0.755585	0.721713	0.721713	0.721713	18	3	15
SLC9C1	CV-HIGH-REVEL-0.5	0.001	0.570951	1.28741	1.14796	0.262086	0.262086	0.262086	7	2	5
ARMC5	HIGH-MOD	0.001	0.570974	-0.184893	0.519031	0.721671	0.721671	0.721671	23	5	18
PAX1	HIGH-MOD	0.001	0.570995	0.207534	0.582553	0.721653	0.721653	0.721653	22	5	17
PCK1	HIGH-MOD	0.001	0.571013	-0.25644	0.71979	0.721638	0.721638	0.721638	23	2	21
ANKRD33	HIGH-MOD	0.001	0.571013	1.38745	1.15023	0.227725	0.227725	0.227725	14	2	12
SIRT2	HIGH-MOD	0.001	0.571047	0.28245	0.792714	0.721611	0.721611	0.721611	16	3	13
PCDHGA2	HIGH-MOD	0.001	0.571296	-0.168683	0.473054	0.721405	0.721405	0.721405	35	7	28
AHDC1	HIGH-MOD	0.001	0.571373	0.141513	0.396766	0.721341	0.721341	0.721341	50	11	39
PRAMEF14	HIGH-MOD	0.001	0.571522	0.269468	0.755169	0.721218	0.721218	0.721218	19	3	16
C1QTNF6	HIGH-MOD	0.001	0.571584	1.09386	0.907313	0.227968	0.227968	0.227968	8	4	4
CSMD3	CV-HIGH-REVEL-0.5	0.001	0.571584	0.289438	0.948868	0.760339	0.760339	0.760339	11	2	9
SLC26A6	CV-HIGH-REVEL-0.5	0.001	0.571625	0.30431	0.997484	0.760307	0.760307	0.760307	9	2	7
ZNF780A	HIGH-MOD	0.001	0.571662	-0.266674	0.747015	0.721102	0.721102	0.721102	13	2	11
CDHR4	HIGH-MOD	0.001	0.571806	0.737263	0.611652	0.228063	0.228063	0.228063	22	6	16
FUT4	HIGH-MOD	0.001	0.57182	-0.279382	0.782231	0.720972	0.720972	0.720972	12	2	10
RNF32	HIGH-MOD	0.001	0.571909	0.350373	0.980727	0.720898	0.720898	0.720898	9	2	7
HEPHL1	CV-HIGH-REVEL-0.5	0.001	0.571997	0.220117	0.720578	0.760006	0.760006	0.760006	15	3	12
SPATA18	HIGH-MOD	0.001	0.572021	-0.232645	0.65097	0.720806	0.720806	0.720806	16	3	13
SIPA1L1	HIGH-MOD	0.001	0.572121	0.19168	0.536181	0.720724	0.720724	0.720724	24	7	17
MTHFR	HIGH-MOD	0.001	0.572268	0.31328	0.875928	0.720602	0.720602	0.720602	10	3	7
CYP2C8	CV-HIGH	0.001	0.572297	1.54963	1.46087	0.288799	0.288799	0.288799	3	2	1
SLC16A7	HIGH-MOD	0.001	0.572352	0.29745	0.831454	0.720533	0.720533	0.720533	9	3	6
KALRN	HIGH-MOD	0.001	0.572361	0.186317	0.520793	0.720526	0.720526	0.720526	44	6	38
CEACAM6	HIGH-MOD	0.001	0.572361	1.43698	1.19276	0.228299	0.228299	0.228299	5	2	3
GRIK2	HIGH-MOD	0.001	0.572364	-0.266313	0.74439	0.720523	0.720523	0.720523	19	2	17
NEXN	HIGH-MOD	0.001	0.572531	-0.293603	0.820249	0.720385	0.720385	0.720385	15	2	13
NAV3	HIGH-MOD	0.001	0.572538	0.174308	0.48696	0.720379	0.720379	0.720379	37	7	30
OR52M1	HIGH-MOD	0.001	0.572587	0.349741	0.976914	0.720339	0.720339	0.720339	10	2	8
RPGRIP1	HIGH-MOD	0.001	0.572587	-0.248578	0.694338	0.720338	0.720338	0.720338	22	3	19
NGFR	HIGH-MOD	0.001	0.572613	0.333818	0.93236	0.720317	0.720317	0.720317	7	2	5
SMC6	HIGH-MOD	0.001	0.572697	-0.296012	0.826556	0.720248	0.720248	0.720248	12	2	10
DYTN	HIGH-MOD	0.001	0.572724	0.332163	0.927423	0.720226	0.720226	0.720226	8	2	6
GOT1	HIGH-MOD	0.001	0.572749	0.330182	0.921821	0.720205	0.720205	0.720205	9	2	7
SPATA6	HIGH-MOD	0.001	0.572772	0.330941	0.923874	0.720186	0.720186	0.720186	15	2	13
GABRR1	CV-HIGH-REVEL-0.5	0.001	0.572821	0.961794	0.859135	0.26293	0.26293	0.26293	12	3	9
PEX11G	HIGH-MOD	0.001	0.572956	0.243223	0.678613	0.720035	0.720035	0.720035	17	4	13
NSUN6	CV-HIGH-REVEL-0.5	0.001	0.573121	0.944844	0.844234	0.263066	0.263066	0.263066	10	4	6
GPR137B	HIGH-MOD	0.001	0.573203	-0.280637	0.782404	0.719831	0.719831	0.719831	10	2	8
ULK4	HIGH-MOD	0.001	0.573204	0.1885	0.525528	0.71983	0.71983	0.71983	37	6	31
PDCD6	HIGH-MOD	0.001	0.573355	1.41713	1.17735	0.228722	0.228722	0.228722	6	2	4
SLC12A3	CV-HIGH-REVEL-0.5	0.001	0.573357	0.225676	0.735308	0.758909	0.758909	0.758909	14	3	11
CCT8	HIGH-MOD	0.001	0.573444	0.32992	0.919125	0.719632	0.719632	0.719632	9	3	6
DGKQ	HIGH-MOD	0.001	0.573447	-0.198261	0.552331	0.71963	0.71963	0.71963	29	4	25
UTRN	CV-HIGH-REVEL-0.5	0.001	0.573501	0.77194	0.689989	0.263238	0.263238	0.263238	13	5	8
USH2A	CV	0.001	0.573602	0.777358	0.75284	0.301806	0.301806	0.301806	19	4	15
PYROXD2	HIGH-MOD	0.001	0.573671	-0.205878	0.573157	0.719445	0.719445	0.719445	23	4	19
MYBPC3	CV-HIGH-REVEL-0.5	0.001	0.573693	-0.256941	0.836207	0.758638	0.758638	0.758638	17	2	15
TTLL2	HIGH-MOD	0.001	0.57375	-0.278458	0.775028	0.71938	0.71938	0.71938	12	2	10
PISD	HIGH-MOD	0.001	0.573818	0.854138	0.709919	0.228919	0.228919	0.228919	19	5	14
AATK	HIGH-MOD	0.001	0.573828	0.165404	0.460258	0.719316	0.719316	0.719316	39	8	31
SLC2A13	HIGH-MOD	0.001	0.573848	1.00485	0.835212	0.228932	0.228932	0.228932	14	4	10
YIPF2	CV-HIGH-REVEL-0.5	0.001	0.573849	1.37278	1.22745	0.263395	0.263395	0.263395	6	2	4
ATR	HIGH-MOD	0.001	0.573975	-0.729783	0.606649	0.228987	0.228987	0.228987	31	2	29
EPB41L4B	HIGH-MOD	0.001	0.574062	-0.231175	0.642813	0.719123	0.719123	0.719123	22	3	19
SUN3	HIGH-MOD	0.001	0.574123	0.344019	0.95641	0.719073	0.719073	0.719073	8	2	6
PRF1	HIGH-MOD	0.001	0.574169	-0.272469	0.757386	0.719035	0.719035	0.719035	22	2	20
CGREF1	HIGH-MOD	0.001	0.574345	0.281899	0.78318	0.71889	0.71889	0.71889	13	3	10
CAPN14	HIGH-MOD	0.001	0.574365	-0.188558	0.523824	0.718874	0.718874	0.718874	26	5	21
ITGB4	CV-HIGH-REVEL-0.5	0.001	0.574383	0.733548	0.656221	0.263636	0.263636	0.263636	28	5	23
TTLL6	HIGH-MOD	0.001	0.574386	0.810405	0.673921	0.229161	0.229161	0.229161	19	5	14
DIS3	HIGH-MOD	0.001	0.574476	-0.187946	0.521947	0.718783	0.718783	0.718783	28	6	22
RSPH6A	HIGH-MOD	0.001	0.574501	0.715664	0.595198	0.229211	0.229211	0.229211	33	6	27
NOTCH1	HIGH-MOD	0.001	0.574655	0.144752	0.401773	0.718635	0.718635	0.718635	56	11	45
RNF180	HIGH-MOD	0.001	0.574815	-0.297196	0.824492	0.718503	0.718503	0.718503	12	2	10
USP16	HIGH-MOD	0.001	0.574838	-0.232294	0.644393	0.718484	0.718484	0.718484	21	3	18
MYPOP	HIGH-MOD	0.001	0.57489	0.340329	0.943936	0.718441	0.718441	0.718441	7	2	5
KYAT1	HIGH-MOD	0.001	0.575066	0.751085	0.624981	0.229452	0.229452	0.229452	22	5	17
CCDC73	HIGH-MOD	0.001	0.575345	0.218079	0.604024	0.718067	0.718067	0.718067	27	5	22
SNW1	HIGH-MOD	0.001	0.575362	1.14087	0.949584	0.229578	0.229578	0.229578	9	3	6
KNTC1	CV-HIGH-REVEL-0.5	0.001	0.57542	1.2263	1.0981	0.264105	0.264105	0.264105	10	2	8
TYRO3	CV-HIGH-REVEL-0.5	0.001	0.575493	-0.248972	0.805282	0.75719	0.75719	0.75719	13	2	11
ARHGEF11	HIGH-MOD	0.001	0.57556	0.720466	0.599774	0.229662	0.229662	0.229662	25	6	19
VKORC1	HIGH-MOD	0.001	0.575621	1.57857	1.3142	0.229688	0.229688	0.229688	4	2	2
ZNF284	HIGH-MOD	0.001	0.575625	0.280123	0.77521	0.717837	0.717837	0.717837	11	3	8
MUC1	HIGH-MOD	0.001	0.575884	0.372658	1.03048	0.717624	0.717624	0.717624	7	2	5
BSG	HIGH-MOD	0.001	0.575885	0.342889	0.948157	0.717623	0.717623	0.717623	11	2	9
NAALADL2	HIGH-MOD	0.001	0.575912	0.720137	0.599693	0.229812	0.229812	0.229812	29	6	23
CSMD1	HIGH-MOD	0.001	0.576036	0.365705	0.304575	0.229865	0.229865	0.229865	113	22	91
MAN1A1	HIGH-MOD	0.001	0.576042	0.289995	0.801513	0.717495	0.717495	0.717495	11	3	8
ZNF160	HIGH-MOD	0.001	0.576202	0.894845	0.745379	0.229936	0.229936	0.229936	19	4	15
NPSR1	HIGH-MOD	0.001	0.576271	0.345444	0.954106	0.717307	0.717307	0.717307	10	2	8
ERN2	HIGH-MOD	0.001	0.576297	0.618134	0.514932	0.229976	0.229976	0.229976	30	8	22
ZMIZ1	HIGH-MOD	0.001	0.576321	0.316001	0.87265	0.717265	0.717265	0.717265	22	2	20
PEX7	CV-HIGH	0.001	0.57636	1.238	1.17177	0.290728	0.290728	0.290728	5	2	3
DNAAF11	HIGH-MOD	0.001	0.57648	1.17518	0.979135	0.230055	0.230055	0.230055	9	3	6
SPEF2	HIGH-MOD	0.001	0.576504	-0.515275	0.429327	0.230065	0.230065	0.230065	55	5	50
RAD21L1	HIGH-MOD	0.001	0.576535	-0.278023	0.767275	0.71709	0.71709	0.71709	14	2	12
SOWAHA	HIGH-MOD	0.001	0.576569	-0.230358	0.635665	0.717061	0.717061	0.717061	22	3	19
FLRT2	HIGH-MOD	0.001	0.576638	0.353126	0.974238	0.717006	0.717006	0.717006	12	2	10
MYH4	CV-HIGH-REVEL-0.5	0.001	0.576669	0.546666	0.490098	0.26467	0.26467	0.26467	28	9	19
DPYSL3	CV-HIGH	0.001	0.57681	1.57709	1.49337	0.290942	0.290942	0.290942	2	2	0
BAZ2B	HIGH-MOD	0.001	0.57686	-0.531238	0.442772	0.230217	0.230217	0.230217	44	5	39
CILP2	HIGH-MOD	0.001	0.577225	0.197863	0.544912	0.716523	0.716523	0.716523	29	6	23
SFXN1	HIGH-MOD	0.001	0.577245	0.294667	0.81146	0.716507	0.716507	0.716507	13	2	11
CYP2F1	HIGH-MOD	0.001	0.577377	-0.274722	0.756235	0.716398	0.716398	0.716398	11	2	9
WNK4	HIGH-MOD	0.001	0.577415	0.596877	0.497733	0.230453	0.230453	0.230453	45	9	36
CRLS1	HIGH-MOD	0.001	0.577469	1.04304	0.869826	0.230477	0.230477	0.230477	13	4	9
PPIL1	HIGH-MOD	0.001	0.577504	1.44081	1.20159	0.230491	0.230491	0.230491	5	3	2
LGI3	HIGH-MOD	0.001	0.577596	0.241377	0.664007	0.716219	0.716219	0.716219	13	4	9
C2orf78	CV-HIGH-REVEL-0.5	0.001	0.577749	1.6334	1.46588	0.265158	0.265158	0.265158	2	2	0
NIBAN3	HIGH-MOD	0.001	0.577984	0.207482	0.570095	0.715901	0.715901	0.715901	24	5	19
CPSF4L	HIGH-MOD	0.001	0.578096	-0.30932	0.84963	0.71581	0.71581	0.71581	9	2	7
CSTF2T	HIGH-MOD	0.001	0.578238	0.369452	1.01436	0.715693	0.715693	0.715693	10	2	8
ZNF90	HIGH-MOD	0.001	0.578275	0.229883	0.631093	0.715663	0.715663	0.715663	22	4	18
MED10	HIGH-MOD	0.001	0.578423	1.55499	1.29789	0.230884	0.230884	0.230884	4	2	2
HGF	HIGH-MOD	0.001	0.578541	0.838622	0.700044	0.230934	0.230934	0.230934	15	5	10
CNOT6	HIGH-MOD	0.001	0.578553	0.340592	0.934237	0.715435	0.715435	0.715435	10	2	8
NEK2	HIGH-MOD	0.001	0.578645	0.284053	0.778936	0.715359	0.715359	0.715359	10	3	7
ABCD3	HIGH-MOD	0.001	0.578898	1.46325	1.22185	0.231087	0.231087	0.231087	5	2	3
SMPD3	HIGH-MOD	0.001	0.578921	-0.197033	0.53986	0.715133	0.715133	0.715133	39	5	34
TLL1	HIGH-MOD	0.001	0.578934	-0.216609	0.593475	0.715123	0.715123	0.715123	19	4	15
ZC3H18	HIGH-MOD	0.001	0.578952	0.237474	0.650606	0.715108	0.715108	0.715108	26	4	22
ANKLE1	HIGH-MOD	0.001	0.579069	0.237694	0.650979	0.715012	0.715012	0.715012	25	4	21
STAP1	HIGH-MOD	0.001	0.579105	1.36199	1.13751	0.231175	0.231175	0.231175	10	2	8
PADI3	HIGH-MOD	0.001	0.579114	-0.750454	0.626775	0.231179	0.231179	0.231179	21	2	19
FASN	HIGH-MOD	0.001	0.579214	0.507221	0.423666	0.231222	0.231222	0.231222	58	11	47
TARBP1	HIGH-MOD	0.001	0.579384	0.182114	0.498291	0.714755	0.714755	0.714755	39	7	32
ZBBX	HIGH-MOD	0.001	0.579453	0.328552	0.898779	0.714698	0.714698	0.714698	15	2	13
PLEKHA6	HIGH-MOD	0.001	0.579485	-0.193337	0.528838	0.714672	0.714672	0.714672	28	5	23
TOMM20L	HIGH-MOD	0.001	0.579508	0.353753	0.967561	0.714653	0.714653	0.714653	11	2	9
ACSS3	HIGH-MOD	0.001	0.57951	0.280997	0.76856	0.714652	0.714652	0.714652	16	3	13
OCA2	HIGH-MOD	0.001	0.579578	-0.217554	0.594912	0.714596	0.714596	0.714596	29	3	26
TTLL3	HIGH-MOD	0.001	0.579654	-0.166442	0.455042	0.714534	0.714534	0.714534	41	6	35
NFKBIZ	HIGH-MOD	0.001	0.579907	0.290309	0.793082	0.714327	0.714327	0.714327	15	3	12
FXN	HIGH-MOD	0.001	0.58001	-0.295782	0.807784	0.714243	0.714243	0.714243	13	2	11
USH2A	CV-HIGH-REVEL-0.5	0.001	0.580057	0.64047	0.576041	0.266203	0.266203	0.266203	27	7	20
TLR1	HIGH-MOD	0.001	0.580071	-0.243895	0.66596	0.714193	0.714193	0.714193	29	3	26
SUSD4	HIGH-MOD	0.001	0.580104	0.355606	0.970895	0.714166	0.714166	0.714166	7	2	5
LAMA5	CV-HIGH-REVEL-0.5	0.001	0.580125	0.195788	0.623408	0.753475	0.753475	0.753475	24	4	20
IQCN	HIGH-MOD	0.001	0.580131	-0.601088	0.502493	0.231614	0.231614	0.231614	36	3	33
ERFE	HIGH-MOD	0.001	0.580171	0.33486	0.914067	0.714111	0.714111	0.714111	11	2	9
TKTL2	CV-HIGH-REVEL-0.5	0.001	0.580251	1.24017	1.11562	0.266291	0.266291	0.266291	9	2	7
ELOA2	HIGH-MOD	0.001	0.580299	0.557164	0.465845	0.231685	0.231685	0.231685	33	11	22
GDF15	HIGH-MOD	0.001	0.5803	0.335031	0.914182	0.714006	0.714006	0.714006	9	2	7
DDX24	HIGH-MOD	0.001	0.580451	0.274431	0.748489	0.713883	0.713883	0.713883	14	3	11
TRIM48	HIGH-MOD	0.001	0.580488	0.958514	0.801553	0.231766	0.231766	0.231766	14	4	10
ABCC2	CV-HIGH-REVEL-0.5	0.001	0.580488	0.208762	0.663911	0.753185	0.753185	0.753185	19	4	15
SIGLEC11	HIGH-MOD	0.001	0.580499	0.323865	0.88319	0.713843	0.713843	0.713843	20	2	18
SLC44A4	HIGH-MOD	0.001	0.58053	0.272449	0.742909	0.713818	0.713818	0.713818	25	3	22
MS4A6A	HIGH-MOD	0.001	0.580549	0.299157	0.815687	0.713802	0.713802	0.713802	9	3	6
DCC	HIGH-MOD	0.001	0.580652	0.648412	0.542313	0.231837	0.231837	0.231837	36	8	28
ZNF440	HIGH-MOD	0.001	0.580938	-0.234305	0.63812	0.713484	0.713484	0.713484	15	3	12
TMEM87B	HIGH-MOD	0.001	0.580997	-0.233447	0.635671	0.713436	0.713436	0.713436	18	3	15
ZNF652	HIGH-MOD	0.001	0.581026	1.40187	1.17289	0.231996	0.231996	0.231996	8	2	6
NHLRC2	HIGH-MOD	0.001	0.581081	-0.274175	0.746384	0.713367	0.713367	0.713367	16	2	14
CCAR1	HIGH-MOD	0.001	0.58112	-0.278441	0.757911	0.713336	0.713336	0.713336	22	2	20
PCDHGB5	HIGH-MOD	0.001	0.58152	-0.303953	0.82637	0.713009	0.713009	0.713009	10	2	8
NPHP3	CV-HIGH	0.001	0.581579	1.26454	1.20306	0.293211	0.293211	0.293211	4	2	2
OPRM1	HIGH-MOD	0.001	0.581586	-0.21488	0.584088	0.712956	0.712956	0.712956	27	3	24
SOX8	HIGH-MOD	0.001	0.581608	1.15611	0.967786	0.232245	0.232245	0.232245	10	3	7
VIPR2	HIGH-MOD	0.001	0.581744	0.279368	0.759023	0.712827	0.712827	0.712827	14	3	11
TMEM201	HIGH-MOD	0.001	0.581854	0.280456	0.76173	0.712737	0.712737	0.712737	17	3	14
ART1	HIGH-MOD	0.001	0.581874	0.770401	0.645063	0.232359	0.232359	0.232359	19	6	13
CRTC3	HIGH-MOD	0.001	0.581887	0.785732	0.657907	0.232365	0.232365	0.232365	23	5	18
CEACAM5	HIGH-MOD	0.001	0.582028	-0.74773	0.626169	0.232425	0.232425	0.232425	21	2	19
FAM83C	HIGH-MOD	0.001	0.582103	-0.21853	0.593098	0.712534	0.712534	0.712534	31	4	27
CHD6	CV-HIGH-REVEL-0.5	0.001	0.58213	-0.251226	0.794591	0.751873	0.751873	0.751873	11	2	9
C9	HIGH-MOD	0.001	0.582178	-0.240665	0.653027	0.712473	0.712473	0.712473	28	3	25
ACTRT3	HIGH-MOD	0.001	0.582185	0.351897	0.954827	0.712467	0.712467	0.712467	8	2	6
FIG4	HIGH-MOD	0.001	0.582197	1.01182	0.847456	0.232497	0.232497	0.232497	13	4	9
CEP76	CV-HIGH-REVEL-0.5	0.001	0.582308	0.328109	1.03715	0.751731	0.751731	0.751731	5	2	3
OR1L1	HIGH-MOD	0.001	0.582646	1.00497	0.842068	0.232689	0.232689	0.232689	8	4	4
CEBPZ	HIGH-MOD	0.001	0.582751	0.270864	0.733723	0.712005	0.712005	0.712005	16	4	12
STAG1	HIGH-MOD	0.001	0.5829	-0.318617	0.862699	0.711885	0.711885	0.711885	14	2	12
KCNJ5	HIGH-MOD	0.001	0.582985	0.365973	0.99067	0.711815	0.711815	0.711815	6	2	4
GPATCH1	HIGH-MOD	0.001	0.583018	0.787381	0.659972	0.232848	0.232848	0.232848	19	5	14
TUBGCP6	HIGH-MOD	0.001	0.583091	0.132926	0.359712	0.711728	0.711728	0.711728	69	13	56
ARHGAP8	HIGH-MOD	0.001	0.583313	-0.202337	0.547184	0.711548	0.711548	0.711548	44	4	40
PC	CV-HIGH-REVEL-0.5	0.001	0.583344	-0.208689	0.657401	0.750906	0.750906	0.750906	22	3	19
TLE3	HIGH-MOD	0.001	0.583383	1.36948	1.14826	0.233005	0.233005	0.233005	12	2	10
CPLANE1	CV-HIGH	0.001	0.583394	-0.196954	0.729482	0.787167	0.787167	0.787167	13	3	10
IL22RA2	CV-HIGH-REVEL-0.5	0.001	0.583406	1.38863	1.25291	0.267721	0.267721	0.267721	4	2	2
PAX7	HIGH-MOD	0.001	0.583475	-0.287326	0.776651	0.711416	0.711416	0.711416	10	2	8
SLC12A1	HIGH-MOD	0.001	0.58353	0.197034	0.532502	0.711371	0.711371	0.711371	31	6	25
MEP1A	HIGH-MOD	0.001	0.583544	-0.200627	0.54219	0.71136	0.71136	0.71136	27	5	22
YRDC	HIGH-MOD	0.001	0.583568	0.379166	1.02462	0.71134	0.71134	0.71134	5	2	3
CLOCK	HIGH-MOD	0.001	0.583691	0.342348	0.924787	0.71124	0.71124	0.71124	11	2	9
ZNF76	HIGH-MOD	0.001	0.583703	-0.276807	0.747714	0.711231	0.711231	0.711231	15	2	13
GOLGB1	HIGH-MOD	0.001	0.583704	0.552236	0.463167	0.233142	0.233142	0.233142	41	10	31
DCLK2	HIGH-MOD	0.001	0.583717	1.39943	1.17373	0.233148	0.233148	0.233148	9	2	7
PTRH1	HIGH-MOD	0.001	0.583795	-0.273525	0.738649	0.711155	0.711155	0.711155	16	2	14
RECQL4	CV-HIGH-REVEL-0.5	0.001	0.583799	-0.268798	0.84548	0.750543	0.750543	0.750543	13	2	11
MATN2	CV-HIGH-REVEL-0.5	0.001	0.583942	-0.718581	0.648677	0.267964	0.267964	0.267964	24	2	22
TICAM2	HIGH-MOD	0.001	0.583952	0.413894	1.11719	0.711028	0.711028	0.711028	5	2	3
SLC26A4	CV-HIGH-REVEL-0.5	0.001	0.583965	-0.164258	0.516376	0.750411	0.750411	0.750411	31	5	26
KCNH5	HIGH-MOD	0.001	0.583982	-0.305734	0.825174	0.711003	0.711003	0.711003	11	2	9
METTL24	HIGH-MOD	0.001	0.584061	0.284175	0.766807	0.710939	0.710939	0.710939	15	3	12
FOXD4	HIGH-MOD	0.001	0.584069	-0.28967	0.781616	0.710932	0.710932	0.710932	10	2	8
RIC3	HIGH-MOD	0.001	0.584212	1.56287	1.3114	0.23336	0.23336	0.23336	4	2	2
COG6	HIGH-MOD	0.001	0.584241	0.336306	0.906996	0.710793	0.710793	0.710793	15	2	13
PSME2	HIGH-MOD	0.001	0.584351	1.41846	1.19039	0.233419	0.233419	0.233419	6	2	4
ACP3	HIGH-MOD	0.001	0.584573	-0.233084	0.627999	0.710523	0.710523	0.710523	17	3	14
MN1	HIGH-MOD	0.001	0.584577	-0.251242	0.676911	0.710519	0.710519	0.710519	19	3	16
PLAUR	HIGH-MOD	0.001	0.584607	0.24531	0.660873	0.710495	0.710495	0.710495	13	4	9
ABCA4	CV-HIGH-REVEL-0.5	0.001	0.584803	-0.145169	0.455107	0.749744	0.749744	0.749744	43	7	36
HEATR5B	HIGH-MOD	0.001	0.58493	-0.172885	0.465315	0.710233	0.710233	0.710233	40	7	33
HOMEZ	HIGH-MOD	0.001	0.584941	0.272923	0.734541	0.710223	0.710223	0.710223	25	3	22
NSA2	HIGH-MOD	0.001	0.584967	1.24724	1.04729	0.233683	0.233683	0.233683	8	3	5
SEC23IP	HIGH-MOD	0.001	0.58499	1.11237	0.934061	0.233693	0.233693	0.233693	14	3	11
PTPN21	CV-HIGH-REVEL-0.5	0.001	0.585021	0.288688	0.904396	0.749571	0.749571	0.749571	14	2	12
SPATA13	HIGH-MOD	0.001	0.585024	-0.521533	0.437945	0.233708	0.233708	0.233708	37	6	31
COL15A1	HIGH-MOD	0.001	0.585066	-0.17618	0.473994	0.710122	0.710122	0.710122	36	6	30
KHDRBS1	HIGH-MOD	0.001	0.585096	1.42171	1.19393	0.233738	0.233738	0.233738	7	2	5
SLC38A1	HIGH-MOD	0.001	0.585313	1.20705	1.01386	0.233832	0.233832	0.233832	7	3	4
PTPRB	CV-HIGH-REVEL-0.5	0.001	0.585322	1.29905	1.17422	0.26859	0.26859	0.26859	6	2	4
USP47	HIGH-MOD	0.001	0.585335	0.196731	0.528866	0.709903	0.709903	0.709903	34	6	28
ZNF837	HIGH-MOD	0.001	0.585501	-0.271064	0.728339	0.709768	0.709768	0.709768	15	2	13
SCN8A	HIGH-MOD	0.001	0.585553	-0.289105	0.776696	0.709726	0.709726	0.709726	15	2	13
PREX2	HIGH-MOD	0.001	0.585604	0.213711	0.57406	0.709685	0.709685	0.709685	29	5	24
XBP1	HIGH-MOD	0.001	0.585611	0.299232	0.803766	0.709679	0.709679	0.709679	14	3	11
NUDT13	HIGH-MOD	0.001	0.585687	0.346454	0.930404	0.709618	0.709618	0.709618	12	2	10
YJEFN3	HIGH-MOD	0.001	0.585805	-0.292049	0.784026	0.709521	0.709521	0.709521	15	2	13
DNMT3A	HIGH-MOD	0.001	0.586204	-0.207364	0.556033	0.709198	0.709198	0.709198	46	5	41
ADCY7	CV-HIGH-REVEL-0.5	0.001	0.586239	-0.738772	0.668357	0.269006	0.269006	0.269006	17	2	15
GLIS1	HIGH-MOD	0.001	0.586309	0.80433	0.676214	0.234259	0.234259	0.234259	21	5	16
EPHA10	CV-HIGH-REVEL-0.5	0.001	0.586362	0.251647	0.784895	0.748504	0.748504	0.748504	11	3	8
RXFP4	HIGH-MOD	0.001	0.586456	0.366646	0.982416	0.708993	0.708993	0.708993	9	2	7
UBA6	HIGH-MOD	0.001	0.586497	0.238979	0.640258	0.70896	0.70896	0.70896	24	4	20
CNNM3	HIGH-MOD	0.001	0.586512	0.212965	0.570539	0.708948	0.708948	0.708948	24	6	18
SRBD1	CV-HIGH-REVEL-0.5	0.001	0.586557	-0.360894	1.12492	0.74835	0.74835	0.74835	4	2	2
OR4K15	HIGH-MOD	0.001	0.586607	1.05302	0.885531	0.234386	0.234386	0.234386	16	3	13
TOR1AIP1	HIGH-MOD	0.001	0.586607	0.281701	0.754476	0.70887	0.70887	0.70887	14	3	11
ADAMTSL1	CV-HIGH-REVEL-0.5	0.001	0.58666	-0.265882	0.828488	0.748268	0.748268	0.748268	11	2	9
MCM2	HIGH-MOD	0.001	0.586716	-0.209663	0.561358	0.708783	0.708783	0.708783	26	4	22
FRMD4A	CV-HIGH-REVEL-0.5	0.001	0.586734	0.846163	0.765872	0.269231	0.269231	0.269231	11	4	7
ZDHHC5	HIGH-MOD	0.001	0.586883	-0.295296	0.790251	0.708647	0.708647	0.708647	11	2	9
BRF1	HIGH-MOD	0.001	0.586952	0.233675	0.625219	0.708591	0.708591	0.708591	32	4	28
PROB1	HIGH-MOD	0.001	0.586956	0.644464	0.542133	0.234536	0.234536	0.234536	32	8	24
TRIM36	HIGH-MOD	0.001	0.587066	-0.293817	0.785873	0.708498	0.708498	0.708498	16	2	14
STAMBPL1	HIGH-MOD	0.001	0.587075	-0.313356	0.838111	0.708491	0.708491	0.708491	12	2	10
ARNT2	HIGH-MOD	0.001	0.587162	-0.271068	0.724824	0.708421	0.708421	0.708421	18	2	16
AGRN	CV-HIGH-REVEL-0.5	0.001	0.587251	0.23719	0.737662	0.747799	0.747799	0.747799	18	3	15
MFRP	CV-HIGH-REVEL-0.5	0.001	0.587297	1.33282	1.20699	0.269486	0.269486	0.269486	4	2	2
PKHD1	CV-HIGH-REVEL-0.5	0.001	0.587303	0.639225	0.578882	0.269489	0.269489	0.269489	26	6	20
ST7	HIGH-MOD	0.001	0.587311	1.25947	1.05983	0.234688	0.234688	0.234688	9	3	6
SERPINB2	HIGH-MOD	0.001	0.587314	0.994651	0.83699	0.234689	0.234689	0.234689	12	4	8
PKM	HIGH-MOD	0.001	0.587495	-0.255574	0.682733	0.708151	0.708151	0.708151	17	3	14
GRWD1	HIGH-MOD	0.001	0.587537	-0.305341	0.815579	0.708117	0.708117	0.708117	15	2	13
SLC25A47	CV-HIGH-REVEL-0.5	0.001	0.58769	0.340701	1.05807	0.747451	0.747451	0.747451	7	2	5
SPG7	HIGH-MOD	0.001	0.587743	0.20382	0.544085	0.70795	0.70795	0.70795	27	6	21
CFAP58	HIGH-MOD	0.001	0.587764	-0.180712	0.48237	0.707933	0.707933	0.707933	30	6	24
THAP4	HIGH-MOD	0.001	0.587831	0.318069	0.848851	0.707879	0.707879	0.707879	13	3	10
KIAA0586	HIGH-MOD	0.001	0.587918	-0.193796	0.517063	0.707808	0.707808	0.707808	35	5	30
VPS37D	HIGH-MOD	0.001	0.588027	1.59821	1.34576	0.234995	0.234995	0.234995	5	2	3
ATP13A3	HIGH-MOD	0.001	0.588077	0.338855	0.903677	0.70768	0.70768	0.70768	11	2	9
ZNF217	HIGH-MOD	0.001	0.58817	0.195011	0.519924	0.707604	0.707604	0.707604	30	6	24
ANKRD31	HIGH-MOD	0.001	0.588216	0.218572	0.582663	0.707568	0.707568	0.707568	26	5	21
EPB41L4A	HIGH-MOD	0.001	0.588241	-0.20373	0.543058	0.707547	0.707547	0.707547	26	5	21
CALR3	HIGH-MOD	0.001	0.588319	0.354224	0.943999	0.707484	0.707484	0.707484	7	2	5
USP39	HIGH-MOD	0.001	0.588348	-0.292568	0.779623	0.707461	0.707461	0.707461	13	2	11
SLC26A6	HIGH-MOD	0.001	0.588352	0.95	0.800179	0.235135	0.235135	0.235135	13	4	9
PLA2G6	HIGH-MOD	0.001	0.588361	-0.25797	0.6874	0.707449	0.707449	0.707449	20	3	17
PJA2	HIGH-MOD	0.001	0.588385	-0.288659	0.769123	0.70743	0.70743	0.70743	17	2	15
DGKZ	HIGH-MOD	0.001	0.588484	0.19281	0.513588	0.70735	0.70735	0.70735	26	7	19
HDAC10	HIGH-MOD	0.001	0.588525	-0.212635	0.566327	0.707317	0.707317	0.707317	23	4	19
COX18	HIGH-MOD	0.001	0.588643	0.247813	0.659797	0.707222	0.707222	0.707222	17	4	13
TBC1D32	HIGH-MOD	0.001	0.58889	-0.181209	0.482119	0.707022	0.707022	0.707022	32	6	26
PLCB1	HIGH-MOD	0.001	0.588956	-0.714793	0.602399	0.235394	0.235394	0.235394	26	3	23
MT1HL1	HIGH-MOD	0.001	0.588993	1.55599	1.31137	0.23541	0.23541	0.23541	4	2	2
DNPH1	HIGH-MOD	0.001	0.589	0.355489	0.945503	0.706932	0.706932	0.706932	13	2	11
TUFM	HIGH-MOD	0.001	0.589005	0.347698	0.924769	0.706929	0.706929	0.706929	13	2	11
SUCLG2	CV-HIGH	0.001	0.589017	1.18537	1.13604	0.296754	0.296754	0.296754	4	2	2
TLR3	HIGH-MOD	0.001	0.589052	0.246571	0.655712	0.706891	0.706891	0.706891	22	4	18
ALG8	CV-HIGH-REVEL-0.5	0.001	0.589268	1.0116	0.917816	0.270381	0.270381	0.270381	8	3	5
SEMA4C	HIGH-MOD	0.001	0.589275	-0.236184	0.627686	0.706711	0.706711	0.706711	19	3	16
TMPRSS2	HIGH-MOD	0.001	0.5895	0.275511	0.731726	0.706529	0.706529	0.706529	29	3	26
COLEC11	HIGH-MOD	0.001	0.589697	-0.257191	0.682679	0.706369	0.706369	0.706369	12	2	10
VCAN	HIGH-MOD	0.001	0.589728	-0.439158	0.370367	0.235726	0.235726	0.235726	58	8	50
RALY	HIGH-MOD	0.001	0.589768	1.4153	1.19365	0.235743	0.235743	0.235743	10	2	8
MTA1	HIGH-MOD	0.001	0.5898	-0.309446	0.821143	0.706286	0.706286	0.706286	16	2	14
RETSAT	CV-HIGH	0.001	0.589833	1.18234	1.13406	0.297143	0.297143	0.297143	6	2	4
COL6A6	CV-HIGH	0.001	0.589861	0.223181	0.806676	0.782036	0.782036	0.782036	11	3	8
MICALL2	HIGH-MOD	0.001	0.589991	-0.191275	0.507285	0.706132	0.706132	0.706132	43	5	38
NOTCH3	HIGH-MOD	0.001	0.590118	-0.442973	0.373718	0.235893	0.235893	0.235893	61	8	53
SLC18B1	HIGH-MOD	0.001	0.5903	0.286081	0.758047	0.705882	0.705882	0.705882	12	3	9
UFL1	HIGH-MOD	0.001	0.590484	0.241659	0.639999	0.705734	0.705734	0.705734	20	5	15
IRS1	HIGH-MOD	0.001	0.590554	0.204754	0.542153	0.705677	0.705677	0.705677	32	6	26
NPC1	HIGH-MOD	0.001	0.59066	0.224024	0.592996	0.705592	0.705592	0.705592	21	5	16
DHX35	HIGH-MOD	0.001	0.590705	-0.253613	0.671231	0.705555	0.705555	0.705555	15	3	12
GRM8	CV-HIGH-REVEL-0.5	0.001	0.590743	-0.223711	0.687931	0.745034	0.745034	0.745034	13	3	10
RFC4	HIGH-MOD	0.001	0.590792	0.299194	0.791673	0.705485	0.705485	0.705485	13	3	10
KCNB1	HIGH-MOD	0.001	0.590859	0.25322	0.669895	0.705431	0.705431	0.705431	12	4	8
TCP11L2	HIGH-MOD	0.001	0.590866	0.29713	0.786044	0.705426	0.705426	0.705426	12	3	9
LRP5	CV-HIGH-REVEL-0.5	0.001	0.591004	-0.246363	0.756952	0.744828	0.744828	0.744828	16	2	14
RABGAP1L	HIGH-MOD	0.001	0.591029	0.271858	0.718852	0.705294	0.705294	0.705294	23	4	19
GEMIN4	HIGH-MOD	0.001	0.591037	-0.205619	0.543689	0.705288	0.705288	0.705288	35	5	30
CFHR5	HIGH-MOD	0.001	0.591076	0.828071	0.699223	0.236305	0.236305	0.236305	22	5	17
HS3ST4	HIGH-MOD	0.001	0.59116	0.94168	0.795216	0.236341	0.236341	0.236341	13	4	9
SETD5	CV-HIGH-REVEL-0.5	0.001	0.591179	0.312994	0.961139	0.74469	0.74469	0.74469	11	2	9
AVEN	HIGH-MOD	0.001	0.591227	-0.282468	0.746482	0.705134	0.705134	0.705134	15	2	13
SPICE1	HIGH-MOD	0.001	0.59123	0.747486	0.631266	0.236371	0.236371	0.236371	23	5	18
PPFIA1	HIGH-MOD	0.001	0.59128	-0.7384	0.623621	0.236392	0.236392	0.236392	25	2	23
MAU2	HIGH-MOD	0.001	0.591344	0.376057	0.993478	0.70504	0.70504	0.70504	7	2	5
ATP13A1	HIGH-MOD	0.001	0.591353	0.655569	0.553703	0.236424	0.236424	0.236424	23	8	15
CATSPER1	HIGH-MOD	0.001	0.591392	-0.28158	0.743782	0.705001	0.705001	0.705001	15	2	13
PDE9A	HIGH-MOD	0.001	0.591415	-0.290216	0.766545	0.704982	0.704982	0.704982	20	2	18
ESPN	HIGH-MOD	0.001	0.591552	0.178778	0.472019	0.704872	0.704872	0.704872	34	8	26
PGM2	HIGH-MOD	0.001	0.591669	0.296008	0.781271	0.704777	0.704777	0.704777	9	3	6
TOP3B	HIGH-MOD	0.001	0.591724	0.251512	0.663729	0.704734	0.704734	0.704734	15	4	11
ATXN1L	HIGH-MOD	0.001	0.591736	0.285749	0.754051	0.704723	0.704723	0.704723	17	4	13
ADI1	HIGH-MOD	0.001	0.591784	0.367853	0.97058	0.704685	0.704685	0.704685	11	2	9
CCDC7	CV-HIGH	0.001	0.591801	1.17538	1.12958	0.298082	0.298082	0.298082	6	2	4
EPG5	HIGH-MOD	0.001	0.591803	-0.164443	0.433858	0.704669	0.704669	0.704669	51	7	44
FAM217A	HIGH-MOD	0.001	0.591887	-0.330418	0.871549	0.704601	0.704601	0.704601	7	2	5
MAN2B2	CV-HIGH-REVEL-0.5	0.001	0.59192	0.289336	0.886385	0.744105	0.744105	0.744105	12	3	9
EPB41L5	CV-HIGH-REVEL-0.5	0.001	0.591953	0.316088	0.968237	0.744079	0.744079	0.744079	11	2	9
STARD9	HIGH-MOD	0.001	0.591997	-0.110727	0.291974	0.704513	0.704513	0.704513	120	17	103
RPP30	HIGH-MOD	0.001	0.592043	-0.308819	0.814215	0.704476	0.704476	0.704476	14	2	12
CFAP141	HIGH-MOD	0.001	0.59211	1.59002	1.34388	0.236749	0.236749	0.236749	4	2	2
IFIT5	HIGH-MOD	0.001	0.592148	-0.293554	0.773735	0.704392	0.704392	0.704392	14	2	12
EDEM3	HIGH-MOD	0.001	0.592221	-0.248531	0.654927	0.704332	0.704332	0.704332	26	3	23
CPZ	HIGH-MOD	0.001	0.592298	-0.176758	0.465689	0.704271	0.704271	0.704271	46	6	40
SKAP1	HIGH-MOD	0.001	0.592341	0.305845	0.805686	0.704236	0.704236	0.704236	10	4	6
SAMD9L	HIGH-MOD	0.001	0.59235	0.569791	0.481694	0.236852	0.236852	0.236852	32	9	23
NLRP6	HIGH-MOD	0.001	0.592362	0.230112	0.606147	0.704219	0.704219	0.704219	25	5	20
PCDHB13	HIGH-MOD	0.001	0.592374	-0.199428	0.525302	0.704209	0.704209	0.704209	31	5	26
CPA5	HIGH-MOD	0.001	0.592404	1.37064	1.15878	0.236876	0.236876	0.236876	8	2	6
MCM3	CV-HIGH-REVEL-0.5	0.001	0.592404	0.329839	1.0089	0.743722	0.743722	0.743722	6	2	4
TIAM1	HIGH-MOD	0.001	0.592461	-0.19265	0.507323	0.704139	0.704139	0.704139	33	5	28
ZNF559	HIGH-MOD	0.001	0.592585	-0.241037	0.634518	0.704039	0.704039	0.704039	20	3	17
OGFOD3	HIGH-MOD	0.001	0.592627	0.907387	0.767288	0.236972	0.236972	0.236972	16	4	12
FAM91A1	HIGH-MOD	0.001	0.592639	1.06774	0.902897	0.236977	0.236977	0.236977	15	3	12
VRTN	HIGH-MOD	0.001	0.592651	0.332631	0.875472	0.703986	0.703986	0.703986	8	3	5
PSG11	HIGH-MOD	0.001	0.592686	0.263923	0.694564	0.703958	0.703958	0.703958	19	4	15
SPTB	CV-HIGH-REVEL-0.5	0.001	0.592721	-0.215785	0.659372	0.743473	0.743473	0.743473	16	3	13
BANK1	HIGH-MOD	0.001	0.592725	-0.742519	0.627932	0.237014	0.237014	0.237014	23	2	21
TGM3	HIGH-MOD	0.001	0.592784	-0.700964	0.592821	0.237039	0.237039	0.237039	26	2	24
ADCY5	HIGH-MOD	0.001	0.592799	-0.190223	0.500447	0.703867	0.703867	0.703867	41	5	36
OR5H14	HIGH-MOD	0.001	0.593013	1.362	1.15212	0.237138	0.237138	0.237138	7	2	5
PARVB	HIGH-MOD	0.001	0.593019	1.06989	0.905027	0.23714	0.23714	0.23714	12	3	9
ARVCF	HIGH-MOD	0.001	0.593119	-0.235822	0.619847	0.70361	0.70361	0.70361	27	3	24
HSPA4	HIGH-MOD	0.001	0.593219	1.05107	0.889271	0.237226	0.237226	0.237226	11	3	8
EXPH5	HIGH-MOD	0.001	0.593244	0.60986	0.51599	0.237237	0.237237	0.237237	38	8	30
AMN	HIGH-MOD	0.001	0.593787	1.31942	1.11689	0.237471	0.237471	0.237471	10	2	8
PER1	HIGH-MOD	0.001	0.593862	-0.190478	0.499604	0.703012	0.703012	0.703012	38	6	32
F12	CV-HIGH-REVEL-0.5	0.001	0.593931	0.322368	0.981274	0.742519	0.742519	0.742519	7	2	5
ZCCHC7	HIGH-MOD	0.001	0.593952	0.327531	0.858861	0.70294	0.70294	0.70294	7	3	4
WDFY1	HIGH-MOD	0.001	0.594006	0.292094	0.76582	0.702896	0.702896	0.702896	13	3	10
ZNF44	CV-HIGH-REVEL-0.5	0.001	0.594019	1.23392	1.12458	0.272543	0.272543	0.272543	8	2	6
FCSK	HIGH-MOD	0.001	0.594117	-0.166045	0.435204	0.702807	0.702807	0.702807	50	7	43
ALKBH3	HIGH-MOD	0.001	0.59413	0.39557	1.03675	0.702796	0.702796	0.702796	4	2	2
TUBB6	HIGH-MOD	0.001	0.594185	-0.291035	0.762654	0.702752	0.702752	0.702752	16	2	14
NAT2	HIGH-MOD	0.001	0.59423	1.35294	1.14573	0.237661	0.237661	0.237661	11	2	9
ADGRF4	HIGH-MOD	0.001	0.594312	-0.302866	0.793373	0.70265	0.70265	0.70265	12	2	10
PPP6R3	HIGH-MOD	0.001	0.594332	-0.739837	0.626587	0.237705	0.237705	0.237705	18	2	16
SVOPL	HIGH-MOD	0.001	0.594364	-0.251162	0.657834	0.702608	0.702608	0.702608	17	3	14
FOXO3	HIGH-MOD	0.001	0.59439	0.346286	0.906912	0.702588	0.702588	0.702588	7	3	4
TRPC1	HIGH-MOD	0.001	0.594489	0.376477	0.985704	0.702508	0.702508	0.702508	10	2	8
MATN4	HIGH-MOD	0.001	0.594494	-0.295755	0.774345	0.702504	0.702504	0.702504	16	2	14
ZNF578	CV-HIGH-REVEL-0.5	0.001	0.594501	1.56069	1.42305	0.272762	0.272762	0.272762	5	2	3
KHK	HIGH-MOD	0.001	0.594664	-0.234871	0.614642	0.702368	0.702368	0.702368	15	4	11
HCST	HIGH-MOD	0.001	0.594692	1.5179	1.28597	0.23786	0.23786	0.23786	5	2	3
IL9	HIGH-MOD	0.001	0.594817	0.368665	0.964352	0.702244	0.702244	0.702244	7	2	5
TAS2R38	HIGH-MOD	0.001	0.595003	0.293863	0.768283	0.702095	0.702095	0.702095	10	3	7
KIF2B	HIGH-MOD	0.001	0.595051	-0.269599	0.704751	0.702057	0.702057	0.702057	20	2	18
TMEM160	HIGH-MOD	0.001	0.595157	0.418529	1.09373	0.701971	0.701971	0.701971	4	2	2
TM7SF2	CV-HIGH-REVEL-0.5	0.001	0.595186	0.322057	0.976444	0.741531	0.741531	0.741531	8	2	6
PPP1R17	HIGH-MOD	0.001	0.595248	0.392907	1.02651	0.701898	0.701898	0.701898	8	2	6
USP10	HIGH-MOD	0.001	0.59541	-0.271163	0.708118	0.701768	0.701768	0.701768	17	2	15
CSN3	HIGH-MOD	0.001	0.595473	0.382105	0.997655	0.701718	0.701718	0.701718	6	2	4
MED26	HIGH-MOD	0.001	0.59552	-0.726113	0.615634	0.238217	0.238217	0.238217	18	2	16
CNTN1	HIGH-MOD	0.001	0.595611	0.317694	0.82916	0.701607	0.701607	0.701607	15	3	12
ARHGAP24	HIGH-MOD	0.001	0.595621	-0.246799	0.644111	0.701599	0.701599	0.701599	15	3	12
CEP128	CV-HIGH-REVEL-0.5	0.001	0.595659	1.4242	1.30002	0.273289	0.273289	0.273289	4	2	2
GGCT	HIGH-MOD	0.001	0.595916	0.371854	0.969679	0.701362	0.701362	0.701362	8	2	6
QSOX2	HIGH-MOD	0.001	0.595965	-0.222914	0.581209	0.701323	0.701323	0.701323	21	4	17
CIRBP	HIGH-MOD	0.001	0.595974	0.32174	0.838859	0.701316	0.701316	0.701316	11	3	8
EFHB	HIGH-MOD	0.001	0.596032	0.262776	0.685012	0.701269	0.701269	0.701269	19	4	15
VN1R4	HIGH-MOD	0.001	0.596164	1.37614	1.16745	0.238494	0.238494	0.238494	8	2	6
MRPL32	CV-HIGH-REVEL-0.5	0.001	0.596249	1.4025	1.28093	0.273558	0.273558	0.273558	3	2	1
OR2M7	HIGH-MOD	0.001	0.596583	-0.284031	0.739273	0.700827	0.700827	0.700827	17	2	15
TBXAS1	HIGH-MOD	0.001	0.596609	-0.237891	0.619134	0.700807	0.700807	0.700807	21	4	17
AKAP1	HIGH-MOD	0.001	0.59663	-0.642034	0.544903	0.238695	0.238695	0.238695	26	3	23
NFE2L1	HIGH-MOD	0.001	0.596671	-0.262825	0.683908	0.700757	0.700757	0.700757	15	3	12
RGL1	HIGH-MOD	0.001	0.596881	-0.340714	0.886063	0.700588	0.700588	0.700588	8	2	6
TRPT1	HIGH-MOD	0.001	0.596904	1.06538	0.904427	0.238813	0.238813	0.238813	7	3	4
ICAM5	HIGH-MOD	0.001	0.596908	-0.270679	0.703876	0.700567	0.700567	0.700567	14	3	11
PANX1	HIGH-MOD	0.001	0.596911	1.21285	1.02963	0.238816	0.238816	0.238816	8	3	5
HAPLN3	HIGH-MOD	0.001	0.597015	-0.278916	0.725077	0.700481	0.700481	0.700481	21	2	19
ABLIM3	HIGH-MOD	0.001	0.597349	0.245379	0.637295	0.700214	0.700214	0.700214	25	4	21
TRIM29	HIGH-MOD	0.001	0.597473	-0.284625	0.738968	0.700115	0.700115	0.700115	19	2	17
TBC1D14	HIGH-MOD	0.001	0.597844	-0.771831	0.655793	0.239218	0.239218	0.239218	15	2	13
FAM120B	HIGH-MOD	0.001	0.59786	0.370657	0.961286	0.699805	0.699805	0.699805	14	2	12
THOP1	HIGH-MOD	0.001	0.597861	1.04699	0.889602	0.239226	0.239226	0.239226	16	3	13
CDH15	HIGH-MOD	0.001	0.597873	0.216756	0.562129	0.699794	0.699794	0.699794	28	6	22
ASGR1	HIGH-MOD	0.001	0.597967	0.358625	0.929803	0.699719	0.699719	0.699719	8	2	6
ADAMTS2	CV-HIGH-REVEL-0.5	0.001	0.597977	0.31852	0.957301	0.73934	0.73934	0.73934	8	2	6
ARRDC2	HIGH-MOD	0.001	0.598085	1.18516	1.00721	0.239323	0.239323	0.239323	9	3	6
PSMD1	HIGH-MOD	0.001	0.59811	-0.320182	0.8298	0.699605	0.699605	0.699605	12	2	10
NLRP12	HIGH-MOD	0.001	0.598126	0.200424	0.519407	0.699592	0.699592	0.699592	37	6	31
ZNF335	HIGH-MOD	0.001	0.598167	-0.214037	0.554621	0.699559	0.699559	0.699559	39	4	35
MYO1D	CV-HIGH-REVEL-0.5	0.001	0.598365	1.0431	0.9546	0.274522	0.274522	0.274522	13	3	10
MTMR7	HIGH-MOD	0.001	0.598531	1.10641	0.940669	0.239515	0.239515	0.239515	13	3	10
DAGLA	HIGH-MOD	0.001	0.598536	-0.305031	0.789591	0.699264	0.699264	0.699264	11	2	9
CEBPD	HIGH-MOD	0.001	0.598605	1.34332	1.14216	0.239547	0.239547	0.239547	8	2	6
RCN3	CV-HIGH-REVEL-0.5	0.001	0.598613	1.21314	1.11048	0.274636	0.274636	0.274636	7	2	5
WIPI1	HIGH-MOD	0.001	0.598631	0.300968	0.77887	0.699188	0.699188	0.699188	17	4	13
TEKT5	HIGH-MOD	0.001	0.598783	-0.611177	0.519741	0.239624	0.239624	0.239624	37	4	33
NRXN1	HIGH-MOD	0.001	0.59879	0.718294	0.610836	0.239627	0.239627	0.239627	24	6	18
SOHLH2	HIGH-MOD	0.001	0.598849	-0.300002	0.775895	0.699014	0.699014	0.699014	9	2	7
PFKL	HIGH-MOD	0.001	0.598902	0.228625	0.591206	0.698971	0.698971	0.698971	26	5	21
CNOT1	HIGH-MOD	0.001	0.598913	0.196635	0.508467	0.698962	0.698962	0.698962	29	7	22
KDM5B	HIGH-MOD	0.001	0.598981	0.190748	0.49315	0.698908	0.698908	0.698908	36	7	29
STOML2	HIGH-MOD	0.001	0.59903	1.53843	1.30857	0.23973	0.23973	0.23973	7	2	5
ATP7B	CV-HIGH-REVEL-0.5	0.001	0.599033	-0.173886	0.520892	0.738513	0.738513	0.738513	33	5	28
PAPSS2	HIGH-MOD	0.001	0.599297	0.2693	0.695621	0.698655	0.698655	0.698655	20	4	16
ARHGAP5	HIGH-MOD	0.001	0.599379	-0.251787	0.650235	0.69859	0.69859	0.69859	22	3	19
ZBTB40	HIGH-MOD	0.001	0.59941	-0.635012	0.54032	0.239894	0.239894	0.239894	25	3	22
FBXO40	HIGH-MOD	0.001	0.599441	0.249285	0.643664	0.69854	0.69854	0.69854	17	4	13
CYP3A4	HIGH-MOD	0.001	0.599632	0.860969	0.732733	0.23999	0.23999	0.23999	18	4	14
DDX55	CV-HIGH-REVEL-0.5	0.001	0.599639	0.336493	1.0061	0.738039	0.738039	0.738039	8	2	6
PRR27	HIGH-MOD	0.001	0.599845	0.381928	0.985042	0.698218	0.698218	0.698218	5	2	3
KCNS2	HIGH-MOD	0.001	0.599969	1.37914	1.17409	0.240136	0.240136	0.240136	8	2	6
FBXO32	HIGH-MOD	0.001	0.600021	0.425578	1.09708	0.698078	0.698078	0.698078	4	2	2
REST	HIGH-MOD	0.001	0.600072	0.699161	0.595265	0.24018	0.24018	0.24018	19	6	13
MFSD14B	HIGH-MOD	0.001	0.600091	1.35751	1.1558	0.240188	0.240188	0.240188	6	2	4
INTS14	HIGH-MOD	0.001	0.60012	0.379708	0.978568	0.697998	0.697998	0.697998	8	2	6
CD2BP2	HIGH-MOD	0.001	0.600141	-0.310908	0.801212	0.697981	0.697981	0.697981	11	2	9
BICDL2	HIGH-MOD	0.001	0.600322	-0.237273	0.611148	0.697837	0.697837	0.697837	23	3	20
SEZ6L2	HIGH-MOD	0.001	0.600399	-0.707474	0.602524	0.240321	0.240321	0.240321	23	2	21
LCTL	HIGH-MOD	0.001	0.600417	-0.717185	0.610804	0.240329	0.240329	0.240329	19	2	17
KIF9	HIGH-MOD	0.001	0.600486	0.831602	0.708295	0.240359	0.240359	0.240359	18	5	13
ZFP36L2	HIGH-MOD	0.001	0.600495	0.288937	0.743862	0.697699	0.697699	0.697699	20	3	17
GLB1L	CV-HIGH-REVEL-0.5	0.001	0.600517	0.302857	0.903073	0.737352	0.737352	0.737352	9	2	7
SLC22A25	HIGH-MOD	0.001	0.600553	0.288115	0.741628	0.697653	0.697653	0.697653	14	3	11
CRACD	HIGH-MOD	0.001	0.600694	-0.612763	0.522004	0.240449	0.240449	0.240449	33	3	30
NPAS2	HIGH-MOD	0.001	0.600715	0.25336	0.651871	0.697524	0.697524	0.697524	19	4	15
DMWD	HIGH-MOD	0.001	0.600978	0.318146	0.817964	0.697314	0.697314	0.697314	16	3	13
CDKL4	HIGH-MOD	0.001	0.601016	1.44899	1.23474	0.240588	0.240588	0.240588	5	2	3
SEC23B	CV-HIGH-REVEL-0.5	0.001	0.601027	-0.224844	0.669397	0.736953	0.736953	0.736953	17	3	14
ZFYVE27	HIGH-MOD	0.001	0.601298	0.37732	0.969241	0.697059	0.697059	0.697059	7	2	5
KLK15	HIGH-MOD	0.001	0.601336	1.40629	1.1987	0.240726	0.240726	0.240726	7	2	5
POLM	HIGH-MOD	0.001	0.601467	1.08098	0.921524	0.240783	0.240783	0.240783	12	3	9
CABYR	HIGH-MOD	0.001	0.601719	-0.288549	0.740347	0.696723	0.696723	0.696723	15	2	13
BRINP3	HIGH-MOD	0.001	0.601788	-0.651705	0.555736	0.240921	0.240921	0.240921	19	3	16
ZNF99	CV-HIGH-REVEL-0.5	0.001	0.60186	0.268088	0.796096	0.736303	0.736303	0.736303	8	4	4
TPSG1	HIGH-MOD	0.001	0.601913	0.779101	0.664449	0.240975	0.240975	0.240975	23	5	18
LGSN	HIGH-MOD	0.001	0.601964	0.305825	0.784144	0.696528	0.696528	0.696528	15	3	12
RAPGEF1	HIGH-MOD	0.001	0.602106	-0.225611	0.578245	0.696415	0.696415	0.696415	36	4	32
ZNF599	HIGH-MOD	0.001	0.602155	1.05707	0.901714	0.24108	0.24108	0.24108	9	3	6
TMEM235	HIGH-MOD	0.001	0.602249	0.262903	0.673561	0.696301	0.696301	0.696301	16	4	12
ATP7B	CV-HIGH	0.001	0.602284	-0.239587	0.827882	0.772277	0.772277	0.772277	14	2	12
DOLK	HIGH-MOD	0.001	0.6024	0.29097	0.745159	0.696181	0.696181	0.696181	14	3	11
LYPD6B	HIGH-MOD	0.001	0.602493	1.53536	1.31012	0.241226	0.241226	0.241226	7	2	5
TNPO2	HIGH-MOD	0.001	0.602511	0.40171	1.02844	0.696092	0.696092	0.696092	10	2	8
CRTC2	HIGH-MOD	0.001	0.602543	-0.253078	0.647863	0.696067	0.696067	0.696067	15	3	12
ARHGAP17	HIGH-MOD	0.001	0.602633	0.252386	0.645931	0.695995	0.695995	0.695995	21	4	17
ANXA7	HIGH-MOD	0.001	0.602733	0.391217	1.00097	0.695916	0.695916	0.695916	10	2	8
ABCC2	HIGH-MOD	0.001	0.602802	-0.203219	0.519856	0.695861	0.695861	0.695861	37	5	32
SLAMF8	HIGH-MOD	0.001	0.602815	0.332354	0.850167	0.695851	0.695851	0.695851	20	3	17
GNAS	HIGH-MOD	0.001	0.60287	0.169237	0.432847	0.695807	0.695807	0.695807	42	9	33
TNFRSF8	HIGH-MOD	0.001	0.602928	0.233971	0.598315	0.695761	0.695761	0.695761	21	6	15
ENTREP2	HIGH-MOD	0.001	0.602979	0.355426	0.908777	0.69572	0.69572	0.69572	14	2	12
MON1A	CV-HIGH-REVEL-0.5	0.001	0.603145	1.23249	1.13306	0.276704	0.276704	0.276704	5	2	3
C10orf90	HIGH-MOD	0.001	0.603369	0.773791	0.660803	0.241605	0.241605	0.241605	22	5	17
PPFIA4	CV-HIGH-REVEL-0.5	0.001	0.603378	1.2615	1.15998	0.27681	0.27681	0.27681	6	2	4
MPZL2	HIGH-MOD	0.001	0.603575	1.37891	1.17779	0.241694	0.241694	0.241694	9	2	7
CNTN5	HIGH-MOD	0.001	0.603626	-0.753693	0.643792	0.241716	0.241716	0.241716	22	2	20
RHBDD2	HIGH-MOD	0.001	0.60366	1.37571	1.17515	0.241731	0.241731	0.241731	6	2	4
LDHD	CV-HIGH-REVEL-0.5	0.001	0.603683	1.00634	0.925627	0.27695	0.27695	0.27695	10	3	7
DLK2	HIGH-MOD	0.001	0.603786	0.4179	1.06615	0.695079	0.695079	0.695079	12	2	10
DPEP2	HIGH-MOD	0.001	0.603891	-0.304173	0.775782	0.694995	0.694995	0.694995	13	2	11
COQ5	HIGH-MOD	0.001	0.603919	0.910657	0.778077	0.241843	0.241843	0.241843	14	4	10
SLC52A2	HIGH-MOD	0.001	0.604127	0.263834	0.672463	0.694808	0.694808	0.694808	18	4	14
ALK	HIGH-MOD	0.001	0.604158	-0.1719	0.438105	0.694783	0.694783	0.694783	44	7	37
DRD3	HIGH-MOD	0.001	0.604174	1.37615	1.17608	0.241953	0.241953	0.241953	6	2	4
ANKRD65	HIGH-MOD	0.001	0.604271	0.275667	0.702347	0.694693	0.694693	0.694693	17	4	13
ADAM17	HIGH-MOD	0.001	0.604698	-0.296682	0.755007	0.694354	0.694354	0.694354	17	2	15
ATAD3C	HIGH-MOD	0.001	0.604803	-0.238515	0.606807	0.694271	0.694271	0.694271	26	3	23
ABCB6	HIGH-MOD	0.001	0.604909	0.211485	0.537884	0.694186	0.694186	0.694186	24	6	18
CORO6	HIGH-MOD	0.001	0.604937	1.16457	0.995956	0.242283	0.242283	0.242283	15	3	12
AFF3	HIGH-MOD	0.001	0.60513	-0.293778	0.746735	0.694012	0.694012	0.694012	19	2	17
RASGRP4	HIGH-MOD	0.001	0.605149	0.288478	0.733224	0.693996	0.693996	0.693996	19	3	16
SBF2	CV-HIGH-REVEL-0.5	0.001	0.605208	0.31405	0.923091	0.733695	0.733695	0.733695	20	2	18
PDE1C	HIGH-MOD	0.001	0.605216	-0.242777	0.616953	0.693943	0.693943	0.693943	25	3	22
INO80	HIGH-MOD	0.001	0.60531	0.198236	0.503634	0.693868	0.693868	0.693868	35	7	28
NBEAL2	CV-HIGH-REVEL-0.5	0.001	0.605501	0.313109	0.919508	0.733467	0.733467	0.733467	12	2	10
GABRR2	CV-HIGH-REVEL-0.5	0.001	0.605511	1.395	1.28535	0.277785	0.277785	0.277785	5	2	3
FLG	CV-HIGH-REVEL-0.5	0.001	0.605704	-0.221714	0.650708	0.733309	0.733309	0.733309	22	3	19
PRKAG3	CV	0.001	0.605775	1.15926	1.15921	0.31729	0.31729	0.31729	5	2	3
SLC22A12	HIGH-MOD	0.001	0.605787	0.207812	0.527276	0.69349	0.69349	0.69349	30	6	24
APOL1	HIGH-MOD	0.001	0.605788	0.314089	0.796931	0.69349	0.69349	0.69349	13	3	10
PIK3R5	HIGH-MOD	0.001	0.605883	-0.31777	0.806059	0.693414	0.693414	0.693414	10	2	8
BAIAP3	CV-HIGH-REVEL-0.5	0.001	0.6059	-0.764335	0.704517	0.277963	0.277963	0.277963	22	2	20
SYNGR4	HIGH-MOD	0.001	0.606034	0.367374	0.931502	0.693294	0.693294	0.693294	11	2	9
SOX17	HIGH-MOD	0.001	0.6063	0.379837	0.962405	0.693083	0.693083	0.693083	10	2	8
ITGBL1	HIGH-MOD	0.001	0.60638	0.35663	0.90341	0.69302	0.69302	0.69302	12	2	10
CHD9	HIGH-MOD	0.001	0.606397	-0.165014	0.417991	0.693007	0.693007	0.693007	43	8	35
LUZP1	HIGH-MOD	0.001	0.606415	0.231522	0.586432	0.692993	0.692993	0.692993	27	5	22
GRB14	HIGH-MOD	0.001	0.606504	-0.23338	0.590995	0.692921	0.692921	0.692921	16	3	13
CDC25B	HIGH-MOD	0.001	0.606653	0.251031	0.635436	0.692803	0.692803	0.692803	24	4	20
DDX49	HIGH-MOD	0.001	0.606721	-0.341826	0.865106	0.69275	0.69275	0.69275	12	2	10
ENTREP3	HIGH-MOD	0.001	0.606738	0.847748	0.726207	0.243063	0.243063	0.243063	23	4	19
NRXN3	HIGH-MOD	0.001	0.606757	-0.241988	0.612371	0.692721	0.692721	0.692721	23	3	20
MYO10	HIGH-MOD	0.001	0.606929	-0.545105	0.467036	0.243146	0.243146	0.243146	53	4	49
IL1RL1	HIGH-MOD	0.001	0.606932	0.284403	0.719366	0.692583	0.692583	0.692583	18	4	14
OR10V1	HIGH-MOD	0.001	0.60699	-0.400093	1.01183	0.692536	0.692536	0.692536	7	2	5
LTF	HIGH-MOD	0.001	0.607038	-0.747983	0.640922	0.243193	0.243193	0.243193	18	2	16
GPR161	HIGH-MOD	0.001	0.607047	0.330221	0.834996	0.692491	0.692491	0.692491	18	3	15
PGM1	HIGH-MOD	0.001	0.60716	0.270854	0.684671	0.692402	0.692402	0.692402	16	4	12
ALOX12	HIGH-MOD	0.001	0.607192	0.993247	0.851201	0.24326	0.24326	0.24326	9	4	5
TRMT1L	HIGH-MOD	0.001	0.607193	0.358659	0.906546	0.692376	0.692376	0.692376	11	2	9
GCGR	HIGH-MOD	0.001	0.607274	0.783624	0.671607	0.243296	0.243296	0.243296	21	5	16
DAPK1	HIGH-MOD	0.001	0.607357	0.642016	0.550284	0.243331	0.243331	0.243331	25	7	18
ZNF749	HIGH-MOD	0.001	0.607362	-0.220607	0.55735	0.692242	0.692242	0.692242	25	4	21
ABCC5	HIGH-MOD	0.001	0.607453	0.233688	0.590252	0.69217	0.69217	0.69217	27	5	22
LARS2	CV-HIGH-REVEL-0.5	0.001	0.60757	0.351524	1.02589	0.73186	0.73186	0.73186	8	2	6
KLHL30	HIGH-MOD	0.001	0.607655	-0.233459	0.589351	0.692011	0.692011	0.692011	35	4	31
MLXIPL	CV-HIGH-REVEL-0.5	0.001	0.607673	0.389839	1.13736	0.73178	0.73178	0.73178	4	2	2
CUL9	HIGH-MOD	0.001	0.607705	-0.469212	0.402299	0.243482	0.243482	0.243482	47	7	40
DLGAP3	HIGH-MOD	0.001	0.607764	1.04562	0.896553	0.243508	0.243508	0.243508	17	3	14
SLC2A4RG	HIGH-MOD	0.001	0.607767	-0.292693	0.738661	0.691922	0.691922	0.691922	15	2	13
KCNK5	HIGH-MOD	0.001	0.608152	0.790911	0.6784	0.243676	0.243676	0.243676	12	5	7
KMT2C	CV-HIGH-REVEL-0.5	0.001	0.608335	0.629473	0.581555	0.279077	0.279077	0.279077	27	7	20
RAB5IF	HIGH-MOD	0.001	0.608373	0.419586	1.05716	0.691442	0.691442	0.691442	5	2	3
DNAH9	CV-HIGH	0.001	0.608428	0.295506	0.999519	0.767498	0.767498	0.767498	8	2	6
WAPL	HIGH-MOD	0.001	0.608474	0.39278	0.989354	0.691362	0.691362	0.691362	11	2	9
ASPA	HIGH-MOD	0.001	0.608588	1.34726	1.15607	0.243865	0.243865	0.243865	6	2	4
RAB3GAP2	HIGH-MOD	0.001	0.60874	-0.238766	0.600984	0.691153	0.691153	0.691153	24	3	21
TTLL13	HIGH-MOD	0.001	0.608942	0.229904	0.578364	0.690993	0.690993	0.690993	28	5	23
SLIT2	CV-HIGH-REVEL-0.5	0.001	0.608982	-0.282057	0.819676	0.730765	0.730765	0.730765	12	2	10
LMF2	CV-HIGH-REVEL-0.5	0.001	0.608996	0.325847	0.946892	0.730754	0.730754	0.730754	9	2	7
RTN1	HIGH-MOD	0.001	0.609065	0.305819	0.769086	0.690896	0.690896	0.690896	18	3	15
BRDT	HIGH-MOD	0.001	0.609091	-0.29278	0.736242	0.690875	0.690875	0.690875	18	2	16
ADH5	HIGH-MOD	0.001	0.609158	0.376951	0.947735	0.690822	0.690822	0.690822	9	2	7
PEX16	HIGH-MOD	0.001	0.609172	0.42521	1.06903	0.690811	0.690811	0.690811	6	2	4
PEX1	HIGH-MOD	0.001	0.609237	-0.630154	0.541051	0.244147	0.244147	0.244147	25	3	22
TFG	HIGH-MOD	0.001	0.609352	0.424955	1.06787	0.690669	0.690669	0.690669	6	2	4
LSM11	HIGH-MOD	0.001	0.609499	1.32526	1.13814	0.24426	0.24426	0.24426	8	2	6
AMPD1	CV-HIGH-REVEL-0.5	0.001	0.609529	0.263852	0.765519	0.730341	0.730341	0.730341	16	3	13
COG4	HIGH-MOD	0.001	0.609623	0.260213	0.653411	0.690455	0.690455	0.690455	28	4	24
RAPGEF3	CV-HIGH-REVEL-0.5	0.001	0.609708	1.30352	1.20587	0.279705	0.279705	0.279705	6	2	4
ARHGAP27	HIGH-MOD	0.001	0.609782	0.255473	0.641234	0.690329	0.690329	0.690329	20	4	16
LRRC45	HIGH-MOD	0.001	0.610033	-0.668984	0.574812	0.244492	0.244492	0.244492	25	3	22
MFN2	CV-HIGH-REVEL-0.5	0.001	0.61007	0.318428	0.922369	0.729923	0.729923	0.729923	8	2	6
SDE2	HIGH-MOD	0.001	0.610105	0.935374	0.803755	0.244523	0.244523	0.244523	9	4	5
FRMD4A	HIGH-MOD	0.001	0.610186	0.22928	0.574866	0.690011	0.690011	0.690011	23	5	18
ANKRD42	HIGH-MOD	0.001	0.610386	0.783907	0.673776	0.244645	0.244645	0.244645	20	6	14
CFAP45	HIGH-MOD	0.001	0.610664	-0.229528	0.574752	0.689634	0.689634	0.689634	20	4	16
BCS1L	HIGH-MOD	0.001	0.610752	0.926601	0.796691	0.244804	0.244804	0.244804	13	3	10
FLG2	HIGH-MOD	0.001	0.610801	-0.425531	0.365888	0.244826	0.244826	0.244826	75	8	67
OR51B5	HIGH-MOD	0.001	0.610851	1.35162	1.16223	0.244847	0.244847	0.244847	4	2	2
TCTE1	HIGH-MOD	0.001	0.610952	-0.261832	0.655137	0.689407	0.689407	0.689407	23	3	20
SLC20A1	CV-HIGH-REVEL-0.5	0.001	0.610981	1.00594	0.931712	0.280288	0.280288	0.280288	10	3	7
PIK3CD	HIGH-MOD	0.001	0.610989	0.872464	0.750307	0.244907	0.244907	0.244907	13	4	9
CRACR2B	HIGH-MOD	0.001	0.611162	0.282915	0.707489	0.689241	0.689241	0.689241	16	4	12
KRT5	HIGH-MOD	0.001	0.611191	-0.313782	0.784619	0.689219	0.689219	0.689219	11	2	9
ZNF302	HIGH-MOD	0.001	0.61132	1.35916	1.16922	0.245051	0.245051	0.245051	7	2	5
SULF2	HIGH-MOD	0.001	0.611346	-0.294241	0.735451	0.689096	0.689096	0.689096	25	2	23
MYO15A	HIGH-MOD	0.001	0.611492	0.10911	0.272612	0.688981	0.688981	0.688981	113	25	88
KRT83	HIGH-MOD	0.001	0.611708	1.12154	0.965147	0.245219	0.245219	0.245219	14	3	11
ACE	HIGH-MOD	0.001	0.611782	0.197976	0.494262	0.688753	0.688753	0.688753	40	7	33
MLC1	CV-HIGH-REVEL-0.5	0.001	0.611856	1.39756	1.29551	0.280689	0.280689	0.280689	6	2	4
OSBPL3	HIGH-MOD	0.001	0.612066	-0.282637	0.705092	0.68853	0.68853	0.68853	13	4	9
C11orf21	HIGH-MOD	0.001	0.612081	1.46409	1.26036	0.245381	0.245381	0.245381	10	2	8
CASP9	HIGH-MOD	0.001	0.612104	0.31563	0.787317	0.688499	0.688499	0.688499	14	3	11
C1QTNF4	CV-HIGH-REVEL-0.5	0.001	0.612162	0.358284	1.03139	0.728306	0.728306	0.728306	6	2	4
MAP1B	HIGH-MOD	0.001	0.612169	-0.188438	0.469965	0.688448	0.688448	0.688448	42	6	36
DEUP1	HIGH-MOD	0.001	0.612208	-0.247864	0.61811	0.688418	0.688418	0.688418	22	3	19
H6PD	CV-HIGH	0.001	0.612246	1.29734	1.27228	0.307872	0.307872	0.307872	3	2	1
HDAC5	HIGH-MOD	0.001	0.612267	0.265375	0.661674	0.688371	0.688371	0.688371	19	4	15
FOXA3	CV-HIGH-REVEL-0.5	0.001	0.612282	1.49604	1.38736	0.280885	0.280885	0.280885	5	2	3
PITPNM3	HIGH-MOD	0.001	0.612299	0.309085	0.770593	0.688346	0.688346	0.688346	17	3	14
NXPE2	HIGH-MOD	0.001	0.612308	0.277006	0.690597	0.688339	0.688339	0.688339	16	4	12
EMP2	HIGH-MOD	0.001	0.612337	-0.303758	0.757233	0.688316	0.688316	0.688316	17	2	15
LRTM1	HIGH-MOD	0.001	0.612366	1.11392	0.959169	0.245505	0.245505	0.245505	11	3	8
TMPRSS11D	HIGH-MOD	0.001	0.612428	1.19771	1.03138	0.245532	0.245532	0.245532	7	3	4
CENPE	HIGH-MOD	0.001	0.61243	-0.185683	0.462771	0.688243	0.688243	0.688243	46	6	40
PCDHGA1	HIGH-MOD	0.001	0.612589	-0.252677	0.629473	0.688118	0.688118	0.688118	16	4	12
FZD10	HIGH-MOD	0.001	0.61263	0.232583	0.579351	0.688086	0.688086	0.688086	30	5	25
ABRAXAS1	HIGH-MOD	0.001	0.612719	-0.248098	0.617851	0.688016	0.688016	0.688016	22	4	18
MRPS2	HIGH-MOD	0.001	0.612811	0.329393	0.820102	0.687943	0.687943	0.687943	11	3	8
PTPN23	HIGH-MOD	0.001	0.612836	0.154597	0.384882	0.687924	0.687924	0.687924	67	11	56
SHISA3	HIGH-MOD	0.001	0.612927	0.396037	0.985725	0.687852	0.687852	0.687852	6	2	4
ELFN2	HIGH-MOD	0.001	0.612997	-0.229442	0.57097	0.687797	0.687797	0.687797	23	4	19
ZC3HAV1	HIGH-MOD	0.001	0.613088	0.866209	0.746369	0.245819	0.245819	0.245819	19	4	15
BCAR1	HIGH-MOD	0.001	0.613183	-0.576255	0.496573	0.24586	0.24586	0.24586	36	4	32
SREBF2	HIGH-MOD	0.001	0.613266	-0.190366	0.473389	0.687585	0.687585	0.687585	38	6	32
DPYS	HIGH-MOD	0.001	0.613282	0.750549	0.646826	0.245903	0.245903	0.245903	21	5	16
GCOM1	HIGH-MOD	0.001	0.61333	0.281188	0.69912	0.687535	0.687535	0.687535	12	4	8
BATF3	HIGH-MOD	0.001	0.613441	1.70249	1.46743	0.245973	0.245973	0.245973	2	2	0
ECSIT	CV-HIGH-REVEL-0.5	0.001	0.613446	0.338413	0.970503	0.727316	0.727316	0.727316	7	2	5
SETMAR	HIGH-MOD	0.001	0.613702	-0.261653	0.649909	0.687242	0.687242	0.687242	16	3	13
MAP1S	HIGH-MOD	0.001	0.613914	-0.697624	0.601564	0.246178	0.246178	0.246178	23	2	21
RANBP3L	HIGH-MOD	0.001	0.613937	0.376218	0.933889	0.687058	0.687058	0.687058	10	2	8
CCDC178	HIGH-MOD	0.001	0.614023	-0.30077	0.746434	0.68699	0.68699	0.68699	17	2	15
WDR75	HIGH-MOD	0.001	0.614144	0.275239	0.682852	0.686895	0.686895	0.686895	23	4	19
SAV1	HIGH-MOD	0.001	0.614151	0.32299	0.801305	0.68689	0.68689	0.68689	14	3	11
ROR2	CV-HIGH-REVEL-0.5	0.001	0.614249	1.01961	0.947318	0.281786	0.281786	0.281786	9	3	6
RNF150	HIGH-MOD	0.001	0.614432	0.430114	1.06628	0.68667	0.68667	0.68667	8	2	6
SACM1L	HIGH-MOD	0.001	0.614447	0.309454	0.767125	0.686658	0.686658	0.686658	15	3	12
TMEM129	HIGH-MOD	0.001	0.61446	-0.297686	0.737926	0.686648	0.686648	0.686648	16	2	14
WHRN	HIGH-MOD	0.001	0.614487	0.267071	0.661989	0.686626	0.686626	0.686626	21	4	17
CMPK2	HIGH-MOD	0.001	0.614775	-0.305206	0.755937	0.6864	0.6864	0.6864	16	2	14
RETSAT	HIGH-MOD	0.001	0.614806	0.218714	0.541667	0.686376	0.686376	0.686376	37	6	31
HDAC10	CV-HIGH-REVEL-0.5	0.001	0.614816	0.348272	0.994769	0.726261	0.726261	0.726261	7	2	5
DMGDH	CV-HIGH-REVEL-0.5	0.001	0.614916	0.902405	0.838954	0.282093	0.282093	0.282093	10	4	6
RPH3A	HIGH-MOD	0.001	0.614942	0.273926	0.678163	0.686269	0.686269	0.686269	14	4	10
ATP7B	CV	0.001	0.61499	-0.239587	0.827882	0.772277	0.772277	0.772277	14	2	12
CBY3	HIGH-MOD	0.001	0.615007	-0.34356	0.850411	0.686218	0.686218	0.686218	8	2	6
SND1	HIGH-MOD	0.001	0.615135	0.326204	0.807177	0.686118	0.686118	0.686118	15	3	12
TMEM176B	HIGH-MOD	0.001	0.615355	-0.294681	0.728751	0.685945	0.685945	0.685945	12	3	9
CA5A	HIGH-MOD	0.001	0.615541	-0.368921	0.911903	0.685799	0.685799	0.685799	11	2	9
ADAMTS3	HIGH-MOD	0.001	0.61562	-0.2037	0.503402	0.685737	0.685737	0.685737	30	6	24
PIGZ	HIGH-MOD	0.001	0.615669	-0.308517	0.762338	0.685699	0.685699	0.685699	19	2	17
RAP1GAP	CV-HIGH-REVEL-0.5	0.001	0.615893	0.349324	0.994634	0.725432	0.725432	0.725432	9	2	7
NPHP4	CV-HIGH-REVEL-0.5	0.001	0.615988	-0.222617	0.633684	0.725359	0.725359	0.725359	20	3	17
CLMN	HIGH-MOD	0.001	0.616098	0.631325	0.54549	0.247128	0.247128	0.247128	34	7	27
ADAMTSL4	HIGH-MOD	0.001	0.6162	-0.19238	0.474703	0.685283	0.685283	0.685283	44	6	38
GJB4	CV-HIGH-REVEL-0.5	0.001	0.616242	0.32268	0.917837	0.725164	0.725164	0.725164	13	2	11
MICAL2	HIGH-MOD	0.001	0.61626	-0.482005	0.416534	0.247199	0.247199	0.247199	45	6	39
ZIC5	HIGH-MOD	0.001	0.616367	0.389814	0.961451	0.685152	0.685152	0.685152	10	2	8
TNFRSF13B	CV-HIGH-REVEL-0.5	0.001	0.616529	1.28196	1.19365	0.282833	0.282833	0.282833	12	2	10
IGSF10	CV-HIGH-REVEL-0.5	0.001	0.616685	-0.267351	0.759478	0.724823	0.724823	0.724823	17	2	15
WDR87	CV-HIGH-REVEL-0.5	0.001	0.616704	0.916743	0.853738	0.282913	0.282913	0.282913	19	3	16
MTHFD2	HIGH-MOD	0.001	0.616723	1.17513	1.01595	0.2474	0.2474	0.2474	7	3	4
FAM200B	HIGH-MOD	0.001	0.616805	-0.236736	0.583224	0.684809	0.684809	0.684809	21	4	17
TIMP3	HIGH-MOD	0.001	0.616806	1.42198	1.22945	0.247437	0.247437	0.247437	4	2	2
PEG3	HIGH-MOD	0.001	0.616856	-0.187642	0.462213	0.684769	0.684769	0.684769	48	6	42
HPDL	HIGH-MOD	0.001	0.616931	1.30848	1.13145	0.247491	0.247491	0.247491	14	2	12
PPIF	HIGH-MOD	0.001	0.617003	0.418219	1.02979	0.684654	0.684654	0.684654	6	2	4
RBM5	HIGH-MOD	0.001	0.61701	0.382657	0.942209	0.684649	0.684649	0.684649	13	2	11
SH3TC1	HIGH-MOD	0.001	0.617051	-0.495211	0.428258	0.247543	0.247543	0.247543	55	5	50
RPS6KA5	HIGH-MOD	0.001	0.617098	0.304615	0.749874	0.68458	0.68458	0.68458	13	3	10
SEC16B	HIGH-MOD	0.001	0.617106	0.265715	0.654101	0.684574	0.684574	0.684574	22	4	18
ABCC6	CV-HIGH-REVEL-0.5	0.001	0.617219	-0.659631	0.614598	0.283149	0.283149	0.283149	23	2	21
PASK	CV-HIGH-REVEL-0.5	0.001	0.617227	0.288585	0.818506	0.724407	0.724407	0.724407	11	3	8
ZFP64	HIGH-MOD	0.001	0.61727	-0.250036	0.615239	0.684445	0.684445	0.684445	19	3	16
RNF123	HIGH-MOD	0.001	0.617288	-0.212021	0.521674	0.684431	0.684431	0.684431	33	5	28
ESYT2	HIGH-MOD	0.001	0.617296	0.649783	0.562059	0.24765	0.24765	0.24765	26	7	19
KIFBP	HIGH-MOD	0.001	0.617335	0.416111	1.02371	0.684394	0.684394	0.684394	7	2	5
CFAP91	HIGH-MOD	0.001	0.61751	0.757266	0.655161	0.247743	0.247743	0.247743	20	6	14
VARS2	HIGH-MOD	0.001	0.617586	-0.281974	0.69325	0.684198	0.684198	0.684198	22	2	20
ARL15	CV-HIGH-REVEL-0.5	0.001	0.617638	1.31626	1.22689	0.283342	0.283342	0.283342	3	2	1
APBB1	HIGH-MOD	0.001	0.61771	-0.715731	0.61934	0.247831	0.247831	0.247831	23	2	21
ATP2B2	HIGH-MOD	0.001	0.617735	-0.283557	0.696871	0.684081	0.684081	0.684081	22	2	20
OPA1	CV-HIGH	0.001	0.617758	1.15137	1.13533	0.310522	0.310522	0.310522	5	2	3
SEMA4D	HIGH-MOD	0.001	0.617795	-0.197005	0.484085	0.684034	0.684034	0.684034	41	5	36
TBC1D21	HIGH-MOD	0.001	0.617868	0.897089	0.776387	0.247899	0.247899	0.247899	10	4	6
IDI1	HIGH-MOD	0.001	0.617903	0.485678	1.19308	0.683949	0.683949	0.683949	4	2	2
MATN3	HIGH-MOD	0.001	0.617923	0.84986	0.73555	0.247923	0.247923	0.247923	21	5	16
TNS1	HIGH-MOD	0.001	0.618138	0.172063	0.422418	0.683766	0.683766	0.683766	50	10	40
PLK3	HIGH-MOD	0.001	0.618254	0.314905	0.772861	0.683675	0.683675	0.683675	16	3	13
MELK	HIGH-MOD	0.001	0.618415	0.240075	0.588962	0.68355	0.68355	0.68355	21	5	16
EEF1A1	CV-HIGH-REVEL-0.5	0.001	0.618426	1.31422	1.22591	0.283704	0.283704	0.283704	4	2	2
MRPS11	HIGH-MOD	0.001	0.618863	1.05753	0.916082	0.248333	0.248333	0.248333	10	3	7
HEXA	CV-HIGH-REVEL-0.5	0.001	0.618963	0.294943	0.832347	0.723076	0.723076	0.723076	14	3	11
SYT6	HIGH-MOD	0.001	0.619002	-0.297075	0.72768	0.683091	0.683091	0.683091	15	2	13
ZNF233	HIGH-MOD	0.001	0.619077	0.303114	0.742327	0.683032	0.683032	0.683032	19	4	15
PDE6A	CV-HIGH-REVEL-0.5	0.001	0.619186	0.353351	0.996535	0.722905	0.722905	0.722905	6	2	4
DAP3	HIGH-MOD	0.001	0.619208	-0.319616	0.782474	0.68293	0.68293	0.68293	17	2	15
TM4SF19	HIGH-MOD	0.001	0.619273	1.05306	0.912554	0.248512	0.248512	0.248512	11	3	8
ANGEL1	CV-HIGH-REVEL-0.5	0.001	0.619414	0.340399	0.959377	0.72273	0.72273	0.72273	7	2	5
ITSN1	HIGH-MOD	0.001	0.619418	-0.271457	0.664209	0.682766	0.682766	0.682766	28	3	25
LTBP2	HIGH-MOD	0.001	0.619429	-0.148873	0.364256	0.682757	0.682757	0.682757	63	11	52
TAGLN	HIGH-MOD	0.001	0.619437	0.376654	0.921566	0.682752	0.682752	0.682752	10	2	8
CACUL1	HIGH-MOD	0.001	0.619449	0.403456	0.987111	0.682742	0.682742	0.682742	6	2	4
MYOF	HIGH-MOD	0.001	0.619482	0.155515	0.380455	0.682716	0.682716	0.682716	59	12	47
RRP1B	HIGH-MOD	0.001	0.619491	0.277844	0.67971	0.68271	0.68271	0.68271	15	4	11
SLC35G3	HIGH-MOD	0.001	0.619532	1.03969	0.901182	0.248625	0.248625	0.248625	12	3	9
ADAMTS20	HIGH-MOD	0.001	0.619545	-0.17548	0.429228	0.682667	0.682667	0.682667	59	7	52
DTX3L	HIGH-MOD	0.001	0.61955	0.245981	0.601669	0.682663	0.682663	0.682663	16	5	11
ATP8A1	HIGH-MOD	0.001	0.619585	-0.326112	0.797595	0.682636	0.682636	0.682636	21	2	19
ANGPTL1	HIGH-MOD	0.001	0.619643	-0.317261	0.775829	0.68259	0.68259	0.68259	12	2	10
MOS	HIGH-MOD	0.001	0.619866	1.3494	1.16999	0.24877	0.24877	0.24877	8	2	6
MSH6	CV-HIGH-REVEL-0.5	0.001	0.619922	-0.701558	0.655352	0.284391	0.284391	0.284391	22	2	20
PITPNM2	HIGH-MOD	0.001	0.620026	0.202914	0.495714	0.682292	0.682292	0.682292	39	7	32
NUDC	HIGH-MOD	0.001	0.620478	0.395724	0.965609	0.681939	0.681939	0.681939	10	2	8
C7orf50	HIGH-MOD	0.001	0.62055	1.48184	1.28564	0.249069	0.249069	0.249069	8	2	6
MVP	HIGH-MOD	0.001	0.620601	-0.512983	0.445081	0.249091	0.249091	0.249091	37	5	32
FBXO34	HIGH-MOD	0.001	0.620638	0.392437	0.957192	0.681815	0.681815	0.681815	9	2	7
SPTBN5	CV-HIGH-REVEL-0.5	0.001	0.62067	0.707611	0.661478	0.284735	0.284735	0.284735	32	5	27
GJB4	HIGH-MOD	0.001	0.620856	-0.301018	0.733796	0.681644	0.681644	0.681644	18	2	16
SENP7	HIGH-MOD	0.001	0.620868	-0.310994	0.758092	0.681636	0.681636	0.681636	15	2	13
CIAPIN1	HIGH-MOD	0.001	0.6209	-0.307229	0.748852	0.68161	0.68161	0.68161	14	2	12
SH3BP4	HIGH-MOD	0.001	0.620931	0.225915	0.550609	0.681586	0.681586	0.681586	33	7	26
SCN10A	CV-HIGH-REVEL-0.5	0.001	0.620937	0.183784	0.515713	0.721565	0.721565	0.721565	40	6	34
SCN5A	HIGH-MOD	0.001	0.620979	0.205625	0.501095	0.681549	0.681549	0.681549	35	7	28
CRELD1	HIGH-MOD	0.001	0.621097	-0.319855	0.77923	0.681457	0.681457	0.681457	15	2	13
PCDH17	HIGH-MOD	0.001	0.621109	-0.682442	0.592388	0.249313	0.249313	0.249313	23	2	21
CWF19L2	HIGH-MOD	0.001	0.621116	-0.229941	0.560154	0.681442	0.681442	0.681442	23	5	18
CROCC	CV-HIGH-REVEL-0.5	0.001	0.621389	1.20701	1.1291	0.285066	0.285066	0.285066	7	2	5
SLC5A9	CV-HIGH-REVEL-0.5	0.001	0.621453	0.350961	0.983373	0.72117	0.72117	0.72117	9	2	7
KRT3	HIGH-MOD	0.001	0.621501	0.20318	0.494468	0.681142	0.681142	0.681142	31	7	24
NBAS	HIGH-MOD	0.001	0.621529	-0.16161	0.393275	0.681121	0.681121	0.681121	53	10	43
GASK1B	HIGH-MOD	0.001	0.621608	-0.236822	0.576184	0.681059	0.681059	0.681059	25	4	21
VAV2	CV-HIGH-REVEL-0.5	0.001	0.621749	-0.303133	0.848643	0.720944	0.720944	0.720944	8	2	6
TJP2	HIGH-MOD	0.001	0.621915	0.266475	0.647813	0.68082	0.68082	0.68082	23	4	19
ZNF232	HIGH-MOD	0.001	0.621934	0.393874	0.957479	0.680805	0.680805	0.680805	12	2	10
PRMT2	HIGH-MOD	0.001	0.621936	0.347535	0.844829	0.680803	0.680803	0.680803	14	3	11
YBX2	HIGH-MOD	0.001	0.621949	0.443071	1.07703	0.680793	0.680793	0.680793	11	3	8
DNAH5	CV-HIGH-REVEL-0.5	0.001	0.622003	0.560781	0.524888	0.285349	0.285349	0.285349	34	8	26
FBLN2	CV-HIGH-REVEL-0.5	0.001	0.622115	-0.303922	0.849963	0.720665	0.720665	0.720665	8	2	6
XRCC4	HIGH-MOD	0.001	0.622166	-0.334467	0.812581	0.680624	0.680624	0.680624	8	2	6
MRGPRX3	HIGH-MOD	0.001	0.622205	-0.261484	0.635207	0.680594	0.680594	0.680594	19	3	16
CNBD2	HIGH-MOD	0.001	0.62222	-0.296622	0.720537	0.680583	0.680583	0.680583	23	2	21
KIF17	CV-HIGH-REVEL-0.5	0.001	0.622301	0.336464	0.940471	0.720522	0.720522	0.720522	8	2	6
IMPG1	HIGH-MOD	0.001	0.622311	-0.232041	0.563529	0.680512	0.680512	0.680512	22	4	18
ZNF425	HIGH-MOD	0.001	0.622321	0.278119	0.675413	0.680504	0.680504	0.680504	18	5	13
KCNAB3	HIGH-MOD	0.001	0.622459	0.383833	0.931811	0.680397	0.680397	0.680397	9	2	7
FOXN1	CV-HIGH-REVEL-0.5	0.001	0.622504	-0.251145	0.701586	0.720368	0.720368	0.720368	15	3	12
MTHFD1L	HIGH-MOD	0.001	0.622511	-0.229618	0.557356	0.680356	0.680356	0.680356	25	4	21
OR52E6	HIGH-MOD	0.001	0.622561	0.41849	1.01568	0.680317	0.680317	0.680317	7	2	5
PDE2A	HIGH-MOD	0.001	0.622689	-0.702133	0.610369	0.250003	0.250003	0.250003	24	2	22
MATR3	CV-HIGH-REVEL-0.5	0.001	0.622749	1.59241	1.49156	0.285692	0.285692	0.285692	2	2	0
OR52H1	HIGH-MOD	0.001	0.622815	-0.314547	0.762906	0.680119	0.680119	0.680119	12	2	10
PAPLN	HIGH-MOD	0.001	0.622839	-0.191516	0.464478	0.680101	0.680101	0.680101	41	6	35
PLOD2	CV-HIGH-REVEL-0.5	0.001	0.622855	0.364678	1.01773	0.7201	0.7201	0.7201	5	2	3
CSAD	HIGH-MOD	0.001	0.62292	-0.248403	0.602318	0.680038	0.680038	0.680038	26	3	23
NUDT16L1	HIGH-MOD	0.001	0.62297	0.393247	0.953408	0.679999	0.679999	0.679999	12	2	10
RPA1	HIGH-MOD	0.001	0.623015	-0.332476	0.805979	0.679964	0.679964	0.679964	15	2	13
ESPL1	HIGH-MOD	0.001	0.623059	-0.331866	0.804409	0.67993	0.67993	0.67993	14	2	12
CNNM1	HIGH-MOD	0.001	0.623093	1.20034	1.04385	0.250179	0.250179	0.250179	11	4	7
MRC2	HIGH-MOD	0.001	0.623106	0.262524	0.636255	0.679893	0.679893	0.679893	23	4	19
TEAD1	HIGH-MOD	0.001	0.623138	1.36964	1.19113	0.250199	0.250199	0.250199	9	2	7
GPT	CV-HIGH-REVEL-0.5	0.001	0.623151	-0.23348	0.651036	0.719874	0.719874	0.719874	20	3	17
STOX1	HIGH-MOD	0.001	0.623161	-0.255551	0.619268	0.679851	0.679851	0.679851	22	3	19
C10orf88	HIGH-MOD	0.001	0.62321	0.308797	0.748201	0.679812	0.679812	0.679812	15	3	12
FZD5	HIGH-MOD	0.001	0.623215	0.411748	0.997635	0.679809	0.679809	0.679809	6	2	4
NEK3	CV-HIGH-REVEL-0.5	0.001	0.623298	1.27992	1.19948	0.285945	0.285945	0.285945	3	2	1
CSTL1	HIGH-MOD	0.001	0.623409	0.377557	0.914338	0.679658	0.679658	0.679658	5	2	3
CDK18	HIGH-MOD	0.001	0.623423	-0.324657	0.7862	0.679647	0.679647	0.679647	15	2	13
DHX29	HIGH-MOD	0.001	0.623442	0.618834	0.538331	0.250332	0.250332	0.250332	28	8	20
SLC5A2	CV-HIGH-REVEL-0.5	0.001	0.62356	0.332282	0.925462	0.719562	0.719562	0.719562	8	2	6
TRIM16	HIGH-MOD	0.001	0.623697	-0.364851	0.882912	0.679434	0.679434	0.679434	11	2	9
IGFN1	CV-HIGH-REVEL-0.5	0.001	0.623727	-0.222734	0.620058	0.719434	0.719434	0.719434	21	3	18
PHYKPL	CV-HIGH-REVEL-0.5	0.001	0.623929	0.336307	0.935694	0.719281	0.719281	0.719281	6	2	4
ALPI	CV-HIGH-REVEL-0.5	0.001	0.623958	0.352375	0.980317	0.719259	0.719259	0.719259	6	2	4
DOCK6	HIGH-MOD	0.001	0.62397	0.148962	0.360224	0.679222	0.679222	0.679222	59	14	45
OPN4	HIGH-MOD	0.001	0.624207	-0.276022	0.667079	0.679038	0.679038	0.679038	19	3	16
SUGP1	HIGH-MOD	0.001	0.624394	0.407793	0.985067	0.678893	0.678893	0.678893	8	2	6
OSBPL5	HIGH-MOD	0.001	0.624413	-0.306929	0.741385	0.678879	0.678879	0.678879	18	2	16
DEFB108B	HIGH-MOD	0.001	0.624453	1.4314	1.24635	0.250774	0.250774	0.250774	5	2	3
APLP2	CV-HIGH-REVEL-0.5	0.001	0.624515	1.3545	1.27085	0.286505	0.286505	0.286505	6	2	4
ENOX1	HIGH-MOD	0.001	0.62456	0.353753	0.854167	0.678764	0.678764	0.678764	10	3	7
GTF3C2	HIGH-MOD	0.001	0.624636	0.365769	0.883008	0.678705	0.678705	0.678705	11	3	8
NAALAD2	HIGH-MOD	0.001	0.624729	0.702929	0.612212	0.250895	0.250895	0.250895	19	6	13
DSG2	HIGH-MOD	0.001	0.624752	-0.255722	0.617159	0.678615	0.678615	0.678615	16	3	13
EP300	HIGH-MOD	0.001	0.624907	-0.180218	0.434764	0.678495	0.678495	0.678495	46	7	39
ABCA6	HIGH-MOD	0.001	0.625055	-0.226566	0.546369	0.67838	0.67838	0.67838	32	4	28
ATP10A	HIGH-MOD	0.001	0.62509	-0.177787	0.428701	0.678353	0.678353	0.678353	42	7	35
SLC26A11	HIGH-MOD	0.001	0.625213	-0.629818	0.548782	0.251106	0.251106	0.251106	26	3	23
MTMR10	HIGH-MOD	0.001	0.625222	-0.311307	0.750405	0.678251	0.678251	0.678251	19	2	17
LMAN1L	HIGH-MOD	0.001	0.625347	0.454253	1.09463	0.678153	0.678153	0.678153	5	2	3
CFAP61	CV-HIGH-REVEL-0.5	0.001	0.625516	1.0333	0.970414	0.286966	0.286966	0.286966	8	3	5
GPLD1	HIGH-MOD	0.001	0.625517	-0.274677	0.661611	0.678022	0.678022	0.678022	16	3	13
DOCK1	HIGH-MOD	0.001	0.625545	-0.218867	0.527144	0.678	0.678	0.678	28	5	23
AMZ1	HIGH-MOD	0.001	0.625576	0.221403	0.533211	0.677976	0.677976	0.677976	26	6	20
CHGA	HIGH-MOD	0.001	0.625626	0.386284	0.930179	0.677938	0.677938	0.677938	12	2	10
FLT4	HIGH-MOD	0.001	0.625655	-0.606182	0.528403	0.2513	0.2513	0.2513	34	3	31
INF2	HIGH-MOD	0.001	0.625702	-0.210298	0.506303	0.677879	0.677879	0.677879	40	5	35
OXSR1	HIGH-MOD	0.001	0.625907	-0.325696	0.78372	0.677719	0.677719	0.677719	13	2	11
AFDN	HIGH-MOD	0.001	0.625933	-0.210343	0.506112	0.677699	0.677699	0.677699	35	5	30
L3MBTL1	CV-HIGH-REVEL-0.5	0.001	0.625988	-0.2789	0.771472	0.717713	0.717713	0.717713	12	2	10
FANCI	HIGH-MOD	0.001	0.626164	-0.670295	0.584563	0.251522	0.251522	0.251522	24	2	22
OTOF	HIGH-MOD	0.001	0.626185	0.479216	0.417932	0.251532	0.251532	0.251532	56	11	45
CHRD	HIGH-MOD	0.001	0.626411	-0.340008	0.81711	0.677329	0.677329	0.677329	18	2	16
SPHKAP	HIGH-MOD	0.001	0.626435	0.614708	0.53622	0.251641	0.251641	0.251641	35	7	28
SGSM2	CV-HIGH-REVEL-0.5	0.001	0.626513	1.29081	1.21341	0.287425	0.287425	0.287425	5	2	3
TENM2	HIGH-MOD	0.001	0.626774	0.398039	0.347325	0.25179	0.25179	0.25179	63	16	47
TOP2B	HIGH-MOD	0.001	0.626784	0.321034	0.77078	0.67704	0.67704	0.67704	15	4	11
CAPZA1	HIGH-MOD	0.001	0.62685	0.41229	0.989713	0.676989	0.676989	0.676989	7	2	5
PPOX	HIGH-MOD	0.001	0.6271	0.332053	0.796596	0.676796	0.676796	0.676796	11	3	8
CLCN2	HIGH-MOD	0.001	0.6271	-0.243005	0.582969	0.676795	0.676795	0.676795	24	4	20
TNFAIP6	HIGH-MOD	0.001	0.62712	1.53389	1.33889	0.251941	0.251941	0.251941	4	2	2
HLA-DMA	HIGH-MOD	0.001	0.627312	1.30679	1.14086	0.252025	0.252025	0.252025	7	2	5
PERM1	HIGH-MOD	0.001	0.627332	-0.665335	0.580864	0.252034	0.252034	0.252034	32	2	30
POR	HIGH-MOD	0.001	0.627502	-0.209618	0.502363	0.676485	0.676485	0.676485	37	5	32
SAMD4B	HIGH-MOD	0.001	0.62767	0.376139	0.901056	0.676355	0.676355	0.676355	16	2	14
IL18R1	HIGH-MOD	0.001	0.627755	0.328456	0.78666	0.676289	0.676289	0.676289	12	3	9
HYAL3	HIGH-MOD	0.001	0.627825	0.32477	0.777695	0.676235	0.676235	0.676235	14	3	11
FAM47E	CV-HIGH-REVEL-0.5	0.001	0.627872	1.37588	1.29507	0.288052	0.288052	0.288052	3	2	1
CPED1	HIGH-MOD	0.001	0.627958	0.326493	0.781556	0.676132	0.676132	0.676132	19	3	16
ANKRD60	HIGH-MOD	0.001	0.627988	-0.327209	0.783211	0.676109	0.676109	0.676109	9	2	7
BCO2	HIGH-MOD	0.001	0.628058	0.395077	0.945492	0.676055	0.676055	0.676055	11	2	9
FANCA	CV-HIGH-REVEL-0.5	0.001	0.628078	0.240001	0.659992	0.716125	0.716125	0.716125	19	4	15
SULT1A2	HIGH-MOD	0.001	0.628126	-0.335287	0.802266	0.676002	0.676002	0.676002	15	2	13
AFF4	HIGH-MOD	0.001	0.628155	-0.698594	0.610364	0.252394	0.252394	0.252394	25	2	23
KRT79	HIGH-MOD	0.001	0.628224	0.289843	0.693357	0.675927	0.675927	0.675927	19	4	15
WASF1	HIGH-MOD	0.001	0.628241	-0.341436	0.816741	0.675913	0.675913	0.675913	16	2	14
CFL2	HIGH-MOD	0.001	0.628294	1.53676	1.34284	0.252455	0.252455	0.252455	3	2	1
UBA5	HIGH-MOD	0.001	0.628421	0.428136	1.02367	0.675774	0.675774	0.675774	5	2	3
ZEB2	HIGH-MOD	0.001	0.628542	0.92949	0.812389	0.252564	0.252564	0.252564	10	4	6
BCL2L14	HIGH-MOD	0.001	0.628559	0.41039	0.980898	0.675668	0.675668	0.675668	7	2	5
TTLL4	HIGH-MOD	0.001	0.62862	0.525828	0.459615	0.252598	0.252598	0.252598	35	10	25
NOX3	CV-HIGH-REVEL-0.5	0.001	0.628634	0.288478	0.792071	0.715704	0.715704	0.715704	9	3	6
TRIM45	CV-HIGH-REVEL-0.5	0.001	0.628683	0.360065	0.988493	0.715666	0.715666	0.715666	14	2	12
VPS51	HIGH-MOD	0.001	0.628725	0.26407	0.630904	0.675539	0.675539	0.675539	24	4	20
ADH1B	HIGH-MOD	0.001	0.628836	1.03642	0.906091	0.252693	0.252693	0.252693	11	3	8
CRCP	HIGH-MOD	0.001	0.628901	1.38528	1.21116	0.252721	0.252721	0.252721	5	2	3
NAA16	HIGH-MOD	0.001	0.628918	0.857953	0.750125	0.252728	0.252728	0.252728	14	4	10
NXF1	HIGH-MOD	0.001	0.629222	1.4939	1.30652	0.252862	0.252862	0.252862	6	2	4
ZNF772	HIGH-MOD	0.001	0.629386	0.432665	1.03198	0.675029	0.675029	0.675029	6	2	4
VPS37A	HIGH-MOD	0.001	0.629437	0.944733	0.826394	0.252956	0.252956	0.252956	10	4	6
THRAP3	HIGH-MOD	0.001	0.62946	-0.28014	0.66806	0.674972	0.674972	0.674972	18	3	15
FBXO44	CV-HIGH-REVEL-0.5	0.001	0.62951	0.366039	1.00258	0.71504	0.71504	0.71504	6	2	4
ZNF547	HIGH-MOD	0.001	0.629587	0.350969	0.836699	0.674874	0.674874	0.674874	9	3	6
DSPP	HIGH-MOD	0.001	0.629588	-0.26109	0.622429	0.674873	0.674873	0.674873	23	3	20
DGKA	HIGH-MOD	0.001	0.629722	0.27439	0.653914	0.674769	0.674769	0.674769	18	4	14
UNKL	HIGH-MOD	0.001	0.629744	-0.20922	0.498578	0.674753	0.674753	0.674753	40	6	34
SLC12A1	CV-HIGH-REVEL-0.5	0.001	0.629861	-0.237844	0.65082	0.714773	0.714773	0.714773	19	3	16
TAF2	HIGH-MOD	0.001	0.629874	0.312703	0.744936	0.674653	0.674653	0.674653	16	3	13
SAP25	HIGH-MOD	0.001	0.629892	0.399197	0.950944	0.674639	0.674639	0.674639	8	2	6
DNTTIP1	HIGH-MOD	0.001	0.629915	1.05986	0.927507	0.253166	0.253166	0.253166	9	3	6
CPB1	HIGH-MOD	0.001	0.630073	0.846811	0.741174	0.253235	0.253235	0.253235	17	4	13
JAK3	HIGH-MOD	0.001	0.630154	0.221978	0.528434	0.674436	0.674436	0.674436	31	6	25
PIK3C3	CV-HIGH-REVEL-0.5	0.001	0.630192	1.19843	1.13054	0.289122	0.289122	0.289122	5	2	3
HR	HIGH-MOD	0.001	0.6303	-0.567021	0.496391	0.253335	0.253335	0.253335	33	4	29
ARHGAP19	HIGH-MOD	0.001	0.630348	0.879815	0.770256	0.253356	0.253356	0.253356	11	4	7
EPS15L1	HIGH-MOD	0.001	0.630391	1.07559	0.941691	0.253374	0.253374	0.253374	12	3	9
RECQL4	CV-HIGH	0.001	0.630542	-0.268798	0.84548	0.750543	0.750543	0.750543	13	2	11
UHRF2	HIGH-MOD	0.001	0.630615	1.36123	1.19201	0.253472	0.253472	0.253472	10	2	8
NMUR1	HIGH-MOD	0.001	0.630721	1.08691	0.951886	0.253519	0.253519	0.253519	8	3	5
GMNC	HIGH-MOD	0.001	0.630724	1.17635	1.03022	0.25352	0.25352	0.25352	10	3	7
PPP2R3A	HIGH-MOD	0.001	0.630747	0.251654	0.598189	0.673979	0.673979	0.673979	23	6	17
MYH7	HIGH-MOD	0.001	0.631076	0.626939	0.549239	0.253675	0.253675	0.253675	36	7	29
C15orf39	HIGH-MOD	0.001	0.631082	0.220789	0.524382	0.673721	0.673721	0.673721	38	6	32
NBEA	HIGH-MOD	0.001	0.631155	0.243863	0.579075	0.673665	0.673665	0.673665	25	6	19
C21orf91	HIGH-MOD	0.001	0.631294	1.33504	1.16981	0.25377	0.25377	0.25377	5	2	3
FUT8	HIGH-MOD	0.001	0.631299	0.337169	0.800355	0.673554	0.673554	0.673554	11	3	8
SETD5	HIGH-MOD	0.001	0.631367	0.238608	0.566298	0.673501	0.673501	0.673501	35	5	30
TNRC6A	HIGH-MOD	0.001	0.631598	0.602913	0.528445	0.253904	0.253904	0.253904	43	8	35
SIL1	HIGH-MOD	0.001	0.631634	0.449915	1.06709	0.673296	0.673296	0.673296	7	2	5
EPHX2	HIGH-MOD	0.001	0.631642	0.331406	0.785998	0.67329	0.67329	0.67329	21	3	18
MZF1	HIGH-MOD	0.001	0.631648	-0.230363	0.546346	0.673286	0.673286	0.673286	36	4	32
GRID2IP	HIGH-MOD	0.001	0.631648	0.200846	0.47634	0.673285	0.673285	0.673285	39	7	32
NT5E	HIGH-MOD	0.001	0.631663	0.730852	0.640621	0.253932	0.253932	0.253932	21	6	15
CFAP43	HIGH-MOD	0.001	0.631684	0.225995	0.535936	0.673257	0.673257	0.673257	32	6	26
PRKAG3	CV-HIGH	0.001	0.631794	1.15926	1.15921	0.31729	0.31729	0.31729	5	2	3
MPEG1	HIGH-MOD	0.001	0.631906	0.308487	0.731159	0.673087	0.673087	0.673087	19	3	16
MYADM	HIGH-MOD	0.001	0.631981	1.18002	1.03464	0.254072	0.254072	0.254072	6	3	3
LAPTM5	HIGH-MOD	0.001	0.631982	0.424233	1.0053	0.673028	0.673028	0.673028	7	2	5
ABCC10	CV-HIGH-REVEL-0.5	0.001	0.632061	-0.614317	0.580556	0.289986	0.289986	0.289986	26	3	23
UPF1	HIGH-MOD	0.001	0.632198	0.884723	0.775878	0.254167	0.254167	0.254167	13	4	9
FBN1	HIGH-MOD	0.001	0.632527	0.222423	0.526358	0.672609	0.672609	0.672609	31	7	24
DOCK2	HIGH-MOD	0.001	0.632539	0.238841	0.565193	0.672599	0.672599	0.672599	36	5	31
POLR3F	CV-HIGH-REVEL-0.5	0.001	0.632608	0.396368	1.07639	0.712696	0.712696	0.712696	4	2	2
MAPKBP1	HIGH-MOD	0.001	0.63265	0.230205	0.544607	0.672514	0.672514	0.672514	26	6	20
OR6C74	HIGH-MOD	0.001	0.632705	0.419402	0.99206	0.672472	0.672472	0.672472	9	2	7
INO80	CV-HIGH-REVEL-0.5	0.001	0.632794	-0.291863	0.792187	0.712555	0.712555	0.712555	12	2	10
LILRA4	HIGH-MOD	0.001	0.632875	-0.303186	0.716858	0.672341	0.672341	0.672341	16	2	14
NLRP3	HIGH-MOD	0.001	0.633087	0.328674	0.776713	0.672178	0.672178	0.672178	12	3	9
KLC3	HIGH-MOD	0.001	0.633255	0.204592	0.483283	0.672049	0.672049	0.672049	43	7	36
G6PC1	CV-HIGH-REVEL-0.5	0.001	0.633295	0.360673	0.977606	0.712177	0.712177	0.712177	7	2	5
CFAP119	HIGH-MOD	0.001	0.633315	1.34407	1.17994	0.254658	0.254658	0.254658	7	2	5
KBTBD7	HIGH-MOD	0.001	0.633331	0.406424	0.959867	0.671991	0.671991	0.671991	10	2	8
SLC25A46	CV-HIGH-REVEL-0.5	0.001	0.633525	1.24182	1.17522	0.290662	0.290662	0.290662	5	2	3
MYO9B	HIGH-MOD	0.001	0.633706	-0.19673	0.464192	0.671703	0.671703	0.671703	42	6	36
KRT79	CV-HIGH-REVEL-0.5	0.001	0.633796	1.05707	1.00063	0.290787	0.290787	0.290787	9	3	6
ITGA7	CV-HIGH	0.001	0.633808	0.226091	0.703927	0.74807	0.74807	0.74807	17	4	13
HEATR6	HIGH-MOD	0.001	0.633838	-0.249547	0.588622	0.671601	0.671601	0.671601	23	4	19
MCL1	HIGH-MOD	0.001	0.633886	-0.317695	0.749278	0.671565	0.671565	0.671565	14	2	12
RIPK4	CV-HIGH-REVEL-0.5	0.001	0.633928	0.378853	1.0251	0.711699	0.711699	0.711699	8	2	6
SEPTIN14	HIGH-MOD	0.001	0.634142	-0.303733	0.715892	0.671368	0.671368	0.671368	13	2	11
DBNL	HIGH-MOD	0.001	0.634287	-0.322661	0.760233	0.671257	0.671257	0.671257	16	2	14
P3H3	HIGH-MOD	0.001	0.634346	0.323584	0.762296	0.671212	0.671212	0.671212	23	3	20
FAT3	HIGH-MOD	0.001	0.634381	-0.357955	0.314552	0.255126	0.255126	0.255126	93	13	80
PUM3	HIGH-MOD	0.001	0.634436	-0.721044	0.633647	0.255151	0.255151	0.255151	28	2	26
TMEM40	HIGH-MOD	0.001	0.634512	0.389733	0.917751	0.671084	0.671084	0.671084	14	2	12
OPTC	HIGH-MOD	0.001	0.634619	0.310257	0.730406	0.671002	0.671002	0.671002	19	3	16
KHDRBS2	HIGH-MOD	0.001	0.63465	0.343731	0.809148	0.670978	0.670978	0.670978	13	3	10
SLC12A3	CV-HIGH	0.001	0.63468	0.877882	0.88038	0.318685	0.318685	0.318685	10	3	7
DERA	HIGH-MOD	0.001	0.634814	0.294555	0.693105	0.670852	0.670852	0.670852	18	4	14
DNAH2	CV-HIGH-REVEL-0.5	0.001	0.634846	-0.606086	0.574307	0.291272	0.291272	0.291272	24	3	21
SLITRK6	HIGH-MOD	0.001	0.634849	1.0591	0.931085	0.255332	0.255332	0.255332	18	3	15
POLR1A	HIGH-MOD	0.001	0.634856	-0.209268	0.492368	0.67082	0.67082	0.67082	33	5	28
GPA33	CV-HIGH-REVEL-0.5	0.001	0.634911	1.45965	1.3832	0.291303	0.291303	0.291303	7	2	5
SLC22A5	HIGH-MOD	0.001	0.635005	-0.23866	0.561315	0.670705	0.670705	0.670705	25	4	21
CNTLN	HIGH-MOD	0.001	0.635114	0.177776	0.418008	0.670622	0.670622	0.670622	51	10	41
STXBP2	HIGH-MOD	0.001	0.635124	0.750334	0.659806	0.255453	0.255453	0.255453	29	5	24
PSMF1	HIGH-MOD	0.001	0.635335	0.40153	0.943605	0.670452	0.670452	0.670452	12	2	10
PIK3R3	HIGH-MOD	0.001	0.635395	0.364693	0.85691	0.670406	0.670406	0.670406	8	3	5
BICD2	HIGH-MOD	0.001	0.635397	-0.270917	0.636565	0.670405	0.670405	0.670405	20	3	17
ATP6V1D	HIGH-MOD	0.001	0.635417	1.40504	1.23585	0.255582	0.255582	0.255582	5	2	3
TRIM25	HIGH-MOD	0.001	0.63551	-0.263514	0.618998	0.670318	0.670318	0.670318	19	3	16
RASAL3	HIGH-MOD	0.001	0.635562	-0.676375	0.595011	0.255646	0.255646	0.255646	29	2	27
SLC4A3	CV-HIGH-REVEL-0.5	0.001	0.635585	1.26786	1.20224	0.291615	0.291615	0.291615	10	2	8
ABCB11	CV-HIGH-REVEL-0.5	0.001	0.635614	-0.24893	0.670463	0.710428	0.710428	0.710428	16	3	13
QRICH1	HIGH-MOD	0.001	0.635734	1.3121	1.15445	0.255721	0.255721	0.255721	7	2	5
FKBP1C	HIGH-MOD	0.001	0.635977	1.39365	1.22647	0.255828	0.255828	0.255828	3	2	1
TCERG1L	HIGH-MOD	0.001	0.63611	0.277907	0.651841	0.669859	0.669859	0.669859	22	4	18
RAB38	HIGH-MOD	0.001	0.636122	1.3115	1.15434	0.255892	0.255892	0.255892	6	2	4
URB2	HIGH-MOD	0.001	0.63613	0.2121	0.497463	0.669844	0.669844	0.669844	32	7	25
TYK2	HIGH-MOD	0.001	0.63613	-0.256874	0.602477	0.669843	0.669843	0.669843	28	3	25
NRAP	CV-HIGH-REVEL-0.5	0.001	0.636155	1.19732	1.13597	0.291878	0.291878	0.291878	14	2	12
SCN4A	HIGH-MOD	0.001	0.636575	0.228929	0.536345	0.669503	0.669503	0.669503	33	6	27
AARS2	HIGH-MOD	0.001	0.636649	0.253223	0.593155	0.669446	0.669446	0.669446	22	5	17
ANKRD35	HIGH-MOD	0.001	0.636667	0.423013	0.990831	0.669432	0.669432	0.669432	8	2	6
BMI1	HIGH-MOD	0.001	0.636858	0.548432	1.284	0.669286	0.669286	0.669286	3	2	1
RNF17	HIGH-MOD	0.001	0.636874	0.262742	0.615113	0.669274	0.669274	0.669274	24	5	19
NARF	HIGH-MOD	0.001	0.636888	-0.314511	0.736284	0.669263	0.669263	0.669263	22	2	20
PCOLCE	HIGH-MOD	0.001	0.636943	-0.316965	0.741929	0.669221	0.669221	0.669221	15	2	13
FGD4	HIGH-MOD	0.001	0.637056	-0.274461	0.642261	0.669135	0.669135	0.669135	27	3	24
FDFT1	HIGH-MOD	0.001	0.637426	0.325914	0.761969	0.668851	0.668851	0.668851	19	3	16
CELSR3	HIGH-MOD	0.001	0.637599	-0.154959	0.362133	0.668719	0.668719	0.668719	78	11	67
ERICH6	HIGH-MOD	0.001	0.637605	0.348361	0.814094	0.668715	0.668715	0.668715	14	3	11
VANGL2	CV-HIGH-REVEL-0.5	0.001	0.637621	0.884559	0.840413	0.292557	0.292557	0.292557	7	4	3
OSBPL1A	HIGH-MOD	0.001	0.637747	0.328391	0.767157	0.668606	0.668606	0.668606	20	3	17
PLAAT4	HIGH-MOD	0.001	0.637932	1.24869	1.10089	0.256689	0.256689	0.256689	9	2	7
FSCN2	HIGH-MOD	0.001	0.637935	0.212379	0.495912	0.668462	0.668462	0.668462	34	7	27
TGM2	CV-HIGH-REVEL-0.5	0.001	0.637959	0.341889	0.914999	0.708665	0.708665	0.708665	11	2	9
PMFBP1	HIGH-MOD	0.001	0.638025	-0.70397	0.6207	0.25673	0.25673	0.25673	23	2	21
KIAA1614	HIGH-MOD	0.001	0.63826	0.237475	0.55407	0.668213	0.668213	0.668213	43	6	37
HGD	HIGH-MOD	0.001	0.638339	-0.273426	0.637827	0.668153	0.668153	0.668153	18	3	15
MST1R	CV-HIGH-REVEL-0.5	0.001	0.638346	0.308659	0.825204	0.708375	0.708375	0.708375	10	3	7
CUZD1	HIGH-MOD	0.001	0.638411	1.30388	1.15006	0.2569	0.2569	0.2569	9	2	7
BCDIN3D	HIGH-MOD	0.001	0.63844	0.926492	0.817215	0.256913	0.256913	0.256913	10	3	7
TCF25	HIGH-MOD	0.001	0.638495	0.627632	0.553633	0.256937	0.256937	0.256937	25	8	17
RSPO2	HIGH-MOD	0.001	0.63852	1.07871	0.951554	0.256948	0.256948	0.256948	8	3	5
TECPR2	HIGH-MOD	0.001	0.638565	-0.222383	0.51847	0.66798	0.66798	0.66798	35	5	30
RACK1	HIGH-MOD	0.001	0.638704	0.410107	0.955812	0.667874	0.667874	0.667874	7	2	5
BRD2	HIGH-MOD	0.001	0.638813	0.335346	0.781359	0.667791	0.667791	0.667791	15	3	12
PDHA2	HIGH-MOD	0.001	0.638956	-0.347737	0.809948	0.667681	0.667681	0.667681	16	2	14
GTF2IRD1	HIGH-MOD	0.001	0.639022	-0.277761	0.646856	0.667631	0.667631	0.667631	19	3	16
MX1	HIGH-MOD	0.001	0.639233	0.282676	0.657964	0.66747	0.66747	0.66747	27	4	23
PIK3CG	HIGH-MOD	0.001	0.639334	-0.696603	0.61495	0.257306	0.257306	0.257306	25	2	23
DPY19L1	HIGH-MOD	0.001	0.639433	0.896767	0.791724	0.25735	0.25735	0.25735	13	4	9
DNAJB9	HIGH-MOD	0.001	0.639518	-0.327702	0.762236	0.667253	0.667253	0.667253	12	2	10
NFATC4	HIGH-MOD	0.001	0.639533	0.316401	0.735923	0.667241	0.667241	0.667241	21	3	18
KRI1	HIGH-MOD	0.001	0.639613	-0.264996	0.616239	0.66718	0.66718	0.66718	25	3	22
F5	HIGH-MOD	0.001	0.63969	-0.23144	0.538105	0.667121	0.667121	0.667121	47	4	43
ITGA7	HIGH-MOD	0.001	0.639697	0.497037	0.438924	0.257467	0.257467	0.257467	46	11	35
EMC1	HIGH-MOD	0.001	0.640045	-0.237874	0.552585	0.666851	0.666851	0.666851	25	4	21
ATP2A3	CV-HIGH-REVEL-0.5	0.001	0.640149	0.296313	0.788363	0.707022	0.707022	0.707022	11	3	8
MAN1A1	CV-HIGH-REVEL-0.5	0.001	0.64016	0.402444	1.0707	0.707014	0.707014	0.707014	5	2	3
CACNA2D2	HIGH-MOD	0.001	0.640258	-0.286071	0.664203	0.666688	0.666688	0.666688	18	3	15
NACAD	HIGH-MOD	0.001	0.640312	-0.236687	0.54947	0.666647	0.666647	0.666647	28	4	24
PLA2R1	HIGH-MOD	0.001	0.640332	0.515665	0.455641	0.257746	0.257746	0.257746	42	10	32
ASCC3	CV-HIGH-REVEL-0.5	0.001	0.640961	-0.354255	0.940475	0.706414	0.706414	0.706414	8	2	6
BTBD8	HIGH-MOD	0.001	0.641005	-0.24219	0.561299	0.666119	0.666119	0.666119	32	4	28
WDR11	HIGH-MOD	0.001	0.641027	0.214842	0.497892	0.666102	0.666102	0.666102	34	7	27
MATR3	HIGH-MOD	0.001	0.641089	0.379502	0.879354	0.666055	0.666055	0.666055	13	3	10
PSG5	HIGH-MOD	0.001	0.641121	0.330554	0.765876	0.66603	0.66603	0.66603	13	3	10
PAEP	HIGH-MOD	0.001	0.641138	0.394615	0.914264	0.666018	0.666018	0.666018	3	2	1
HNMT	HIGH-MOD	0.001	0.641265	0.401347	0.929576	0.665921	0.665921	0.665921	8	2	6
ELL	HIGH-MOD	0.001	0.641278	-0.325933	0.754882	0.665911	0.665911	0.665911	18	2	16
PHOX2A	HIGH-MOD	0.001	0.641493	0.426144	0.986463	0.665747	0.665747	0.665747	6	2	4
ABCA10	HIGH-MOD	0.001	0.641673	0.225524	0.521828	0.66561	0.66561	0.66561	39	6	33
TMEM260	HIGH-MOD	0.001	0.641749	0.253536	0.586536	0.665552	0.665552	0.665552	24	5	19
UGT1A8	CV-HIGH-REVEL-0.5	0.001	0.641886	0.348119	0.921906	0.705722	0.705722	0.705722	9	2	7
EVI5	HIGH-MOD	0.001	0.641898	-0.32732	0.756956	0.665439	0.665439	0.665439	19	2	17
SCNN1G	HIGH-MOD	0.001	0.641964	1.06474	0.942228	0.258466	0.258466	0.258466	9	3	6
RNF223	CV-HIGH-REVEL-0.5	0.001	0.642012	1.33684	1.27549	0.294592	0.294592	0.294592	4	2	2
KLHDC7A	HIGH-MOD	0.001	0.642207	-0.266092	0.614901	0.665203	0.665203	0.665203	32	3	29
R3HCC1	HIGH-MOD	0.001	0.642227	0.750455	0.664268	0.258582	0.258582	0.258582	20	5	15
ISM2	HIGH-MOD	0.001	0.642406	-0.318459	0.735559	0.665052	0.665052	0.665052	20	2	18
FREM3	HIGH-MOD	0.001	0.642558	0.178548	0.412249	0.664936	0.664936	0.664936	54	10	44
MPP4	CV-HIGH-REVEL-0.5	0.001	0.642577	1.36672	1.3047	0.294854	0.294854	0.294854	3	2	1
LRRC14	HIGH-MOD	0.001	0.64266	-0.716206	0.634206	0.258774	0.258774	0.258774	23	2	21
LRRC15	CV-HIGH-REVEL-0.5	0.001	0.642714	1.56516	1.49434	0.294917	0.294917	0.294917	2	2	0
SNAP29	HIGH-MOD	0.001	0.64277	0.481115	1.11028	0.664775	0.664775	0.664775	5	2	3
GIGYF1	HIGH-MOD	0.001	0.642855	0.605102	0.53592	0.25886	0.25886	0.25886	34	8	26
PAX4	HIGH-MOD	0.001	0.642896	-0.304048	0.701443	0.66468	0.66468	0.66468	15	3	12
LAMA2	CV-HIGH-REVEL-0.5	0.001	0.642898	-0.23518	0.62114	0.704965	0.704965	0.704965	28	3	25
CABLES2	HIGH-MOD	0.001	0.643052	0.862612	0.764128	0.258947	0.258947	0.258947	15	4	11
EARS2	HIGH-MOD	0.001	0.643192	0.850997	0.753937	0.259009	0.259009	0.259009	18	4	14
CAMTA2	HIGH-MOD	0.001	0.643215	-0.796006	0.705233	0.259019	0.259019	0.259019	18	2	16
PIK3C2B	HIGH-MOD	0.001	0.643245	-0.517341	0.458358	0.259032	0.259032	0.259032	47	4	43
OR5C1	HIGH-MOD	0.001	0.643329	-0.715596	0.63406	0.259069	0.259069	0.259069	19	2	17
PROM2	HIGH-MOD	0.001	0.643463	0.247106	0.569295	0.664248	0.664248	0.664248	23	6	17
HACD4	HIGH-MOD	0.001	0.64351	1.30257	1.15435	0.259149	0.259149	0.259149	5	2	3
GALNT16	HIGH-MOD	0.001	0.643564	-0.960558	0.851295	0.259173	0.259173	0.259173	14	2	12
RIPOR1	HIGH-MOD	0.001	0.643662	0.249767	0.57515	0.664097	0.664097	0.664097	30	5	25
MET	HIGH-MOD	0.001	0.643698	-0.25502	0.587198	0.66407	0.66407	0.66407	21	4	17
ATM	HIGH-MOD	0.001	0.643703	0.407004	0.360755	0.259235	0.259235	0.259235	66	15	51
KRT81	HIGH-MOD	0.001	0.643704	0.343478	0.790865	0.664066	0.664066	0.664066	14	3	11
NOVA1	HIGH-MOD	0.001	0.643857	0.437148	1.00617	0.663949	0.663949	0.663949	7	2	5
LRRC8D	HIGH-MOD	0.001	0.643873	0.783944	0.694971	0.25931	0.25931	0.25931	12	5	7
TIE1	HIGH-MOD	0.001	0.643883	-0.604889	0.536242	0.259314	0.259314	0.259314	34	3	31
MTCH1	HIGH-MOD	0.001	0.643889	1.31826	1.16866	0.259316	0.259316	0.259316	8	2	6
MEF2B	HIGH-MOD	0.001	0.64391	0.443521	1.02071	0.663909	0.663909	0.663909	12	2	10
ATP2A3	HIGH-MOD	0.001	0.64395	0.298054	0.685868	0.663879	0.663879	0.663879	19	4	15
PTPRS	HIGH-MOD	0.001	0.644178	0.736653	0.653232	0.259444	0.259444	0.259444	27	5	22
SLC20A1	HIGH-MOD	0.001	0.644207	0.34276	0.788257	0.663683	0.663683	0.663683	17	3	14
ANKS1A	HIGH-MOD	0.001	0.644247	0.225529	0.518607	0.663653	0.663653	0.663653	29	7	22
TRIM41	HIGH-MOD	0.001	0.644567	0.708734	0.628701	0.259616	0.259616	0.259616	22	6	16
BIRC2	CV-HIGH	0.001	0.644581	1.51322	1.53265	0.323483	0.323483	0.323483	2	2	0
CDCA2	HIGH-MOD	0.001	0.644587	-0.210496	0.483642	0.663395	0.663395	0.663395	40	6	34
DYRK1A	HIGH-MOD	0.001	0.644644	0.746819	0.662533	0.25965	0.25965	0.25965	16	5	11
PDE1B	HIGH-MOD	0.001	0.644699	0.777856	0.690102	0.259675	0.259675	0.259675	14	5	9
PRPSAP1	HIGH-MOD	0.001	0.644742	-0.361705	0.830755	0.663277	0.663277	0.663277	11	2	9
GNAT2	CV-HIGH-REVEL-0.5	0.001	0.644836	1.14163	1.09219	0.295902	0.295902	0.295902	7	2	5
DYNC1LI1	HIGH-MOD	0.001	0.644882	-0.351361	0.806727	0.663171	0.663171	0.663171	14	2	12
TMEM168	HIGH-MOD	0.001	0.644904	-0.340725	0.782265	0.663155	0.663155	0.663155	16	2	14
PTPN21	HIGH-MOD	0.001	0.644931	0.582596	0.516981	0.259777	0.259777	0.259777	31	8	23
SARNP	HIGH-MOD	0.001	0.645031	1.13956	1.01131	0.259821	0.259821	0.259821	6	3	3
TICAM1	HIGH-MOD	0.001	0.645071	-0.72498	0.643414	0.259839	0.259839	0.259839	20	2	18
ANGPTL7	HIGH-MOD	0.001	0.645165	0.958824	0.851021	0.25988	0.25988	0.25988	12	4	8
SMCO2	HIGH-MOD	0.001	0.645238	0.414846	0.951676	0.662901	0.662901	0.662901	8	2	6
FOXH1	HIGH-MOD	0.001	0.645337	0.886396	0.786863	0.259956	0.259956	0.259956	11	4	7
RECQL5	HIGH-MOD	0.001	0.645409	-0.240062	0.550487	0.662771	0.662771	0.662771	29	4	25
KBTBD12	HIGH-MOD	0.001	0.645663	0.838836	0.744869	0.260101	0.260101	0.260101	16	4	12
MICALL2	CV-HIGH-REVEL-0.5	0.001	0.645725	1.20148	1.15043	0.296315	0.296315	0.296315	6	2	4
HOXD9	HIGH-MOD	0.001	0.645818	-0.33396	0.765057	0.662462	0.662462	0.662462	12	2	10
RALGPS2	HIGH-MOD	0.001	0.645848	-0.323347	0.740689	0.662439	0.662439	0.662439	10	2	8
CCDC74B	HIGH-MOD	0.001	0.646025	0.350777	0.803182	0.662304	0.662304	0.662304	7	3	4
EMILIN3	HIGH-MOD	0.001	0.646098	-0.238881	0.546877	0.662249	0.662249	0.662249	28	4	24
TSPOAP1	HIGH-MOD	0.001	0.646113	-0.412291	0.366258	0.2603	0.2603	0.2603	58	9	49
CEL	HIGH-MOD	0.001	0.646234	0.592611	0.526505	0.260353	0.260353	0.260353	28	8	20
FILIP1	HIGH-MOD	0.001	0.646319	-0.697652	0.619878	0.260391	0.260391	0.260391	23	2	21
IGSF9	HIGH-MOD	0.001	0.646447	0.222357	0.508624	0.661985	0.661985	0.661985	39	7	32
SRL	HIGH-MOD	0.001	0.646455	-0.332504	0.760561	0.661979	0.661979	0.661979	11	2	9
ENG	HIGH-MOD	0.001	0.646616	-0.331482	0.757931	0.661857	0.661857	0.661857	20	2	18
KCNH6	CV-HIGH-REVEL-0.5	0.001	0.646629	-0.738404	0.707649	0.296735	0.296735	0.296735	16	2	14
TPP1	HIGH-MOD	0.001	0.646731	-0.704751	0.626424	0.260573	0.260573	0.260573	18	2	16
DYNC1H1	CV-HIGH-REVEL-0.5	0.001	0.646862	1.26209	1.2098	0.296843	0.296843	0.296843	3	2	1
DST	HIGH-MOD	0.001	0.646961	-0.269243	0.23937	0.260675	0.260675	0.260675	174	24	150
KRT82	HIGH-MOD	0.001	0.646987	0.792739	0.704801	0.260686	0.260686	0.260686	20	5	15
RGL4	HIGH-MOD	0.001	0.647099	0.734638	0.653213	0.260736	0.260736	0.260736	21	5	16
NCAPG2	HIGH-MOD	0.001	0.647162	0.83757	0.74478	0.260764	0.260764	0.260764	14	4	10
LBR	CV-HIGH-REVEL-0.5	0.001	0.647209	1.28998	1.23694	0.297004	0.297004	0.297004	7	2	5
PGAM5	HIGH-MOD	0.001	0.647306	1.14566	1.01887	0.260828	0.260828	0.260828	6	3	3
QRICH2	HIGH-MOD	0.001	0.647309	0.564688	0.502197	0.260829	0.260829	0.260829	43	8	35
ZNRF3	HIGH-MOD	0.001	0.647347	0.283182	0.646367	0.661304	0.661304	0.661304	21	4	17
EML4	HIGH-MOD	0.001	0.647364	0.300866	0.686701	0.66129	0.66129	0.66129	31	4	27
DYNC1I2	CV-HIGH-REVEL-0.5	0.001	0.647468	0.529473	1.38165	0.701558	0.701558	0.701558	5	2	3
ANKRD36	HIGH-MOD	0.001	0.647553	-0.601108	0.534708	0.260937	0.260937	0.260937	40	3	37
NUMBL	HIGH-MOD	0.001	0.647555	0.358185	0.817156	0.661146	0.661146	0.661146	16	3	13
C7	CV-HIGH-REVEL-0.5	0.001	0.647651	1.02808	0.986227	0.29721	0.29721	0.29721	9	3	6
COMP	HIGH-MOD	0.001	0.647725	-0.327243	0.746264	0.661018	0.661018	0.661018	15	2	13
GLYAT	HIGH-MOD	0.001	0.647941	0.457612	1.04303	0.660854	0.660854	0.660854	15	2	13
POLI	HIGH-MOD	0.001	0.647972	0.291753	0.66494	0.660831	0.660831	0.660831	22	4	18
GUF1	HIGH-MOD	0.001	0.64798	-0.310636	0.707962	0.660825	0.660825	0.660825	26	2	24
PABPN1	HIGH-MOD	0.001	0.648013	0.412072	0.939069	0.6608	0.6608	0.6608	9	2	7
INVS	HIGH-MOD	0.001	0.648141	0.233337	0.531589	0.660703	0.660703	0.660703	25	7	18
SBF2	HIGH-MOD	0.001	0.648231	0.280363	0.638587	0.660635	0.660635	0.660635	33	4	29
XPNPEP3	HIGH-MOD	0.001	0.648254	0.266853	0.607782	0.660617	0.660617	0.660617	21	5	16
MFSD12	CV-HIGH-REVEL-0.5	0.001	0.64828	-0.652972	0.62677	0.297502	0.297502	0.297502	21	2	19
ZNF329	HIGH-MOD	0.001	0.648357	1.33709	1.19028	0.261293	0.261293	0.261293	12	2	10
TAS1R2	HIGH-MOD	0.001	0.64836	0.204328	0.465257	0.660537	0.660537	0.660537	40	8	32
GARS1	HIGH-MOD	0.001	0.648391	0.870435	0.774888	0.261308	0.261308	0.261308	14	4	10
POLD2	HIGH-MOD	0.001	0.648489	0.355899	0.810138	0.66044	0.66044	0.66044	20	3	17
HOMER3	HIGH-MOD	0.001	0.648665	0.473787	1.07804	0.660307	0.660307	0.660307	8	2	6
ALPL	HIGH-MOD	0.001	0.64868	0.410115	0.933129	0.660295	0.660295	0.660295	12	2	10
SERPINA12	HIGH-MOD	0.001	0.648714	0.372586	0.847672	0.66027	0.66027	0.66027	18	3	15
ATXN2	HIGH-MOD	0.001	0.648746	0.255899	0.582153	0.660246	0.660246	0.660246	21	6	15
ADAM33	HIGH-MOD	0.001	0.648818	-0.320577	0.729166	0.660192	0.660192	0.660192	20	2	18
LOXL2	HIGH-MOD	0.001	0.648931	0.493403	0.439462	0.261547	0.261547	0.261547	40	11	29
IGSF22	HIGH-MOD	0.001	0.648981	-0.596463	0.53128	0.261569	0.261569	0.261569	36	3	33
ADAMTS15	HIGH-MOD	0.001	0.648986	0.221549	0.503722	0.660065	0.660065	0.660065	29	7	22
CEP68	HIGH-MOD	0.001	0.649377	-0.332726	0.755797	0.659769	0.659769	0.659769	17	2	15
FGD5	HIGH-MOD	0.001	0.649412	-0.188306	0.427709	0.659743	0.659743	0.659743	54	7	47
ZNF99	CV-HIGH	0.001	0.649498	0.268088	0.796096	0.736303	0.736303	0.736303	8	4	4
CCDC7	CV-HIGH-REVEL-0.5	0.001	0.649528	1.17538	1.12958	0.298082	0.298082	0.298082	6	2	4
SIAE	CV-HIGH-REVEL-0.5	0.001	0.649675	1.18329	1.13733	0.298151	0.298151	0.298151	7	2	5
ZNF708	HIGH-MOD	0.001	0.649704	-0.696969	0.62122	0.26189	0.26189	0.26189	19	2	17
ZNF746	HIGH-MOD	0.001	0.649947	1.26166	1.12479	0.261997	0.261997	0.261997	8	2	6
BOC	HIGH-MOD	0.001	0.649981	-0.583565	0.520275	0.262013	0.262013	0.262013	33	4	29
CRYGC	HIGH-MOD	0.001	0.65	1.306	1.16438	0.262021	0.262021	0.262021	7	2	5
HNRNPUL2	HIGH-MOD	0.001	0.650047	0.406825	0.922652	0.659264	0.659264	0.659264	12	2	10
NF2	HIGH-MOD	0.001	0.650111	0.458959	1.04073	0.659215	0.659215	0.659215	7	2	5
DCAF4L2	HIGH-MOD	0.001	0.650163	0.438862	0.995037	0.659176	0.659176	0.659176	9	2	7
LRRC59	HIGH-MOD	0.001	0.650172	1.36557	1.21768	0.262097	0.262097	0.262097	6	2	4
ZP4	HIGH-MOD	0.001	0.650204	-0.277843	0.629896	0.659145	0.659145	0.659145	21	3	18
POGLUT1	HIGH-MOD	0.001	0.650274	0.425598	0.964711	0.659092	0.659092	0.659092	8	2	6
HEATR5A	CV-HIGH-REVEL-0.5	0.001	0.650287	0.787621	0.757478	0.298436	0.298436	0.298436	16	4	12
NDOR1	HIGH-MOD	0.001	0.650406	0.280567	0.635767	0.658993	0.658993	0.658993	23	4	19
MYO9A	HIGH-MOD	0.001	0.650506	-0.186891	0.423397	0.658917	0.658917	0.658917	40	7	33
EMID1	CV-HIGH-REVEL-0.5	0.001	0.650532	0.33544	0.868365	0.699282	0.699282	0.699282	6	3	3
TSPAN9	CV-HIGH-REVEL-0.5	0.001	0.650538	1.38904	1.3362	0.298553	0.298553	0.298553	3	2	1
FAM171A2	HIGH-MOD	0.001	0.650761	-0.346454	0.784412	0.658725	0.658725	0.658725	11	2	9
NUFIP1	HIGH-MOD	0.001	0.650806	0.869593	0.775877	0.262378	0.262378	0.262378	18	4	14
TEX44	HIGH-MOD	0.001	0.650807	0.434121	0.982794	0.658691	0.658691	0.658691	8	2	6
ZNF709	HIGH-MOD	0.001	0.650919	0.443517	1.0038	0.658606	0.658606	0.658606	7	2	5
DCHS2	CV-HIGH-REVEL-0.5	0.001	0.650924	0.569422	0.547966	0.298732	0.298732	0.298732	29	7	22
ZMYM6	HIGH-MOD	0.001	0.651021	-0.278688	0.630593	0.658529	0.658529	0.658529	24	3	21
FLACC1	HIGH-MOD	0.001	0.651028	1.28254	1.14456	0.262477	0.262477	0.262477	16	2	14
GP5	HIGH-MOD	0.001	0.651052	0.363105	0.821547	0.658506	0.658506	0.658506	14	3	11
ZNF511	CV-HIGH-REVEL-0.5	0.001	0.651074	1.23832	1.19183	0.298802	0.298802	0.298802	4	2	2
TMEM26	HIGH-MOD	0.001	0.651115	0.415158	0.939182	0.658458	0.658458	0.658458	12	2	10
GBP3	CV-HIGH-REVEL-0.5	0.001	0.651516	1.23531	1.18945	0.299008	0.299008	0.299008	4	2	2
TGM2	HIGH-MOD	0.001	0.651553	0.298997	0.675702	0.658129	0.658129	0.658129	23	4	19
MBD4	HIGH-MOD	0.001	0.651691	0.791602	0.706872	0.262771	0.262771	0.262771	20	5	15
PLEKHG1	HIGH-MOD	0.001	0.651917	-0.587931	0.525111	0.262871	0.262871	0.262871	34	3	31
ISX	HIGH-MOD	0.001	0.651939	0.419262	0.946629	0.657838	0.657838	0.657838	9	2	7
IKBIP	HIGH-MOD	0.001	0.652021	-0.298136	0.673015	0.657776	0.657776	0.657776	16	3	13
TMEM94	HIGH-MOD	0.001	0.652237	0.227699	0.513748	0.657613	0.657613	0.657613	27	7	20
RPS6KB1	HIGH-MOD	0.001	0.65246	0.556877	1.2558	0.657446	0.657446	0.657446	4	2	2
ADAM15	HIGH-MOD	0.001	0.652466	0.29073	0.655609	0.657441	0.657441	0.657441	19	4	15
GADL1	HIGH-MOD	0.001	0.652489	-0.321546	0.725064	0.657424	0.657424	0.657424	16	2	14
VPS33A	CV-HIGH-REVEL-0.5	0.001	0.652547	1.17625	1.13369	0.299488	0.299488	0.299488	11	2	9
CIC	HIGH-MOD	0.001	0.652682	0.23552	0.53084	0.657279	0.657279	0.657279	29	6	23
AARS2	CV-HIGH-REVEL-0.5	0.001	0.652734	0.993323	0.957563	0.299575	0.299575	0.299575	8	3	5
PKD2	HIGH-MOD	0.001	0.652769	-0.251296	0.566283	0.657213	0.657213	0.657213	32	4	28
CLTC	HIGH-MOD	0.001	0.652815	0.417624	0.940991	0.657178	0.657178	0.657178	11	2	9
GPC2	HIGH-MOD	0.001	0.652936	-0.29222	0.658245	0.657088	0.657088	0.657088	19	3	16
PPP1R3E	HIGH-MOD	0.001	0.653185	-0.341917	0.769743	0.656901	0.656901	0.656901	10	2	8
ANK2	CV-HIGH-REVEL-0.5	0.001	0.65332	0.266638	0.685308	0.697218	0.697218	0.697218	15	4	11
PRL	HIGH-MOD	0.001	0.653417	1.61468	1.44417	0.263537	0.263537	0.263537	5	2	3
FLG	CV-HIGH	0.001	0.653529	-0.221714	0.650708	0.733309	0.733309	0.733309	22	3	19
HCAR2	HIGH-MOD	0.001	0.653665	-0.325477	0.73191	0.65654	0.65654	0.65654	13	2	11
THSD4	HIGH-MOD	0.001	0.653715	0.611101	0.546719	0.263669	0.263669	0.263669	29	7	22
XYLB	HIGH-MOD	0.001	0.653727	0.3323	0.747143	0.656493	0.656493	0.656493	15	4	11
PCDHGB1	HIGH-MOD	0.001	0.653736	0.21288	0.478629	0.656486	0.656486	0.656486	31	8	23
PRR35	HIGH-MOD	0.001	0.653755	-0.312357	0.702258	0.656472	0.656472	0.656472	22	2	20
CHRNA1	HIGH-MOD	0.001	0.65376	0.360221	0.809859	0.656468	0.656468	0.656468	14	3	11
SH2B2	HIGH-MOD	0.001	0.653765	-0.788202	0.705194	0.263691	0.263691	0.263691	14	2	12
CHAD	HIGH-MOD	0.001	0.653782	-0.33139	0.745002	0.656451	0.656451	0.656451	15	2	13
CTNS	HIGH-MOD	0.001	0.653964	0.963248	0.861966	0.26378	0.26378	0.26378	16	3	13
SPATC1	HIGH-MOD	0.001	0.654072	-0.70361	0.629691	0.263828	0.263828	0.263828	17	2	15
CSMD2	HIGH-MOD	0.001	0.654104	-0.3877	0.34698	0.263842	0.263842	0.263842	64	10	54
BMP3	HIGH-MOD	0.001	0.654179	1.3352	1.19505	0.263875	0.263875	0.263875	9	2	7
KRT75	CV-HIGH	0.001	0.654261	0.347357	1.01731	0.732767	0.732767	0.732767	7	2	5
PRSS55	HIGH-MOD	0.001	0.654527	-0.298091	0.668977	0.655892	0.655892	0.655892	13	3	10
MAP2	HIGH-MOD	0.001	0.65469	0.181067	0.406197	0.65577	0.65577	0.65577	55	11	44
BORCS5	HIGH-MOD	0.001	0.654808	1.24534	1.11528	0.264155	0.264155	0.264155	10	2	8
PPP1R3A	HIGH-MOD	0.001	0.654918	-0.31687	0.710472	0.655598	0.655598	0.655598	22	2	20
RYR3	CV-HIGH-REVEL-0.5	0.001	0.65505	-0.143197	0.366415	0.69594	0.69594	0.69594	65	11	54
ABLIM1	HIGH-MOD	0.001	0.655149	-0.694021	0.621732	0.264306	0.264306	0.264306	23	2	21
TAS1R3	CV-HIGH-REVEL-0.5	0.001	0.655301	-0.316428	0.809161	0.695755	0.695755	0.695755	13	2	11
PANX3	HIGH-MOD	0.001	0.655385	-0.372281	0.833807	0.655248	0.655248	0.655248	17	2	15
TEKT1	HIGH-MOD	0.001	0.65543	0.341191	0.764093	0.655214	0.655214	0.655214	12	3	9
SIPA1L1	CV-HIGH-REVEL-0.5	0.001	0.655525	0.423698	1.08285	0.69559	0.69559	0.69559	6	2	4
IDO2	HIGH-MOD	0.001	0.655616	-0.293618	0.65727	0.655075	0.655075	0.655075	17	3	14
PPFIA4	HIGH-MOD	0.001	0.655784	0.561544	0.503351	0.264589	0.264589	0.264589	31	8	23
PGA5	HIGH-MOD	0.001	0.655811	0.475015	1.06285	0.654929	0.654929	0.654929	5	2	3
ZP1	HIGH-MOD	0.001	0.655911	0.342871	0.767	0.654854	0.654854	0.654854	14	3	11
TMPRSS11D	CV-HIGH-REVEL-0.5	0.001	0.656051	1.19479	1.15547	0.301121	0.301121	0.301121	4	2	2
TAS1R3	HIGH-MOD	0.001	0.656062	-0.532359	0.477314	0.264712	0.264712	0.264712	36	5	31
DLGAP1	HIGH-MOD	0.001	0.656142	-0.744139	0.667246	0.264748	0.264748	0.264748	17	2	15
ARHGEF25	HIGH-MOD	0.001	0.656194	0.26638	0.595499	0.654642	0.654642	0.654642	17	5	12
PILRA	HIGH-MOD	0.001	0.656233	0.417022	0.932177	0.654613	0.654613	0.654613	10	3	7
PNKP	HIGH-MOD	0.001	0.65639	-0.325599	0.727554	0.654495	0.654495	0.654495	20	2	18
ENDOG	HIGH-MOD	0.001	0.656396	0.92339	0.828171	0.264861	0.264861	0.264861	11	4	7
UPF3A	HIGH-MOD	0.001	0.656397	-0.330294	0.738031	0.654489	0.654489	0.654489	13	2	11
SLC12A6	HIGH-MOD	0.001	0.656458	-0.349465	0.780757	0.654444	0.654444	0.654444	11	2	9
PGC	HIGH-MOD	0.001	0.656657	1.11323	0.998679	0.264977	0.264977	0.264977	9	3	6
NT5DC2	CV-HIGH-REVEL-0.5	0.001	0.656673	1.34604	1.30252	0.301411	0.301411	0.301411	4	2	2
ANGPTL5	HIGH-MOD	0.001	0.656868	0.421175	0.940076	0.654137	0.654137	0.654137	12	2	10
CYB5R3	HIGH-MOD	0.001	0.656877	0.411812	0.919156	0.65413	0.65413	0.65413	16	2	14
POFUT2	HIGH-MOD	0.001	0.656993	0.403733	0.900884	0.654043	0.654043	0.654043	14	2	12
GBF1	HIGH-MOD	0.001	0.657036	-0.699655	0.627881	0.265145	0.265145	0.265145	24	2	22
ALK	CV-HIGH-REVEL-0.5	0.001	0.657059	0.38766	0.986885	0.694458	0.694458	0.694458	10	2	8
NCKAP1L	CV-HIGH-REVEL-0.5	0.001	0.657138	1.24664	1.20687	0.301628	0.301628	0.301628	3	2	1
ZNF221	HIGH-MOD	0.001	0.657153	0.296909	0.662272	0.653924	0.653924	0.653924	17	4	13
EBNA1BP2	HIGH-MOD	0.001	0.657286	0.813096	0.729854	0.265257	0.265257	0.265257	10	5	5
TMPO	CV-HIGH	0.001	0.657297	1.21157	1.24292	0.329667	0.329667	0.329667	3	2	1
SMYD1	HIGH-MOD	0.001	0.657472	0.265248	0.591214	0.653685	0.653685	0.653685	21	5	16
FBXO33	HIGH-MOD	0.001	0.657489	-0.33402	0.744472	0.653672	0.653672	0.653672	17	2	15
MAPK7	HIGH-MOD	0.001	0.657533	0.315367	0.702828	0.653639	0.653639	0.653639	15	4	11
CCDC60	HIGH-MOD	0.001	0.657613	0.64836	0.582161	0.265402	0.265402	0.265402	18	7	11
FBXO10	HIGH-MOD	0.001	0.657729	-0.246136	0.548289	0.653492	0.653492	0.653492	31	5	26
SRPK1	HIGH-MOD	0.001	0.658018	-0.323423	0.719974	0.653276	0.653276	0.653276	17	2	15
ERMARD	HIGH-MOD	0.001	0.658067	0.406075	0.903863	0.653239	0.653239	0.653239	25	2	23
TMEM247	HIGH-MOD	0.001	0.658131	0.457585	1.01836	0.653191	0.653191	0.653191	5	2	3
THBS2	CV-HIGH-REVEL-0.5	0.001	0.658136	1.1637	1.12767	0.302094	0.302094	0.302094	8	2	6
ZNF19	HIGH-MOD	0.001	0.658161	0.461173	1.02628	0.653169	0.653169	0.653169	7	2	5
P2RY6	HIGH-MOD	0.001	0.658291	0.372378	0.828428	0.653072	0.653072	0.653072	11	3	8
CNKSR1	HIGH-MOD	0.001	0.658333	-0.710082	0.638008	0.265723	0.265723	0.265723	21	2	19
PTPRF	HIGH-MOD	0.001	0.658423	-0.178691	0.397414	0.652973	0.652973	0.652973	61	9	52
LRP1B	CV-HIGH-REVEL-0.5	0.001	0.658443	0.220956	0.56053	0.69344	0.69344	0.69344	43	5	38
PLPP6	HIGH-MOD	0.001	0.65845	0.345221	0.767733	0.652953	0.652953	0.652953	11	3	8
LDHD	HIGH-MOD	0.001	0.658453	0.701222	0.630118	0.265776	0.265776	0.265776	19	6	13
KLHL29	HIGH-MOD	0.001	0.65856	-0.647078	0.581522	0.265824	0.265824	0.265824	20	3	17
SMTNL1	HIGH-MOD	0.001	0.658722	-0.338887	0.753175	0.65275	0.65275	0.65275	12	2	10
EOMES	HIGH-MOD	0.001	0.65876	0.780093	0.701192	0.265913	0.265913	0.265913	14	5	9
DXO	HIGH-MOD	0.001	0.658775	-0.324832	0.721848	0.65271	0.65271	0.65271	14	2	12
IRF3	HIGH-MOD	0.001	0.658954	0.383164	0.851124	0.652577	0.652577	0.652577	10	3	7
TUBGCP2	HIGH-MOD	0.001	0.658989	-0.276179	0.613428	0.65255	0.65255	0.65255	24	3	21
SLC4A3	HIGH-MOD	0.001	0.659039	0.26944	0.598392	0.652513	0.652513	0.652513	26	5	21
CHPF	HIGH-MOD	0.001	0.659071	0.80499	0.723781	0.266052	0.266052	0.266052	21	4	17
ALG8	HIGH-MOD	0.001	0.659173	0.299896	0.665825	0.652413	0.652413	0.652413	16	4	12
CAPN12	CV-HIGH-REVEL-0.5	0.001	0.659259	-0.294274	0.744991	0.69284	0.69284	0.69284	15	2	13
INSL6	HIGH-MOD	0.001	0.659424	1.33663	1.20218	0.266209	0.266209	0.266209	4	2	2
LRRC63	HIGH-MOD	0.001	0.659454	0.378436	0.839655	0.652203	0.652203	0.652203	10	3	7
TTC3	HIGH-MOD	0.001	0.659541	0.208397	0.462288	0.652138	0.652138	0.652138	47	8	39
MYO3B	HIGH-MOD	0.001	0.659551	-0.576015	0.518137	0.266265	0.266265	0.266265	37	3	34
DEPDC4	HIGH-MOD	0.001	0.659567	1.04347	0.938636	0.266273	0.266273	0.266273	7	3	4
RSBN1L	HIGH-MOD	0.001	0.659586	-0.321326	0.712725	0.652104	0.652104	0.652104	23	2	21
KIRREL1	HIGH-MOD	0.001	0.659638	-0.365218	0.809985	0.652066	0.652066	0.652066	13	2	11
STX10	CV-HIGH-REVEL-0.5	0.001	0.659665	0.382156	0.966485	0.692542	0.692542	0.692542	7	2	5
SNRNP200	HIGH-MOD	0.001	0.659683	1.26297	1.13621	0.266324	0.266324	0.266324	8	2	6
AK9	HIGH-MOD	0.001	0.659755	-0.238852	0.529587	0.651978	0.651978	0.651978	36	5	31
GTF2H1	HIGH-MOD	0.001	0.659769	0.425714	0.94387	0.651968	0.651968	0.651968	9	2	7
SMYD4	CV-HIGH-REVEL-0.5	0.001	0.659807	0.386952	0.978263	0.692437	0.692437	0.692437	8	2	6
COQ9	HIGH-MOD	0.001	0.659841	-0.348319	0.772147	0.651914	0.651914	0.651914	10	2	8
ATP12A	CV-HIGH-REVEL-0.5	0.001	0.659888	-0.312418	0.789674	0.692378	0.692378	0.692378	18	2	16
LCE1F	HIGH-MOD	0.001	0.660055	0.455726	1.00975	0.651754	0.651754	0.651754	6	2	4
FOXK2	HIGH-MOD	0.001	0.660152	0.370621	0.820999	0.651682	0.651682	0.651682	16	3	13
SI	CV-HIGH-REVEL-0.5	0.001	0.660253	0.516066	0.501112	0.303083	0.303083	0.303083	37	9	28
CATSPERD	HIGH-MOD	0.001	0.660275	0.920565	0.828625	0.266588	0.266588	0.266588	17	4	13
CHAT	HIGH-MOD	0.001	0.66029	0.28357	0.627964	0.651579	0.651579	0.651579	24	5	19
INPP4B	HIGH-MOD	0.001	0.660699	0.275118	0.608678	0.651274	0.651274	0.651274	20	5	15
SCN9A	HIGH-MOD	0.001	0.660706	-0.226834	0.501845	0.651269	0.651269	0.651269	28	5	23
OR56B1	HIGH-MOD	0.001	0.660744	1.42213	1.28065	0.266797	0.266797	0.266797	4	2	2
RALBP1	HIGH-MOD	0.001	0.660879	1.22368	1.10209	0.266857	0.266857	0.266857	11	2	9
F10	HIGH-MOD	0.001	0.660915	0.425045	0.939915	0.651113	0.651113	0.651113	10	2	8
LRP3	CV-HIGH-REVEL-0.5	0.001	0.66094	0.310707	0.783274	0.691606	0.691606	0.691606	10	3	7
RBM12B	HIGH-MOD	0.001	0.661032	-0.246907	0.545846	0.651025	0.651025	0.651025	28	4	24
ARRDC5	HIGH-MOD	0.001	0.661174	0.759032	0.683798	0.266989	0.266989	0.266989	24	5	19
PCNX2	HIGH-MOD	0.001	0.661216	-0.196056	0.433247	0.650888	0.650888	0.650888	40	7	33
TUT7	HIGH-MOD	0.001	0.661257	0.82488	0.743177	0.267026	0.267026	0.267026	16	4	12
IGSF23	HIGH-MOD	0.001	0.661284	1.24995	1.12618	0.267038	0.267038	0.267038	10	2	8
CORO7	HIGH-MOD	0.001	0.661425	-0.271825	0.600393	0.650732	0.650732	0.650732	28	3	25
SMG7	HIGH-MOD	0.001	0.661553	-0.246937	0.545264	0.650637	0.650637	0.650637	24	4	20
SLC35E3	HIGH-MOD	0.001	0.661626	0.424369	0.936896	0.650583	0.650583	0.650583	12	2	10
L3MBTL3	HIGH-MOD	0.001	0.661681	-0.322218	0.711284	0.650542	0.650542	0.650542	16	2	14
ESRRA	HIGH-MOD	0.001	0.661692	0.479568	1.0586	0.650534	0.650534	0.650534	8	2	6
AHNAK2	HIGH-MOD	0.001	0.661789	0.219286	0.197664	0.267263	0.267263	0.267263	255	53	202
PER1	CV-HIGH-REVEL-0.5	0.001	0.66179	1.65119	1.60572	0.303802	0.303802	0.303802	4	2	2
AMPD3	HIGH-MOD	0.001	0.661791	0.294669	0.650306	0.65046	0.65046	0.65046	20	5	15
ROR1	HIGH-MOD	0.001	0.661818	0.932988	0.841017	0.267276	0.267276	0.267276	12	4	8
PKD1	HIGH-MOD	0.001	0.661856	0.303285	0.273397	0.267293	0.267293	0.267293	144	25	119
GRIN3B	HIGH-MOD	0.001	0.662	0.153732	0.33911	0.650304	0.650304	0.650304	64	17	47
MTMR9	HIGH-MOD	0.001	0.662062	-0.689752	0.621899	0.267385	0.267385	0.267385	17	2	15
SLFN12L	HIGH-MOD	0.001	0.662111	0.364041	0.802817	0.650222	0.650222	0.650222	14	3	11
AEBP1	CV-HIGH-REVEL-0.5	0.001	0.662159	0.469098	1.17897	0.690712	0.690712	0.690712	6	2	4
CIZ1	HIGH-MOD	0.001	0.662244	1.2495	1.12677	0.267466	0.267466	0.267466	9	2	7
ZNFX1	HIGH-MOD	0.001	0.662392	-0.246302	0.54282	0.650012	0.650012	0.650012	42	4	38
B3GNT6	HIGH-MOD	0.001	0.662416	1.35343	1.22069	0.267543	0.267543	0.267543	4	2	2
TEX2	HIGH-MOD	0.001	0.662637	-0.25231	0.55575	0.64983	0.64983	0.64983	27	4	23
CDCA8	HIGH-MOD	0.001	0.66283	1.04714	0.944807	0.267728	0.267728	0.267728	7	3	4
CABP1	HIGH-MOD	0.001	0.662901	0.344956	0.759362	0.649634	0.649634	0.649634	13	3	10
NWD1	CV-HIGH	0.001	0.663177	1.2156	1.25447	0.332537	0.332537	0.332537	4	2	2
RNLS	CV-HIGH-REVEL-0.5	0.001	0.663211	1.42724	1.38985	0.304466	0.304466	0.304466	6	2	4
RPL3L	HIGH-MOD	0.001	0.663256	-0.283882	0.624414	0.64937	0.64937	0.64937	25	3	22
FER1L6	HIGH-MOD	0.001	0.663361	0.212386	0.467042	0.649291	0.649291	0.649291	49	8	41
KCNS3	CV-HIGH-REVEL-0.5	0.001	0.663376	-0.327034	0.819429	0.68982	0.68982	0.68982	12	2	10
SERPINE1	CV-HIGH-REVEL-0.5	0.001	0.663384	1.1484	1.1185	0.304547	0.304547	0.304547	6	2	4
CWH43	HIGH-MOD	0.001	0.66345	1.22505	1.10597	0.268004	0.268004	0.268004	14	2	12
EXOC4	HIGH-MOD	0.001	0.663468	0.702705	0.634409	0.268012	0.268012	0.268012	24	6	18
B9D1	HIGH-MOD	0.001	0.663518	1.27641	1.15242	0.268035	0.268035	0.268035	6	2	4
ACBD4	HIGH-MOD	0.001	0.663534	-0.354673	0.779629	0.649163	0.649163	0.649163	11	2	9
POU2AF3	HIGH-MOD	0.001	0.663652	0.467097	1.02648	0.649075	0.649075	0.649075	7	2	5
MTFMT	HIGH-MOD	0.001	0.66379	0.417081	0.916279	0.648973	0.648973	0.648973	14	2	12
FSTL4	HIGH-MOD	0.001	0.663853	0.720093	0.650342	0.268184	0.268184	0.268184	18	5	13
NCCRP1	HIGH-MOD	0.001	0.663858	-0.299561	0.657998	0.648922	0.648922	0.648922	15	3	12
NME8	HIGH-MOD	0.001	0.663892	-0.350565	0.769972	0.648896	0.648896	0.648896	15	2	13
ADGRD1	HIGH-MOD	0.001	0.663955	0.267754	0.588004	0.64885	0.64885	0.64885	26	5	21
UGT1A5	CV-HIGH-REVEL-0.5	0.001	0.664058	0.919605	0.896247	0.304863	0.304863	0.304863	9	3	6
EXT2	HIGH-MOD	0.001	0.664196	0.800066	0.722799	0.268338	0.268338	0.268338	25	4	21
EXD2	HIGH-MOD	0.001	0.664339	-0.368573	0.808704	0.648564	0.648564	0.648564	16	2	14
SF1	HIGH-MOD	0.001	0.664531	-0.593721	0.53655	0.268487	0.268487	0.268487	33	3	30
CCDC117	HIGH-MOD	0.001	0.664586	1.01703	0.919143	0.268512	0.268512	0.268512	7	3	4
BFSP1	HIGH-MOD	0.001	0.664601	0.67545	0.610448	0.268518	0.268518	0.268518	25	6	19
MCTP1	HIGH-MOD	0.001	0.664667	-0.294251	0.645151	0.648321	0.648321	0.648321	15	3	12
ZCWPW2	HIGH-MOD	0.001	0.664915	0.785636	0.710239	0.268659	0.268659	0.268659	10	5	5
MYOCD	HIGH-MOD	0.001	0.665007	-0.25212	0.552353	0.648068	0.648068	0.648068	25	4	21
GSDMC	HIGH-MOD	0.001	0.665106	0.440834	0.96558	0.647995	0.647995	0.647995	13	2	11
WFIKKN2	HIGH-MOD	0.001	0.66528	-0.694361	0.627938	0.268822	0.268822	0.268822	18	2	16
SEC16B	CV-HIGH-REVEL-0.5	0.001	0.66538	1.26764	1.23703	0.305482	0.305482	0.305482	4	2	2
GTF2A1L	HIGH-MOD	0.001	0.665541	-0.357702	0.782721	0.647672	0.647672	0.647672	12	2	10
ADAMTS4	HIGH-MOD	0.001	0.665595	0.284389	0.62222	0.647632	0.647632	0.647632	21	5	16
DHX57	HIGH-MOD	0.001	0.665666	0.481303	1.05288	0.647579	0.647579	0.647579	8	2	6
FBXO43	HIGH-MOD	0.001	0.665746	0.326324	0.713729	0.64752	0.64752	0.64752	16	4	12
TIMM50	HIGH-MOD	0.001	0.665859	0.434454	0.949985	0.647436	0.647436	0.647436	9	2	7
TBX3	HIGH-MOD	0.001	0.665861	0.313788	0.686131	0.647435	0.647435	0.647435	27	4	23
SLC8A2	HIGH-MOD	0.001	0.66589	0.403659	0.882589	0.647413	0.647413	0.647413	12	3	9
RNLS	HIGH-MOD	0.001	0.666025	1.13419	1.02641	0.269155	0.269155	0.269155	9	3	6
NANOS1	HIGH-MOD	0.001	0.666037	-0.393176	0.859383	0.647304	0.647304	0.647304	15	2	13
FIS1	HIGH-MOD	0.001	0.6661	-0.338008	0.738695	0.647258	0.647258	0.647258	15	2	13
SLC6A5	HIGH-MOD	0.001	0.666103	0.303686	0.663679	0.647255	0.647255	0.647255	27	4	23
IL21R	HIGH-MOD	0.001	0.666202	-0.306182	0.668987	0.647182	0.647182	0.647182	13	3	10
CNMD	HIGH-MOD	0.001	0.666207	-0.348481	0.761398	0.647178	0.647178	0.647178	11	2	9
MTFR1L	HIGH-MOD	0.001	0.666254	0.359287	0.784925	0.647143	0.647143	0.647143	13	3	10
BLTP3B	HIGH-MOD	0.001	0.666439	-0.283644	0.61941	0.647006	0.647006	0.647006	28	3	25
INSR	HIGH-MOD	0.001	0.666673	0.314816	0.687122	0.646833	0.646833	0.646833	19	4	15
CPLANE1	CV-HIGH-REVEL-0.5	0.001	0.666711	-0.281649	0.699909	0.687383	0.687383	0.687383	14	3	11
STK4	HIGH-MOD	0.001	0.66672	0.478448	1.04416	0.646798	0.646798	0.646798	7	2	5
LAP3	HIGH-MOD	0.001	0.666786	0.772281	0.699387	0.269495	0.269495	0.269495	17	5	12
RWDD2B	CV-HIGH-REVEL-0.5	0.001	0.666792	1.17332	1.14655	0.306143	0.306143	0.306143	4	2	2
UEVLD	HIGH-MOD	0.001	0.666857	1.25089	1.1329	0.269527	0.269527	0.269527	7	2	5
LRP1	CV-HIGH-REVEL-0.5	0.001	0.667079	0.65527	0.640498	0.306277	0.306277	0.306277	25	6	19
RYR3	HIGH-MOD	0.001	0.66709	-0.332507	0.301208	0.269631	0.269631	0.269631	98	14	84
IL17RD	HIGH-MOD	0.001	0.667137	0.347423	0.757498	0.646489	0.646489	0.646489	20	3	17
ADAT1	HIGH-MOD	0.001	0.667171	0.246941	0.538374	0.646464	0.646464	0.646464	23	7	16
DCP1B	HIGH-MOD	0.001	0.667221	-0.349916	0.76279	0.646427	0.646427	0.646427	14	2	12
NDUFA13	CV-HIGH-REVEL-0.5	0.001	0.667276	1.34696	1.31685	0.30637	0.30637	0.30637	8	2	6
VAV2	HIGH-MOD	0.001	0.667304	0.234198	0.51044	0.646366	0.646366	0.646366	25	7	18
NDUFA10	HIGH-MOD	0.001	0.667315	0.402998	0.878319	0.646357	0.646357	0.646357	14	3	11
KLHL8	HIGH-MOD	0.001	0.667337	0.277679	0.605162	0.646341	0.646341	0.646341	21	5	16
PHF2	HIGH-MOD	0.001	0.667621	-0.261295	0.569092	0.646131	0.646131	0.646131	25	4	21
IL17RC	HIGH-MOD	0.001	0.667702	-0.287764	0.626627	0.646071	0.646071	0.646071	19	3	16
COL11A1	CV-HIGH-REVEL-0.5	0.001	0.667772	-0.236361	0.585835	0.68661	0.68661	0.68661	28	4	24
COL9A1	CV-HIGH-REVEL-0.5	0.001	0.667865	0.37856	0.938069	0.686542	0.686542	0.686542	13	2	11
TCIRG1	HIGH-MOD	0.001	0.66787	0.542571	0.491856	0.26998	0.26998	0.26998	32	9	23
TP53INP2	HIGH-MOD	0.001	0.667903	0.448789	0.976829	0.645922	0.645922	0.645922	13	2	11
WDR74	HIGH-MOD	0.001	0.667922	1.24112	1.12517	0.270004	0.270004	0.270004	8	2	6
PCDHA3	HIGH-MOD	0.001	0.668039	0.254229	0.553182	0.645821	0.645821	0.645821	20	6	14
PIKFYVE	HIGH-MOD	0.001	0.668072	0.265814	0.578348	0.645797	0.645797	0.645797	27	5	22
FBF1	CV-HIGH	0.001	0.668254	1.186	1.23023	0.335019	0.335019	0.335019	5	2	3
CBLIF	HIGH-MOD	0.001	0.66831	1.03081	0.934848	0.270177	0.270177	0.270177	12	3	9
ZNF552	HIGH-MOD	0.001	0.668417	0.496434	1.07929	0.645542	0.645542	0.645542	10	2	8
TRIB3	HIGH-MOD	0.001	0.668721	0.810104	0.734967	0.270361	0.270361	0.270361	15	5	10
ACAA2	CV-HIGH-REVEL-0.5	0.001	0.668776	-0.329441	0.814531	0.685878	0.685878	0.685878	19	2	17
RAB20	CV-HIGH-REVEL-0.5	0.001	0.668873	1.22134	1.19589	0.307119	0.307119	0.307119	4	2	2
HSPA9	HIGH-MOD	0.001	0.668898	0.326845	0.709823	0.645186	0.645186	0.645186	16	4	12
TDP1	HIGH-MOD	0.001	0.668984	-0.709023	0.64342	0.270479	0.270479	0.270479	17	2	15
ZNF408	HIGH-MOD	0.001	0.669002	-0.699661	0.634935	0.270487	0.270487	0.270487	18	2	16
EXTL3	HIGH-MOD	0.001	0.669018	0.257685	0.559474	0.645097	0.645097	0.645097	22	6	16
TOPORS	HIGH-MOD	0.001	0.669158	0.31527	0.684288	0.644994	0.644994	0.644994	25	4	21
ARHGAP12	HIGH-MOD	0.001	0.669239	0.851163	0.772592	0.270593	0.270593	0.270593	15	4	11
TRPM2	CV-HIGH-REVEL-0.5	0.001	0.669363	0.305274	0.753695	0.685451	0.685451	0.685451	19	3	16
PTPN9	HIGH-MOD	0.001	0.669376	-0.386504	0.838489	0.644833	0.644833	0.644833	11	2	9
SHPK	CV-HIGH-REVEL-0.5	0.001	0.669423	1.28445	1.25835	0.307377	0.307377	0.307377	3	2	1
HSP90B1	HIGH-MOD	0.001	0.669506	0.383654	0.832067	0.644737	0.644737	0.644737	12	3	9
TRIP4	CV-HIGH-REVEL-0.5	0.001	0.66953	0.425367	1.04977	0.68533	0.68533	0.68533	6	2	4
DCAF10	HIGH-MOD	0.001	0.669587	0.437582	0.948853	0.644677	0.644677	0.644677	8	2	6
ATP2C2	CV-HIGH-REVEL-0.5	0.001	0.669655	-0.220801	0.54475	0.685239	0.685239	0.685239	32	4	28
FAM81A	HIGH-MOD	0.001	0.669698	1.39133	1.26344	0.270799	0.270799	0.270799	4	2	2
FCRL1	HIGH-MOD	0.001	0.669899	0.991046	0.900118	0.270889	0.270889	0.270889	12	3	9
MYORG	HIGH-MOD	0.001	0.669927	0.835449	0.758816	0.270901	0.270901	0.270901	12	4	8
MBOAT7	HIGH-MOD	0.001	0.670066	-0.688202	0.625157	0.270964	0.270964	0.270964	20	2	18
FNBP1	HIGH-MOD	0.001	0.67012	1.26935	1.15312	0.270988	0.270988	0.270988	8	2	6
SOX15	HIGH-MOD	0.001	0.670245	-0.424684	0.919534	0.644191	0.644191	0.644191	6	2	4
ZW10	HIGH-MOD	0.001	0.670314	0.347201	0.751651	0.64414	0.64414	0.64414	16	3	13
EPPK1	CV-HIGH	0.001	0.670422	1.05767	1.09952	0.33608	0.33608	0.33608	8	2	6
OR5AU1	HIGH-MOD	0.001	0.670441	-0.350314	0.758176	0.644046	0.644046	0.644046	12	2	10
ANKRD2	HIGH-MOD	0.001	0.670494	0.428026	0.926256	0.644007	0.644007	0.644007	11	2	9
MFSD3	CV-HIGH-REVEL-0.5	0.001	0.670504	-0.308604	0.759799	0.684621	0.684621	0.684621	16	2	14
CALHM4	HIGH-MOD	0.001	0.670585	1.27292	1.15688	0.271196	0.271196	0.271196	9	2	7
OR51L1	HIGH-MOD	0.001	0.67059	1.24879	1.13494	0.271199	0.271199	0.271199	10	2	8
VAMP8	HIGH-MOD	0.001	0.671029	0.485988	1.05044	0.643612	0.643612	0.643612	5	2	3
ERMN	HIGH-MOD	0.001	0.671118	0.455486	0.984311	0.643547	0.643547	0.643547	11	2	9
KRTAP10-1	HIGH-MOD	0.001	0.671168	-0.328294	0.709369	0.64351	0.64351	0.64351	17	2	15
POLA2	HIGH-MOD	0.001	0.671436	-0.361673	0.781028	0.643312	0.643312	0.643312	13	2	11
H2BC1	HIGH-MOD	0.001	0.671468	0.572101	1.23536	0.643289	0.643289	0.643289	3	2	1
CD300C	CV-HIGH	0.001	0.671472	0.926588	0.964276	0.336594	0.336594	0.336594	5	3	2
NDST2	HIGH-MOD	0.001	0.671508	0.297987	0.643396	0.643259	0.643259	0.643259	24	4	20
CLCN1	CV-HIGH-REVEL-0.5	0.001	0.671594	-0.636058	0.624447	0.308395	0.308395	0.308395	19	2	17
BARD1	HIGH-MOD	0.001	0.671784	0.372418	0.803611	0.643056	0.643056	0.643056	17	3	14
IFT74	HIGH-MOD	0.001	0.67194	0.286437	0.617866	0.642941	0.642941	0.642941	26	5	21
EFHD2	HIGH-MOD	0.001	0.67198	0.492768	1.06284	0.642912	0.642912	0.642912	6	2	4
ZNF594	HIGH-MOD	0.001	0.672027	0.280981	0.605979	0.642877	0.642877	0.642877	17	5	12
PDZRN3	HIGH-MOD	0.001	0.672209	-0.25286	0.545112	0.642743	0.642743	0.642743	27	4	23
RPF1	HIGH-MOD	0.001	0.672234	-0.348347	0.75092	0.642724	0.642724	0.642724	12	2	10
EXOC3L4	HIGH-MOD	0.001	0.672239	0.24753	0.533586	0.64272	0.64272	0.64272	26	6	20
GRIN1	HIGH-MOD	0.001	0.672293	1.46366	1.33235	0.271962	0.271962	0.271962	4	2	2
TECTA	HIGH-MOD	0.001	0.672357	-0.443931	0.404129	0.271991	0.271991	0.271991	67	7	60
SPATA33	HIGH-MOD	0.001	0.672358	0.452158	0.974434	0.642633	0.642633	0.642633	10	2	8
USP17L1	CV-HIGH	0.001	0.672392	0.931769	0.970572	0.337045	0.337045	0.337045	4	2	2
CHST3	HIGH-MOD	0.001	0.672562	1.00689	0.916794	0.272083	0.272083	0.272083	7	3	4
TEPSIN	HIGH-MOD	0.001	0.672828	0.309328	0.665931	0.642287	0.642287	0.642287	19	4	15
SPHK2	HIGH-MOD	0.001	0.672849	-0.325549	0.70082	0.642272	0.642272	0.642272	18	2	16
SUCLG1	HIGH-MOD	0.001	0.672906	0.470733	1.01323	0.642229	0.642229	0.642229	8	2	6
MATN2	HIGH-MOD	0.001	0.673069	-0.60006	0.546624	0.272311	0.272311	0.272311	35	3	32
MACF1	CV-HIGH-REVEL-0.5	0.001	0.673088	-0.311831	0.762947	0.682745	0.682745	0.682745	14	2	12
ST3GAL3	HIGH-MOD	0.001	0.673153	0.317535	0.683108	0.642047	0.642047	0.642047	15	4	11
SYNPO	HIGH-MOD	0.001	0.673191	0.684825	0.623911	0.272365	0.272365	0.272365	33	7	26
CCRL2	HIGH-MOD	0.001	0.673268	-0.350555	0.753952	0.641963	0.641963	0.641963	10	2	8
DPYS	CV-HIGH-REVEL-0.5	0.001	0.673341	0.303766	0.742762	0.682563	0.682563	0.682563	14	3	11
APAF1	HIGH-MOD	0.001	0.673408	0.739593	0.673944	0.272463	0.272463	0.272463	23	5	18
XPNPEP1	HIGH-MOD	0.001	0.673554	0.456554	0.98131	0.641753	0.641753	0.641753	8	2	6
PEAK1	HIGH-MOD	0.001	0.673564	0.637868	0.581335	0.272533	0.272533	0.272533	34	7	27
RPH3AL	HIGH-MOD	0.001	0.673587	0.943955	0.860311	0.272543	0.272543	0.272543	12	3	9
ZNF726	HIGH-MOD	0.001	0.673658	-0.677083	0.617128	0.272575	0.272575	0.272575	21	2	19
MCHR1	HIGH-MOD	0.001	0.673765	0.302715	0.650348	0.641598	0.641598	0.641598	17	4	13
CCDC42	HIGH-MOD	0.001	0.673812	0.466172	1.00141	0.641563	0.641563	0.641563	7	2	5
DNMT1	HIGH-MOD	0.001	0.673869	-0.591584	0.539306	0.27267	0.27267	0.27267	32	3	29
UIMC1	HIGH-MOD	0.001	0.674023	0.449745	0.965674	0.641408	0.641408	0.641408	10	2	8
FILIP1L	HIGH-MOD	0.001	0.674071	0.589744	0.537731	0.27276	0.27276	0.27276	36	7	29
ZNF578	HIGH-MOD	0.001	0.674074	1.56069	1.42305	0.272762	0.272762	0.272762	5	2	3
SULT1C4	HIGH-MOD	0.001	0.67419	1.23556	1.12671	0.272814	0.272814	0.272814	12	2	10
ZFYVE28	HIGH-MOD	0.001	0.674318	0.221417	0.475109	0.641191	0.641191	0.641191	36	8	28
SYNM	HIGH-MOD	0.001	0.674331	-0.186345	0.399841	0.641181	0.641181	0.641181	52	9	43
LTBP4	HIGH-MOD	0.001	0.674361	0.233444	0.500869	0.641159	0.641159	0.641159	40	7	33
ZNF839	HIGH-MOD	0.001	0.674519	0.266523	0.571643	0.641043	0.641043	0.641043	28	5	23
KRT78	CV-HIGH	0.001	0.674556	1.27206	1.32795	0.338106	0.338106	0.338106	3	2	1
C11orf97	HIGH-MOD	0.001	0.674909	0.554662	1.18863	0.640756	0.640756	0.640756	4	2	2
FDXR	HIGH-MOD	0.001	0.674941	0.757186	0.690968	0.273151	0.273151	0.273151	17	5	12
ELP6	HIGH-MOD	0.001	0.674978	0.43511	0.932286	0.640705	0.640705	0.640705	9	2	7
DOCK8	HIGH-MOD	0.001	0.675025	0.173569	0.371858	0.640672	0.640672	0.640672	62	12	50
RHBDL1	HIGH-MOD	0.001	0.675119	1.23634	1.12841	0.273231	0.273231	0.273231	9	2	7
FGA	HIGH-MOD	0.001	0.675329	-0.310202	0.664141	0.640448	0.640448	0.640448	21	3	18
TXNRD3	HIGH-MOD	0.001	0.67539	0.295281	0.632109	0.640403	0.640403	0.640403	23	4	19
KRTAP19-6	HIGH-MOD	0.001	0.675427	1.02887	0.939322	0.273369	0.273369	0.273369	6	3	3
PLEKHM3	HIGH-MOD	0.001	0.675436	0.435576	0.932347	0.64037	0.64037	0.64037	10	2	8
PGAM2	HIGH-MOD	0.001	0.675437	0.464381	0.994002	0.640369	0.640369	0.640369	9	2	7
SRRM1	HIGH-MOD	0.001	0.675451	0.369909	0.79176	0.640358	0.640358	0.640358	18	3	15
ERCC2	CV	0.001	0.675453	1.00359	1.07671	0.351287	0.351287	0.351287	11	2	9
TLX1	CV-HIGH-REVEL-0.5	0.001	0.675614	0.582574	1.41672	0.680917	0.680917	0.680917	4	2	2
MYO1E	HIGH-MOD	0.001	0.675646	-0.331463	0.709166	0.640215	0.640215	0.640215	23	2	21
PTGS1	HIGH-MOD	0.001	0.675793	-0.30315	0.648381	0.640107	0.640107	0.640107	17	3	14
ZNF732	HIGH-MOD	0.001	0.675798	-0.346247	0.740551	0.640104	0.640104	0.640104	18	2	16
SLC6A13	CV-HIGH-REVEL-0.5	0.001	0.675851	-0.339781	0.825821	0.680745	0.680745	0.680745	10	2	8
PROZ	HIGH-MOD	0.001	0.675925	0.323265	0.691205	0.640011	0.640011	0.640011	14	4	10
IARS2	HIGH-MOD	0.001	0.676043	-0.688145	0.628613	0.273647	0.273647	0.273647	21	2	19
SYT5	CV-HIGH-REVEL-0.5	0.001	0.67617	0.412419	1.0016	0.680515	0.680515	0.680515	6	2	4
NGEF	HIGH-MOD	0.001	0.676223	0.358982	0.767072	0.639792	0.639792	0.639792	15	3	12
AGAP2	HIGH-MOD	0.001	0.676287	-0.302843	0.647023	0.639745	0.639745	0.639745	20	3	17
PTPN14	HIGH-MOD	0.001	0.676371	0.253178	0.540814	0.639683	0.639683	0.639683	28	7	21
ACBD3	HIGH-MOD	0.001	0.676451	1.22137	1.11613	0.27383	0.27383	0.27383	9	2	7
UGT2B7	HIGH-MOD	0.001	0.676563	1.06026	0.969009	0.273881	0.273881	0.273881	9	3	6
GALR1	HIGH-MOD	0.001	0.676684	0.44844	0.957259	0.639454	0.639454	0.639454	7	2	5
EGR2	HIGH-MOD	0.001	0.676803	1.22229	1.11735	0.273988	0.273988	0.273988	14	2	12
CECR2	HIGH-MOD	0.001	0.676831	-0.276459	0.58995	0.639346	0.639346	0.639346	27	4	23
FYTTD1	HIGH-MOD	0.001	0.676896	0.478752	1.02149	0.639298	0.639298	0.639298	7	2	5
BRD8	HIGH-MOD	0.001	0.676956	-0.326612	0.696785	0.639254	0.639254	0.639254	22	2	20
ATN1	HIGH-MOD	0.001	0.677135	-0.255713	0.545317	0.639123	0.639123	0.639123	28	4	24
RERE	HIGH-MOD	0.001	0.677139	0.223547	0.476718	0.63912	0.63912	0.63912	32	8	24
RAPH1	HIGH-MOD	0.001	0.677184	0.319933	0.682195	0.639087	0.639087	0.639087	20	4	16
TRPV4	HIGH-MOD	0.001	0.677204	-0.64295	0.587967	0.274169	0.274169	0.274169	21	3	18
YEATS2	CV-HIGH-REVEL-0.5	0.001	0.677435	1.22752	1.21197	0.311142	0.311142	0.311142	3	2	1
ATAD3A	CV-HIGH-REVEL-0.5	0.001	0.677536	0.415696	1.00627	0.679528	0.679528	0.679528	5	2	3
UTRN	CV-HIGH	0.001	0.677589	0.861542	0.902169	0.339594	0.339594	0.339594	6	3	3
P4HA1	CV-HIGH-REVEL-0.5	0.001	0.67769	-0.390778	0.945602	0.679417	0.679417	0.679417	6	2	4
LRRC58	HIGH-MOD	0.001	0.677821	0.468716	0.998057	0.638621	0.638621	0.638621	7	2	5
ZC3H7B	HIGH-MOD	0.001	0.677924	-0.658268	0.602382	0.274493	0.274493	0.274493	23	2	21
FMNL3	HIGH-MOD	0.001	0.677964	0.301189	0.641135	0.638516	0.638516	0.638516	23	4	19
SLC38A10	HIGH-MOD	0.001	0.678325	-0.5188	0.474934	0.274673	0.274673	0.274673	50	4	46
EPHA1	CV-HIGH-REVEL-0.5	0.001	0.678374	0.904132	0.893495	0.311583	0.311583	0.311583	8	3	5
SH3GLB2	HIGH-MOD	0.001	0.678421	1.22864	1.12485	0.274716	0.274716	0.274716	9	2	7
STX10	HIGH-MOD	0.001	0.678534	0.816891	0.747965	0.274767	0.274767	0.274767	14	4	10
CIBAR1	HIGH-MOD	0.001	0.67856	0.862807	0.790027	0.274779	0.274779	0.274779	13	5	8
PARP1	HIGH-MOD	0.001	0.678633	0.66648	0.610303	0.274812	0.274812	0.274812	24	6	18
ADAM23	HIGH-MOD	0.001	0.678665	0.664279	0.608305	0.274826	0.274826	0.274826	16	7	9
IGFBP7	HIGH-MOD	0.001	0.678667	1.22481	1.12161	0.274827	0.274827	0.274827	11	2	9
COL5A1	CV-HIGH-REVEL-0.5	0.001	0.678707	-0.249527	0.602343	0.678683	0.678683	0.678683	26	4	22
DSP	HIGH-MOD	0.001	0.678859	-0.17222	0.365888	0.637861	0.637861	0.637861	62	10	52
PLAA	HIGH-MOD	0.001	0.678906	0.923622	0.845987	0.274935	0.274935	0.274935	11	4	7
WDR3	CV-HIGH-REVEL-0.5	0.001	0.678921	0.419201	1.01141	0.678529	0.678529	0.678529	12	2	10
LATS1	HIGH-MOD	0.001	0.678939	-0.286353	0.60826	0.637802	0.637802	0.637802	27	3	24
KATNIP	HIGH-MOD	0.001	0.678983	0.232523	0.493869	0.63777	0.63777	0.63777	37	7	30
PTK2	HIGH-MOD	0.001	0.679061	0.301436	0.640129	0.637713	0.637713	0.637713	26	4	22
USP38	HIGH-MOD	0.001	0.679188	0.443532	0.941623	0.63762	0.63762	0.63762	13	2	11
MST1	CV-HIGH-REVEL-0.5	0.001	0.67942	1.14083	1.12855	0.312076	0.312076	0.312076	6	2	4
ZNF589	HIGH-MOD	0.001	0.679503	1.29127	1.18339	0.275204	0.275204	0.275204	5	2	3
TULP4	HIGH-MOD	0.001	0.679508	-0.465186	0.426326	0.275206	0.275206	0.275206	47	6	41
PRDM7	HIGH-MOD	0.001	0.679525	0.398257	0.844887	0.637374	0.637374	0.637374	11	3	8
PCSK9	HIGH-MOD	0.001	0.679543	0.646886	0.592867	0.275222	0.275222	0.275222	21	6	15
CAPN11	CV-HIGH-REVEL-0.5	0.001	0.679568	-0.336688	0.811085	0.678063	0.678063	0.678063	13	2	11
MBD5	HIGH-MOD	0.001	0.679588	0.254495	0.539825	0.637327	0.637327	0.637327	31	6	25
RAB11FIP4	HIGH-MOD	0.001	0.679668	-0.409596	0.86867	0.637269	0.637269	0.637269	8	2	6
CASP6	HIGH-MOD	0.001	0.679887	1.40399	1.28716	0.275377	0.275377	0.275377	5	2	3
ZNF830	HIGH-MOD	0.001	0.679888	0.469885	0.996056	0.637108	0.637108	0.637108	7	2	5
SCARF1	HIGH-MOD	0.001	0.68003	0.348971	0.739517	0.637004	0.637004	0.637004	18	3	15
ZHX3	HIGH-MOD	0.001	0.680225	0.32478	0.687962	0.636862	0.636862	0.636862	16	4	12
ZSCAN10	HIGH-MOD	0.001	0.680227	0.718885	0.659276	0.27553	0.27553	0.27553	16	5	11
ANKRD18A	HIGH-MOD	0.001	0.680271	0.303137	0.642052	0.636828	0.636828	0.636828	29	4	25
CIT	CV-HIGH-REVEL-0.5	0.001	0.680292	0.433363	1.04219	0.677542	0.677542	0.677542	6	2	4
RHPN1	HIGH-MOD	0.001	0.680361	-0.563472	0.516814	0.27559	0.27559	0.27559	32	4	28
HOXA10	HIGH-MOD	0.001	0.680432	0.709877	0.65114	0.275622	0.275622	0.275622	17	5	12
NABP1	CV-HIGH-REVEL-0.5	0.001	0.680506	1.53971	1.52476	0.312588	0.312588	0.312588	2	2	0
CNTNAP4	CV-HIGH-REVEL-0.5	0.001	0.680524	0.872559	0.8641	0.312596	0.312596	0.312596	14	3	11
SYCE1L	HIGH-MOD	0.001	0.680563	-0.460433	0.974593	0.636616	0.636616	0.636616	10	2	8
CDHR5	HIGH-MOD	0.001	0.68082	-0.574754	0.527389	0.275797	0.275797	0.275797	36	3	33
DDIAS	HIGH-MOD	0.001	0.680843	-0.272033	0.57546	0.636411	0.636411	0.636411	24	3	21
MAMSTR	HIGH-MOD	0.001	0.680901	-0.347693	0.735419	0.636369	0.636369	0.636369	12	2	10
MORN4	HIGH-MOD	0.001	0.681042	0.547057	1.15675	0.636266	0.636266	0.636266	6	2	4
USP14	HIGH-MOD	0.001	0.681049	0.451366	0.954395	0.63626	0.63626	0.63626	8	2	6
OTULINL	HIGH-MOD	0.001	0.681349	1.25536	1.15248	0.276035	0.276035	0.276035	7	2	5
ATG2B	HIGH-MOD	0.001	0.681581	0.278717	0.588658	0.635872	0.635872	0.635872	27	6	21
XDH	HIGH-MOD	0.001	0.681785	0.490302	0.450305	0.276232	0.276232	0.276232	50	10	40
CHST15	HIGH-MOD	0.001	0.681855	0.387243	0.817385	0.635672	0.635672	0.635672	17	3	14
PATL1	HIGH-MOD	0.001	0.681895	0.372969	0.787188	0.635643	0.635643	0.635643	10	3	7
AGAP3	HIGH-MOD	0.001	0.682014	-0.251841	0.5314	0.635557	0.635557	0.635557	29	4	25
DEPTOR	HIGH-MOD	0.001	0.682036	0.458001	0.966364	0.635541	0.635541	0.635541	9	2	7
PCDHGA5	HIGH-MOD	0.001	0.682052	0.307236	0.648233	0.635529	0.635529	0.635529	27	5	22
ASPHD2	HIGH-MOD	0.001	0.682231	0.997726	0.916719	0.276433	0.276433	0.276433	10	3	7
RASIP1	HIGH-MOD	0.001	0.682337	-0.281437	0.593435	0.635321	0.635321	0.635321	25	4	21
CREB3L1	HIGH-MOD	0.001	0.682402	1.48523	1.36486	0.276511	0.276511	0.276511	3	2	1
ING1	HIGH-MOD	0.001	0.682638	0.942557	0.86636	0.276617	0.276617	0.276617	16	3	13
LCE2D	HIGH-MOD	0.001	0.682668	1.25384	1.15252	0.276631	0.276631	0.276631	6	2	4
ZNF202	HIGH-MOD	0.001	0.682725	0.367116	0.773449	0.635038	0.635038	0.635038	13	3	10
SPON2	HIGH-MOD	0.001	0.682754	0.455337	0.959257	0.635017	0.635017	0.635017	12	2	10
CAPN2	CV-HIGH-REVEL-0.5	0.001	0.68299	0.263655	0.630041	0.675602	0.675602	0.675602	16	5	11
IFNE	HIGH-MOD	0.001	0.683088	0.412106	0.867559	0.634774	0.634774	0.634774	10	3	7
SLF2	HIGH-MOD	0.001	0.683218	-0.339152	0.713777	0.634679	0.634679	0.634679	17	2	15
NOL8	HIGH-MOD	0.001	0.683459	-0.696395	0.640592	0.276988	0.276988	0.276988	33	2	31
EXOC2	HIGH-MOD	0.001	0.68354	-0.30587	0.643287	0.634445	0.634445	0.634445	24	3	21
DNAH8	CV-HIGH	0.001	0.683562	0.37416	1.01114	0.711354	0.711354	0.711354	7	2	5
ZNF816	HIGH-MOD	0.001	0.683579	0.87282	0.802971	0.277042	0.277042	0.277042	14	5	9
MYO15A	CV-HIGH-REVEL-0.5	0.001	0.68362	0.190559	0.454696	0.675149	0.675149	0.675149	41	9	32
OR2T27	HIGH-MOD	0.001	0.683716	1.09288	1.00555	0.277104	0.277104	0.277104	2	2	0
SOX13	HIGH-MOD	0.001	0.683733	0.380466	0.799841	0.634304	0.634304	0.634304	14	3	11
PAXIP1	HIGH-MOD	0.001	0.683834	-0.340112	0.714852	0.634231	0.634231	0.634231	16	2	14
SELENOM	HIGH-MOD	0.001	0.683861	0.495197	1.04075	0.634211	0.634211	0.634211	6	2	4
C6orf89	HIGH-MOD	0.001	0.683921	0.448354	0.942179	0.634168	0.634168	0.634168	9	2	7
EHBP1	HIGH-MOD	0.001	0.683963	-0.332541	0.698743	0.634137	0.634137	0.634137	21	2	19
KIRREL3	HIGH-MOD	0.001	0.684047	-0.639557	0.588634	0.277253	0.277253	0.277253	19	3	16
KLHL25	HIGH-MOD	0.001	0.684059	0.318277	0.668634	0.634067	0.634067	0.634067	19	4	15
LRP12	HIGH-MOD	0.001	0.684123	0.33199	0.697346	0.63402	0.63402	0.63402	18	4	14
SLC2A4	HIGH-MOD	0.001	0.684216	0.380711	0.799525	0.633953	0.633953	0.633953	14	3	11
IL27RA	HIGH-MOD	0.001	0.684249	0.978296	0.900573	0.277344	0.277344	0.277344	12	3	9
OR7D2	HIGH-MOD	0.001	0.684268	0.494145	1.03763	0.633915	0.633915	0.633915	7	2	5
TG	CV-HIGH	0.001	0.684469	0.358824	0.967405	0.710701	0.710701	0.710701	9	2	7
SLC6A11	HIGH-MOD	0.001	0.68447	-0.704704	0.648852	0.277444	0.277444	0.277444	15	2	13
RHAG	HIGH-MOD	0.001	0.68457	0.41165	0.863845	0.633695	0.633695	0.633695	9	3	6
ZGRF1	CV-HIGH-REVEL-0.5	0.001	0.684908	1.12448	1.11835	0.314665	0.314665	0.314665	5	2	3
VTI1B	HIGH-MOD	0.001	0.684948	0.460068	0.96467	0.633421	0.633421	0.633421	10	2	8
HIPK3	HIGH-MOD	0.001	0.685017	-0.337882	0.708365	0.633371	0.633371	0.633371	18	2	16
FAM187A	HIGH-MOD	0.001	0.685107	0.453364	0.95029	0.633305	0.633305	0.633305	7	2	5
ERCC5	HIGH-MOD	0.001	0.685154	-0.279176	0.585117	0.633271	0.633271	0.633271	33	3	30
RLF	HIGH-MOD	0.001	0.685193	-0.257999	0.540688	0.633242	0.633242	0.633242	29	4	25
OR10A7	HIGH-MOD	0.001	0.685195	0.513596	1.07634	0.633241	0.633241	0.633241	6	2	4
DOK5	HIGH-MOD	0.001	0.685211	0.941515	0.867499	0.277779	0.277779	0.277779	13	3	10
SLC2A5	HIGH-MOD	0.001	0.685329	0.291655	0.611043	0.633143	0.633143	0.633143	20	5	15
ANKRD44	HIGH-MOD	0.001	0.685473	0.28299	0.592708	0.633039	0.633039	0.633039	32	5	27
DGKD	HIGH-MOD	0.001	0.685486	-0.6911	0.636934	0.277903	0.277903	0.277903	24	2	22
ATRNL1	HIGH-MOD	0.001	0.685571	-0.27408	0.573925	0.632968	0.632968	0.632968	26	4	22
COL12A1	HIGH-MOD	0.001	0.685629	0.185808	0.389036	0.632926	0.632926	0.632926	67	11	56
RNF222	HIGH-MOD	0.001	0.685748	1.5507	1.42951	0.278022	0.278022	0.278022	8	2	6
FNTA	HIGH-MOD	0.001	0.685761	0.460539	0.96398	0.63283	0.63283	0.63283	11	2	9
ZNF33B	HIGH-MOD	0.001	0.685839	0.633611	0.584145	0.278063	0.278063	0.278063	28	6	22
LRRD1	HIGH-MOD	0.001	0.68589	-0.34586	0.723739	0.632736	0.632736	0.632736	13	2	11
ENO2	HIGH-MOD	0.001	0.685932	0.94404	0.870415	0.278105	0.278105	0.278105	12	3	9
PDXDC1	HIGH-MOD	0.001	0.686039	-0.287059	0.600502	0.632628	0.632628	0.632628	21	3	18
WDR33	HIGH-MOD	0.001	0.686226	0.621961	0.573613	0.278237	0.278237	0.278237	23	7	16
FLII	CV-HIGH-REVEL-0.5	0.001	0.686228	0.45768	1.08545	0.673281	0.673281	0.673281	7	2	5
CRAMP1	HIGH-MOD	0.001	0.686327	0.275603	0.576183	0.632419	0.632419	0.632419	31	5	26
ALDH1L1	CV-HIGH-REVEL-0.5	0.001	0.686407	-0.333427	0.790438	0.673152	0.673152	0.673152	18	2	16
CLIP4	HIGH-MOD	0.001	0.686429	0.809516	0.746731	0.27833	0.27833	0.27833	15	4	11
GIN1	HIGH-MOD	0.001	0.686469	1.00488	0.926976	0.278348	0.278348	0.278348	10	3	7
RIPK4	HIGH-MOD	0.001	0.686479	-0.550392	0.507728	0.278352	0.278352	0.278352	31	4	27
NUDT9	HIGH-MOD	0.001	0.686509	1.06844	0.985647	0.278366	0.278366	0.278366	7	3	4
ZNF655	HIGH-MOD	0.001	0.686529	0.299163	0.62517	0.632272	0.632272	0.632272	18	5	13
RAX2	HIGH-MOD	0.001	0.686542	0.760114	0.701235	0.27838	0.27838	0.27838	15	5	10
TNNI3K	CV-HIGH-REVEL-0.5	0.001	0.686704	-0.332071	0.786681	0.67294	0.67294	0.67294	11	2	9
CDH18	HIGH-MOD	0.001	0.68677	0.445306	0.930092	0.632098	0.632098	0.632098	11	2	9
NDUFV3	HIGH-MOD	0.001	0.686845	0.374739	0.782575	0.632043	0.632043	0.632043	13	3	10
PXDN	CV-HIGH-REVEL-0.5	0.001	0.686872	0.42254	1.00061	0.67282	0.67282	0.67282	12	2	10
PDLIM7	HIGH-MOD	0.001	0.686906	-0.341846	0.713792	0.631999	0.631999	0.631999	17	2	15
AHCYL2	HIGH-MOD	0.001	0.687061	0.497303	1.03805	0.631886	0.631886	0.631886	10	2	8
TMEM198	HIGH-MOD	0.001	0.68708	0.733326	0.676865	0.278624	0.278624	0.278624	20	5	15
CHRNA6	HIGH-MOD	0.001	0.687141	-0.370617	0.773479	0.631828	0.631828	0.631828	15	2	13
TKT	CV-HIGH-REVEL-0.5	0.001	0.687166	0.417209	0.987316	0.672609	0.672609	0.672609	9	2	7
GSTCD	HIGH-MOD	0.001	0.687218	0.343863	0.717526	0.631772	0.631772	0.631772	17	4	13
PDXP	HIGH-MOD	0.001	0.687288	1.0151	0.937131	0.278718	0.278718	0.278718	11	3	8
MCCC2	HIGH-MOD	0.001	0.687293	-0.351215	0.732751	0.631718	0.631718	0.631718	21	2	19
CACNA1C	HIGH-MOD	0.001	0.687351	-0.300006	0.625834	0.631676	0.631676	0.631676	25	3	22
MYO6	HIGH-MOD	0.001	0.687503	0.287017	0.598545	0.631566	0.631566	0.631566	19	5	14
FBXO11	HIGH-MOD	0.001	0.68754	-0.373186	0.778183	0.631539	0.631539	0.631539	12	2	10
PAMR1	CV-HIGH-REVEL-0.5	0.001	0.687602	-0.446904	1.05652	0.672298	0.672298	0.672298	14	2	12
RIC1	HIGH-MOD	0.001	0.687662	-0.299069	0.623468	0.63145	0.63145	0.63145	29	3	26
PTCH1	HIGH-MOD	0.001	0.687743	0.531765	0.491129	0.278924	0.278924	0.278924	40	9	31
UNC5D	HIGH-MOD	0.001	0.687785	-0.350884	0.731296	0.631362	0.631362	0.631362	17	2	15
IRAG1	HIGH-MOD	0.001	0.687941	-0.247938	0.51657	0.631248	0.631248	0.631248	29	5	24
PSG4	HIGH-MOD	0.001	0.687948	0.289762	0.603699	0.631243	0.631243	0.631243	25	5	20
CYB5R1	CV-HIGH-REVEL-0.5	0.001	0.688014	1.15436	1.15155	0.316133	0.316133	0.316133	6	2	4
WIZ	HIGH-MOD	0.001	0.688134	0.218498	0.455046	0.631109	0.631109	0.631109	38	9	29
MFSD2A	HIGH-MOD	0.001	0.688217	0.974833	0.90074	0.279138	0.279138	0.279138	10	3	7
CDH3	HIGH-MOD	0.001	0.688252	-0.306747	0.638672	0.631023	0.631023	0.631023	24	4	20
ALDH1L2	HIGH-MOD	0.001	0.688277	-0.715643	0.661288	0.279166	0.279166	0.279166	21	2	19
POM121L2	HIGH-MOD	0.001	0.688395	0.619639	0.572639	0.279219	0.279219	0.279219	23	7	16
EEF1AKMT3	CV-HIGH	0.001	0.688408	1.42426	1.50796	0.344915	0.344915	0.344915	3	2	1
CR1	HIGH-MOD	0.001	0.688445	-0.210489	0.438078	0.630883	0.630883	0.630883	38	7	31
ARG1	HIGH-MOD	0.001	0.688531	0.463057	0.963553	0.630821	0.630821	0.630821	8	2	6
SUPT7L	HIGH-MOD	0.001	0.688703	1.26102	1.16571	0.279358	0.279358	0.279358	6	2	4
SLC10A5	HIGH-MOD	0.001	0.688982	-0.369001	0.767103	0.630494	0.630494	0.630494	11	2	9
LARP7	HIGH-MOD	0.001	0.688992	1.01889	0.942138	0.279489	0.279489	0.279489	11	3	8
POU6F1	HIGH-MOD	0.001	0.68904	0.512165	1.06459	0.630452	0.630452	0.630452	9	2	7
AGBL2	HIGH-MOD	0.001	0.689218	0.331166	0.688106	0.630323	0.630323	0.630323	20	4	16
BBS4	HIGH-MOD	0.001	0.689234	0.81537	0.75412	0.279599	0.279599	0.279599	13	4	9
MFSD3	HIGH-MOD	0.001	0.689237	-0.643914	0.595544	0.2796	0.2796	0.2796	27	3	24
ADCK5	HIGH-MOD	0.001	0.689316	0.457319	0.950034	0.630253	0.630253	0.630253	10	2	8
OBSCN	CV-HIGH	0.001	0.689333	-0.233182	0.620805	0.707205	0.707205	0.707205	19	3	16
UQCRC1	HIGH-MOD	0.001	0.689435	0.448187	0.930829	0.630167	0.630167	0.630167	11	2	9
OR1J2	HIGH-MOD	0.001	0.689505	0.461009	0.957316	0.630116	0.630116	0.630116	10	2	8
CFAP206	HIGH-MOD	0.001	0.689566	0.353158	0.733262	0.630072	0.630072	0.630072	20	3	17
PRODH2	HIGH-MOD	0.001	0.689576	-0.337813	0.701386	0.630065	0.630065	0.630065	23	2	21
VIT	CV-HIGH-REVEL-0.5	0.001	0.689628	0.389127	0.915635	0.670851	0.670851	0.670851	13	2	11
LIMS2	CV-HIGH-REVEL-0.5	0.001	0.689706	-0.351414	0.826744	0.670795	0.670795	0.670795	14	2	12
TEP1	CV-HIGH	0.001	0.689807	0.383847	1.02068	0.706866	0.706866	0.706866	6	2	4
LEKR1	HIGH-MOD	0.001	0.689849	0.971867	0.899381	0.279877	0.279877	0.279877	13	3	10
ZMIZ2	HIGH-MOD	0.001	0.689942	0.640453	0.592737	0.27992	0.27992	0.27992	26	6	20
LTBP4	CV-HIGH-REVEL-0.5	0.001	0.689955	0.325825	0.766107	0.670618	0.670618	0.670618	18	3	15
MYO1H	CV-HIGH	0.001	0.690011	1.06623	1.13074	0.345706	0.345706	0.345706	6	2	4
AOPEP	HIGH-MOD	0.001	0.690083	-0.323413	0.670769	0.629698	0.629698	0.629698	24	3	21
DMTF1	HIGH-MOD	0.001	0.690088	0.40228	0.834334	0.629694	0.629694	0.629694	15	3	12
OPRK1	HIGH-MOD	0.001	0.690139	-0.37065	0.768649	0.629657	0.629657	0.629657	12	2	10
PIK3C2A	HIGH-MOD	0.001	0.690159	0.52924	0.489911	0.280018	0.280018	0.280018	31	9	22
PPP1R37	HIGH-MOD	0.001	0.690166	0.326274	0.676586	0.629638	0.629638	0.629638	16	4	12
STRA6	HIGH-MOD	0.001	0.690213	-0.669502	0.619781	0.280043	0.280043	0.280043	23	2	21
ZNF565	HIGH-MOD	0.001	0.690279	1.0095	0.934583	0.280072	0.280072	0.280072	9	3	6
LMAN2L	HIGH-MOD	0.001	0.690296	1.00526	0.930679	0.28008	0.28008	0.28008	9	3	6
IGFALS	CV-HIGH-REVEL-0.5	0.001	0.690318	0.423957	0.99601	0.670358	0.670358	0.670358	5	2	3
CPAMD8	HIGH-MOD	0.001	0.69039	0.591706	0.547854	0.280123	0.280123	0.280123	25	7	18
MALT1	HIGH-MOD	0.001	0.690425	0.47499	0.984435	0.629451	0.629451	0.629451	13	2	11
MGAT5B	HIGH-MOD	0.001	0.690657	0.457157	0.947011	0.629283	0.629283	0.629283	15	2	13
SLC35A5	HIGH-MOD	0.001	0.690904	0.813622	0.753687	0.280355	0.280355	0.280355	11	4	7
C7	HIGH-MOD	0.001	0.690918	0.759998	0.704023	0.280362	0.280362	0.280362	21	5	16
OR51E2	HIGH-MOD	0.001	0.691202	1.15566	1.07083	0.28049	0.28049	0.28049	9	3	6
TMCO3	HIGH-MOD	0.001	0.691204	0.285743	0.591241	0.628888	0.628888	0.628888	21	5	16
NWD1	HIGH-MOD	0.001	0.691247	0.226145	0.467884	0.628857	0.628857	0.628857	39	8	31
SF3B3	HIGH-MOD	0.001	0.691288	0.513435	1.06218	0.628827	0.628827	0.628827	6	2	4
ZDHHC16	HIGH-MOD	0.001	0.691301	0.992072	0.919337	0.280536	0.280536	0.280536	7	3	4
KRT78	HIGH-MOD	0.001	0.691428	0.731297	0.677762	0.280593	0.280593	0.280593	18	5	13
SGK2	HIGH-MOD	0.001	0.691452	0.470702	0.97344	0.628708	0.628708	0.628708	7	2	5
TTLL1	HIGH-MOD	0.001	0.691475	1.29073	1.1963	0.280614	0.280614	0.280614	8	2	6
PFAS	CV-HIGH-REVEL-0.5	0.001	0.691508	1.19845	1.19963	0.317786	0.317786	0.317786	9	2	7
GSTM5	HIGH-MOD	0.001	0.69157	0.332222	0.686885	0.628624	0.628624	0.628624	13	4	9
VWC2	HIGH-MOD	0.001	0.691587	-0.372813	0.77078	0.628611	0.628611	0.628611	12	2	10
ANKRD35	CV-HIGH-REVEL-0.5	0.001	0.691619	0.423013	0.990831	0.669432	0.669432	0.669432	8	2	6
IFITM10	HIGH-MOD	0.001	0.691681	0.464352	0.959844	0.628543	0.628543	0.628543	6	2	4
MYO18B	CV-HIGH-REVEL-0.5	0.001	0.691987	-0.643327	0.644262	0.318013	0.318013	0.318013	23	2	21
OR6C65	HIGH-MOD	0.001	0.692097	0.472617	0.976075	0.628243	0.628243	0.628243	7	2	5
EDEM1	HIGH-MOD	0.001	0.692332	-0.725407	0.672876	0.281003	0.281003	0.281003	15	2	13
KBTBD6	HIGH-MOD	0.001	0.692341	0.497199	1.02632	0.628067	0.628067	0.628067	8	2	6
MBOAT1	HIGH-MOD	0.001	0.692354	0.466688	0.963309	0.628057	0.628057	0.628057	11	2	9
MAST4	HIGH-MOD	0.001	0.692435	-0.189907	0.391929	0.628	0.628	0.628	55	9	46
TSPAN13	HIGH-MOD	0.001	0.692549	1.30223	1.20817	0.281102	0.281102	0.281102	5	2	3
NUP133	HIGH-MOD	0.001	0.692602	0.312621	0.644959	0.627879	0.627879	0.627879	24	4	20
MRPL4	HIGH-MOD	0.001	0.692605	0.409492	0.844805	0.627877	0.627877	0.627877	10	3	7
ACHE	HIGH-MOD	0.001	0.69267	0.348219	0.718298	0.62783	0.62783	0.62783	13	5	8
CCDC9	HIGH-MOD	0.001	0.692704	0.339416	0.70009	0.627805	0.627805	0.627805	19	4	15
RBM44	HIGH-MOD	0.001	0.692732	-0.694593	0.644536	0.281185	0.281185	0.281185	18	2	16
VANGL2	HIGH-MOD	0.001	0.692733	0.357507	0.73736	0.627784	0.627784	0.627784	10	4	6
CRB1	CV-HIGH-REVEL-0.5	0.001	0.692808	1.09555	1.09802	0.318402	0.318402	0.318402	7	2	5
ENPP3	HIGH-MOD	0.001	0.693024	-0.271026	0.558651	0.627575	0.627575	0.627575	21	4	17
SHOC1	HIGH-MOD	0.001	0.693095	-0.506105	0.469794	0.281349	0.281349	0.281349	40	4	36
FUT2	HIGH-MOD	0.001	0.693109	0.389593	0.802903	0.627513	0.627513	0.627513	12	3	9
ALB	HIGH-MOD	0.001	0.693122	-0.340979	0.702697	0.627504	0.627504	0.627504	17	2	15
DSG3	HIGH-MOD	0.001	0.693236	-0.574597	0.533442	0.281413	0.281413	0.281413	32	3	29
MORN1	HIGH-MOD	0.001	0.693242	0.630668	0.5855	0.281416	0.281416	0.281416	31	6	25
NOX4	HIGH-MOD	0.001	0.693266	0.818307	0.759718	0.281427	0.281427	0.281427	18	4	14
POR	CV-HIGH-REVEL-0.5	0.001	0.69331	-0.621928	0.623639	0.31864	0.31864	0.31864	26	2	24
DZIP3	HIGH-MOD	0.001	0.69335	-0.557751	0.517858	0.281465	0.281465	0.281465	27	3	24
HGD	CV-HIGH-REVEL-0.5	0.001	0.693416	-0.273426	0.637827	0.668153	0.668153	0.668153	18	3	15
CLCA2	HIGH-MOD	0.001	0.693541	-0.315977	0.650601	0.627202	0.627202	0.627202	24	3	21
SLC24A1	HIGH-MOD	0.001	0.693568	-0.274361	0.564881	0.627183	0.627183	0.627183	24	4	20
SCN1B	CV-HIGH-REVEL-0.5	0.001	0.693693	0.407969	0.951078	0.667957	0.667957	0.667957	7	2	5
COL15A1	CV-HIGH-REVEL-0.5	0.001	0.693712	0.880901	0.883671	0.31883	0.31883	0.31883	11	3	8
RHBDF1	HIGH-MOD	0.001	0.693738	-0.617736	0.573763	0.281641	0.281641	0.281641	31	2	29
CPNE7	HIGH-MOD	0.001	0.693739	-0.25658	0.528083	0.627059	0.627059	0.627059	34	4	30
EXOSC6	HIGH-MOD	0.001	0.693802	1.243	1.15459	0.28167	0.28167	0.28167	14	2	12
AOPEP	CV-HIGH-REVEL-0.5	0.001	0.693844	0.465207	1.08414	0.667849	0.667849	0.667849	6	2	4
BRD1	HIGH-MOD	0.001	0.693879	-0.315663	0.649496	0.626959	0.626959	0.626959	16	3	13
BCO2	CV-HIGH-REVEL-0.5	0.001	0.693907	0.407537	0.949607	0.667804	0.667804	0.667804	9	2	7
ARSI	CV-HIGH-REVEL-0.5	0.001	0.693966	1.08403	1.08771	0.318951	0.318951	0.318951	14	2	12
TRAPPC10	HIGH-MOD	0.001	0.693991	0.327493	0.673679	0.626878	0.626878	0.626878	21	4	17
CPLANE1	HIGH-MOD	0.001	0.694099	-0.16974	0.34909	0.6268	0.6268	0.6268	71	11	60
LIMCH1	HIGH-MOD	0.001	0.694189	-0.593103	0.551118	0.281846	0.281846	0.281846	32	3	29
ANKH	HIGH-MOD	0.001	0.694189	1.22526	1.13852	0.281846	0.281846	0.281846	6	2	4
ZNF843	HIGH-MOD	0.001	0.694252	0.461766	0.949372	0.62669	0.62669	0.62669	9	2	7
TMEM71	HIGH-MOD	0.001	0.69427	-0.392245	0.806408	0.626677	0.626677	0.626677	15	2	13
ALDH6A1	HIGH-MOD	0.001	0.694287	0.448966	0.922988	0.626664	0.626664	0.626664	8	3	5
ZDHHC11	HIGH-MOD	0.001	0.694304	0.62334	0.579277	0.281898	0.281898	0.281898	26	7	19
RGPD4	HIGH-MOD	0.001	0.694305	0.402	0.826404	0.626652	0.626652	0.626652	8	3	5
RAB37	HIGH-MOD	0.001	0.694439	1.18735	1.10356	0.28196	0.28196	0.28196	10	2	8
NCOR2	HIGH-MOD	0.001	0.694466	-0.34918	0.324546	0.281972	0.281972	0.281972	89	11	78
SLC25A47	HIGH-MOD	0.001	0.694538	0.338947	0.696445	0.626484	0.626484	0.626484	17	4	13
LIMA1	HIGH-MOD	0.001	0.694589	-0.57744	0.536766	0.282028	0.282028	0.282028	26	3	23
IBTK	HIGH-MOD	0.001	0.694634	0.60142	0.559081	0.282048	0.282048	0.282048	28	7	21
MSH3	HIGH-MOD	0.001	0.694647	-0.228156	0.468693	0.626406	0.626406	0.626406	34	6	28
DYNC2I2	HIGH-MOD	0.001	0.694655	0.684658	0.636471	0.282058	0.282058	0.282058	26	6	20
DTD1	HIGH-MOD	0.001	0.69472	0.49907	1.02506	0.626353	0.626353	0.626353	7	2	5
SPTB	HIGH-MOD	0.001	0.694778	0.179362	0.368356	0.626311	0.626311	0.626311	56	13	43
SP2	HIGH-MOD	0.001	0.695004	-0.377066	0.774017	0.626149	0.626149	0.626149	13	2	11
ZNF292	HIGH-MOD	0.001	0.695061	-0.207251	0.425381	0.626108	0.626108	0.626108	50	7	43
KLHDC1	HIGH-MOD	0.001	0.695093	0.368095	0.755462	0.626085	0.626085	0.626085	15	3	12
ZNF467	HIGH-MOD	0.001	0.695136	0.814434	0.757458	0.282276	0.282276	0.282276	24	4	20
ATG7	HIGH-MOD	0.001	0.695279	-0.35814	0.734746	0.625951	0.625951	0.625951	17	2	15
SLC25A15	CV-HIGH-REVEL-0.5	0.001	0.695324	0.894924	0.899158	0.319595	0.319595	0.319595	11	3	8
POM121L12	HIGH-MOD	0.001	0.695379	0.754032	0.701442	0.282386	0.282386	0.282386	16	5	11
RBM19	HIGH-MOD	0.001	0.695388	0.250278	0.513344	0.625872	0.625872	0.625872	28	7	21
CTSF	HIGH-MOD	0.001	0.695516	-0.319733	0.655628	0.625781	0.625781	0.625781	15	3	12
FDCSP	HIGH-MOD	0.001	0.695609	0.503606	1.03247	0.625714	0.625714	0.625714	5	2	3
NRCAM	HIGH-MOD	0.001	0.695827	0.696841	0.648514	0.28259	0.28259	0.28259	24	5	19
ALKBH3	CV-HIGH-REVEL-0.5	0.001	0.695847	1.19957	1.20586	0.319843	0.319843	0.319843	3	2	1
TSEN34	HIGH-MOD	0.001	0.695883	0.493745	1.01168	0.625517	0.625517	0.625517	8	2	6
NEB	CV-HIGH-REVEL-0.5	0.001	0.695896	0.273611	0.634675	0.666393	0.666393	0.666393	23	4	19
VCAN	CV-HIGH-REVEL-0.5	0.001	0.69592	1.22445	1.23096	0.319877	0.319877	0.319877	4	2	2
TCHHL1	HIGH-MOD	0.001	0.695928	0.862493	0.802755	0.282636	0.282636	0.282636	12	4	8
MARS2	HIGH-MOD	0.001	0.696019	-0.343147	0.702904	0.625419	0.625419	0.625419	18	2	16
CFAP300	HIGH-MOD	0.001	0.696096	0.451707	0.925129	0.625363	0.625363	0.625363	12	2	10
FAM83G	HIGH-MOD	0.001	0.696177	-0.300229	0.614787	0.625305	0.625305	0.625305	22	3	19
INTS2	HIGH-MOD	0.001	0.696251	-0.355427	0.727708	0.625252	0.625252	0.625252	15	2	13
FAM181B	HIGH-MOD	0.001	0.696392	0.484747	0.992189	0.625151	0.625151	0.625151	8	2	6
CBY2	HIGH-MOD	0.001	0.696464	-0.354285	0.72505	0.625099	0.625099	0.625099	15	3	12
PRELID3A	HIGH-MOD	0.001	0.696474	0.483251	0.988959	0.625092	0.625092	0.625092	6	2	4
CENPJ	CV-HIGH-REVEL-0.5	0.001	0.696522	0.889324	0.894582	0.320163	0.320163	0.320163	12	3	9
LPIN3	HIGH-MOD	0.001	0.696581	-0.278602	0.570024	0.625015	0.625015	0.625015	22	4	18
COL4A1	CV-HIGH-REVEL-0.5	0.001	0.696646	-0.659482	0.663461	0.320222	0.320222	0.320222	16	2	14
SMC1B	HIGH-MOD	0.001	0.696755	0.849804	0.791563	0.283012	0.283012	0.283012	15	4	11
MMP13	HIGH-MOD	0.001	0.696905	-0.360157	0.736392	0.624782	0.624782	0.624782	12	2	10
ACADSB	CV-HIGH	0.001	0.696911	0.388519	1.01466	0.701789	0.701789	0.701789	5	2	3
BIRC7	HIGH-MOD	0.001	0.696945	0.702248	0.654237	0.283099	0.283099	0.283099	19	5	14
RFPL2	HIGH-MOD	0.001	0.696995	0.352834	0.721283	0.624718	0.624718	0.624718	16	4	12
CCDC91	HIGH-MOD	0.001	0.697075	-0.699948	0.652175	0.283158	0.283158	0.283158	19	2	17
TEDC2	HIGH-MOD	0.001	0.697205	-0.363201	0.742154	0.624567	0.624567	0.624567	19	2	17
BEST3	HIGH-MOD	0.001	0.697329	0.411928	0.841506	0.624478	0.624478	0.624478	17	3	14
CHD4	HIGH-MOD	0.001	0.697428	-0.354867	0.72479	0.624407	0.624407	0.624407	17	2	15
CCDC180	CV-HIGH-REVEL-0.5	0.001	0.697608	0.338822	0.782909	0.665179	0.665179	0.665179	10	3	7
TWSG1	HIGH-MOD	0.001	0.697837	1.36623	1.27389	0.283505	0.283505	0.283505	6	2	4
GMCL1	HIGH-MOD	0.001	0.697942	0.51233	1.04528	0.624038	0.624038	0.624038	6	2	4
KCTD16	HIGH-MOD	0.001	0.698027	1.03657	0.96669	0.283591	0.283591	0.283591	6	3	3
AMDHD2	HIGH-MOD	0.001	0.698083	-0.521012	0.485914	0.283616	0.283616	0.283616	40	4	36
NIPSNAP3B	HIGH-MOD	0.001	0.698137	0.992417	0.92561	0.283641	0.283641	0.283641	8	3	5
HNRNPU	HIGH-MOD	0.001	0.698163	0.982007	0.915923	0.283653	0.283653	0.283653	10	3	7
PIGG	HIGH-MOD	0.001	0.698224	-0.343089	0.699579	0.623836	0.623836	0.623836	21	2	19
TRIM50	HIGH-MOD	0.001	0.698229	0.35249	0.718743	0.623832	0.623832	0.623832	18	4	14
HMCN1	CV-HIGH-REVEL-0.5	0.001	0.698275	0.577989	0.582407	0.320995	0.320995	0.320995	36	6	30
ANKRD18B	HIGH-MOD	0.001	0.698295	-0.285414	0.581893	0.623785	0.623785	0.623785	23	4	19
ZNF442	HIGH-MOD	0.001	0.698373	0.788687	0.735759	0.283748	0.283748	0.283748	19	4	15
BIRC2	HIGH-MOD	0.001	0.698612	0.703691	0.656615	0.283857	0.283857	0.283857	17	6	11
PEX14	HIGH-MOD	0.001	0.698768	0.521415	1.062	0.623446	0.623446	0.623446	5	2	3
CELSR1	HIGH-MOD	0.001	0.69897	0.340183	0.317533	0.28402	0.28402	0.28402	94	19	75
AMFR	HIGH-MOD	0.001	0.699216	0.806121	0.752623	0.284132	0.284132	0.284132	18	5	13
USP43	HIGH-MOD	0.001	0.699347	-0.666872	0.622692	0.284192	0.284192	0.284192	24	2	22
ZNF254	HIGH-MOD	0.001	0.69949	-0.284789	0.579188	0.622929	0.622929	0.622929	28	4	24
KIR2DL1	HIGH-MOD	0.001	0.699557	-0.260119	0.528943	0.622881	0.622881	0.622881	24	3	21
ADCY10	HIGH-MOD	0.001	0.699558	0.285387	0.580322	0.62288	0.62288	0.62288	31	5	26
SPOCK1	HIGH-MOD	0.001	0.699565	0.469132	0.953946	0.622875	0.622875	0.622875	13	2	11
CREBBP	HIGH-MOD	0.001	0.699771	-0.264034	0.536668	0.622728	0.622728	0.622728	40	4	36
FAM20C	HIGH-MOD	0.001	0.699798	0.87008	0.812784	0.284397	0.284397	0.284397	15	4	11
SLC25A3	HIGH-MOD	0.001	0.699898	0.486286	0.98815	0.622637	0.622637	0.622637	7	2	5
BVES	HIGH-MOD	0.001	0.700113	0.501957	1.01954	0.622483	0.622483	0.622483	9	2	7
TCIRG1	CV-HIGH-REVEL-0.5	0.001	0.700149	0.298239	0.685216	0.663382	0.663382	0.663382	16	4	12
PPM1G	HIGH-MOD	0.001	0.700183	1.25592	1.17364	0.284573	0.284573	0.284573	9	2	7
MAGI1	HIGH-MOD	0.001	0.700265	-0.578338	0.540493	0.28461	0.28461	0.28461	33	3	30
KCNMA1	HIGH-MOD	0.001	0.700265	-0.308192	0.625785	0.622374	0.622374	0.622374	22	3	19
THADA	CV-HIGH	0.001	0.700272	1.14963	1.23207	0.350775	0.350775	0.350775	3	2	1
LMNTD1	HIGH-MOD	0.001	0.700377	0.327473	0.664782	0.622294	0.622294	0.622294	23	4	19
HTATIP2	HIGH-MOD	0.001	0.700452	0.366234	0.743354	0.62224	0.62224	0.62224	10	4	6
PPP1R21	HIGH-MOD	0.001	0.700639	-0.348131	0.706339	0.622106	0.622106	0.622106	28	2	26
DEGS1	HIGH-MOD	0.001	0.700671	0.561908	1.14001	0.622084	0.622084	0.622084	5	2	3
KLHL28	HIGH-MOD	0.001	0.700742	0.825564	0.771889	0.284828	0.284828	0.284828	14	4	10
ARID3A	HIGH-MOD	0.001	0.700743	0.322873	0.654952	0.622032	0.622032	0.622032	22	4	18
KCNT1	HIGH-MOD	0.001	0.700883	-0.264826	0.537049	0.621932	0.621932	0.621932	43	4	39
TUSC3	HIGH-MOD	0.001	0.700964	1.24147	1.161	0.284929	0.284929	0.284929	5	2	3
LZTS3	HIGH-MOD	0.001	0.701021	-0.322534	0.65389	0.621833	0.621833	0.621833	23	3	20
PSMB11	HIGH-MOD	0.001	0.701083	0.388257	0.787034	0.621789	0.621789	0.621789	16	3	13
THADA	HIGH-MOD	0.001	0.701232	0.192205	0.389499	0.621682	0.621682	0.621682	57	12	45
MLH3	HIGH-MOD	0.001	0.701243	-0.241896	0.490185	0.621675	0.621675	0.621675	33	6	27
SLC25A41	HIGH-MOD	0.001	0.70154	0.404564	0.819321	0.621462	0.621462	0.621462	14	3	11
RDH5	HIGH-MOD	0.001	0.701651	-0.339096	0.68658	0.621383	0.621383	0.621383	19	3	16
HEXA	HIGH-MOD	0.001	0.701658	-0.337246	0.682825	0.621378	0.621378	0.621378	24	3	21
TMEM52B	HIGH-MOD	0.001	0.70174	1.25246	1.17213	0.285283	0.285283	0.285283	4	2	2
MAN2B1	HIGH-MOD	0.001	0.701889	-0.589109	0.551406	0.285351	0.285351	0.285351	22	3	19
FAM83B	HIGH-MOD	0.001	0.701961	0.330682	0.669119	0.621162	0.621162	0.621162	23	4	19
INTS11	HIGH-MOD	0.001	0.702011	-0.360781	0.729948	0.621126	0.621126	0.621126	13	2	11
TMPRSS15	HIGH-MOD	0.001	0.702157	0.234083	0.473467	0.621022	0.621022	0.621022	37	8	29
FMO3	CV-HIGH	0.001	0.702269	0.917837	0.985678	0.351764	0.351764	0.351764	11	3	8
RBMXL2	HIGH-MOD	0.001	0.702291	0.976904	0.914729	0.285534	0.285534	0.285534	14	3	11
ARPC1B	HIGH-MOD	0.001	0.702457	0.439725	0.88886	0.620807	0.620807	0.620807	11	3	8
TNNI3K	HIGH-MOD	0.001	0.702524	0.607818	0.569259	0.28564	0.28564	0.28564	25	7	18
MUC5B	HIGH-MOD	0.001	0.702534	-0.119757	0.242038	0.620753	0.620753	0.620753	168	29	139
CCPG1	HIGH-MOD	0.001	0.702535	-0.278794	0.563465	0.620752	0.620752	0.620752	26	4	22
RALGAPA1	HIGH-MOD	0.001	0.702539	0.321334	0.649436	0.620749	0.620749	0.620749	24	5	19
GJB3	CV-HIGH-REVEL-0.5	0.001	0.702595	-0.344533	0.787277	0.661657	0.661657	0.661657	12	2	10
WDR4	HIGH-MOD	0.001	0.702655	-0.308447	0.623242	0.620666	0.620666	0.620666	18	3	15
LRRC52	HIGH-MOD	0.001	0.702695	1.01335	0.949222	0.285718	0.285718	0.285718	12	3	9
ATP6V0A4	HIGH-MOD	0.001	0.702699	-0.662152	0.62025	0.28572	0.28572	0.28572	20	2	18
PIK3AP1	HIGH-MOD	0.001	0.702718	-0.366742	0.740938	0.620621	0.620621	0.620621	13	2	11
MAP3K4	HIGH-MOD	0.001	0.702933	0.627407	0.587834	0.285827	0.285827	0.285827	35	6	29
STOX2	HIGH-MOD	0.001	0.702993	0.368866	0.744811	0.620425	0.620425	0.620425	13	4	9
COL4A3	HIGH-MOD	0.001	0.703107	-0.224726	0.453657	0.620343	0.620343	0.620343	42	6	36
PRRT3	HIGH-MOD	0.001	0.703306	0.239729	0.483749	0.620201	0.620201	0.620201	38	7	31
GPATCH3	CV-HIGH-REVEL-0.5	0.001	0.703376	0.405105	0.924082	0.661106	0.661106	0.661106	10	2	8
ZNF705G	HIGH-MOD	0.001	0.703508	1.35325	1.26859	0.286089	0.286089	0.286089	6	2	4
LGI4	CV-HIGH-REVEL-0.5	0.001	0.703589	1.22041	1.23618	0.323523	0.323523	0.323523	3	2	1
CCDC40	HIGH-MOD	0.001	0.703668	0.193179	0.389529	0.619943	0.619943	0.619943	61	12	49
DCDC1	HIGH-MOD	0.001	0.703694	-0.602742	0.565131	0.286174	0.286174	0.286174	23	3	20
DDX20	HIGH-MOD	0.001	0.703757	0.678683	0.636371	0.286203	0.286203	0.286203	25	6	19
LHX4	HIGH-MOD	0.001	0.703932	0.383586	0.773051	0.619755	0.619755	0.619755	13	3	10
STYXL1	HIGH-MOD	0.001	0.703992	1.023	0.959434	0.28631	0.28631	0.28631	7	3	4
MFSD6L	CV-HIGH-REVEL-0.5	0.001	0.703993	0.902652	0.914678	0.323715	0.323715	0.323715	9	3	6
RPUSD2	HIGH-MOD	0.001	0.704005	0.963857	0.90398	0.286316	0.286316	0.286316	11	3	8
ZFYVE19	HIGH-MOD	0.001	0.704113	0.366569	0.738484	0.619626	0.619626	0.619626	13	4	9
CALY	HIGH-MOD	0.001	0.70412	0.939606	0.881332	0.286369	0.286369	0.286369	11	3	8
SBSPON	HIGH-MOD	0.001	0.704175	0.940202	0.881936	0.286394	0.286394	0.286394	12	3	9
SSH1	HIGH-MOD	0.001	0.704186	-0.299216	0.602706	0.619574	0.619574	0.619574	21	4	17
RPL36AL	HIGH-MOD	0.001	0.704192	1.05395	0.988655	0.286402	0.286402	0.286402	6	3	3
EFEMP2	HIGH-MOD	0.001	0.70429	-0.372275	0.74971	0.6195	0.6195	0.6195	11	2	9
SLC5A2	HIGH-MOD	0.001	0.704347	-0.34883	0.702413	0.619459	0.619459	0.619459	14	2	12
DPP7	HIGH-MOD	0.001	0.704463	-0.282849	0.569418	0.619376	0.619376	0.619376	26	4	22
PIF1	HIGH-MOD	0.001	0.704478	0.2836	0.570912	0.619366	0.619366	0.619366	19	5	14
KRT76	HIGH-MOD	0.001	0.704607	0.27148	0.54637	0.619274	0.619274	0.619274	33	6	27
SLC6A13	HIGH-MOD	0.001	0.704798	-0.321308	0.646401	0.619138	0.619138	0.619138	17	3	14
MYOZ3	HIGH-MOD	0.001	0.704799	1.09199	1.02492	0.286679	0.286679	0.286679	4	3	1
UPF2	HIGH-MOD	0.001	0.704811	0.431381	0.86782	0.619129	0.619129	0.619129	12	3	9
PLOD3	HIGH-MOD	0.001	0.705032	-0.672203	0.631058	0.286786	0.286786	0.286786	18	2	16
ZNF17	HIGH-MOD	0.001	0.705111	-0.379774	0.763536	0.618915	0.618915	0.618915	13	2	11
TEX26	HIGH-MOD	0.001	0.705116	0.411558	0.827428	0.618911	0.618911	0.618911	7	3	4
TXNDC11	HIGH-MOD	0.001	0.705551	-0.265286	0.532881	0.618602	0.618602	0.618602	29	4	25
KAZN	HIGH-MOD	0.001	0.705578	-0.318073	0.638881	0.618583	0.618583	0.618583	25	3	22
UGT1A3	HIGH-MOD	0.001	0.705789	0.598411	0.562186	0.287131	0.287131	0.287131	29	7	22
UTS2R	HIGH-MOD	0.001	0.705898	0.957863	0.899971	0.287181	0.287181	0.287181	9	3	6
SUGCT	CV-HIGH	0.001	0.705984	1.06227	1.14516	0.353606	0.353606	0.353606	9	2	7
CGN	HIGH-MOD	0.001	0.706089	0.465269	0.437229	0.287269	0.287269	0.287269	50	11	39
ATG2A	HIGH-MOD	0.001	0.706094	-0.406699	0.38219	0.287271	0.287271	0.287271	63	7	56
DDX42	HIGH-MOD	0.001	0.706139	0.397691	0.797892	0.618184	0.618184	0.618184	12	3	9
DPY19L4	HIGH-MOD	0.001	0.706429	0.392878	0.787773	0.617977	0.617977	0.617977	14	3	11
TMEM25	HIGH-MOD	0.001	0.706955	0.380343	0.761829	0.617603	0.617603	0.617603	15	3	12
KMT2B	HIGH-MOD	0.001	0.707024	-0.470312	0.44236	0.287696	0.287696	0.287696	46	5	41
TMEM245	HIGH-MOD	0.001	0.707124	-0.410716	0.822384	0.617483	0.617483	0.617483	16	2	14
ABCB11	HIGH-MOD	0.001	0.707372	-0.25049	0.50131	0.617307	0.617307	0.617307	30	5	25
DPY19L2	HIGH-MOD	0.001	0.707585	-0.288735	0.577601	0.617155	0.617155	0.617155	18	3	15
XYLT2	HIGH-MOD	0.001	0.708131	0.688773	0.648518	0.288203	0.288203	0.288203	26	5	21
TWF2	HIGH-MOD	0.001	0.708169	0.545439	1.08984	0.616741	0.616741	0.616741	6	2	4
COLQ	HIGH-MOD	0.001	0.708175	0.967613	0.911099	0.288223	0.288223	0.288223	7	3	4
CYP2U1	HIGH-MOD	0.001	0.70829	0.463075	0.925046	0.616655	0.616655	0.616655	11	2	9
EPHA8	HIGH-MOD	0.001	0.708293	-0.289364	0.578034	0.616653	0.616653	0.616653	31	4	27
HEG1	HIGH-MOD	0.001	0.70833	-0.254827	0.509006	0.616627	0.616627	0.616627	35	5	30
BTD	HIGH-MOD	0.001	0.708334	-0.379258	0.757545	0.616624	0.616624	0.616624	13	2	11
SLC35F1	HIGH-MOD	0.001	0.708414	1.43885	1.35512	0.288332	0.288332	0.288332	4	2	2
ZNF799	HIGH-MOD	0.001	0.708569	-0.568604	0.535595	0.288403	0.288403	0.288403	29	3	26
NCLN	HIGH-MOD	0.001	0.708603	0.396762	0.792078	0.616433	0.616433	0.616433	11	3	8
TNS4	HIGH-MOD	0.001	0.708611	-0.362031	0.722732	0.616427	0.616427	0.616427	23	2	21
SLC35C1	HIGH-MOD	0.001	0.708688	0.498867	0.995747	0.616372	0.616372	0.616372	9	2	7
NDUFS1	HIGH-MOD	0.001	0.708737	0.300961	0.600663	0.616338	0.616338	0.616338	22	5	17
GBGT1	HIGH-MOD	0.001	0.708849	0.347746	0.693882	0.616258	0.616258	0.616258	12	4	8
FCER2	HIGH-MOD	0.001	0.708922	0.963388	0.907765	0.288565	0.288565	0.288565	8	3	5
ATP2B4	CV-HIGH-REVEL-0.5	0.001	0.708958	0.412819	0.930188	0.657186	0.657186	0.657186	19	2	17
KRT10	HIGH-MOD	0.001	0.708968	-0.361938	0.722028	0.616174	0.616174	0.616174	29	2	27
CACNA1A	HIGH-MOD	0.001	0.708987	0.530411	0.499817	0.288595	0.288595	0.288595	45	8	37
ZNF512B	HIGH-MOD	0.001	0.709052	0.670475	0.631841	0.288624	0.288624	0.288624	24	5	19
ZNF283	HIGH-MOD	0.001	0.709151	-0.368223	0.734294	0.616044	0.616044	0.616044	24	2	22
CYP2W1	CV-HIGH-REVEL-0.5	0.001	0.709176	0.999226	1.01772	0.326186	0.326186	0.326186	5	3	2
ODAD1	HIGH-MOD	0.001	0.709179	0.263671	0.525773	0.616025	0.616025	0.616025	27	7	20
ZNF333	HIGH-MOD	0.001	0.709244	-0.388826	0.775235	0.615978	0.615978	0.615978	12	2	10
PRPF40B	HIGH-MOD	0.001	0.709245	-0.692058	0.6523	0.288713	0.288713	0.288713	20	2	18
EP400	HIGH-MOD	0.001	0.709253	-0.387091	0.364856	0.288717	0.288717	0.288717	69	9	60
SEC31A	HIGH-MOD	0.001	0.709295	-0.326248	0.650402	0.615942	0.615942	0.615942	17	3	14
SLC6A5	CV-HIGH-REVEL-0.5	0.001	0.709421	0.419157	0.943515	0.656862	0.656862	0.656862	15	2	13
CLASP2	HIGH-MOD	0.001	0.709433	0.332837	0.663354	0.615844	0.615844	0.615844	18	4	14
PHF3	HIGH-MOD	0.001	0.709466	0.23802	0.474349	0.615821	0.615821	0.615821	36	9	27
PARVA	HIGH-MOD	0.001	0.709516	0.405136	0.807313	0.615785	0.615785	0.615785	15	3	12
ALG5	HIGH-MOD	0.001	0.709544	0.508733	1.01369	0.615766	0.615766	0.615766	8	2	6
SERTAD1	HIGH-MOD	0.001	0.709753	1.24348	1.17261	0.288946	0.288946	0.288946	4	2	2
ITPKB	HIGH-MOD	0.001	0.709776	-0.681721	0.642881	0.288956	0.288956	0.288956	25	2	23
SFT2D3	HIGH-MOD	0.001	0.709807	-0.412262	0.821033	0.615579	0.615579	0.615579	10	2	8
SKOR1	HIGH-MOD	0.001	0.710146	-0.676667	0.63834	0.289125	0.289125	0.289125	21	2	19
AOC2	HIGH-MOD	0.001	0.710237	0.506143	0.477516	0.289167	0.289167	0.289167	30	9	21
RFTN1	HIGH-MOD	0.001	0.710317	0.393321	0.782512	0.615218	0.615218	0.615218	17	3	14
CES2	HIGH-MOD	0.001	0.710358	-0.727532	0.686462	0.289223	0.289223	0.289223	15	2	13
SH3BGRL2	HIGH-MOD	0.001	0.710444	0.559785	1.11341	0.615128	0.615128	0.615128	5	2	3
PLCB2	CV-HIGH-REVEL-0.5	0.001	0.710473	-0.406319	0.912526	0.656126	0.656126	0.656126	11	2	9
CEBPA	HIGH-MOD	0.001	0.710509	0.53288	1.05976	0.615082	0.615082	0.615082	6	2	4
PVRIG	HIGH-MOD	0.001	0.710559	0.960146	0.906119	0.289315	0.289315	0.289315	14	3	11
HAL	CV-HIGH-REVEL-0.5	0.001	0.710649	0.679782	0.693372	0.326889	0.326889	0.326889	20	5	15
FADS2	HIGH-MOD	0.001	0.710701	-0.44531	0.885262	0.614946	0.614946	0.614946	8	2	6
RBFA	HIGH-MOD	0.001	0.710714	0.824063	0.777807	0.289386	0.289386	0.289386	10	4	6
FCRLB	HIGH-MOD	0.001	0.710765	-0.363702	0.722935	0.614901	0.614901	0.614901	15	2	13
EVA1C	HIGH-MOD	0.001	0.710851	0.396972	0.788932	0.61484	0.61484	0.61484	13	3	10
TTC24	HIGH-MOD	0.001	0.71092	-0.377902	0.750927	0.614791	0.614791	0.614791	19	2	17
TMC2	HIGH-MOD	0.001	0.710929	-0.366011	0.727286	0.614784	0.614784	0.614784	16	2	14
GLT1D1	HIGH-MOD	0.001	0.710955	0.955986	0.902532	0.289497	0.289497	0.289497	12	3	9
MYO9B	CV-HIGH-REVEL-0.5	0.001	0.711074	0.362556	0.813178	0.655705	0.655705	0.655705	12	3	9
CCDC141	HIGH-MOD	0.001	0.711257	0.279188	0.554401	0.614553	0.614553	0.614553	34	6	28
PRDM1	HIGH-MOD	0.001	0.711342	0.524515	1.04138	0.614492	0.614492	0.614492	9	2	7
IL19	HIGH-MOD	0.001	0.711373	1.32785	1.2541	0.289688	0.289688	0.289688	6	2	4
SLC25A46	HIGH-MOD	0.001	0.711558	0.496731	0.985794	0.61434	0.61434	0.61434	7	2	5
MED15	HIGH-MOD	0.001	0.711779	0.388072	0.769813	0.614183	0.614183	0.614183	13	3	10
CD74	HIGH-MOD	0.001	0.711785	1.05106	0.993075	0.289877	0.289877	0.289877	7	3	4
LRRC34	HIGH-MOD	0.001	0.711835	0.42024	0.833532	0.614143	0.614143	0.614143	10	3	7
HNRNPAB	HIGH-MOD	0.001	0.712032	0.514031	1.01916	0.614004	0.614004	0.614004	6	2	4
LAMA5	HIGH-MOD	0.001	0.712059	0.276325	0.261148	0.290003	0.290003	0.290003	140	28	112
PRSS35	HIGH-MOD	0.001	0.712083	-0.372641	0.738755	0.613968	0.613968	0.613968	12	2	10
NR1D2	HIGH-MOD	0.001	0.712114	0.859293	0.81214	0.290028	0.290028	0.290028	11	4	7
CIBAR2	HIGH-MOD	0.001	0.712146	0.511618	1.01415	0.613923	0.613923	0.613923	11	2	9
PLPP3	CV-HIGH-REVEL-0.5	0.001	0.71215	1.25131	1.27822	0.327607	0.327607	0.327607	3	2	1
SNUPN	HIGH-MOD	0.001	0.712168	0.969537	0.916381	0.290053	0.290053	0.290053	6	3	3
LNX1	HIGH-MOD	0.001	0.712293	-0.307157	0.60868	0.613819	0.613819	0.613819	19	3	16
CATSPERE	HIGH-MOD	0.001	0.712299	0.300172	0.594831	0.613816	0.613816	0.613816	24	5	19
CARD9	CV-HIGH-REVEL-0.5	0.001	0.712368	1.20798	1.23423	0.327711	0.327711	0.327711	5	2	3
GUCY2D	CV-HIGH-REVEL-0.5	0.001	0.712529	0.849534	0.86813	0.327788	0.327788	0.327788	12	3	9
MYO5B	CV-HIGH-REVEL-0.5	0.001	0.712559	0.419188	0.937179	0.654668	0.654668	0.654668	9	2	7
ZFHX2	HIGH-MOD	0.001	0.712588	-0.211239	0.418358	0.613611	0.613611	0.613611	49	8	41
LRRK2	CV-HIGH-REVEL-0.5	0.001	0.712634	1.1208	1.14545	0.327838	0.327838	0.327838	6	2	4
MLH1	HIGH-MOD	0.001	0.712732	-0.678182	0.641344	0.290312	0.290312	0.290312	22	2	20
IMMP2L	HIGH-MOD	0.001	0.712746	0.525312	1.04005	0.6135	0.6135	0.6135	7	2	5
PYGB	HIGH-MOD	0.001	0.712767	0.310068	0.613868	0.613485	0.613485	0.613485	19	5	14
PLA2G4B	HIGH-MOD	0.001	0.712885	-0.527586	0.499001	0.290382	0.290382	0.290382	45	4	41
GUSB	CV-HIGH-REVEL-0.5	0.001	0.712916	0.438806	0.980282	0.654419	0.654419	0.654419	6	2	4
MAPK13	CV-HIGH-REVEL-0.5	0.001	0.713046	0.463532	1.03523	0.654328	0.654328	0.654328	7	2	5
CYB5R1	HIGH-MOD	0.001	0.713229	0.969884	0.917635	0.29054	0.29054	0.29054	10	3	7
TEKTIP1	HIGH-MOD	0.001	0.713321	0.814004	0.77022	0.290582	0.290582	0.290582	10	4	6
FRMD1	HIGH-MOD	0.001	0.713416	-0.376299	0.744028	0.613026	0.613026	0.613026	15	2	13
SEPTIN10	HIGH-MOD	0.001	0.713461	1.15451	1.09255	0.290646	0.290646	0.290646	12	2	10
OAT	CV-HIGH-REVEL-0.5	0.001	0.713477	0.40806	0.910493	0.654027	0.654027	0.654027	10	2	8
KNDC1	HIGH-MOD	0.001	0.713506	-0.21299	0.421054	0.612963	0.612963	0.612963	61	7	54
SH3RF3	HIGH-MOD	0.001	0.71353	0.337008	0.666191	0.612946	0.612946	0.612946	22	4	18
SCGN	HIGH-MOD	0.001	0.713578	0.491235	0.970972	0.612912	0.612912	0.612912	7	2	5
RRP1	HIGH-MOD	0.001	0.713621	0.568012	1.12263	0.612882	0.612882	0.612882	6	2	4
GAL3ST4	CV-HIGH-REVEL-0.5	0.001	0.713677	0.444515	0.991407	0.653887	0.653887	0.653887	8	2	6
TTC21A	HIGH-MOD	0.001	0.713887	-0.284143	0.561289	0.612693	0.612693	0.612693	24	4	20
POLR1F	HIGH-MOD	0.001	0.713893	0.466426	0.921357	0.61269	0.61269	0.61269	11	2	9
SLC35F2	HIGH-MOD	0.001	0.713987	1.15318	1.09185	0.290888	0.290888	0.290888	9	2	7
CDHR4	CV-HIGH	0.001	0.714286	1.02585	1.11542	0.357731	0.357731	0.357731	4	2	2
DCLRE1C	HIGH-MOD	0.001	0.714482	0.347824	0.686272	0.612274	0.612274	0.612274	17	4	13
CANT1	HIGH-MOD	0.001	0.714602	0.785132	0.743808	0.29117	0.29117	0.29117	13	4	9
ENTPD4	CV-HIGH	0.001	0.714684	0.958014	1.04209	0.35793	0.35793	0.35793	5	3	2
MEX3B	HIGH-MOD	0.001	0.714855	0.923093	0.874718	0.291287	0.291287	0.291287	16	3	13
ATF7IP	HIGH-MOD	0.001	0.714861	0.766673	0.726499	0.291289	0.291289	0.291289	17	5	12
LRRC71	HIGH-MOD	0.001	0.714907	0.423322	0.834532	0.611974	0.611974	0.611974	16	3	13
ITIH4	HIGH-MOD	0.001	0.715064	0.32968	0.649724	0.611863	0.611863	0.611863	23	4	19
CYB5RL	CV-HIGH-REVEL-0.5	0.001	0.715147	0.437651	0.973017	0.652863	0.652863	0.652863	10	2	8
KRT33A	HIGH-MOD	0.001	0.715181	-0.346006	0.681741	0.611781	0.611781	0.611781	20	2	18
IGSF8	HIGH-MOD	0.001	0.715278	0.397654	0.783355	0.611713	0.611713	0.611713	21	3	18
VOPP1	HIGH-MOD	0.001	0.715298	1.15862	1.09836	0.29149	0.29149	0.29149	7	2	5
TNKS1BP1	HIGH-MOD	0.001	0.715381	-0.463838	0.43975	0.291528	0.291528	0.291528	50	5	45
HASPIN	HIGH-MOD	0.001	0.715395	0.817003	0.774586	0.291535	0.291535	0.291535	15	4	11
ZNF592	HIGH-MOD	0.001	0.715496	-0.278764	0.548911	0.611559	0.611559	0.611559	26	4	22
FNDC1	HIGH-MOD	0.001	0.715508	-0.214876	0.423099	0.61155	0.61155	0.61155	51	8	43
STAB1	CV-HIGH-REVEL-0.5	0.001	0.715599	-0.610059	0.625308	0.329257	0.329257	0.329257	26	2	24
THSD1	HIGH-MOD	0.001	0.715732	0.386272	0.760248	0.611393	0.611393	0.611393	15	4	11
MAST2	HIGH-MOD	0.001	0.715783	-0.221553	0.436009	0.611357	0.611357	0.611357	45	7	38
NNT	CV-HIGH-REVEL-0.5	0.001	0.7158	0.34586	0.767863	0.652408	0.652408	0.652408	13	3	10
ZSCAN5A	HIGH-MOD	0.001	0.71597	0.355842	0.700027	0.611225	0.611225	0.611225	18	4	14
ANK1	HIGH-MOD	0.001	0.716256	-0.512116	0.485926	0.29193	0.29193	0.29193	41	4	37
SIK2	HIGH-MOD	0.001	0.716266	-0.384067	0.755113	0.611017	0.611017	0.611017	15	2	13
DPYS	CV	0.001	0.716273	0.357503	0.924521	0.698986	0.698986	0.698986	8	2	6
UTS2R	CV-HIGH	0.001	0.716317	1.08114	1.17801	0.358742	0.358742	0.358742	4	2	2
ATP6V0E2	HIGH-MOD	0.001	0.716388	1.19014	1.12942	0.291991	0.291991	0.291991	7	2	5
NSD2	HIGH-MOD	0.001	0.716458	-0.340427	0.669059	0.610882	0.610882	0.610882	22	3	19
TCAIM	HIGH-MOD	0.001	0.716466	-0.380996	0.748778	0.610876	0.610876	0.610876	13	2	11
FANCF	HIGH-MOD	0.001	0.716561	1.16707	1.1077	0.292071	0.292071	0.292071	7	2	5
GRINA	HIGH-MOD	0.001	0.716638	1.27285	1.2082	0.292106	0.292106	0.292106	9	2	7
CDRT15L2	HIGH-MOD	0.001	0.716639	0.517097	1.01591	0.610754	0.610754	0.610754	7	2	5
OR4A15	HIGH-MOD	0.001	0.716648	0.405604	0.796855	0.610748	0.610748	0.610748	15	3	12
ZNF784	HIGH-MOD	0.001	0.716651	0.963444	0.914518	0.292112	0.292112	0.292112	8	3	5
SLC22A24	HIGH-MOD	0.001	0.716651	0.306087	0.601339	0.610745	0.610745	0.610745	22	5	17
ACAP1	HIGH-MOD	0.001	0.716654	1.16727	1.108	0.292114	0.292114	0.292114	10	2	8
PDE6B	CV-HIGH-REVEL-0.5	0.001	0.716656	0.35505	0.786824	0.651813	0.651813	0.651813	14	3	11
VSX1	CV-HIGH-REVEL-0.5	0.001	0.71668	-0.392104	0.868894	0.651796	0.651796	0.651796	10	2	8
DSCAM	HIGH-MOD	0.001	0.716739	0.267653	0.525739	0.610684	0.610684	0.610684	39	6	33
ZBTB25	HIGH-MOD	0.001	0.716769	-0.402286	0.790146	0.610662	0.610662	0.610662	10	2	8
NECTIN4	HIGH-MOD	0.001	0.716922	-0.69788	0.662611	0.292237	0.292237	0.292237	13	2	11
PROX1	HIGH-MOD	0.001	0.717124	-0.381891	0.749565	0.610413	0.610413	0.610413	11	2	9
LRRC42	HIGH-MOD	0.001	0.717143	0.49635	0.974184	0.610399	0.610399	0.610399	12	2	10
IL34	HIGH-MOD	0.001	0.717276	0.416554	0.817354	0.610306	0.610306	0.610306	11	3	8
TOX3	HIGH-MOD	0.001	0.717406	0.366776	0.719496	0.610214	0.610214	0.610214	12	4	8
NOC3L	HIGH-MOD	0.001	0.717417	0.42771	0.839012	0.610207	0.610207	0.610207	16	3	13
ADGRA3	HIGH-MOD	0.001	0.71754	-0.256222	0.502492	0.61012	0.61012	0.61012	41	5	36
AARS1	CV-HIGH-REVEL-0.5	0.001	0.717572	0.464749	1.02791	0.651176	0.651176	0.651176	10	2	8
NPTXR	HIGH-MOD	0.001	0.717755	-0.385602	0.755909	0.609969	0.609969	0.609969	17	2	15
HSPB1	HIGH-MOD	0.001	0.717832	0.539694	1.05782	0.609915	0.609915	0.609915	6	2	4
CARM1	HIGH-MOD	0.001	0.717903	0.493687	0.967508	0.609865	0.609865	0.609865	8	2	6
EIF2AK3	HIGH-MOD	0.001	0.717919	-0.634718	0.603214	0.292696	0.292696	0.292696	15	2	13
PRR19	HIGH-MOD	0.001	0.718392	0.493143	0.965513	0.609521	0.609521	0.609521	9	2	7
MCF2L2	HIGH-MOD	0.001	0.71846	-0.649513	0.617593	0.292945	0.292945	0.292945	25	2	23
TAT	CV-HIGH-REVEL-0.5	0.001	0.718733	1.16705	1.19994	0.330758	0.330758	0.330758	4	2	2
KDM2B	HIGH-MOD	0.001	0.718813	0.71034	0.675658	0.293107	0.293107	0.293107	20	5	15
PLA2G7	HIGH-MOD	0.001	0.718906	0.603987	0.574549	0.29315	0.29315	0.29315	19	7	12
CCDC190	HIGH-MOD	0.001	0.718948	0.476782	0.932463	0.609131	0.609131	0.609131	14	2	12
HERC3	HIGH-MOD	0.001	0.719551	1.14101	1.08606	0.293447	0.293447	0.293447	10	2	8
DGCR6L	HIGH-MOD	0.001	0.719671	0.436236	0.851957	0.608623	0.608623	0.608623	9	3	6
CFAP410	HIGH-MOD	0.001	0.719796	-0.316132	0.617248	0.608536	0.608536	0.608536	25	3	22
PML	HIGH-MOD	0.001	0.720004	0.220786	0.430908	0.608389	0.608389	0.608389	38	10	28
CCSAP	HIGH-MOD	0.001	0.72003	0.555761	1.08462	0.608371	0.608371	0.608371	7	2	5
NRG1	HIGH-MOD	0.001	0.720048	-0.29037	0.566666	0.608359	0.608359	0.608359	22	4	18
DISP3	CV-HIGH-REVEL-0.5	0.001	0.72012	-0.637729	0.656606	0.331423	0.331423	0.331423	14	2	12
DOK7	HIGH-MOD	0.001	0.720125	0.252719	0.493116	0.608304	0.608304	0.608304	35	7	28
CYP2C18	HIGH-MOD	0.001	0.720158	0.482127	0.940683	0.608282	0.608282	0.608282	11	2	9
FTMT	HIGH-MOD	0.001	0.720281	1.38414	1.31841	0.293784	0.293784	0.293784	4	2	2
OR1L8	HIGH-MOD	0.001	0.720308	0.479177	0.934655	0.608177	0.608177	0.608177	10	2	8
PPP2R5D	HIGH-MOD	0.001	0.720432	1.08561	1.0342	0.293853	0.293853	0.293853	5	3	2
SH2D7	HIGH-MOD	0.001	0.720452	0.710141	0.676527	0.293863	0.293863	0.293863	19	5	14
NEIL3	HIGH-MOD	0.001	0.720567	0.516102	1.00617	0.607995	0.607995	0.607995	19	2	17
IRF5	HIGH-MOD	0.001	0.720654	0.493773	0.962472	0.607934	0.607934	0.607934	8	2	6
ME2	HIGH-MOD	0.001	0.720769	0.957641	0.912588	0.294009	0.294009	0.294009	10	3	7
SCN7A	CV-HIGH-REVEL-0.5	0.001	0.720831	0.276172	0.606611	0.648915	0.648915	0.648915	21	5	16
SAR1B	HIGH-MOD	0.001	0.72088	1.33174	1.26923	0.29406	0.29406	0.29406	6	2	4
BEST4	HIGH-MOD	0.001	0.721039	1.1881	1.13249	0.294133	0.294133	0.294133	6	2	4
FOXJ1	HIGH-MOD	0.001	0.72113	1.00249	0.955654	0.294175	0.294175	0.294175	8	3	5
GAB2	HIGH-MOD	0.001	0.721162	0.322993	0.628961	0.607578	0.607578	0.607578	20	5	15
POM121	HIGH-MOD	0.001	0.72117	0.830067	0.791319	0.294193	0.294193	0.294193	12	4	8
SLC12A9	CV-HIGH-REVEL-0.5	0.001	0.721201	0.863422	0.889932	0.331942	0.331942	0.331942	8	3	5
TBX1	HIGH-MOD	0.001	0.721293	-0.662198	0.63136	0.29425	0.29425	0.29425	20	3	17
CLDN10	HIGH-MOD	0.001	0.721405	1.18191	1.12699	0.294302	0.294302	0.294302	10	2	8
SPATA25	HIGH-MOD	0.001	0.721456	0.54747	1.06547	0.607371	0.607371	0.607371	5	2	3
EIF2B1	CV-HIGH-REVEL-0.5	0.001	0.721508	0.488169	1.07073	0.648445	0.648445	0.648445	7	2	5
ALS2CL	HIGH-MOD	0.001	0.721509	0.343012	0.667492	0.607334	0.607334	0.607334	26	5	21
ATIC	HIGH-MOD	0.001	0.721562	0.919148	0.876569	0.294374	0.294374	0.294374	11	3	8
DPEP3	HIGH-MOD	0.001	0.721619	0.377036	0.733544	0.607258	0.607258	0.607258	13	4	9
CMYA5	CV-HIGH-REVEL-0.5	0.001	0.721625	-0.339485	0.744428	0.648365	0.648365	0.648365	15	2	13
INTS9	CV-HIGH-REVEL-0.5	0.001	0.721762	1.21975	1.2579	0.332211	0.332211	0.332211	4	2	2
AXIN2	HIGH-MOD	0.001	0.72186	0.673836	0.642804	0.294512	0.294512	0.294512	21	5	16
DRD4	HIGH-MOD	0.001	0.721936	0.329206	0.640092	0.607036	0.607036	0.607036	25	4	21
SHROOM3	HIGH-MOD	0.001	0.72202	0.240222	0.467	0.606977	0.606977	0.606977	39	8	31
LCORL	HIGH-MOD	0.001	0.72211	0.490079	0.952566	0.606914	0.606914	0.606914	12	2	10
KIF16B	HIGH-MOD	0.001	0.722223	-0.510124	0.486801	0.294679	0.294679	0.294679	42	4	38
NUP42	HIGH-MOD	0.001	0.722267	0.416553	0.809405	0.606804	0.606804	0.606804	11	3	8
TGS1	HIGH-MOD	0.001	0.722316	0.771626	0.736412	0.294722	0.294722	0.294722	13	4	9
LY9	HIGH-MOD	0.001	0.722415	0.745521	0.711565	0.294768	0.294768	0.294768	18	4	14
KIF1C	HIGH-MOD	0.001	0.722455	0.259008	0.503095	0.606672	0.606672	0.606672	34	8	26
LRRC31	HIGH-MOD	0.001	0.722491	0.5581	1.08397	0.606647	0.606647	0.606647	10	2	8
NFATC2	CV-HIGH-REVEL-0.5	0.001	0.72256	1.11911	1.15503	0.332594	0.332594	0.332594	5	2	3
ZDHHC12	CV-HIGH-REVEL-0.5	0.001	0.722563	1.09464	1.12978	0.332596	0.332596	0.332596	4	2	2
CCR2	HIGH-MOD	0.001	0.722643	1.26389	1.20659	0.294873	0.294873	0.294873	6	2	4
PLK4	HIGH-MOD	0.001	0.722682	0.383425	0.744433	0.606513	0.606513	0.606513	17	3	14
CHRNA5	CV-HIGH-REVEL-0.5	0.001	0.722718	0.724416	0.747785	0.33267	0.33267	0.33267	14	4	10
COL9A2	HIGH-MOD	0.001	0.722719	0.302006	0.586313	0.606487	0.606487	0.606487	29	5	24
SORBS2	HIGH-MOD	0.001	0.722763	-0.248669	0.482723	0.606457	0.606457	0.606457	35	5	30
ASZ1	HIGH-MOD	0.001	0.722859	-0.663842	0.633875	0.294973	0.294973	0.294973	18	2	16
TYW3	HIGH-MOD	0.001	0.723195	1.27905	1.2217	0.295128	0.295128	0.295128	4	2	2
DCTN2	HIGH-MOD	0.001	0.72328	1.20821	1.15414	0.295167	0.295167	0.295167	4	2	2
NPC1L1	HIGH-MOD	0.001	0.723337	0.215431	0.417734	0.606055	0.606055	0.606055	48	10	38
ZNF574	HIGH-MOD	0.001	0.723505	-0.689529	0.65881	0.295271	0.295271	0.295271	25	2	23
SHKBP1	HIGH-MOD	0.001	0.723717	0.715386	0.683654	0.295369	0.295369	0.295369	21	5	16
GAB4	HIGH-MOD	0.001	0.723755	0.301402	0.583964	0.605763	0.605763	0.605763	26	5	21
AKR1C2	HIGH-MOD	0.001	0.723759	0.977469	0.934148	0.295388	0.295388	0.295388	11	3	8
HSP90AB1	HIGH-MOD	0.001	0.723814	1.24384	1.18878	0.295414	0.295414	0.295414	9	2	7
ARFGEF1	CV-HIGH-REVEL-0.5	0.001	0.72384	0.519056	1.1329	0.646833	0.646833	0.646833	5	2	3
GORASP2	HIGH-MOD	0.001	0.723868	0.530647	1.0279	0.605684	0.605684	0.605684	10	2	8
ARHGAP22	HIGH-MOD	0.001	0.723892	0.240109	0.465086	0.605668	0.605668	0.605668	39	8	31
FGB	CV-HIGH-REVEL-0.5	0.001	0.723946	1.11696	1.1544	0.33326	0.33326	0.33326	5	2	3
VEZT	HIGH-MOD	0.001	0.7243	1.00054	0.956693	0.295638	0.295638	0.295638	14	3	11
EGFR	HIGH-MOD	0.001	0.724443	0.317251	0.613854	0.605283	0.605283	0.605283	22	5	17
SHROOM1	HIGH-MOD	0.001	0.724549	-0.313086	0.60567	0.605209	0.605209	0.605209	22	3	19
CHRM5	HIGH-MOD	0.001	0.724736	-0.371117	0.717672	0.605078	0.605078	0.605078	16	2	14
CROCC	HIGH-MOD	0.001	0.724752	-0.175381	0.339145	0.605067	0.605067	0.605067	77	12	65
TPX2	HIGH-MOD	0.001	0.724761	0.407296	0.787598	0.60506	0.60506	0.60506	16	3	13
HIP1R	HIGH-MOD	0.001	0.724804	-0.508292	0.48625	0.295871	0.295871	0.295871	46	4	42
CHTF18	CV-HIGH	0.001	0.724962	0.989039	1.08738	0.363056	0.363056	0.363056	7	2	5
RDH5	CV-HIGH-REVEL-0.5	0.001	0.725103	-0.319773	0.696095	0.64596	0.64596	0.64596	15	3	12
PTPN5	HIGH-MOD	0.001	0.725168	-0.599909	0.574095	0.29604	0.29604	0.29604	25	3	22
NDUFB2	HIGH-MOD	0.001	0.725322	0.492293	0.950927	0.604669	0.604669	0.604669	13	2	11
ZNF267	HIGH-MOD	0.001	0.725393	-0.264941	0.511696	0.604619	0.604619	0.604619	26	4	22
COL1A1	CV-HIGH-REVEL-0.5	0.001	0.725431	-0.363904	0.791618	0.645734	0.645734	0.645734	14	2	12
MGAT4B	HIGH-MOD	0.001	0.725611	0.428931	0.828071	0.604467	0.604467	0.604467	12	3	9
SIDT2	HIGH-MOD	0.001	0.725617	0.616885	0.590594	0.296247	0.296247	0.296247	24	7	17
FGL1	HIGH-MOD	0.001	0.725661	-0.342781	0.661691	0.604432	0.604432	0.604432	20	3	17
SUGCT	CV-HIGH-REVEL-0.5	0.001	0.725771	0.871011	0.901842	0.334137	0.334137	0.334137	12	3	9
TMEM147	HIGH-MOD	0.001	0.725785	1.22254	1.17062	0.296324	0.296324	0.296324	5	2	3
GLI3	HIGH-MOD	0.001	0.725807	-0.567899	0.543796	0.296335	0.296335	0.296335	35	4	31
SYNE2	HIGH-MOD	0.001	0.725925	-0.260898	0.249852	0.296389	0.296389	0.296389	171	22	149
NIPAL4	HIGH-MOD	0.001	0.72594	0.502115	0.968744	0.604238	0.604238	0.604238	7	2	5
F2RL1	HIGH-MOD	0.001	0.725943	0.903109	0.86489	0.296398	0.296398	0.296398	12	3	9
FBXL8	HIGH-MOD	0.001	0.726067	1.13776	1.08974	0.296455	0.296455	0.296455	16	2	14
MFN1	CV-HIGH-REVEL-0.5	0.001	0.726101	0.427431	0.92851	0.645272	0.645272	0.645272	9	2	7
KLRC4	HIGH-MOD	0.001	0.726149	1.36387	1.30641	0.296493	0.296493	0.296493	5	2	3
COL20A1	CV-HIGH	0.001	0.726175	0.856267	0.942601	0.363662	0.363662	0.363662	10	3	7
LYST	CV-HIGH-REVEL-0.5	0.001	0.726206	0.456598	0.991652	0.645199	0.645199	0.645199	9	2	7
THNSL2	HIGH-MOD	0.001	0.726259	0.983474	0.942138	0.296544	0.296544	0.296544	13	3	10
TBX18	CV-HIGH-REVEL-0.5	0.001	0.726314	1.11378	1.15382	0.334398	0.334398	0.334398	5	2	3
ECM1	HIGH-MOD	0.001	0.726388	-0.369601	0.712465	0.603926	0.603926	0.603926	18	2	16
TRIM9	HIGH-MOD	0.001	0.72646	0.903487	0.865681	0.296637	0.296637	0.296637	12	3	9
SGCG	CV-HIGH-REVEL-0.5	0.001	0.726475	0.936892	0.970734	0.334476	0.334476	0.334476	10	3	7
CLDND2	HIGH-MOD	0.001	0.726507	0.459578	0.885707	0.603842	0.603842	0.603842	8	3	5
SKIC3	HIGH-MOD	0.001	0.726541	-0.323424	0.623268	0.603819	0.603819	0.603819	24	3	21
LRP5	HIGH-MOD	0.001	0.726592	-0.268699	0.517757	0.603783	0.603783	0.603783	26	5	21
ASPSCR1	HIGH-MOD	0.001	0.726724	-0.644687	0.617866	0.296759	0.296759	0.296759	28	2	26
TRPM5	CV-HIGH	0.001	0.726724	1.01894	1.12232	0.363936	0.363936	0.363936	5	2	3
MAMDC4	HIGH-MOD	0.001	0.7268	0.19869	0.382703	0.603638	0.603638	0.603638	62	12	50
SLC2A14	HIGH-MOD	0.001	0.726808	0.367253	0.707366	0.603633	0.603633	0.603633	16	4	12
CES3	HIGH-MOD	0.001	0.726864	0.342759	0.660118	0.603594	0.603594	0.603594	14	5	9
MYL10	HIGH-MOD	0.001	0.726931	0.514724	0.991175	0.603547	0.603547	0.603547	6	2	4
RNASEL	HIGH-MOD	0.001	0.726983	-0.713701	0.684179	0.296879	0.296879	0.296879	22	2	20
GSTA5	HIGH-MOD	0.001	0.727003	0.995965	0.954785	0.296888	0.296888	0.296888	12	3	9
GET3	HIGH-MOD	0.001	0.727038	1.20044	1.15085	0.296904	0.296904	0.296904	6	2	4
SPON2	CV-HIGH	0.001	0.727246	1.01518	1.11879	0.364197	0.364197	0.364197	4	2	2
OR56B4	HIGH-MOD	0.001	0.72739	0.393781	0.757612	0.603227	0.603227	0.603227	12	4	8
GATA2	HIGH-MOD	0.001	0.727477	0.775579	0.743849	0.297107	0.297107	0.297107	13	4	9
DDO	HIGH-MOD	0.001	0.727556	1.17692	1.12886	0.297144	0.297144	0.297144	7	2	5
PODNL1	HIGH-MOD	0.001	0.727585	-0.325677	0.62635	0.603092	0.603092	0.603092	22	3	19
HOXB3	HIGH-MOD	0.001	0.727601	0.544849	1.04784	0.603081	0.603081	0.603081	9	2	7
FBF1	CV-HIGH-REVEL-0.5	0.001	0.727603	1.186	1.23023	0.335019	0.335019	0.335019	5	2	3
LCN12	HIGH-MOD	0.001	0.727683	0.516118	0.992424	0.603023	0.603023	0.603023	13	2	11
PAFAH2	HIGH-MOD	0.001	0.727773	0.784029	0.752167	0.297244	0.297244	0.297244	22	4	18
USP25	HIGH-MOD	0.001	0.727811	-0.624206	0.59886	0.297262	0.297262	0.297262	32	2	30
SLC4A9	CV-HIGH-REVEL-0.5	0.001	0.727918	0.357457	0.773571	0.64402	0.64402	0.64402	16	3	13
PRAMEF2	HIGH-MOD	0.001	0.72798	-0.349904	0.672433	0.602816	0.602816	0.602816	21	2	19
MAP3K7	HIGH-MOD	0.001	0.728096	0.518999	0.997172	0.602736	0.602736	0.602736	6	2	4
SMYD4	HIGH-MOD	0.001	0.72819	0.292605	0.562093	0.602671	0.602671	0.602671	23	6	17
SLC2A2	CV-HIGH-REVEL-0.5	0.001	0.728405	0.929399	0.964824	0.335405	0.335405	0.335405	8	3	5
C16orf46	HIGH-MOD	0.001	0.728496	0.503005	0.965702	0.602458	0.602458	0.602458	20	2	18
FKBP10	CV-HIGH-REVEL-0.5	0.001	0.728535	1.15231	1.19638	0.335468	0.335468	0.335468	10	2	8
PGGHG	HIGH-MOD	0.001	0.728668	0.661188	0.634862	0.297659	0.297659	0.297659	23	5	18
ERG	HIGH-MOD	0.001	0.728754	0.577416	1.10801	0.602278	0.602278	0.602278	7	2	5
WDR6	CV-HIGH-REVEL-0.5	0.001	0.728949	1.14182	1.18598	0.335667	0.335667	0.335667	5	2	3
NOX5	CV-HIGH-REVEL-0.5	0.001	0.729023	0.371945	0.803083	0.643259	0.643259	0.643259	10	3	7
GLDN	HIGH-MOD	0.001	0.729049	0.527277	1.01123	0.602073	0.602073	0.602073	12	2	10
ITPR1	HIGH-MOD	0.001	0.729067	-0.642637	0.617286	0.297843	0.297843	0.297843	30	2	28
ANKS1B	HIGH-MOD	0.001	0.729137	0.944462	0.907265	0.297876	0.297876	0.297876	15	3	12
DDX55	HIGH-MOD	0.001	0.729397	0.714775	0.686795	0.297997	0.297997	0.297997	16	5	11
ZNF205	HIGH-MOD	0.001	0.729404	0.361412	0.692658	0.601826	0.601826	0.601826	16	4	12
PCDHB14	HIGH-MOD	0.001	0.729426	-0.676864	0.650386	0.29801	0.29801	0.29801	17	2	15
TTLL13	CV-HIGH	0.001	0.729431	1.02266	1.1296	0.365291	0.365291	0.365291	6	2	4
RSPH9	HIGH-MOD	0.001	0.729688	0.526357	1.00823	0.601629	0.601629	0.601629	7	2	5
DPH1	HIGH-MOD	0.001	0.729713	-0.417617	0.799903	0.601612	0.601612	0.601612	10	2	8
KRT8	HIGH-MOD	0.001	0.729751	0.517075	0.990333	0.601585	0.601585	0.601585	12	2	10
EPPK1	CV-HIGH-REVEL-0.5	0.001	0.729806	1.05767	1.09952	0.33608	0.33608	0.33608	8	2	6
PLCB4	HIGH-MOD	0.001	0.730011	0.432504	0.827945	0.601405	0.601405	0.601405	15	3	12
PTER	CV-HIGH-REVEL-0.5	0.001	0.73032	1.19748	1.24549	0.336327	0.336327	0.336327	3	2	1
APOB	CV-HIGH-REVEL-0.5	0.001	0.730351	0.444844	0.957849	0.642347	0.642347	0.642347	12	2	10
APOA1	HIGH-MOD	0.001	0.730374	1.29471	1.24519	0.298449	0.298449	0.298449	5	2	3
CACNA1D	HIGH-MOD	0.001	0.730386	-0.557375	0.536065	0.298455	0.298455	0.298455	29	3	26
ADCY9	HIGH-MOD	0.001	0.730518	-0.307914	0.588873	0.601053	0.601053	0.601053	24	3	21
HDHD5	HIGH-MOD	0.001	0.730586	0.347482	0.664458	0.601005	0.601005	0.601005	24	4	20
FTSJ3	HIGH-MOD	0.001	0.730596	-0.282852	0.540862	0.600998	0.600998	0.600998	31	4	27
RARRES1	HIGH-MOD	0.001	0.730597	0.422088	0.807103	0.600998	0.600998	0.600998	12	3	9
FLII	HIGH-MOD	0.001	0.730683	-0.255765	0.488986	0.600938	0.600938	0.600938	38	6	32
ZFHX3	HIGH-MOD	0.001	0.730705	0.334779	0.322078	0.298603	0.298603	0.298603	104	18	86
SLC5A9	HIGH-MOD	0.001	0.730777	-0.388668	0.742943	0.600873	0.600873	0.600873	14	2	12
ZNF180	HIGH-MOD	0.001	0.730862	0.276774	0.52897	0.600813	0.600813	0.600813	23	6	17
CD300C	CV-HIGH-REVEL-0.5	0.001	0.730873	0.926588	0.964276	0.336594	0.336594	0.336594	5	3	2
MAF1	HIGH-MOD	0.001	0.731217	0.9683	0.932022	0.29884	0.29884	0.29884	12	3	9
MNDA	HIGH-MOD	0.001	0.731375	0.417033	0.796257	0.600458	0.600458	0.600458	16	3	13
LY6K	HIGH-MOD	0.001	0.731581	0.757224	0.729109	0.299009	0.299009	0.299009	14	4	10
C3orf62	HIGH-MOD	0.001	0.731594	-0.394916	0.753713	0.600306	0.600306	0.600306	12	2	10
PPARG	HIGH-MOD	0.001	0.731625	0.507526	0.968576	0.600284	0.600284	0.600284	6	2	4
ATP10D	HIGH-MOD	0.001	0.73172	-0.531443	0.51178	0.299074	0.299074	0.299074	39	4	35
USP17L1	CV-HIGH-REVEL-0.5	0.001	0.731808	0.931769	0.970572	0.337045	0.337045	0.337045	4	2	2
VILL	HIGH-MOD	0.001	0.731979	0.249447	0.475731	0.600039	0.600039	0.600039	37	8	29
LTB4R2	HIGH-MOD	0.001	0.731983	0.366079	0.698158	0.600036	0.600036	0.600036	21	4	17
ERV3-1	HIGH-MOD	0.001	0.732081	0.785791	0.756978	0.299241	0.299241	0.299241	14	4	10
PLD2	HIGH-MOD	0.001	0.732155	-0.64489	0.621288	0.299275	0.299275	0.299275	28	2	26
ZNF334	HIGH-MOD	0.001	0.732304	0.788606	0.759853	0.299344	0.299344	0.299344	12	4	8
SLC3A1	CV-HIGH-REVEL-0.5	0.001	0.732485	-0.36458	0.781581	0.640883	0.640883	0.640883	15	2	13
TBC1D15	HIGH-MOD	0.001	0.73255	0.414875	0.790369	0.599643	0.599643	0.599643	11	3	8
C11orf97	CV-HIGH-REVEL-0.5	0.001	0.732669	0.554662	1.18863	0.640756	0.640756	0.640756	4	2	2
OXSM	HIGH-MOD	0.001	0.732791	-0.417107	0.794255	0.599476	0.599476	0.599476	11	2	9
ST8SIA1	HIGH-MOD	0.001	0.732889	0.587177	1.1179	0.599408	0.599408	0.599408	5	2	3
SH3GL3	HIGH-MOD	0.001	0.732971	1.15154	1.11026	0.299654	0.299654	0.299654	6	2	4
PDF	HIGH-MOD	0.001	0.732994	1.18724	1.14472	0.299665	0.299665	0.299665	9	2	7
ZNF668	HIGH-MOD	0.001	0.733247	-0.395194	0.751879	0.59916	0.59916	0.59916	13	2	11
TMEM104	HIGH-MOD	0.001	0.733406	0.325416	0.618936	0.59905	0.59905	0.59905	19	6	13
ARFGEF3	HIGH-MOD	0.001	0.73353	0.246556	0.468835	0.598964	0.598964	0.598964	41	8	33
SLC37A2	HIGH-MOD	0.001	0.733572	0.352237	0.669739	0.598936	0.598936	0.598936	19	4	15
SIT1	HIGH-MOD	0.001	0.733629	1.17758	1.13609	0.29996	0.29996	0.29996	8	2	6
TNPO3	HIGH-MOD	0.001	0.733651	0.527333	1.00251	0.598881	0.598881	0.598881	9	2	7
KIF25	HIGH-MOD	0.001	0.733742	-0.697539	0.673036	0.300012	0.300012	0.300012	17	2	15
SPAG16	HIGH-MOD	0.001	0.733892	0.401536	0.763013	0.598714	0.598714	0.598714	18	4	14
NLRP14	HIGH-MOD	0.001	0.733903	-0.310716	0.590422	0.598706	0.598706	0.598706	26	3	23
IFIH1	HIGH-MOD	0.001	0.733995	0.232974	0.442619	0.598643	0.598643	0.598643	44	9	35
FGF6	HIGH-MOD	0.001	0.734039	0.532128	1.01089	0.598612	0.598612	0.598612	7	2	5
LRP11	HIGH-MOD	0.001	0.734056	0.958848	0.925444	0.300158	0.300158	0.300158	13	3	10
POLE	HIGH-MOD	0.001	0.734063	-0.205363	0.390112	0.598596	0.598596	0.598596	56	9	47
GAPVD1	HIGH-MOD	0.001	0.734186	0.749111	0.723105	0.300219	0.300219	0.300219	25	4	21
MYRF	HIGH-MOD	0.001	0.734253	0.589678	0.569244	0.30025	0.30025	0.30025	22	7	15
SLCO1A2	CV-HIGH-REVEL-0.5	0.001	0.734297	0.905538	0.945596	0.338246	0.338246	0.338246	10	3	7
OLFML2A	HIGH-MOD	0.001	0.734385	-0.278204	0.528159	0.598372	0.598372	0.598372	30	5	25
FAM169A	HIGH-MOD	0.001	0.734436	0.429993	0.816247	0.598338	0.598338	0.598338	13	3	10
SECISBP2	HIGH-MOD	0.001	0.734515	0.517484	0.982183	0.598283	0.598283	0.598283	18	2	16
SLC7A7	CV-HIGH-REVEL-0.5	0.001	0.734574	0.769275	0.803528	0.33838	0.33838	0.33838	12	4	8
ZACN	HIGH-MOD	0.001	0.734584	0.419976	0.79701	0.598235	0.598235	0.598235	18	3	15
MAP3K4	CV-HIGH-REVEL-0.5	0.001	0.734764	1.15177	1.20329	0.338471	0.338471	0.338471	7	2	5
YIPF1	HIGH-MOD	0.001	0.73488	0.957315	0.924697	0.300541	0.300541	0.300541	14	3	11
PHLPP2	HIGH-MOD	0.001	0.735006	0.63819	0.61652	0.3006	0.3006	0.3006	28	6	22
MARK1	HIGH-MOD	0.001	0.735057	-0.395714	0.750296	0.597908	0.597908	0.597908	16	2	14
ZNF226	CV-HIGH-REVEL-0.5	0.001	0.735073	0.502758	1.07211	0.63911	0.63911	0.63911	7	2	5
PHGDH	HIGH-MOD	0.001	0.735108	0.690581	0.667198	0.300647	0.300647	0.300647	20	5	15
ANK1	CV-HIGH-REVEL-0.5	0.001	0.735147	-0.34757	0.741064	0.639059	0.639059	0.639059	12	2	10
ZNF567	HIGH-MOD	0.001	0.735196	0.519667	0.985058	0.597812	0.597812	0.597812	9	2	7
ZNF555	HIGH-MOD	0.001	0.73532	0.84303	0.814651	0.300745	0.300745	0.300745	16	4	12
PTGES2	HIGH-MOD	0.001	0.735365	0.527343	0.999289	0.597695	0.597695	0.597695	9	2	7
MNT	HIGH-MOD	0.001	0.735387	0.522115	0.989343	0.59768	0.59768	0.59768	10	2	8
TRIM5	HIGH-MOD	0.001	0.735627	-0.323946	0.613559	0.597514	0.597514	0.597514	19	3	16
PI4K2A	HIGH-MOD	0.001	0.735704	0.46016	0.871423	0.597461	0.597461	0.597461	12	3	9
TPO	HIGH-MOD	0.001	0.735705	-0.615831	0.59532	0.300925	0.300925	0.300925	33	2	31
BBS9	HIGH-MOD	0.001	0.735772	-0.33882	0.641555	0.597414	0.597414	0.597414	18	3	15
PLA2G4D	HIGH-MOD	0.001	0.735849	-0.637816	0.616659	0.300992	0.300992	0.300992	24	2	22
CCDC97	HIGH-MOD	0.001	0.736102	0.909886	0.879918	0.301109	0.301109	0.301109	10	4	6
MST1R	CV-HIGH	0.001	0.736253	0.857642	0.954112	0.368711	0.368711	0.368711	7	3	4
RPS6KL1	HIGH-MOD	0.001	0.736259	-0.413264	0.781799	0.597078	0.597078	0.597078	13	2	11
BTNL9	HIGH-MOD	0.001	0.736333	0.365745	0.691806	0.597027	0.597027	0.597027	16	4	12
SLC12A3	HIGH-MOD	0.001	0.736335	0.261298	0.494243	0.597025	0.597025	0.597025	31	7	24
IMPG2	HIGH-MOD	0.001	0.73653	-0.319537	0.60418	0.596891	0.596891	0.596891	26	3	23
SMPD3	CV-HIGH-REVEL-0.5	0.001	0.736682	0.510216	1.08445	0.63801	0.63801	0.63801	9	2	7
CTNNA3	HIGH-MOD	0.001	0.737031	-0.687039	0.665005	0.301541	0.301541	0.301541	21	2	19
TUBA3E	HIGH-MOD	0.001	0.737034	1.19361	1.15533	0.301543	0.301543	0.301543	7	2	5
ATP13A4	CV-HIGH-REVEL-0.5	0.001	0.737089	-0.346404	0.735666	0.637733	0.637733	0.637733	11	2	9
KNSTRN	HIGH-MOD	0.001	0.737144	0.43606	0.82355	0.596467	0.596467	0.596467	9	3	6
RANBP10	HIGH-MOD	0.001	0.73726	0.49479	0.934266	0.596387	0.596387	0.596387	11	2	9
CDC42BPB	HIGH-MOD	0.001	0.737359	0.327007	0.617342	0.596319	0.596319	0.596319	27	5	22
PHYKPL	HIGH-MOD	0.001	0.737403	0.362815	0.684885	0.596289	0.596289	0.596289	14	4	10
ZSCAN21	HIGH-MOD	0.001	0.737449	0.368334	0.695243	0.596257	0.596257	0.596257	17	4	13
SQSTM1	HIGH-MOD	0.001	0.737591	0.439735	0.829793	0.596159	0.596159	0.596159	15	3	12
ECSIT	HIGH-MOD	0.001	0.737669	0.343082	0.647313	0.596105	0.596105	0.596105	17	5	12
PHF10	CV-HIGH-REVEL-0.5	0.001	0.737773	1.14222	1.19691	0.339926	0.339926	0.339926	3	2	1
WIPF1	HIGH-MOD	0.001	0.7378	0.505066	0.952703	0.596015	0.596015	0.596015	13	2	11
PROSER3	HIGH-MOD	0.001	0.7379	-0.308802	0.582382	0.595946	0.595946	0.595946	20	4	16
SYNDIG1	HIGH-MOD	0.001	0.737901	1.25739	1.21809	0.301947	0.301947	0.301947	3	2	1
CIAO3	HIGH-MOD	0.001	0.737999	0.50163	0.945867	0.595877	0.595877	0.595877	12	2	10
LARS2	HIGH-MOD	0.001	0.738023	0.331405	0.624866	0.595861	0.595861	0.595861	26	5	21
MFGE8	HIGH-MOD	0.001	0.738037	0.783907	0.759501	0.30201	0.30201	0.30201	15	4	11
HEY1	HIGH-MOD	0.001	0.738209	1.26993	1.23059	0.30209	0.30209	0.30209	6	2	4
LOX	HIGH-MOD	0.001	0.738456	0.953807	0.924486	0.302205	0.302205	0.302205	9	3	6
TRIM47	HIGH-MOD	0.001	0.738532	0.396137	0.746206	0.59551	0.59551	0.59551	17	3	14
PLEKHF1	HIGH-MOD	0.001	0.738541	0.380671	0.71706	0.595504	0.595504	0.595504	15	4	11
OVCH1	HIGH-MOD	0.001	0.738827	0.327448	0.616476	0.595307	0.595307	0.595307	23	5	18
RP1L1	CV-HIGH-REVEL-0.5	0.001	0.738914	-0.628851	0.659712	0.340478	0.340478	0.340478	20	2	18
NFATC2IP	HIGH-MOD	0.001	0.738954	0.531631	1.00065	0.59522	0.59522	0.59522	6	2	4
GRAMD1C	HIGH-MOD	0.001	0.738984	0.653819	0.634043	0.302451	0.302451	0.302451	15	5	10
PPP4R1	HIGH-MOD	0.001	0.739035	0.739489	0.717156	0.302475	0.302475	0.302475	16	4	12
OS9	HIGH-MOD	0.001	0.739155	-0.386932	0.728018	0.595081	0.595081	0.595081	20	2	18
TNRC6C	CV-HIGH-REVEL-0.5	0.001	0.739309	1.27984	1.34318	0.340669	0.340669	0.340669	3	2	1
PLA2R1	CV-HIGH-REVEL-0.5	0.001	0.73934	0.856882	0.899316	0.340684	0.340684	0.340684	12	3	9
ZNF852	HIGH-MOD	0.001	0.739469	0.872143	0.846157	0.302677	0.302677	0.302677	12	3	9
RFNG	HIGH-MOD	0.001	0.739502	1.09913	1.06642	0.302693	0.302693	0.302693	9	2	7
TEC	HIGH-MOD	0.001	0.739549	0.416401	0.782887	0.59481	0.59481	0.59481	14	3	11
ZSWIM6	HIGH-MOD	0.001	0.73977	-0.682545	0.662401	0.302817	0.302817	0.302817	20	2	18
SLC4A5	HIGH-MOD	0.001	0.739839	0.340625	0.640073	0.594611	0.594611	0.594611	25	4	21
LRRC47	HIGH-MOD	0.001	0.739866	-0.338076	0.635251	0.594592	0.594592	0.594592	28	3	25
USP42	HIGH-MOD	0.001	0.739898	0.437564	0.424703	0.302877	0.302877	0.302877	46	11	35
CCR3	HIGH-MOD	0.001	0.739948	1.18537	1.15058	0.3029	0.3029	0.3029	7	2	5
AGBL1	HIGH-MOD	0.001	0.740034	0.575971	0.559115	0.30294	0.30294	0.30294	38	7	31
SMCR8	HIGH-MOD	0.001	0.740066	-0.55642	0.540153	0.302955	0.302955	0.302955	25	3	22
SCEL	HIGH-MOD	0.001	0.740185	0.417794	0.784574	0.594373	0.594373	0.594373	15	3	12
ZNF497	HIGH-MOD	0.001	0.740404	-0.575568	0.558922	0.303113	0.303113	0.303113	29	3	26
SLC26A11	CV-HIGH-REVEL-0.5	0.001	0.740483	-0.553791	0.581882	0.341237	0.341237	0.341237	22	3	19
ABCC12	HIGH-MOD	0.001	0.740494	0.241161	0.452614	0.59416	0.59416	0.59416	42	9	33
SCP2	HIGH-MOD	0.001	0.740505	0.429836	0.806706	0.594152	0.594152	0.594152	12	3	9
PKHD1L1	HIGH-MOD	0.001	0.740542	0.304445	0.29568	0.303177	0.303177	0.303177	117	23	94
UROS	HIGH-MOD	0.001	0.740771	1.13134	1.09901	0.303284	0.303284	0.303284	8	2	6
TUFT1	HIGH-MOD	0.001	0.740817	0.562364	1.05482	0.593938	0.593938	0.593938	8	2	6
KIAA2012	HIGH-MOD	0.001	0.740873	-0.326427	0.612211	0.5939	0.5939	0.5939	29	3	26
MARK2	HIGH-MOD	0.001	0.740876	-0.400198	0.750563	0.593898	0.593898	0.593898	14	2	12
ITGB2	CV-HIGH-REVEL-0.5	0.001	0.740908	0.374399	0.789006	0.635129	0.635129	0.635129	16	3	13
KHNYN	HIGH-MOD	0.001	0.740975	0.41147	0.771561	0.593829	0.593829	0.593829	13	3	10
FIBCD1	HIGH-MOD	0.001	0.741107	-0.388559	0.728421	0.593738	0.593738	0.593738	19	2	17
PNPLA1	HIGH-MOD	0.001	0.741125	1.15073	1.11823	0.303449	0.303449	0.303449	9	2	7
MFSD10	HIGH-MOD	0.001	0.741205	0.559896	0.544124	0.303486	0.303486	0.303486	38	7	31
KLF4	HIGH-MOD	0.001	0.741253	0.457238	0.856939	0.593638	0.593638	0.593638	14	3	11
HCAR3	HIGH-MOD	0.001	0.741276	0.411482	0.771153	0.593623	0.593623	0.593623	14	3	11
HSF2BP	HIGH-MOD	0.001	0.741308	0.513127	0.961586	0.593601	0.593601	0.593601	13	2	11
SEC16A	HIGH-MOD	0.001	0.741434	-0.386845	0.376031	0.303593	0.303593	0.303593	61	8	53
MPPED1	HIGH-MOD	0.001	0.741545	0.548616	1.02764	0.593437	0.593437	0.593437	7	2	5
GFM2	HIGH-MOD	0.001	0.741581	0.562756	1.05406	0.593413	0.593413	0.593413	6	2	4
EGF	HIGH-MOD	0.001	0.741596	-0.328696	0.615638	0.593403	0.593403	0.593403	23	3	20
OR2J1	HIGH-MOD	0.001	0.741633	0.89444	0.869604	0.303686	0.303686	0.303686	11	3	8
MEAK7	HIGH-MOD	0.001	0.741655	-0.315093	0.590094	0.593362	0.593362	0.593362	36	3	33
EIF4G3	HIGH-MOD	0.001	0.741904	0.308648	0.577758	0.593192	0.593192	0.593192	39	5	34
SLC27A2	HIGH-MOD	0.001	0.741934	0.888601	0.864178	0.303827	0.303827	0.303827	10	3	7
TEX15	HIGH-MOD	0.001	0.741984	0.211675	0.396175	0.593136	0.593136	0.593136	51	11	40
PPIP5K2	HIGH-MOD	0.001	0.742199	0.610098	0.593481	0.30395	0.30395	0.30395	21	6	15
NHEJ1	HIGH-MOD	0.001	0.742294	0.51873	0.970307	0.592924	0.592924	0.592924	8	2	6
B3GAT3	HIGH-MOD	0.001	0.742328	0.352327	0.659002	0.5929	0.5929	0.5929	15	5	10
PSG1	HIGH-MOD	0.001	0.742466	-0.337298	0.63073	0.592806	0.592806	0.592806	17	3	14
SCPEP1	HIGH-MOD	0.001	0.742878	0.914971	0.890634	0.304267	0.304267	0.304267	8	3	5
TMBIM1	HIGH-MOD	0.001	0.742952	0.526298	0.983261	0.592472	0.592472	0.592472	10	2	8
CNTN6	HIGH-MOD	0.001	0.742998	0.486816	0.473922	0.304323	0.304323	0.304323	41	10	31
CDC45	HIGH-MOD	0.001	0.743037	0.904082	0.880169	0.304341	0.304341	0.304341	11	3	8
ENPP6	HIGH-MOD	0.001	0.743043	0.787222	0.766405	0.304345	0.304345	0.304345	18	4	14
USP19	HIGH-MOD	0.001	0.743069	-0.278955	0.521048	0.592392	0.592392	0.592392	40	4	36
LTA4H	HIGH-MOD	0.001	0.743136	-0.298856	0.55815	0.592346	0.592346	0.592346	19	4	15
PSG6	HIGH-MOD	0.001	0.743175	0.245834	0.459093	0.592319	0.592319	0.592319	38	9	29
BMP6	HIGH-MOD	0.001	0.743221	-0.396306	0.740034	0.592288	0.592288	0.592288	13	2	11
SH3GL2	HIGH-MOD	0.001	0.743253	1.28895	1.25512	0.304443	0.304443	0.304443	5	2	3
ANKRD35	CV-HIGH	0.001	0.743269	0.423013	0.990831	0.669432	0.669432	0.669432	8	2	6
NDN	HIGH-MOD	0.001	0.743398	0.525554	0.981062	0.592166	0.592166	0.592166	11	2	9
ROBO3	HIGH-MOD	0.001	0.743565	0.548103	0.533878	0.304588	0.304588	0.304588	31	7	24
GUSB	HIGH-MOD	0.001	0.743705	0.44567	0.831468	0.591956	0.591956	0.591956	13	3	10
IGFL2	HIGH-MOD	0.001	0.74371	1.3437	1.30901	0.304656	0.304656	0.304656	8	2	6
NOTCH3	CV-HIGH-REVEL-0.5	0.001	0.743769	0.699723	0.737646	0.34283	0.34283	0.34283	19	4	15
CEP135	HIGH-MOD	0.001	0.744195	-0.333255	0.621176	0.59162	0.59162	0.59162	25	3	22
RUSC2	HIGH-MOD	0.001	0.744205	-0.3076	0.573346	0.591613	0.591613	0.591613	26	4	22
FAM98A	HIGH-MOD	0.001	0.744318	-0.646739	0.630413	0.30494	0.30494	0.30494	17	2	15
SLC22A8	HIGH-MOD	0.001	0.744636	-0.697387	0.679991	0.305089	0.305089	0.305089	19	2	17
KCTD3	HIGH-MOD	0.001	0.744725	1.23687	1.20612	0.30513	0.30513	0.30513	4	2	2
FHIP1B	HIGH-MOD	0.001	0.744745	-0.323387	0.60217	0.591243	0.591243	0.591243	26	3	23
TARS3	HIGH-MOD	0.001	0.744858	0.335136	0.623918	0.591166	0.591166	0.591166	27	5	22
DNAAF3	HIGH-MOD	0.001	0.744949	0.687583	0.670635	0.305235	0.305235	0.305235	19	5	14
KIAA1217	HIGH-MOD	0.001	0.744981	-0.470744	0.459155	0.30525	0.30525	0.30525	39	5	34
ATP10B	HIGH-MOD	0.001	0.745225	0.508799	0.496391	0.305364	0.305364	0.305364	40	8	32
CCDC8	HIGH-MOD	0.001	0.745401	0.70788	0.690734	0.305447	0.305447	0.305447	17	5	12
OGFOD2	HIGH-MOD	0.001	0.745496	-0.32427	0.602979	0.590729	0.590729	0.590729	19	4	15
TRPC4	HIGH-MOD	0.001	0.745521	0.459809	0.854974	0.590712	0.590712	0.590712	10	3	7
MKNK2	HIGH-MOD	0.001	0.745759	-0.643148	0.627787	0.305614	0.305614	0.305614	27	2	25
S100A16	HIGH-MOD	0.001	0.745788	1.17856	1.15045	0.305627	0.305627	0.305627	6	2	4
HIC1	HIGH-MOD	0.001	0.745878	-0.565092	0.551659	0.30567	0.30567	0.30567	25	3	22
THAP12	HIGH-MOD	0.001	0.745959	-0.490187	0.910726	0.590413	0.590413	0.590413	8	3	5
ABI2	HIGH-MOD	0.001	0.746081	0.444175	0.825052	0.590329	0.590329	0.590329	10	3	7
ZNF675	HIGH-MOD	0.001	0.746265	1.10872	1.08277	0.305851	0.305851	0.305851	11	2	9
ZFYVE27	CV-HIGH-REVEL-0.5	0.001	0.746276	1.09551	1.1578	0.344046	0.344046	0.344046	4	2	2
DAO	CV-HIGH-REVEL-0.5	0.001	0.74629	1.11403	1.17739	0.344053	0.344053	0.344053	8	2	6
NPAT	HIGH-MOD	0.001	0.746311	-0.304963	0.566228	0.590172	0.590172	0.590172	27	4	23
PDE3B	HIGH-MOD	0.001	0.746461	-0.323981	0.601372	0.590069	0.590069	0.590069	18	3	15
DDX50	HIGH-MOD	0.001	0.746508	0.741118	0.723942	0.305965	0.305965	0.305965	14	4	10
MAPK12	HIGH-MOD	0.001	0.746551	0.910258	0.889198	0.305984	0.305984	0.305984	11	3	8
HAS3	HIGH-MOD	0.001	0.746566	0.959891	0.937696	0.305992	0.305992	0.305992	12	3	9
RASGRF2	HIGH-MOD	0.001	0.74659	0.467352	0.867291	0.589981	0.589981	0.589981	12	3	9
OR2M5	HIGH-MOD	0.001	0.746641	0.54563	1.01246	0.589946	0.589946	0.589946	7	2	5
KL	HIGH-MOD	0.001	0.746647	-0.630919	0.616379	0.306029	0.306029	0.306029	21	2	19
TCF12	HIGH-MOD	0.001	0.746679	-0.408395	0.757759	0.58992	0.58992	0.58992	14	2	12
ARL11	HIGH-MOD	0.001	0.746682	0.966326	0.944088	0.306046	0.306046	0.306046	8	3	5
VNN2	CV-HIGH-REVEL-0.5	0.001	0.74677	0.495688	1.03245	0.631151	0.631151	0.631151	6	2	4
MROH8	HIGH-MOD	0.001	0.746866	0.358666	0.665259	0.589792	0.589792	0.589792	20	4	16
HES7	CV-HIGH-REVEL-0.5	0.001	0.74687	1.19282	1.2614	0.344335	0.344335	0.344335	4	2	2
HIF3A	HIGH-MOD	0.001	0.747056	0.429018	0.795473	0.589663	0.589663	0.589663	13	3	10
TRNP1	HIGH-MOD	0.001	0.747079	-0.421703	0.781877	0.589647	0.589647	0.589647	10	2	8
ZFP37	HIGH-MOD	0.001	0.747122	-0.381409	0.707111	0.589617	0.589617	0.589617	14	2	12
LSAMP	HIGH-MOD	0.001	0.747194	1.1609	1.13475	0.306286	0.306286	0.306286	7	2	5
MTF2	HIGH-MOD	0.001	0.747288	1.19967	1.17275	0.30633	0.30633	0.30633	7	2	5
PGM3	HIGH-MOD	0.001	0.74729	0.892706	0.872676	0.30633	0.30633	0.30633	10	3	7
DDIT4	HIGH-MOD	0.001	0.74739	0.434339	0.804844	0.589434	0.589434	0.589434	11	3	8
CLEC4F	CV-HIGH	0.001	0.74745	1.04969	1.18159	0.374344	0.374344	0.374344	3	2	1
AKAP8L	HIGH-MOD	0.001	0.747498	0.68561	0.670362	0.306428	0.306428	0.306428	17	5	12
SGSH	CV-HIGH-REVEL-0.5	0.001	0.747511	-0.372448	0.774622	0.63065	0.63065	0.63065	16	2	14
LTBP1	HIGH-MOD	0.001	0.74756	-0.52379	0.512172	0.306457	0.306457	0.306457	37	3	34
RANBP6	HIGH-MOD	0.001	0.74786	-0.564358	0.552	0.306597	0.306597	0.306597	25	3	22
PCNX3	HIGH-MOD	0.001	0.747973	-0.257526	0.476695	0.589036	0.589036	0.589036	41	5	36
RNF225	HIGH-MOD	0.001	0.748037	0.533668	0.987732	0.588993	0.588993	0.588993	6	2	4
SLC7A2	HIGH-MOD	0.001	0.748058	0.380523	0.704259	0.588978	0.588978	0.588978	18	4	14
EEF1AKMT3	CV-HIGH-REVEL-0.5	0.001	0.748065	1.42426	1.50796	0.344915	0.344915	0.344915	3	2	1
SLC19A1	HIGH-MOD	0.001	0.748166	0.302416	0.55959	0.588905	0.588905	0.588905	25	6	19
NELL1	HIGH-MOD	0.001	0.748251	0.334344	0.618573	0.588847	0.588847	0.588847	26	5	21
LAMA1	CV-HIGH-REVEL-0.5	0.001	0.748288	0.5906	0.625446	0.345024	0.345024	0.345024	21	5	16
PKN1	HIGH-MOD	0.001	0.748432	-0.289598	0.53561	0.588723	0.588723	0.588723	37	5	32
SCN10A	HIGH-MOD	0.001	0.74845	0.401499	0.392932	0.306874	0.306874	0.306874	65	12	53
CNTNAP1	HIGH-MOD	0.001	0.748471	-0.381047	0.704696	0.588696	0.588696	0.588696	28	2	26
CCDC15	HIGH-MOD	0.001	0.74851	-0.619341	0.606161	0.306902	0.306902	0.306902	21	2	19
ZNF227	HIGH-MOD	0.001	0.748526	-0.373035	0.689808	0.588659	0.588659	0.588659	25	3	22
PLEKHG3	HIGH-MOD	0.001	0.748527	0.248801	0.460076	0.588658	0.588658	0.588658	34	9	25
MYH10	CV-HIGH-REVEL-0.5	0.001	0.748549	0.388252	0.805836	0.629948	0.629948	0.629948	13	3	10
ITGAV	HIGH-MOD	0.001	0.748672	0.52552	0.97152	0.588559	0.588559	0.588559	17	2	15
CLEC2L	HIGH-MOD	0.001	0.748804	0.587404	1.08566	0.588469	0.588469	0.588469	6	3	3
SYNE1	CV-HIGH-REVEL-0.5	0.001	0.748832	0.615865	0.652559	0.345288	0.345288	0.345288	21	5	16
HP1BP3	HIGH-MOD	0.001	0.748842	0.377008	0.696753	0.588443	0.588443	0.588443	13	4	9
PELI2	HIGH-MOD	0.001	0.748934	0.535197	0.988938	0.588381	0.588381	0.588381	10	2	8
CACFD1	HIGH-MOD	0.001	0.748983	0.879653	0.861327	0.307123	0.307123	0.307123	12	3	9
UGP2	HIGH-MOD	0.001	0.748984	0.447481	0.826779	0.588347	0.588347	0.588347	8	3	5
ZNF768	HIGH-MOD	0.001	0.749091	0.748611	0.733092	0.307174	0.307174	0.307174	10	5	5
GREB1L	HIGH-MOD	0.001	0.749139	0.549396	0.538032	0.307197	0.307197	0.307197	27	7	20
OTOP1	HIGH-MOD	0.001	0.749182	-0.622389	0.60954	0.307217	0.307217	0.307217	22	2	20
KCNQ2	HIGH-MOD	0.001	0.749412	0.91645	0.89773	0.307325	0.307325	0.307325	13	3	10
CCDC180	CV-HIGH	0.001	0.7495	0.338822	0.782909	0.665179	0.665179	0.665179	10	3	7
RFX2	HIGH-MOD	0.001	0.749576	0.586186	0.574303	0.307401	0.307401	0.307401	27	8	19
DDC	HIGH-MOD	0.001	0.749651	0.516274	0.952723	0.587892	0.587892	0.587892	12	2	10
ERBB2	HIGH-MOD	0.001	0.749703	-0.314705	0.580696	0.587857	0.587857	0.587857	23	4	19
C8A	CV-HIGH-REVEL-0.5	0.001	0.749734	0.478371	0.990566	0.629147	0.629147	0.629147	6	2	4
SYNJ2	CV-HIGH-REVEL-0.5	0.001	0.749838	1.01392	1.07542	0.345777	0.345777	0.345777	15	2	13
ZNF624	HIGH-MOD	0.001	0.749841	0.558442	1.03018	0.587763	0.587763	0.587763	8	2	6
MTSS1	HIGH-MOD	0.001	0.749842	0.438719	0.809321	0.587761	0.587761	0.587761	12	3	9
KLC1	HIGH-MOD	0.001	0.74985	0.576568	1.0636	0.587756	0.587756	0.587756	5	2	3
ACSM1	HIGH-MOD	0.001	0.750203	-0.336734	0.620776	0.587516	0.587516	0.587516	19	3	16
DOK3	HIGH-MOD	0.001	0.750207	-0.647253	0.634521	0.307697	0.307697	0.307697	23	2	21
MTARC1	HIGH-MOD	0.001	0.750242	0.565049	1.04161	0.587489	0.587489	0.587489	9	2	7
TM4SF5	HIGH-MOD	0.001	0.750417	1.34451	1.31833	0.307796	0.307796	0.307796	4	2	2
ZSCAN5B	HIGH-MOD	0.001	0.750821	0.424657	0.781984	0.587095	0.587095	0.587095	12	3	9
PCCB	HIGH-MOD	0.001	0.750975	0.307747	0.566542	0.58699	0.58699	0.58699	24	6	18
CEP170	HIGH-MOD	0.001	0.751007	-0.3738	0.6881	0.586968	0.586968	0.586968	28	2	26
ALCAM	HIGH-MOD	0.001	0.751019	-0.413719	0.761568	0.58696	0.58696	0.58696	10	2	8
NDFIP2	HIGH-MOD	0.001	0.751236	-0.42925	0.789846	0.586813	0.586813	0.586813	12	2	10
WHRN	CV-HIGH-REVEL-0.5	0.001	0.751287	1.15828	1.23033	0.346482	0.346482	0.346482	4	2	2
RNF20	HIGH-MOD	0.001	0.751309	0.62432	0.612693	0.308214	0.308214	0.308214	19	6	13
POU2AF2	HIGH-MOD	0.001	0.751326	0.97779	0.959597	0.308222	0.308222	0.308222	7	3	4
PCF11	HIGH-MOD	0.001	0.751379	0.738719	0.725011	0.308247	0.308247	0.308247	18	4	14
SOX30	HIGH-MOD	0.001	0.751402	-0.407022	0.748718	0.5867	0.5867	0.5867	15	2	13
CPT2	HIGH-MOD	0.001	0.751733	0.431028	0.792401	0.586474	0.586474	0.586474	19	3	16
MED22	HIGH-MOD	0.001	0.751761	0.528013	0.970648	0.586456	0.586456	0.586456	14	2	12
QSER1	HIGH-MOD	0.001	0.751831	0.437322	0.429395	0.308459	0.308459	0.308459	35	11	24
PNLDC1	HIGH-MOD	0.001	0.751856	-0.593684	0.582938	0.308471	0.308471	0.308471	20	3	17
CD81	CV-HIGH-REVEL-0.5	0.001	0.752045	0.463986	0.95643	0.627589	0.627589	0.627589	8	2	6
LRWD1	HIGH-MOD	0.001	0.75208	-0.322989	0.593409	0.586239	0.586239	0.586239	22	3	19
LSG1	HIGH-MOD	0.001	0.752104	0.354738	0.65171	0.586222	0.586222	0.586222	29	4	25
ARHGEF16	HIGH-MOD	0.001	0.75212	-0.3869	0.710777	0.586211	0.586211	0.586211	24	2	22
TNNT2	HIGH-MOD	0.001	0.752145	0.522973	0.960713	0.586194	0.586194	0.586194	9	2	7
SYNC	HIGH-MOD	0.001	0.752178	0.504906	0.927467	0.586171	0.586171	0.586171	16	2	14
EVPL	CV-HIGH	0.001	0.752243	1.06572	1.20574	0.376764	0.376764	0.376764	4	2	2
UGT1A1	CV-HIGH-REVEL-0.5	0.001	0.752311	1.0435	1.10956	0.346981	0.346981	0.346981	6	2	4
STAC2	HIGH-MOD	0.001	0.752426	0.690989	0.678856	0.308739	0.308739	0.308739	18	5	13
CTTNBP2	HIGH-MOD	0.001	0.752568	-0.662559	0.651016	0.308806	0.308806	0.308806	23	2	21
HDAC11	HIGH-MOD	0.001	0.752631	0.453506	0.832367	0.585864	0.585864	0.585864	14	3	11
DNAJC10	HIGH-MOD	0.001	0.752653	-0.327593	0.601241	0.585849	0.585849	0.585849	20	3	17
FMO5	HIGH-MOD	0.001	0.752717	0.61649	0.605837	0.308876	0.308876	0.308876	20	6	14
GYS2	HIGH-MOD	0.001	0.752837	0.763683	0.750574	0.308932	0.308932	0.308932	14	4	10
COL6A5	HIGH-MOD	0.001	0.753204	-0.40644	0.399605	0.309104	0.309104	0.309104	64	7	57
PMS1	CV-HIGH	0.001	0.753236	0.856156	0.969658	0.377265	0.377265	0.377265	11	3	8
ATG14	HIGH-MOD	0.001	0.753319	0.691198	0.679652	0.309159	0.309159	0.309159	15	5	10
GAS6	HIGH-MOD	0.001	0.753475	-0.659739	0.648816	0.309231	0.309231	0.309231	19	2	17
QPCT	HIGH-MOD	0.001	0.753569	-0.397982	0.729218	0.585227	0.585227	0.585227	15	2	13
NDUFAF5	HIGH-MOD	0.001	0.753782	1.02098	1.00437	0.309376	0.309376	0.309376	13	3	10
EVL	HIGH-MOD	0.001	0.7538	-0.349275	0.639705	0.58507	0.58507	0.58507	19	3	16
PWWP3A	HIGH-MOD	0.001	0.753815	-0.656431	0.645775	0.309391	0.309391	0.309391	16	2	14
FDFT1	CV-HIGH-REVEL-0.5	0.001	0.754048	0.478877	0.98327	0.62624	0.62624	0.62624	10	2	8
HYDIN	HIGH-MOD	0.001	0.754081	0.537394	0.528808	0.309517	0.309517	0.309517	34	8	26
FGF22	HIGH-MOD	0.001	0.754156	0.442586	0.810084	0.584828	0.584828	0.584828	14	3	11
CFTR	HIGH-MOD	0.001	0.754456	0.338822	0.33353	0.309693	0.309693	0.309693	72	17	55
HSPG2	HIGH-MOD	0.001	0.754514	-0.152135	0.27828	0.584585	0.584585	0.584585	134	21	113
HSPA14	HIGH-MOD	0.001	0.754528	0.516871	0.945416	0.584576	0.584576	0.584576	9	2	7
MTIF2	HIGH-MOD	0.001	0.754724	0.314673	0.575369	0.584443	0.584443	0.584443	23	6	17
CAPN1	CV-HIGH-REVEL-0.5	0.001	0.754767	0.462485	0.948283	0.625757	0.625757	0.625757	14	2	12
IYD	HIGH-MOD	0.001	0.754809	1.12634	1.10913	0.309859	0.309859	0.309859	7	2	5
ZCCHC4	CV-HIGH-REVEL-0.5	0.001	0.75489	0.587654	1.20464	0.625674	0.625674	0.625674	4	2	2
JAK2	HIGH-MOD	0.001	0.754897	-0.345699	0.631902	0.584325	0.584325	0.584325	25	3	22
TPRG1	HIGH-MOD	0.001	0.754976	0.527982	0.964957	0.584272	0.584272	0.584272	12	2	10
SEC14L1	HIGH-MOD	0.001	0.754995	-0.391689	0.71584	0.584259	0.584259	0.584259	20	2	18
ABCC3	CV-HIGH-REVEL-0.5	0.001	0.755015	0.282983	0.579952	0.625591	0.625591	0.625591	22	5	17
PDP1	HIGH-MOD	0.001	0.755029	1.15262	1.13525	0.309962	0.309962	0.309962	7	2	5
CLASRP	HIGH-MOD	0.001	0.755067	-0.400438	0.731734	0.58421	0.58421	0.58421	20	2	18
DDX5	HIGH-MOD	0.001	0.755141	1.14758	1.1304	0.310015	0.310015	0.310015	7	2	5
BTN1A1	HIGH-MOD	0.001	0.755213	0.568332	1.03826	0.584111	0.584111	0.584111	8	2	6
TIGD1	HIGH-MOD	0.001	0.755338	-0.341466	0.623668	0.584027	0.584027	0.584027	20	3	17
CEP192	HIGH-MOD	0.001	0.755417	-0.234032	0.427384	0.583973	0.583973	0.583973	51	7	44
DMXL1	CV-HIGH-REVEL-0.5	0.001	0.755524	0.533937	1.09318	0.625249	0.625249	0.625249	6	2	4
ALKBH4	HIGH-MOD	0.001	0.755695	0.567537	1.03591	0.583785	0.583785	0.583785	10	2	8
DSC2	HIGH-MOD	0.001	0.755708	-0.708736	0.698517	0.310282	0.310282	0.310282	13	2	11
KRT80	HIGH-MOD	0.001	0.75572	0.669634	0.659986	0.310287	0.310287	0.310287	19	5	14
DCPS	HIGH-MOD	0.001	0.755877	0.459587	0.838594	0.583661	0.583661	0.583661	13	3	10
RIN1	HIGH-MOD	0.001	0.755882	0.323577	0.590417	0.583658	0.583658	0.583658	26	5	21
LTK	CV-HIGH-REVEL-0.5	0.001	0.756027	0.68161	0.727489	0.348792	0.348792	0.348792	16	4	12
MS4A6E	HIGH-MOD	0.001	0.756036	1.24795	1.23035	0.310436	0.310436	0.310436	7	2	5
MRPL3	HIGH-MOD	0.001	0.756056	0.551818	1.00656	0.58354	0.58354	0.58354	7	2	5
NOTCH1	CV-HIGH-REVEL-0.5	0.001	0.756143	0.731857	0.781209	0.348849	0.348849	0.348849	20	4	16
VIPR1	HIGH-MOD	0.001	0.756235	-0.382836	0.6981	0.583419	0.583419	0.583419	18	2	16
SGSM3	HIGH-MOD	0.001	0.756243	-0.33175	0.604935	0.583414	0.583414	0.583414	25	3	22
CCDC168	HIGH-MOD	0.001	0.756259	-0.352407	0.347512	0.310541	0.310541	0.310541	60	9	51
LRPAP1	HIGH-MOD	0.001	0.756311	0.71073	0.700893	0.310566	0.310566	0.310566	19	5	14
HCN2	HIGH-MOD	0.001	0.756389	0.378247	0.68954	0.583315	0.583315	0.583315	25	4	21
TRPM2	HIGH-MOD	0.001	0.756489	-0.395185	0.389782	0.310649	0.310649	0.310649	56	7	49
RELB	HIGH-MOD	0.001	0.756566	0.752672	0.742438	0.310686	0.310686	0.310686	14	5	9
PDILT	HIGH-MOD	0.001	0.756605	0.345265	0.62917	0.583168	0.583168	0.583168	23	5	18
HSD3B7	HIGH-MOD	0.001	0.756621	0.333316	0.607377	0.583157	0.583157	0.583157	25	5	20
THBS1	CV-HIGH-REVEL-0.5	0.001	0.756623	0.477948	0.976464	0.624511	0.624511	0.624511	9	2	7
TRABD	HIGH-MOD	0.001	0.75663	-0.443765	0.808629	0.583152	0.583152	0.583152	10	2	8
SREBF1	HIGH-MOD	0.001	0.757052	-0.300505	0.547165	0.582866	0.582866	0.582866	25	4	21
TNR	HIGH-MOD	0.001	0.757129	-0.433378	0.42772	0.31095	0.31095	0.31095	44	6	38
VTN	HIGH-MOD	0.001	0.757249	0.789945	0.779722	0.311007	0.311007	0.311007	13	4	9
RBM47	HIGH-MOD	0.001	0.757402	-0.391731	0.712823	0.582629	0.582629	0.582629	16	2	14
ATP5MJ	HIGH-MOD	0.001	0.757457	1.14048	1.12595	0.311105	0.311105	0.311105	5	2	3
UCHL3	HIGH-MOD	0.001	0.75756	0.548092	0.997067	0.582522	0.582522	0.582522	6	2	4
CCNI2	HIGH-MOD	0.001	0.757583	0.918161	0.906573	0.311164	0.311164	0.311164	8	3	5
BMS1	HIGH-MOD	0.001	0.757598	0.613016	0.605288	0.311171	0.311171	0.311171	22	6	16
EP400	CV-HIGH-REVEL-0.5	0.001	0.757621	-0.251197	0.512214	0.623841	0.623841	0.623841	32	5	27
IL22RA1	HIGH-MOD	0.001	0.757664	0.912536	0.901091	0.311203	0.311203	0.311203	15	3	12
GPR142	HIGH-MOD	0.001	0.75773	-0.63823	0.630266	0.311234	0.311234	0.311234	23	2	21
IGSF3	HIGH-MOD	0.001	0.757802	-0.340046	0.61833	0.582358	0.582358	0.582358	24	3	21
DNMT3B	HIGH-MOD	0.001	0.757816	-0.419414	0.762631	0.582349	0.582349	0.582349	14	2	12
PIGN	HIGH-MOD	0.001	0.75782	-0.307652	0.559407	0.582346	0.582346	0.582346	28	5	23
RASAL2	HIGH-MOD	0.001	0.758068	-0.472177	0.466438	0.311393	0.311393	0.311393	36	5	31
DNAH12	CV-HIGH	0.001	0.758297	0.430235	0.975589	0.659213	0.659213	0.659213	9	2	7
ZNF607	CV-HIGH	0.001	0.758489	0.967172	1.10152	0.379924	0.379924	0.379924	8	2	6
DCAF4	HIGH-MOD	0.001	0.758511	-0.438377	0.79612	0.581879	0.581879	0.581879	11	2	9
OSM	HIGH-MOD	0.001	0.758572	1.10493	1.09204	0.31163	0.31163	0.31163	10	2	8
PARP10	HIGH-MOD	0.001	0.758855	0.314434	0.57068	0.581647	0.581647	0.581647	35	6	29
PLEKHG6	HIGH-MOD	0.001	0.758876	0.491183	0.485595	0.311774	0.311774	0.311774	51	8	43
AGGF1	HIGH-MOD	0.001	0.759051	-0.40879	0.741671	0.581514	0.581514	0.581514	18	2	16
POP1	HIGH-MOD	0.001	0.759135	0.341364	0.619246	0.581458	0.581458	0.581458	18	5	13
DTNA	HIGH-MOD	0.001	0.759262	0.889253	0.879467	0.311956	0.311956	0.311956	14	3	11
ARID2	HIGH-MOD	0.001	0.759309	-0.292589	0.530601	0.58134	0.58134	0.58134	38	4	34
FOXJ3	HIGH-MOD	0.001	0.75937	0.61175	1.10927	0.581299	0.581299	0.581299	8	2	6
NR1H3	CV-HIGH-REVEL-0.5	0.001	0.759461	-0.388399	0.789177	0.622608	0.622608	0.622608	12	2	10
CXCR5	HIGH-MOD	0.001	0.759716	0.852104	0.8431	0.31217	0.31217	0.31217	10	3	7
PRMT9	CV-HIGH-REVEL-0.5	0.001	0.759987	1.02313	1.09639	0.350726	0.350726	0.350726	5	2	3
EZH1	HIGH-MOD	0.001	0.760125	1.19749	1.18531	0.312363	0.312363	0.312363	9	2	7
GPR162	HIGH-MOD	0.001	0.760182	-0.693854	0.686835	0.31239	0.31239	0.31239	17	2	15
RTN3	HIGH-MOD	0.001	0.76025	0.374734	0.678429	0.580705	0.580705	0.580705	24	5	19
SLC52A1	HIGH-MOD	0.001	0.760266	0.468247	0.847704	0.580694	0.580694	0.580694	12	3	9
NLRP9	HIGH-MOD	0.001	0.760328	-0.387371	0.701211	0.580653	0.580653	0.580653	16	2	14
PAX1	CV-HIGH-REVEL-0.5	0.001	0.760547	0.482116	0.977556	0.621882	0.621882	0.621882	10	2	8
CD3G	HIGH-MOD	0.001	0.760554	-0.478972	0.866676	0.5805	0.5805	0.5805	6	2	4
PIEZO1	HIGH-MOD	0.001	0.760576	-0.309086	0.306077	0.312575	0.312575	0.312575	101	13	88
AMBP	HIGH-MOD	0.001	0.760656	1.09835	1.08775	0.312613	0.312613	0.312613	12	2	10
KRTAP9-3	HIGH-MOD	0.001	0.760713	0.390863	0.707045	0.580392	0.580392	0.580392	9	3	6
TSC22D1	HIGH-MOD	0.001	0.760847	-0.31667	0.572699	0.580303	0.580303	0.580303	29	3	26
AQP8	HIGH-MOD	0.001	0.760857	1.12406	1.11342	0.312708	0.312708	0.312708	6	2	4
MAMDC2	HIGH-MOD	0.001	0.760952	0.895855	0.887458	0.312753	0.312753	0.312753	12	3	9
PYGL	HIGH-MOD	0.001	0.761204	0.445797	0.805713	0.580062	0.580062	0.580062	14	3	11
ACBD6	HIGH-MOD	0.001	0.761433	1.18396	1.17341	0.31298	0.31298	0.31298	5	2	3
FOLH1	HIGH-MOD	0.001	0.761543	0.490099	0.88525	0.579833	0.579833	0.579833	12	3	9
PDIA6	HIGH-MOD	0.001	0.761774	0.949202	0.94106	0.313141	0.313141	0.313141	12	3	9
CYBA	CV-HIGH-REVEL-0.5	0.001	0.76184	0.470403	0.951446	0.621018	0.621018	0.621018	10	2	8
CHRNA4	HIGH-MOD	0.001	0.761895	-0.67019	0.664519	0.313198	0.313198	0.313198	19	2	17
FGG	CV-HIGH-REVEL-0.5	0.001	0.762008	1.2537	1.34622	0.351714	0.351714	0.351714	3	2	1
PLEKHH2	CV-HIGH-REVEL-0.5	0.001	0.762023	-0.394232	0.797101	0.620895	0.620895	0.620895	11	2	9
NPL	CV-HIGH-REVEL-0.5	0.001	0.762069	1.15954	1.2452	0.351744	0.351744	0.351744	3	2	1
HTR3E	HIGH-MOD	0.001	0.762088	1.10144	1.09233	0.31329	0.31329	0.31329	7	2	5
GPS1	HIGH-MOD	0.001	0.762179	0.427432	0.771183	0.579405	0.579405	0.579405	18	3	15
MOB3A	HIGH-MOD	0.001	0.762204	0.567263	1.02343	0.579388	0.579388	0.579388	12	2	10
TTN	HIGH-MOD	0.001	0.762273	-0.0863095	0.155696	0.579342	0.579342	0.579342	613	101	512
TMUB1	HIGH-MOD	0.001	0.762421	1.07402	1.06548	0.313447	0.313447	0.313447	7	3	4
MAD1L1	HIGH-MOD	0.001	0.762421	-0.328135	0.591776	0.579241	0.579241	0.579241	32	3	29
UGT1A6	CV-HIGH-REVEL-0.5	0.001	0.762497	1.02918	1.10568	0.351953	0.351953	0.351953	7	2	5
CYP2C9	HIGH-MOD	0.001	0.762742	0.597396	1.07676	0.579026	0.579026	0.579026	5	2	3
MZT2A	HIGH-MOD	0.001	0.762812	1.14292	1.13426	0.313631	0.313631	0.313631	7	2	5
TMEM169	HIGH-MOD	0.001	0.762852	0.572025	1.03083	0.578951	0.578951	0.578951	11	2	9
SURF1	HIGH-MOD	0.001	0.762875	0.427507	0.770367	0.578936	0.578936	0.578936	13	3	10
FAM83E	HIGH-MOD	0.001	0.762881	0.344768	0.621265	0.578932	0.578932	0.578932	25	5	20
OR5M8	HIGH-MOD	0.001	0.763182	0.738351	0.733023	0.313806	0.313806	0.313806	13	5	8
ZC3H6	HIGH-MOD	0.001	0.763294	0.559691	1.00781	0.578654	0.578654	0.578654	12	2	10
DDX21	HIGH-MOD	0.001	0.763364	0.873194	0.867048	0.313892	0.313892	0.313892	10	3	7
EML5	HIGH-MOD	0.001	0.763497	-0.539129	0.535404	0.313955	0.313955	0.313955	35	3	32
REG4	HIGH-MOD	0.001	0.763515	1.17701	1.1689	0.313964	0.313964	0.313964	5	2	3
PLD3	HIGH-MOD	0.001	0.763631	-0.675002	0.670425	0.314018	0.314018	0.314018	19	2	17
ZBTB3	HIGH-MOD	0.001	0.763636	0.547287	0.984882	0.578424	0.578424	0.578424	11	2	9
TRIM67	HIGH-MOD	0.001	0.763637	0.905774	0.899638	0.314021	0.314021	0.314021	13	3	10
RAB3GAP1	HIGH-MOD	0.001	0.763732	-0.394403	0.709635	0.578359	0.578359	0.578359	20	2	18
OR13J1	CV-HIGH	0.001	0.763841	0.937525	1.07385	0.382637	0.382637	0.382637	4	3	1
SLC24A5	HIGH-MOD	0.001	0.763865	0.548335	0.986369	0.57827	0.57827	0.57827	10	2	8
LMTK2	CV-HIGH-REVEL-0.5	0.001	0.763922	1.02771	1.10571	0.352651	0.352651	0.352651	7	2	5
METTL16	HIGH-MOD	0.001	0.763981	0.45922	0.825895	0.578192	0.578192	0.578192	12	3	9
PTPRH	HIGH-MOD	0.001	0.764236	0.276192	0.4965	0.578021	0.578021	0.578021	39	7	32
NOXA1	HIGH-MOD	0.001	0.764248	0.769862	0.765104	0.31431	0.31431	0.31431	16	4	12
SLIRP	HIGH-MOD	0.001	0.764296	0.410692	0.738207	0.57798	0.57798	0.57798	12	4	8
ZNF845	HIGH-MOD	0.001	0.764322	0.390786	0.702395	0.577963	0.577963	0.577963	18	4	14
BLK	HIGH-MOD	0.001	0.764472	0.751123	0.746644	0.314416	0.314416	0.314416	21	4	17
HLCS	HIGH-MOD	0.001	0.76448	0.600546	0.59697	0.31442	0.31442	0.31442	25	6	19
CDHR3	HIGH-MOD	0.001	0.764487	0.44727	0.803684	0.577852	0.577852	0.577852	17	3	14
SNX33	HIGH-MOD	0.001	0.764495	0.866995	0.861845	0.314427	0.314427	0.314427	18	3	15
SYNJ1	HIGH-MOD	0.001	0.764539	-0.645688	0.641881	0.314448	0.314448	0.314448	27	2	25
FUT2	CV-HIGH-REVEL-0.5	0.001	0.764608	0.400631	0.806057	0.619171	0.619171	0.619171	10	3	7
ST3GAL2	HIGH-MOD	0.001	0.764751	0.89122	0.886148	0.314548	0.314548	0.314548	11	3	8
CSRNP3	HIGH-MOD	0.001	0.764755	0.537285	0.964972	0.577672	0.577672	0.577672	10	2	8
BCO1	HIGH-MOD	0.001	0.76487	0.666315	0.662599	0.314605	0.314605	0.314605	22	5	17
HTR3A	HIGH-MOD	0.001	0.764901	0.568092	1.02004	0.577574	0.577574	0.577574	8	2	6
MEIS3	CV-HIGH-REVEL-0.5	0.001	0.765051	0.386222	0.77641	0.618875	0.618875	0.618875	14	3	11
EIF3B	HIGH-MOD	0.001	0.765221	0.712116	0.708389	0.314771	0.314771	0.314771	25	4	21
CHTF18	CV-HIGH-REVEL-0.5	0.001	0.765449	0.780606	0.841155	0.353399	0.353399	0.353399	13	3	10
SH3BP5L	HIGH-MOD	0.001	0.765502	0.939777	0.935114	0.314903	0.314903	0.314903	7	3	4
DENND4A	HIGH-MOD	0.001	0.765683	-0.350509	0.628489	0.577048	0.577048	0.577048	18	3	15
CAST	HIGH-MOD	0.001	0.765728	-0.616471	0.613549	0.315011	0.315011	0.315011	27	2	25
CGN	CV-HIGH-REVEL-0.5	0.001	0.765908	-0.473727	0.950773	0.618305	0.618305	0.618305	12	2	10
WDR4	CV-HIGH-REVEL-0.5	0.001	0.765928	0.503232	1.00995	0.618292	0.618292	0.618292	6	2	4
SPTBN4	HIGH-MOD	0.001	0.765934	0.241383	0.432626	0.57688	0.57688	0.57688	49	9	40
LIN9	HIGH-MOD	0.001	0.766218	0.595014	1.0659	0.57669	0.57669	0.57669	12	2	10
SEZ6	HIGH-MOD	0.001	0.766342	0.67487	0.672074	0.315301	0.315301	0.315301	23	5	18
CDK3	HIGH-MOD	0.001	0.76665	0.465629	0.833488	0.5764	0.5764	0.5764	13	3	10
DNAJC21	HIGH-MOD	0.001	0.766762	-0.360206	0.644651	0.576325	0.576325	0.576325	20	4	16
BAG3	HIGH-MOD	0.001	0.766855	0.445449	0.797078	0.576263	0.576263	0.576263	12	3	9
NTRK3	HIGH-MOD	0.001	0.766898	0.648109	0.645775	0.315565	0.315565	0.315565	20	5	15
PAOX	CV-HIGH-REVEL-0.5	0.001	0.766921	1.03552	1.11752	0.354121	0.354121	0.354121	8	2	6
MYBBP1A	HIGH-MOD	0.001	0.766929	0.44097	0.439395	0.315579	0.315579	0.315579	46	11	35
TARS1	HIGH-MOD	0.001	0.766959	0.748161	0.745511	0.315593	0.315593	0.315593	20	4	16
PLEKHH2	HIGH-MOD	0.001	0.767061	-0.285053	0.509885	0.576125	0.576125	0.576125	36	5	31
ARHGEF7	HIGH-MOD	0.001	0.767157	0.651691	0.649509	0.315687	0.315687	0.315687	19	5	14
SMYD3	HIGH-MOD	0.001	0.76718	-0.414604	0.74146	0.576044	0.576044	0.576044	13	2	11
ADAMTSL5	HIGH-MOD	0.001	0.767364	-0.35561	0.635754	0.575921	0.575921	0.575921	26	3	23
WDFY3	CV-HIGH-REVEL-0.5	0.001	0.767531	1.05706	1.14147	0.35442	0.35442	0.35442	5	2	3
SUSD1	HIGH-MOD	0.001	0.767605	0.38874	0.694688	0.57576	0.57576	0.57576	20	4	16
ADAT1	CV-HIGH-REVEL-0.5	0.001	0.767667	0.42773	0.855604	0.617135	0.617135	0.617135	9	3	6
COL6A1	HIGH-MOD	0.001	0.767724	0.284796	0.508832	0.57568	0.57568	0.57568	42	8	34
ELP1	HIGH-MOD	0.001	0.767779	-0.572142	0.570573	0.315982	0.315982	0.315982	26	4	22
TSPAN1	HIGH-MOD	0.001	0.768139	0.840952	0.838942	0.316152	0.316152	0.316152	11	3	8
LPIN3	CV-HIGH-REVEL-0.5	0.001	0.768169	-0.399551	0.798482	0.616801	0.616801	0.616801	10	2	8
DZIP1L	HIGH-MOD	0.001	0.768175	0.349749	0.624386	0.575378	0.575378	0.575378	26	5	21
XIRP2	HIGH-MOD	0.001	0.768437	-0.173893	0.310299	0.575203	0.575203	0.575203	96	16	80
SLC37A2	CV-HIGH-REVEL-0.5	0.001	0.768544	1.06289	1.14895	0.354917	0.354917	0.354917	6	2	4
XKR6	HIGH-MOD	0.001	0.768714	-0.413008	0.736622	0.575017	0.575017	0.575017	21	2	19
PNPLA3	HIGH-MOD	0.001	0.76882	-0.671884	0.670726	0.316476	0.316476	0.316476	17	2	15
FRAS1	HIGH-MOD	0.001	0.768824	0.207489	0.369998	0.574944	0.574944	0.574944	58	13	45
SUCLG1	CV-HIGH-REVEL-0.5	0.001	0.768945	1.09937	1.18888	0.355114	0.355114	0.355114	6	2	4
KANSL2	HIGH-MOD	0.001	0.768952	0.563366	1.00438	0.574858	0.574858	0.574858	14	2	12
INMT	HIGH-MOD	0.001	0.768967	0.510792	0.910622	0.574848	0.574848	0.574848	12	3	9
ANGPTL7	CV-HIGH-REVEL-0.5	0.001	0.769	1.0829	1.17113	0.355141	0.355141	0.355141	6	2	4
CYB5R2	HIGH-MOD	0.001	0.769005	0.526163	0.937961	0.574822	0.574822	0.574822	11	2	9
OR1G1	HIGH-MOD	0.001	0.769007	0.549805	0.980104	0.574821	0.574821	0.574821	8	2	6
PPL	HIGH-MOD	0.001	0.769094	-0.213357	0.38028	0.574763	0.574763	0.574763	53	9	44
FAM149B1	HIGH-MOD	0.001	0.769146	-0.378135	0.673916	0.574728	0.574728	0.574728	18	2	16
THG1L	HIGH-MOD	0.001	0.769189	1.1785	1.17689	0.31665	0.31665	0.31665	9	2	7
PNLIPRP1	CV-HIGH-REVEL-0.5	0.001	0.769496	0.967331	1.04667	0.355384	0.355384	0.355384	10	2	8
RAB11FIP3	HIGH-MOD	0.001	0.769681	-0.349787	0.62281	0.57437	0.57437	0.57437	18	3	15
ALDH7A1	HIGH-MOD	0.001	0.769774	-0.444435	0.791206	0.574308	0.574308	0.574308	10	2	8
MAP3K13	HIGH-MOD	0.001	0.769898	0.356892	0.63522	0.574225	0.574225	0.574225	21	5	16
DAAM1	HIGH-MOD	0.001	0.769947	-0.632654	0.632261	0.31701	0.31701	0.31701	21	2	19
DNASE1	CV-HIGH-REVEL-0.5	0.001	0.770213	0.438606	0.873165	0.615444	0.615444	0.615444	9	3	6
TCHH	CV-HIGH-REVEL-0.5	0.001	0.770324	0.477635	0.950665	0.615371	0.615371	0.615371	8	2	6
CREB3L2	HIGH-MOD	0.001	0.77035	-0.411036	0.731012	0.573923	0.573923	0.573923	14	2	12
TRIM37	HIGH-MOD	0.001	0.770383	0.503269	0.503172	0.317217	0.317217	0.317217	25	9	16
NOS2	HIGH-MOD	0.001	0.770433	0.285021	0.506826	0.573868	0.573868	0.573868	35	7	28
PITX1	HIGH-MOD	0.001	0.770449	1.13769	1.13754	0.317249	0.317249	0.317249	8	2	6
FPGT	HIGH-MOD	0.001	0.770488	0.833826	0.833751	0.317267	0.317267	0.317267	16	3	13
CDK5RAP2	HIGH-MOD	0.001	0.770878	-0.229585	0.407933	0.57357	0.57357	0.57357	54	8	46
CLMP	HIGH-MOD	0.001	0.770955	0.576403	1.02403	0.573518	0.573518	0.573518	9	2	7
PPM1D	HIGH-MOD	0.001	0.770986	0.74163	0.741926	0.317503	0.317503	0.317503	15	4	11
TP53RK	HIGH-MOD	0.001	0.771128	0.923625	0.924122	0.317571	0.317571	0.317571	7	3	4
USPL1	HIGH-MOD	0.001	0.771327	0.647084	0.647558	0.317665	0.317665	0.317665	24	5	19
RPAP3	HIGH-MOD	0.001	0.771385	0.856633	0.85731	0.317693	0.317693	0.317693	10	3	7
BIRC2	CV-HIGH-REVEL-0.5	0.001	0.771442	1.37392	1.48957	0.35634	0.35634	0.35634	3	2	1
IGFN1	HIGH-MOD	0.001	0.771446	0.161422	0.286535	0.573191	0.573191	0.573191	122	21	101
DMPK	CV-HIGH-REVEL-0.5	0.001	0.771529	1.04054	1.12822	0.356383	0.356383	0.356383	7	2	5
NAV2	CV-HIGH-REVEL-0.5	0.001	0.771544	0.513528	1.01977	0.614562	0.614562	0.614562	9	2	7
DUOX1	CV-HIGH	0.001	0.771545	0.688812	1.51943	0.650307	0.650307	0.650307	4	2	2
MCM4	HIGH-MOD	0.001	0.771566	-0.382584	0.67897	0.573111	0.573111	0.573111	25	2	23
KRT3	CV-HIGH-REVEL-0.5	0.001	0.771612	0.869698	0.943068	0.356424	0.356424	0.356424	9	3	6
ADAM20	HIGH-MOD	0.001	0.771636	0.584926	0.585532	0.317812	0.317812	0.317812	26	6	20
SCAPER	HIGH-MOD	0.001	0.771798	-0.404328	0.717271	0.572956	0.572956	0.572956	19	2	17
NUP107	HIGH-MOD	0.001	0.77185	0.560483	0.994196	0.572921	0.572921	0.572921	11	2	9
FKBP10	HIGH-MOD	0.001	0.771906	-0.41524	0.736491	0.572884	0.572884	0.572884	21	2	19
PHF21B	HIGH-MOD	0.001	0.771983	0.629757	0.630624	0.317977	0.317977	0.317977	26	5	21
PUS10	CV-HIGH-REVEL-0.5	0.001	0.77219	0.885245	0.960494	0.356708	0.356708	0.356708	7	3	4
SHC3	HIGH-MOD	0.001	0.77224	0.474786	0.841615	0.572661	0.572661	0.572661	12	3	9
KMT5A	HIGH-MOD	0.001	0.772312	1.13319	1.13512	0.318133	0.318133	0.318133	5	2	3
SERINC5	HIGH-MOD	0.001	0.772379	0.882367	0.883927	0.318165	0.318165	0.318165	10	3	7
HGFAC	HIGH-MOD	0.001	0.772393	-0.343822	0.609304	0.572559	0.572559	0.572559	29	3	26
KLHDC8B	HIGH-MOD	0.001	0.772494	0.621691	1.10154	0.572491	0.572491	0.572491	9	2	7
RBM11	HIGH-MOD	0.001	0.772507	0.691528	1.22525	0.572483	0.572483	0.572483	7	2	5
SLC26A8	CV-HIGH-REVEL-0.5	0.001	0.772609	0.484524	0.96026	0.613857	0.613857	0.613857	12	2	10
POLR1C	HIGH-MOD	0.001	0.772612	0.731942	0.733404	0.318276	0.318276	0.318276	14	5	9
DOCK10	CV-HIGH-REVEL-0.5	0.001	0.772612	0.995141	1.0802	0.356915	0.356915	0.356915	6	2	4
ITGAL	HIGH-MOD	0.001	0.772702	0.3875	0.68634	0.572353	0.572353	0.572353	20	4	16
UBTD1	HIGH-MOD	0.001	0.772787	0.565864	1.00211	0.572296	0.572296	0.572296	7	2	5
DMGDH	HIGH-MOD	0.001	0.772843	0.414745	0.734416	0.572259	0.572259	0.572259	18	4	14
PALD1	HIGH-MOD	0.001	0.772858	-0.56521	0.566475	0.318393	0.318393	0.318393	31	3	28
YAP1	HIGH-MOD	0.001	0.772943	0.582874	1.03195	0.572192	0.572192	0.572192	12	2	10
SERPINA3	HIGH-MOD	0.001	0.772984	0.331114	0.586182	0.572165	0.572165	0.572165	21	5	16
DOCK8	CV-HIGH-REVEL-0.5	0.001	0.773156	0.493469	0.97699	0.613494	0.613494	0.613494	6	2	4
WSCD1	HIGH-MOD	0.001	0.773185	-0.617908	0.619491	0.318548	0.318548	0.318548	21	2	19
OR6C4	HIGH-MOD	0.001	0.773318	0.448689	0.793867	0.571942	0.571942	0.571942	11	3	8
ZMYND8	HIGH-MOD	0.001	0.773386	-0.439793	0.778036	0.571897	0.571897	0.571897	18	2	16
MMP17	HIGH-MOD	0.001	0.773395	0.308344	0.545482	0.571891	0.571891	0.571891	27	6	21
SET	HIGH-MOD	0.001	0.773404	1.17875	1.18202	0.318653	0.318653	0.318653	4	2	2
PSMA6	HIGH-MOD	0.001	0.773528	0.638547	1.12937	0.571802	0.571802	0.571802	5	2	3
ESAM	HIGH-MOD	0.001	0.773564	0.432679	0.765214	0.571778	0.571778	0.571778	10	4	6
RAB32	HIGH-MOD	0.001	0.773614	1.16073	1.16419	0.318752	0.318752	0.318752	7	2	5
PA2G4	HIGH-MOD	0.001	0.773654	1.44111	1.44547	0.318771	0.318771	0.318771	3	2	1
PPM1B	HIGH-MOD	0.001	0.773762	0.600358	1.0614	0.571646	0.571646	0.571646	5	2	3
VWA1	HIGH-MOD	0.001	0.7738	-0.642456	0.644491	0.318841	0.318841	0.318841	20	2	18
RBAK	HIGH-MOD	0.001	0.773815	-0.664901	0.667017	0.318848	0.318848	0.318848	17	2	15
UNC80	CV-HIGH-REVEL-0.5	0.001	0.773853	0.494082	0.976934	0.613033	0.613033	0.613033	8	2	6
THUMPD2	HIGH-MOD	0.001	0.773876	-0.42528	0.751724	0.57157	0.57157	0.57157	12	2	10
CCIN	HIGH-MOD	0.001	0.774065	0.728814	0.731312	0.318967	0.318967	0.318967	11	4	7
ERGIC1	HIGH-MOD	0.001	0.774106	1.15055	1.15454	0.318986	0.318986	0.318986	5	2	3
SERAC1	CV-HIGH-REVEL-0.5	0.001	0.774109	1.06315	1.15579	0.357652	0.357652	0.357652	4	2	2
ASPM	HIGH-MOD	0.001	0.774173	-0.20123	0.35551	0.571372	0.571372	0.571372	70	10	60
CDHR4	CV-HIGH-REVEL-0.5	0.001	0.77427	1.02585	1.11542	0.357731	0.357731	0.357731	4	2	2
IRS2	HIGH-MOD	0.001	0.774316	0.30224	0.533831	0.571277	0.571277	0.571277	29	6	23
CMYA5	CV-HIGH	0.001	0.774453	-0.339485	0.744428	0.648365	0.648365	0.648365	15	2	13
ABCC11	CV-HIGH-REVEL-0.5	0.001	0.774478	0.473412	0.934976	0.612621	0.612621	0.612621	18	2	16
APLP2	HIGH-MOD	0.001	0.774545	0.399379	0.705123	0.571125	0.571125	0.571125	25	4	21
GRM4	HIGH-MOD	0.001	0.774618	-0.629872	0.632375	0.31923	0.31923	0.31923	31	2	29
TRPM6	HIGH-MOD	0.001	0.774691	-0.484122	0.486081	0.319265	0.319265	0.319265	48	4	44
FOSB	HIGH-MOD	0.001	0.774843	1.18432	1.18929	0.319337	0.319337	0.319337	4	2	2
ZNF609	HIGH-MOD	0.001	0.774926	-0.431934	0.762099	0.570872	0.570872	0.570872	17	2	15
FGFR4	HIGH-MOD	0.001	0.775005	0.363576	0.641402	0.570819	0.570819	0.570819	20	5	15
BAZ1B	HIGH-MOD	0.001	0.775033	0.36294	0.640248	0.5708	0.5708	0.5708	19	5	14
HELQ	HIGH-MOD	0.001	0.775038	-0.370811	0.654127	0.570797	0.570797	0.570797	26	3	23
CELSR2	HIGH-MOD	0.001	0.7751	-0.192018	0.338692	0.570756	0.570756	0.570756	81	13	68
KSR1	HIGH-MOD	0.001	0.775109	0.393416	0.693919	0.570749	0.570749	0.570749	20	4	16
RAX	HIGH-MOD	0.001	0.775169	0.445897	0.786405	0.570709	0.570709	0.570709	10	3	7
LMNB1	HIGH-MOD	0.001	0.77517	-0.421752	0.74382	0.570709	0.570709	0.570709	11	2	9
F13A1	HIGH-MOD	0.001	0.775178	0.597672	1.05407	0.570704	0.570704	0.570704	9	2	7
TRIM6	CV-HIGH-REVEL-0.5	0.001	0.775182	1.06471	1.15875	0.35818	0.35818	0.35818	8	2	6
SMC2	HIGH-MOD	0.001	0.775214	0.686755	0.689889	0.319514	0.319514	0.319514	15	5	10
FANCM	CV-HIGH-REVEL-0.5	0.001	0.775243	0.546911	1.0786	0.612115	0.612115	0.612115	7	2	5
XPR1	HIGH-MOD	0.001	0.775336	0.874091	0.878185	0.319572	0.319572	0.319572	10	3	7
WDR87	HIGH-MOD	0.001	0.775531	0.230912	0.406993	0.570469	0.570469	0.570469	68	10	58
ATP12A	HIGH-MOD	0.001	0.775593	-0.559069	0.561829	0.319694	0.319694	0.319694	36	3	33
MYO6	CV-HIGH-REVEL-0.5	0.001	0.775646	-0.3989	0.786109	0.611849	0.611849	0.611849	9	2	7
ALPL	CV-HIGH-REVEL-0.5	0.001	0.775722	0.485472	0.956582	0.611799	0.611799	0.611799	10	2	8
USP6NL	HIGH-MOD	0.001	0.775776	-0.46256	0.814939	0.570306	0.570306	0.570306	13	2	11
UGT1A8	HIGH-MOD	0.001	0.775972	0.341501	0.601453	0.570175	0.570175	0.570175	24	5	19
MROH2B	HIGH-MOD	0.001	0.775994	-0.4339	0.436215	0.319885	0.319885	0.319885	48	6	42
JADE2	HIGH-MOD	0.001	0.776216	0.45654	0.803722	0.570013	0.570013	0.570013	9	3	6
MOCS1	HIGH-MOD	0.001	0.776281	0.3153	0.555012	0.56997	0.56997	0.56997	30	6	24
RBKS	HIGH-MOD	0.001	0.776301	0.738927	0.743093	0.320031	0.320031	0.320031	18	4	14
COL20A1	CV-HIGH-REVEL-0.5	0.001	0.776323	0.709588	0.773169	0.358742	0.358742	0.358742	13	4	9
NOCT	HIGH-MOD	0.001	0.776336	0.569027	1.00155	0.569934	0.569934	0.569934	7	2	5
DNMT3L	CV-HIGH-REVEL-0.5	0.001	0.776364	1.04801	1.14197	0.358762	0.358762	0.358762	5	2	3
ZNF518B	HIGH-MOD	0.001	0.776494	0.282615	0.497296	0.569828	0.569828	0.569828	29	7	22
MOV10	CV-HIGH-REVEL-0.5	0.001	0.776546	0.600476	1.18138	0.611255	0.611255	0.611255	5	2	3
FAM78A	CV-HIGH-REVEL-0.5	0.001	0.776609	0.556625	1.09498	0.611214	0.611214	0.611214	5	2	3
SAMD9	HIGH-MOD	0.001	0.776716	-0.301407	0.53016	0.569681	0.569681	0.569681	31	4	27
SRP14	HIGH-MOD	0.001	0.77673	1.2726	1.28032	0.320236	0.320236	0.320236	3	2	1
GPAM	CV-HIGH-REVEL-0.5	0.001	0.776742	1.11142	1.21153	0.358948	0.358948	0.358948	7	2	5
GCAT	HIGH-MOD	0.001	0.776945	-0.398455	0.700586	0.569529	0.569529	0.569529	18	2	16
ITGA9	HIGH-MOD	0.001	0.776983	0.435815	0.766225	0.569504	0.569504	0.569504	21	3	18
GPD2	CV-HIGH-REVEL-0.5	0.001	0.777074	1.03829	1.1322	0.359112	0.359112	0.359112	7	2	5
AOC1	HIGH-MOD	0.001	0.777142	-0.588273	0.592079	0.320432	0.320432	0.320432	26	2	24
ITGA5	HIGH-MOD	0.001	0.777238	-0.351374	0.617493	0.569334	0.569334	0.569334	19	3	16
MAML3	HIGH-MOD	0.001	0.777256	0.326271	0.573361	0.569322	0.569322	0.569322	33	5	28
PIGU	HIGH-MOD	0.001	0.777268	-0.625738	0.629865	0.320492	0.320492	0.320492	19	3	16
SLIT3	CV-HIGH-REVEL-0.5	0.001	0.777385	0.699428	0.76293	0.359265	0.359265	0.359265	21	4	17
TAS2R1	HIGH-MOD	0.001	0.777478	1.15356	1.16141	0.320592	0.320592	0.320592	8	2	6
SFI1	HIGH-MOD	0.001	0.77749	-0.211459	0.371451	0.569167	0.569167	0.569167	59	10	49
GABRR1	HIGH-MOD	0.001	0.77782	0.637678	0.642233	0.320755	0.320755	0.320755	20	5	15
HSD3B2	HIGH-MOD	0.001	0.777839	0.559145	0.98161	0.568936	0.568936	0.568936	8	2	6
CYP3A5	HIGH-MOD	0.001	0.777857	0.589222	1.03438	0.568923	0.568923	0.568923	10	2	8
CD22	HIGH-MOD	0.001	0.777948	0.659313	0.664106	0.320816	0.320816	0.320816	19	5	14
NIPBL	HIGH-MOD	0.001	0.77802	0.376481	0.660728	0.568816	0.568816	0.568816	21	4	17
SLC16A11	CV-HIGH-REVEL-0.5	0.001	0.778073	0.54454	1.06831	0.610249	0.610249	0.610249	5	2	3
SLC35F4	HIGH-MOD	0.001	0.778293	0.866924	0.873524	0.320981	0.320981	0.320981	9	3	6
CROCC2	HIGH-MOD	0.001	0.778306	0.572341	1.00397	0.568626	0.568626	0.568626	12	2	10
KCNK17	HIGH-MOD	0.001	0.778345	1.10595	1.11442	0.321005	0.321005	0.321005	5	2	3
TRRAP	CV-HIGH-REVEL-0.5	0.001	0.778359	0.521292	1.02217	0.61006	0.61006	0.61006	5	2	3
NGLY1	CV-HIGH-REVEL-0.5	0.001	0.77849	1.02278	1.11691	0.35981	0.35981	0.35981	6	2	4
TBC1D10C	HIGH-MOD	0.001	0.778531	-0.311789	0.546713	0.568476	0.568476	0.568476	26	4	22
PCDHGA10	HIGH-MOD	0.001	0.77854	0.517504	0.521571	0.321098	0.321098	0.321098	32	8	24
SLC39A5	HIGH-MOD	0.001	0.77862	0.393617	0.690091	0.568417	0.568417	0.568417	15	4	11
LRRC1	HIGH-MOD	0.001	0.778673	0.870459	0.877414	0.321162	0.321162	0.321162	15	3	12
CARNS1	HIGH-MOD	0.001	0.778767	-0.384193	0.673398	0.56832	0.56832	0.56832	20	2	18
BBX	HIGH-MOD	0.001	0.778787	-0.527151	0.531423	0.321216	0.321216	0.321216	27	4	23
B3GNTL1	HIGH-MOD	0.001	0.778837	0.843401	0.850278	0.32124	0.32124	0.32124	13	3	10
RGS3	HIGH-MOD	0.001	0.778901	-0.621627	0.626735	0.321271	0.321271	0.321271	31	2	29
SNPH	HIGH-MOD	0.001	0.778922	-0.42541	0.745444	0.568217	0.568217	0.568217	15	2	13
TIGD3	HIGH-MOD	0.001	0.779059	0.820225	0.827093	0.321346	0.321346	0.321346	10	4	6
SORBS3	HIGH-MOD	0.001	0.779104	0.43038	0.75392	0.568097	0.568097	0.568097	19	3	16
SLC2A12	HIGH-MOD	0.001	0.779244	0.963081	0.971323	0.321434	0.321434	0.321434	8	3	5
PIF1	CV-HIGH-REVEL-0.5	0.001	0.779269	0.984413	1.07587	0.360195	0.360195	0.360195	7	2	5
CNTN2	CV-HIGH-REVEL-0.5	0.001	0.779281	0.484883	0.949163	0.609453	0.609453	0.609453	11	2	9
PRKAG2	HIGH-MOD	0.001	0.779321	-0.423316	0.741268	0.567952	0.567952	0.567952	14	2	12
RERE	CV-HIGH-REVEL-0.5	0.001	0.779411	0.455901	0.892215	0.609368	0.609368	0.609368	8	3	5
PARP4	CV-HIGH-REVEL-0.5	0.001	0.779444	0.985228	1.07695	0.360281	0.360281	0.360281	6	2	4
E2F3	HIGH-MOD	0.001	0.779474	0.897539	0.905426	0.321544	0.321544	0.321544	7	3	4
FAM184A	HIGH-MOD	0.001	0.779484	-0.351257	0.614915	0.567845	0.567845	0.567845	26	3	23
SLC26A7	HIGH-MOD	0.001	0.779592	0.747029	0.753682	0.321601	0.321601	0.321601	17	4	13
MYO1F	HIGH-MOD	0.001	0.779633	0.314372	0.550204	0.567746	0.567746	0.567746	32	6	26
PLD1	HIGH-MOD	0.001	0.779685	-0.405953	0.710422	0.567712	0.567712	0.567712	13	2	11
SMARCA5	HIGH-MOD	0.001	0.779708	0.560228	0.980366	0.567696	0.567696	0.567696	12	2	10
PARP8	HIGH-MOD	0.001	0.779969	-0.438667	0.767299	0.567523	0.567523	0.567523	9	2	7
ITGAD	HIGH-MOD	0.001	0.78004	0.44243	0.446567	0.321815	0.321815	0.321815	45	10	35
RPE65	HIGH-MOD	0.001	0.780058	0.388654	0.679714	0.567464	0.567464	0.567464	17	4	13
FASTKD2	HIGH-MOD	0.001	0.780111	0.729454	0.736326	0.321848	0.321848	0.321848	17	4	13
TENT5B	HIGH-MOD	0.001	0.780151	-0.437695	0.76536	0.567403	0.567403	0.567403	13	2	11
FRMPD1	HIGH-MOD	0.001	0.780388	-0.263774	0.461052	0.567245	0.567245	0.567245	42	6	36
CAPN15	CV-HIGH-REVEL-0.5	0.001	0.78043	-0.367148	0.717179	0.608697	0.608697	0.608697	13	2	11
FBXL12	HIGH-MOD	0.001	0.780476	0.534177	0.933552	0.567188	0.567188	0.567188	15	2	13
TMF1	HIGH-MOD	0.001	0.780517	0.402213	0.702876	0.56716	0.56716	0.56716	16	4	12
ANKRD10	HIGH-MOD	0.001	0.7806	1.10421	1.11515	0.322082	0.322082	0.322082	10	2	8
TARBP1	CV-HIGH-REVEL-0.5	0.001	0.780687	1.10085	1.20488	0.360894	0.360894	0.360894	4	2	2
SH2D4A	HIGH-MOD	0.001	0.780689	-0.777117	0.784886	0.322124	0.322124	0.322124	18	2	16
DCXR	HIGH-MOD	0.001	0.780773	1.13699	1.14845	0.322165	0.322165	0.322165	11	2	9
FAM83H	HIGH-MOD	0.001	0.780797	0.601012	0.607085	0.322176	0.322176	0.322176	36	5	31
FAT2	HIGH-MOD	0.001	0.780802	-0.169264	0.295648	0.566972	0.566972	0.566972	110	18	92
EEF1A1	HIGH-MOD	0.001	0.780806	1.17805	1.18997	0.32218	0.32218	0.32218	6	2	4
MTOR	CV-HIGH-REVEL-0.5	0.001	0.780829	0.824293	0.902317	0.360965	0.360965	0.360965	9	3	6
NEURL4	HIGH-MOD	0.001	0.780868	0.379755	0.663233	0.566928	0.566928	0.566928	22	4	18
ABCB8	HIGH-MOD	0.001	0.780981	-0.403654	0.704835	0.566853	0.566853	0.566853	20	2	18
JUP	CV-HIGH-REVEL-0.5	0.001	0.780991	1.2522	1.37096	0.361044	0.361044	0.361044	5	2	3
TANC2	HIGH-MOD	0.001	0.781076	0.27408	0.478505	0.56679	0.56679	0.56679	39	8	31
CCDC169	HIGH-MOD	0.001	0.781113	0.58327	1.01824	0.566766	0.566766	0.566766	11	2	9
SLC6A9	HIGH-MOD	0.001	0.781123	0.6379	0.644554	0.322332	0.322332	0.322332	22	5	17
MYO7A	HIGH-MOD	0.001	0.78126	-0.197509	0.344714	0.566668	0.566668	0.566668	78	12	66
SLC25A38	HIGH-MOD	0.001	0.781282	0.480112	0.837911	0.566654	0.566654	0.566654	9	3	6
MAP7	HIGH-MOD	0.001	0.781297	0.320655	0.559607	0.566644	0.566644	0.566644	24	6	18
EFCAB2	CV-HIGH-REVEL-0.5	0.001	0.781447	0.521365	1.01653	0.608029	0.608029	0.608029	10	2	8
OR10AG1	HIGH-MOD	0.001	0.781476	0.466769	0.814356	0.566526	0.566526	0.566526	11	3	8
MSH6	HIGH-MOD	0.001	0.781504	-0.465703	0.470737	0.322514	0.322514	0.322514	42	5	37
SLC7A7	HIGH-MOD	0.001	0.781518	0.428113	0.74686	0.566498	0.566498	0.566498	16	4	12
PTH2R	HIGH-MOD	0.001	0.781613	0.588037	0.594457	0.322566	0.322566	0.322566	20	6	14
LOXL3	HIGH-MOD	0.001	0.781692	0.458676	0.799943	0.566383	0.566383	0.566383	15	3	12
MYPN	HIGH-MOD	0.001	0.781852	0.638239	0.64536	0.32268	0.32268	0.32268	25	5	20
TMEM52	HIGH-MOD	0.001	0.782218	0.826886	0.836415	0.322855	0.322855	0.322855	14	3	11
CEP128	HIGH-MOD	0.001	0.782244	0.463429	0.468781	0.322867	0.322867	0.322867	39	10	29
BCKDK	HIGH-MOD	0.001	0.782342	0.848987	0.858876	0.322914	0.322914	0.322914	11	3	8
IRF7	HIGH-MOD	0.001	0.782526	0.456407	0.794855	0.565832	0.565832	0.565832	17	3	14
LAMC2	HIGH-MOD	0.001	0.782651	-0.337865	0.588283	0.565749	0.565749	0.565749	26	3	23
MS4A8	HIGH-MOD	0.001	0.782945	0.866172	0.876782	0.323202	0.323202	0.323202	8	3	5
STAB2	HIGH-MOD	0.001	0.783019	-0.181982	0.316664	0.565505	0.565505	0.565505	89	14	75
PKD2L2	HIGH-MOD	0.001	0.783084	0.830046	0.84033	0.323269	0.323269	0.323269	22	3	19
IQGAP3	HIGH-MOD	0.001	0.783095	0.275884	0.480002	0.565456	0.565456	0.565456	44	7	37
SLCO1B3	CV-HIGH	0.001	0.783132	0.932163	1.09007	0.392471	0.392471	0.392471	8	2	6
PSTK	HIGH-MOD	0.001	0.783283	0.56162	0.97683	0.565331	0.565331	0.565331	9	2	7
DYSF	CV-HIGH-REVEL-0.5	0.001	0.783298	0.507617	0.55708	0.362185	0.362185	0.362185	40	6	34
VAC14	HIGH-MOD	0.001	0.783379	-0.402763	0.700416	0.565268	0.565268	0.565268	16	2	14
PKP1	HIGH-MOD	0.001	0.783562	0.646511	0.65483	0.323498	0.323498	0.323498	24	5	19
PTPRD	HIGH-MOD	0.001	0.783639	-0.208565	0.362541	0.565096	0.565096	0.565096	64	10	54
CHD9	CV-HIGH-REVEL-0.5	0.001	0.783808	0.318737	0.618781	0.606479	0.606479	0.606479	18	5	13
RIMS2	HIGH-MOD	0.001	0.783892	0.303138	0.526707	0.564929	0.564929	0.564929	32	7	25
ANKRD36C	HIGH-MOD	0.001	0.78395	0.353461	0.614084	0.564891	0.564891	0.564891	27	5	22
KRT4	CV-HIGH-REVEL-0.5	0.001	0.783975	0.952952	1.04654	0.362519	0.362519	0.362519	10	2	8
ATP9B	HIGH-MOD	0.001	0.784046	0.565504	0.573055	0.323729	0.323729	0.323729	30	6	24
CTSC	HIGH-MOD	0.001	0.784059	-0.66586	0.67476	0.323736	0.323736	0.323736	17	2	15
GINS2	HIGH-MOD	0.001	0.78412	0.562237	0.976517	0.564779	0.564779	0.564779	8	2	6
RYR1	HIGH-MOD	0.001	0.784128	0.270111	0.27374	0.323769	0.323769	0.323769	121	26	95
LRRC3	HIGH-MOD	0.001	0.784147	0.78696	0.797547	0.323778	0.323778	0.323778	11	4	7
TGM4	CV-HIGH-REVEL-0.5	0.001	0.784187	0.57399	1.11355	0.606231	0.606231	0.606231	9	2	7
ZC3H3	HIGH-MOD	0.001	0.784212	-0.449166	0.455239	0.323809	0.323809	0.323809	38	5	33
BRD7	HIGH-MOD	0.001	0.784281	0.858047	0.869706	0.323842	0.323842	0.323842	18	3	15
EPHA10	HIGH-MOD	0.001	0.784552	-0.396962	0.402464	0.323971	0.323971	0.323971	43	7	36
GFPT2	HIGH-MOD	0.001	0.784645	-0.353137	0.612798	0.564433	0.564433	0.564433	25	3	22
KIF1C	CV-HIGH-REVEL-0.5	0.001	0.784653	0.718915	0.790069	0.362854	0.362854	0.362854	15	4	11
SYMPK	HIGH-MOD	0.001	0.784766	0.57874	0.586886	0.324074	0.324074	0.324074	23	6	17
MMP19	HIGH-MOD	0.001	0.784854	-0.660643	0.67	0.324116	0.324116	0.324116	19	2	17
RETSAT	CV-HIGH-REVEL-0.5	0.001	0.784924	0.508507	0.985187	0.605748	0.605748	0.605748	11	2	9
MBTD1	HIGH-MOD	0.001	0.785016	0.907084	0.920078	0.324194	0.324194	0.324194	7	3	4
CCDC66	HIGH-MOD	0.001	0.785119	-0.556626	0.564657	0.324243	0.324243	0.324243	29	3	26
TMEM127	HIGH-MOD	0.001	0.785397	0.964079	0.978259	0.324376	0.324376	0.324376	8	3	5
OR52D1	HIGH-MOD	0.001	0.785562	1.15631	1.17351	0.324455	0.324455	0.324455	4	2	2
MOGS	HIGH-MOD	0.001	0.785652	-0.431572	0.747631	0.563769	0.563769	0.563769	15	2	13
NWD2	HIGH-MOD	0.001	0.785709	-0.279339	0.483865	0.563731	0.563731	0.563731	42	5	37
ASGR2	HIGH-MOD	0.001	0.785712	0.491081	0.850634	0.563729	0.563729	0.563729	11	3	8
PEX6	HIGH-MOD	0.001	0.785796	0.588644	0.597538	0.324567	0.324567	0.324567	21	6	15
SLC7A13	CV-HIGH-REVEL-0.5	0.001	0.785808	1.05427	1.15999	0.363426	0.363426	0.363426	4	2	2
C11orf97	CV-HIGH	0.001	0.78591	0.554662	1.18863	0.640756	0.640756	0.640756	4	2	2
DET1	HIGH-MOD	0.001	0.785991	0.548351	0.949388	0.563545	0.563545	0.563545	14	2	12
ADAM12	CV-HIGH-REVEL-0.5	0.001	0.786044	1.08076	1.18943	0.363543	0.363543	0.363543	4	2	2
HYI	HIGH-MOD	0.001	0.786127	-0.58773	0.596806	0.324726	0.324726	0.324726	22	3	19
ADRM1	HIGH-MOD	0.001	0.786177	-0.426152	0.737587	0.563423	0.563423	0.563423	11	2	9
KRT85	HIGH-MOD	0.001	0.786413	0.398731	0.689853	0.563268	0.563268	0.563268	20	4	16
SULT2B1	HIGH-MOD	0.001	0.786557	0.610659	1.05626	0.563173	0.563173	0.563173	8	2	6
FGFR3	HIGH-MOD	0.001	0.786572	-0.489218	0.496991	0.324939	0.324939	0.324939	33	4	29
FAT2	CV-HIGH-REVEL-0.5	0.001	0.786686	-0.382251	0.738215	0.604595	0.604595	0.604595	20	2	18
DDX27	HIGH-MOD	0.001	0.78669	0.468943	0.810948	0.563085	0.563085	0.563085	13	3	10
HOXC11	HIGH-MOD	0.001	0.786737	0.63215	1.0931	0.563054	0.563054	0.563054	11	2	9
HSD17B4	HIGH-MOD	0.001	0.786848	0.385518	0.666503	0.562981	0.562981	0.562981	16	4	12
MYOM3	CV-HIGH-REVEL-0.5	0.001	0.786912	-0.378557	0.730783	0.604447	0.604447	0.604447	15	2	13
AGMAT	HIGH-MOD	0.001	0.787044	-0.621642	0.631815	0.325165	0.325165	0.325165	22	2	20
NDUFS1	CV-HIGH-REVEL-0.5	0.001	0.787078	0.403144	0.778012	0.604338	0.604338	0.604338	14	3	11
IL17C	HIGH-MOD	0.001	0.787163	-0.355713	0.614648	0.562774	0.562774	0.562774	22	3	19
KCNH2	CV-HIGH-REVEL-0.5	0.001	0.787187	0.578167	0.637054	0.364109	0.364109	0.364109	24	5	19
FHOD1	HIGH-MOD	0.001	0.787188	0.33946	0.586539	0.562757	0.562757	0.562757	27	5	22
PCK2	HIGH-MOD	0.001	0.787236	-0.436367	0.443593	0.325257	0.325257	0.325257	39	6	33
RBL1	CV-HIGH-REVEL-0.5	0.001	0.787241	0.671788	0.740252	0.364136	0.364136	0.364136	12	4	8
DOCK3	HIGH-MOD	0.001	0.787268	-0.543335	0.552349	0.325273	0.325273	0.325273	29	3	26
KRTAP4-6	HIGH-MOD	0.001	0.787291	0.476807	0.823712	0.562689	0.562689	0.562689	13	3	10
NKX1-1	HIGH-MOD	0.001	0.787303	0.403019	0.696225	0.562682	0.562682	0.562682	22	4	18
TUBB8B	HIGH-MOD	0.001	0.787351	0.738076	0.750383	0.325313	0.325313	0.325313	17	4	13
SPON2	CV-HIGH-REVEL-0.5	0.001	0.787366	1.01518	1.11879	0.364197	0.364197	0.364197	4	2	2
CFAP44	HIGH-MOD	0.001	0.787418	0.439942	0.447307	0.325345	0.325345	0.325345	40	10	30
PLCG2	HIGH-MOD	0.001	0.787501	0.545334	0.55451	0.325385	0.325385	0.325385	30	7	23
ACADS	HIGH-MOD	0.001	0.787532	-0.407961	0.704491	0.562531	0.562531	0.562531	15	2	13
TGM5	HIGH-MOD	0.001	0.787547	0.461153	0.796326	0.562521	0.562521	0.562521	21	3	18
ZNF568	CV-HIGH-REVEL-0.5	0.001	0.787571	0.780107	0.859902	0.364299	0.364299	0.364299	10	3	7
GPR158	HIGH-MOD	0.001	0.787886	-0.642582	0.653644	0.325569	0.325569	0.325569	19	2	17
L3HYPDH	HIGH-MOD	0.001	0.788123	0.863911	0.878988	0.325683	0.325683	0.325683	10	3	7
BPIFB1	HIGH-MOD	0.001	0.788201	0.421582	0.727193	0.562091	0.562091	0.562091	13	4	9
NEDD9	HIGH-MOD	0.001	0.788266	-0.616797	0.627651	0.325752	0.325752	0.325752	19	2	17
KCNMB3	HIGH-MOD	0.001	0.788327	1.1556	1.17601	0.325781	0.325781	0.325781	7	2	5
FAM193B	HIGH-MOD	0.001	0.788394	-0.339438	0.585312	0.561964	0.561964	0.561964	30	3	27
DOCK6	CV-HIGH-REVEL-0.5	0.001	0.788435	-0.679411	0.749575	0.364727	0.364727	0.364727	14	2	12
GIPR	HIGH-MOD	0.001	0.788476	-0.417634	0.72005	0.56191	0.56191	0.56191	15	2	13
PRICKLE2	HIGH-MOD	0.001	0.788661	-0.449887	0.775418	0.561789	0.561789	0.561789	16	2	14
DHRS13	HIGH-MOD	0.001	0.788713	0.738783	1.27324	0.561754	0.561754	0.561754	8	2	6
NXN	HIGH-MOD	0.001	0.788747	1.05732	1.07644	0.325983	0.325983	0.325983	8	2	6
CCDC69	HIGH-MOD	0.001	0.78884	0.447809	0.771605	0.561671	0.561671	0.561671	11	4	7
ZDHHC2	HIGH-MOD	0.001	0.788987	0.909449	0.926115	0.326097	0.326097	0.326097	10	3	7
DISP3	HIGH-MOD	0.001	0.78905	-0.499319	0.508501	0.326128	0.326128	0.326128	27	4	23
BNC2	HIGH-MOD	0.001	0.789051	0.632218	0.643844	0.326128	0.326128	0.326128	19	5	14
GINM1	HIGH-MOD	0.001	0.789215	0.638296	1.09913	0.561425	0.561425	0.561425	5	2	3
ALDH16A1	HIGH-MOD	0.001	0.789304	-0.28675	0.493704	0.561366	0.561366	0.561366	39	5	34
PPM1J	HIGH-MOD	0.001	0.789316	0.664658	1.14433	0.561358	0.561358	0.561358	8	2	6
EEA1	HIGH-MOD	0.001	0.789545	-0.40043	0.689151	0.561208	0.561208	0.561208	21	2	19
FCRLA	HIGH-MOD	0.001	0.789659	0.572184	0.984556	0.561133	0.561133	0.561133	8	2	6
COQ5	CV-HIGH-REVEL-0.5	0.001	0.789821	0.523546	1.00539	0.602547	0.602547	0.602547	8	2	6
GYS1	HIGH-MOD	0.001	0.789907	-0.416391	0.716187	0.560971	0.560971	0.560971	22	2	20
SLBP	HIGH-MOD	0.001	0.789954	0.574576	0.988184	0.56094	0.56094	0.56094	10	2	8
EFCAB6	HIGH-MOD	0.001	0.78996	0.286962	0.493527	0.560936	0.560936	0.560936	38	7	31
ABCA1	CV-HIGH-REVEL-0.5	0.001	0.790165	0.29686	0.56972	0.602323	0.602323	0.602323	24	6	18
TNFSF11	HIGH-MOD	0.001	0.790229	0.454286	0.780944	0.560759	0.560759	0.560759	8	3	5
PLEKHM2	HIGH-MOD	0.001	0.790318	0.627808	1.07908	0.560701	0.560701	0.560701	8	2	6
MARCHF8	HIGH-MOD	0.001	0.790463	1.08412	1.10561	0.326807	0.326807	0.326807	5	2	3
RYR1	CV-HIGH-REVEL-0.5	0.001	0.790502	0.177076	0.339631	0.602103	0.602103	0.602103	77	16	61
MFSD4B	HIGH-MOD	0.001	0.790516	-0.40159	0.690024	0.560571	0.560571	0.560571	14	3	11
IARS1	CV-HIGH-REVEL-0.5	0.001	0.790569	0.518351	0.994073	0.602059	0.602059	0.602059	9	2	7
MPP4	HIGH-MOD	0.001	0.790585	-0.665214	0.67848	0.326865	0.326865	0.326865	15	2	13
MBTPS1	HIGH-MOD	0.001	0.790689	-0.397977	0.683619	0.560457	0.560457	0.560457	20	2	18
MBD4	CV-HIGH	0.001	0.790759	0.562633	1.19425	0.637557	0.637557	0.637557	5	2	3
ZNF551	HIGH-MOD	0.001	0.79085	0.46287	0.794874	0.560352	0.560352	0.560352	18	3	15
MBOAT4	HIGH-MOD	0.001	0.790857	1.0984	1.12061	0.326996	0.326996	0.326996	5	2	3
EIPR1	HIGH-MOD	0.001	0.790954	0.402752	0.691514	0.560283	0.560283	0.560283	17	4	13
TRPA1	HIGH-MOD	0.001	0.791014	0.290201	0.498217	0.560244	0.560244	0.560244	39	7	32
THBS1	HIGH-MOD	0.001	0.79129	0.352532	0.604947	0.560063	0.560063	0.560063	25	5	20
NPIPB11	HIGH-MOD	0.001	0.791337	0.454519	0.779898	0.560032	0.560032	0.560032	12	3	9
FRMD6	HIGH-MOD	0.001	0.791403	-0.601853	0.614354	0.327258	0.327258	0.327258	17	3	14
PDLIM4	HIGH-MOD	0.001	0.791497	0.565394	0.969886	0.559927	0.559927	0.559927	7	2	5
HEG1	CV-HIGH-REVEL-0.5	0.001	0.791527	0.504161	0.9652	0.601435	0.601435	0.601435	7	2	5
CHRDL2	HIGH-MOD	0.001	0.79154	1.06818	1.09052	0.327324	0.327324	0.327324	10	2	8
C8A	HIGH-MOD	0.001	0.791584	0.403699	0.692411	0.559871	0.559871	0.559871	20	4	16
COL27A1	CV-HIGH-REVEL-0.5	0.001	0.79162	0.766189	0.848105	0.366307	0.366307	0.366307	12	3	9
ESYT2	CV-HIGH-REVEL-0.5	0.001	0.79162	1.13333	1.2545	0.366307	0.366307	0.366307	3	2	1
CP	HIGH-MOD	0.001	0.791779	-0.28085	0.481547	0.559743	0.559743	0.559743	32	5	27
CD96	HIGH-MOD	0.001	0.791843	0.661745	0.675786	0.32747	0.32747	0.32747	20	5	15
MYADML2	HIGH-MOD	0.001	0.791963	0.619959	1.06266	0.559622	0.559622	0.559622	7	2	5
LZIC	HIGH-MOD	0.001	0.792009	0.720999	1.23576	0.559592	0.559592	0.559592	4	2	2
USP49	HIGH-MOD	0.001	0.792078	0.751654	0.767782	0.327583	0.327583	0.327583	18	4	14
AQP6	HIGH-MOD	0.001	0.79241	0.959326	0.980233	0.327742	0.327742	0.327742	14	4	10
RIMS1	HIGH-MOD	0.001	0.792595	-0.280277	0.479913	0.559208	0.559208	0.559208	44	5	39
ZFYVE1	HIGH-MOD	0.001	0.792629	0.46217	0.791318	0.559186	0.559186	0.559186	17	3	14
CCDC71	HIGH-MOD	0.001	0.792715	1.23745	1.2648	0.327889	0.327889	0.327889	6	2	4
RUFY2	HIGH-MOD	0.001	0.792798	0.855998	0.874991	0.327929	0.327929	0.327929	13	3	10
EFCAB13	HIGH-MOD	0.001	0.793	0.377274	0.645562	0.558943	0.558943	0.558943	22	4	18
RET	HIGH-MOD	0.001	0.793023	-0.313543	0.53649	0.558928	0.558928	0.558928	26	4	22
PRMT3	HIGH-MOD	0.001	0.79306	0.602198	1.03033	0.558904	0.558904	0.558904	7	2	5
PIGO	HIGH-MOD	0.001	0.793224	-0.360054	0.615867	0.558797	0.558797	0.558797	17	3	14
BTBD18	HIGH-MOD	0.001	0.793258	0.452922	0.774673	0.558774	0.558774	0.558774	16	3	13
IL17RA	HIGH-MOD	0.001	0.793528	-0.311515	0.532572	0.558598	0.558598	0.558598	32	4	28
TGM7	HIGH-MOD	0.001	0.793619	-0.361105	0.617258	0.558538	0.558538	0.558538	19	3	16
PRF1	CV-HIGH-REVEL-0.5	0.001	0.793674	0.541015	1.03179	0.600037	0.600037	0.600037	9	2	7
KDM4B	CV-HIGH	0.001	0.793775	0.955926	1.13085	0.397932	0.397932	0.397932	4	2	2
CDC16	HIGH-MOD	0.001	0.793839	0.610275	1.0428	0.558394	0.558394	0.558394	9	2	7
MYBPC1	HIGH-MOD	0.001	0.793854	-0.395985	0.676617	0.558384	0.558384	0.558384	17	2	15
NEUROG1	HIGH-MOD	0.001	0.793873	1.20397	1.232	0.328447	0.328447	0.328447	7	2	5
TEX14	CV-HIGH-REVEL-0.5	0.001	0.793962	-0.434296	0.827836	0.59985	0.59985	0.59985	10	2	8
NOD2	HIGH-MOD	0.001	0.794106	-0.313249	0.535022	0.55822	0.55822	0.55822	31	4	27
PBRM1	HIGH-MOD	0.001	0.794314	-0.377508	0.644553	0.558084	0.558084	0.558084	18	3	15
POMT1	CV-HIGH	0.001	0.794363	0.902859	1.06875	0.398234	0.398234	0.398234	7	2	5
SEC14L6	HIGH-MOD	0.001	0.794377	0.343656	0.586693	0.558043	0.558043	0.558043	21	5	16
PSMB4	HIGH-MOD	0.001	0.794396	0.478356	0.816628	0.55803	0.55803	0.55803	10	3	7
TIMM8B	HIGH-MOD	0.001	0.794746	1.05878	1.08438	0.328867	0.328867	0.328867	6	2	4
MAP3K11	HIGH-MOD	0.001	0.79488	0.709122	0.72636	0.328932	0.328932	0.328932	18	4	14
ATAD3A	HIGH-MOD	0.001	0.794893	-0.321946	0.549159	0.557705	0.557705	0.557705	22	4	18
GSTO2	HIGH-MOD	0.001	0.794902	0.541274	0.923263	0.557699	0.557699	0.557699	8	3	5
GPR152	HIGH-MOD	0.001	0.794942	0.634669	0.650137	0.328961	0.328961	0.328961	17	5	12
MARCHF10	HIGH-MOD	0.001	0.795044	-0.651041	0.666976	0.329011	0.329011	0.329011	22	2	20
PIGF	HIGH-MOD	0.001	0.795055	0.607765	1.03642	0.5576	0.5576	0.5576	6	2	4
TTC29	HIGH-MOD	0.001	0.795061	0.755433	0.773936	0.329019	0.329019	0.329019	14	4	10
CD276	HIGH-MOD	0.001	0.79509	-0.396486	0.676084	0.557577	0.557577	0.557577	19	2	17
AKR7A2	HIGH-MOD	0.001	0.795099	0.457228	0.779649	0.557571	0.557571	0.557571	11	3	8
PLAA	CV-HIGH-REVEL-0.5	0.001	0.795153	1.15045	1.27813	0.368063	0.368063	0.368063	4	2	2
YTHDF1	HIGH-MOD	0.001	0.795222	-0.45945	0.783278	0.55749	0.55749	0.55749	9	2	7
OMG	HIGH-MOD	0.001	0.795243	1.13061	1.15851	0.329107	0.329107	0.329107	7	2	5
PKHD1L1	CV-HIGH-REVEL-0.5	0.001	0.795272	0.196049	0.37283	0.598999	0.598999	0.598999	58	13	45
FOXS1	CV-HIGH-REVEL-0.5	0.001	0.795447	0.561069	1.06666	0.598886	0.598886	0.598886	5	2	3
SEMG1	HIGH-MOD	0.001	0.795649	0.61445	0.629868	0.329302	0.329302	0.329302	24	5	19
USP6	HIGH-MOD	0.001	0.795684	0.296113	0.504433	0.557189	0.557189	0.557189	33	8	25
WDFY4	HIGH-MOD	0.001	0.795953	-0.188101	0.320289	0.557013	0.557013	0.557013	98	14	84
TBCC	HIGH-MOD	0.001	0.796004	0.564733	0.961519	0.556979	0.556979	0.556979	8	2	6
HGF	CV-HIGH-REVEL-0.5	0.001	0.796049	0.553766	1.05165	0.598494	0.598494	0.598494	5	2	3
CCDC78	HIGH-MOD	0.001	0.796069	0.459266	0.781868	0.556937	0.556937	0.556937	16	3	13
TRIM51	HIGH-MOD	0.001	0.796111	0.473576	0.806172	0.55691	0.55691	0.55691	14	3	11
NNMT	HIGH-MOD	0.001	0.796209	0.476053	0.810259	0.556846	0.556846	0.556846	14	3	11
SLC7A14	HIGH-MOD	0.001	0.79632	0.505553	0.86031	0.556773	0.556773	0.556773	16	3	13
ZNF470	HIGH-MOD	0.001	0.796358	0.613577	0.629419	0.329644	0.329644	0.329644	20	6	14
PNN	HIGH-MOD	0.001	0.796372	0.742931	0.762123	0.329651	0.329651	0.329651	13	4	9
ZFHX3	CV-HIGH-REVEL-0.5	0.001	0.796579	-0.36434	0.691268	0.598151	0.598151	0.598151	21	2	19
ALDH9A1	CV-HIGH-REVEL-0.5	0.001	0.79677	1.08346	1.20572	0.368867	0.368867	0.368867	6	2	4
KIFC1	HIGH-MOD	0.001	0.796986	0.565336	0.960984	0.556339	0.556339	0.556339	13	2	11
IGLON5	HIGH-MOD	0.001	0.797047	-0.46755	0.794683	0.556299	0.556299	0.556299	16	2	14
DDX25	HIGH-MOD	0.001	0.797098	0.581653	0.988538	0.556266	0.556266	0.556266	14	2	12
MBOAT2	HIGH-MOD	0.001	0.797101	0.590128	1.00294	0.556264	0.556264	0.556264	6	2	4
TERB1	HIGH-MOD	0.001	0.797146	0.425161	0.722517	0.556235	0.556235	0.556235	14	4	10
PON2	HIGH-MOD	0.001	0.79716	0.868292	0.891422	0.330031	0.330031	0.330031	13	3	10
FARP2	CV-HIGH	0.001	0.797223	1.00966	1.19891	0.399707	0.399707	0.399707	5	2	3
EYA4	HIGH-MOD	0.001	0.797318	1.14328	1.17392	0.330107	0.330107	0.330107	8	2	6
CTBP2	HIGH-MOD	0.001	0.797378	-0.284353	0.483044	0.556084	0.556084	0.556084	46	6	40
TTC5	HIGH-MOD	0.001	0.79738	0.491814	0.835465	0.556082	0.556082	0.556082	12	3	9
PIGB	HIGH-MOD	0.001	0.797476	0.602675	1.02363	0.556019	0.556019	0.556019	7	2	5
TSC2	CV-HIGH-REVEL-0.5	0.001	0.797478	0.320507	0.607135	0.597568	0.597568	0.597568	26	5	21
SYNGR1	HIGH-MOD	0.001	0.797528	1.08018	1.10937	0.330209	0.330209	0.330209	11	2	9
TMPRSS11A	HIGH-MOD	0.001	0.797552	0.517303	0.878516	0.55597	0.55597	0.55597	12	3	9
SLC22A12	CV-HIGH-REVEL-0.5	0.001	0.797629	0.540137	1.0229	0.59747	0.59747	0.59747	7	2	5
GJA9	HIGH-MOD	0.001	0.797668	-0.432365	0.734128	0.555894	0.555894	0.555894	15	2	13
TRIM32	HIGH-MOD	0.001	0.797909	0.470328	0.798269	0.555737	0.555737	0.555737	17	3	14
ADAM11	HIGH-MOD	0.001	0.797982	-0.709245	0.728736	0.330427	0.330427	0.330427	13	2	11
FBRS	HIGH-MOD	0.001	0.798012	0.396183	0.672313	0.555671	0.555671	0.555671	25	4	21
DAW1	HIGH-MOD	0.001	0.7982	1.09338	1.12368	0.330533	0.330533	0.330533	6	2	4
ZCWPW1	CV-HIGH-REVEL-0.5	0.001	0.798282	0.556241	1.05219	0.597047	0.597047	0.597047	4	2	2
TMEM138	HIGH-MOD	0.001	0.798287	1.14796	1.17986	0.330575	0.330575	0.330575	8	2	6
WNT6	HIGH-MOD	0.001	0.798368	0.927654	0.953516	0.330614	0.330614	0.330614	6	3	3
ZNF677	HIGH-MOD	0.001	0.798443	0.348176	0.590425	0.555389	0.555389	0.555389	21	5	16
KTN1	HIGH-MOD	0.001	0.798489	0.299659	0.508114	0.55536	0.55536	0.55536	33	7	26
DOK2	HIGH-MOD	0.001	0.798499	-0.645242	0.663317	0.330677	0.330677	0.330677	14	2	12
IFNA16	HIGH-MOD	0.001	0.798535	0.909599	0.935112	0.330694	0.330694	0.330694	13	3	10
TAT	HIGH-MOD	0.001	0.798666	1.16705	1.19994	0.330758	0.330758	0.330758	4	2	2
MEPCE	HIGH-MOD	0.001	0.798695	-0.727247	0.747765	0.330772	0.330772	0.330772	17	2	15
TBCD	CV-HIGH-REVEL-0.5	0.001	0.798894	0.497631	0.940305	0.596651	0.596651	0.596651	11	2	9
PSG3	HIGH-MOD	0.001	0.799201	0.381308	0.645803	0.554896	0.554896	0.554896	28	4	24
BAD	HIGH-MOD	0.001	0.799227	-0.434661	0.736133	0.554879	0.554879	0.554879	19	2	17
CERCAM	HIGH-MOD	0.001	0.799252	0.406691	0.688735	0.554863	0.554863	0.554863	15	4	11
CAPRIN2	HIGH-MOD	0.001	0.799625	-0.307038	0.519654	0.55462	0.55462	0.55462	32	4	28
TEX14	HIGH-MOD	0.001	0.799736	-0.287441	0.486397	0.554548	0.554548	0.554548	37	5	32
CXCR2	HIGH-MOD	0.001	0.799865	0.648035	1.09635	0.554464	0.554464	0.554464	7	2	5
CHD7	HIGH-MOD	0.001	0.799884	0.429243	0.441878	0.331346	0.331346	0.331346	46	10	36
SNX6	HIGH-MOD	0.001	0.799915	0.62855	1.0633	0.554431	0.554431	0.554431	6	2	4
ZNF846	HIGH-MOD	0.001	0.799971	-0.381983	0.646129	0.554395	0.554395	0.554395	15	3	12
TNIK	HIGH-MOD	0.001	0.799999	0.37135	0.628114	0.554377	0.554377	0.554377	18	5	13
ARL14EP	HIGH-MOD	0.001	0.800051	1.11596	1.149	0.331427	0.331427	0.331427	4	2	2
TTC22	HIGH-MOD	0.001	0.800153	0.41147	0.695798	0.554277	0.554277	0.554277	20	4	16
MGA	HIGH-MOD	0.001	0.800208	0.441471	0.454613	0.331503	0.331503	0.331503	47	9	38
STK16	HIGH-MOD	0.001	0.800323	0.71966	0.741169	0.331558	0.331558	0.331558	14	4	10
OR4K1	HIGH-MOD	0.001	0.800546	0.604012	1.02073	0.554021	0.554021	0.554021	14	2	12
SURF2	HIGH-MOD	0.001	0.800568	0.727136	0.749051	0.331677	0.331677	0.331677	16	4	12
SLC2A2	CV-HIGH	0.001	0.800723	1.08179	1.2895	0.401511	0.401511	0.401511	5	2	3
GSE1	HIGH-MOD	0.001	0.800772	0.231263	0.390671	0.553874	0.553874	0.553874	71	12	59
UGT2A2	HIGH-MOD	0.001	0.800853	-0.416834	0.704059	0.553822	0.553822	0.553822	17	2	15
MME	CV-HIGH-REVEL-0.5	0.001	0.800934	0.512468	0.96487	0.595331	0.595331	0.595331	7	2	5
P2RX1	HIGH-MOD	0.001	0.801023	0.862914	0.889327	0.331897	0.331897	0.331897	11	3	8
VPS33B	HIGH-MOD	0.001	0.801141	0.565052	0.582416	0.331954	0.331954	0.331954	21	6	15
HSPA12B	HIGH-MOD	0.001	0.801155	0.731776	0.754274	0.33196	0.33196	0.33196	16	4	12
CDC42BPG	HIGH-MOD	0.001	0.801155	0.29805	0.503176	0.553625	0.553625	0.553625	43	6	37
SEZ6L	HIGH-MOD	0.001	0.801264	0.397939	0.671692	0.553554	0.553554	0.553554	25	4	21
VPS13C	HIGH-MOD	0.001	0.801326	-0.206067	0.34779	0.553514	0.553514	0.553514	80	10	70
SUPT20H	HIGH-MOD	0.001	0.80137	-0.600994	0.619605	0.332064	0.332064	0.332064	24	2	22
ZCCHC17	HIGH-MOD	0.001	0.801372	0.687091	1.15956	0.553485	0.553485	0.553485	4	2	2
EXD1	HIGH-MOD	0.001	0.801513	0.572497	0.965941	0.553393	0.553393	0.553393	10	2	8
WAC	HIGH-MOD	0.001	0.801649	-0.436784	0.736796	0.553305	0.553305	0.553305	15	2	13
NPIPB15	HIGH-MOD	0.001	0.801891	1.12502	1.16046	0.332317	0.332317	0.332317	5	2	3
TAF1C	HIGH-MOD	0.001	0.802219	-0.311843	0.525547	0.552935	0.552935	0.552935	37	4	33
UGT3A2	HIGH-MOD	0.001	0.802349	0.607239	0.626656	0.332538	0.332538	0.332538	23	6	17
SLC7A8	HIGH-MOD	0.001	0.80237	1.08242	1.11705	0.332548	0.332548	0.332548	6	2	4
TBC1D24	HIGH-MOD	0.001	0.802394	0.388563	0.654655	0.552821	0.552821	0.552821	19	5	14
INTS1	CV-HIGH-REVEL-0.5	0.001	0.802462	0.947608	1.06081	0.371704	0.371704	0.371704	9	2	7
TSC1	CV-HIGH-REVEL-0.5	0.001	0.802483	0.505065	0.948351	0.59433	0.59433	0.59433	7	3	4
DHX36	HIGH-MOD	0.001	0.802519	0.497101	0.83735	0.55274	0.55274	0.55274	19	3	16
CYB5D2	HIGH-MOD	0.001	0.802633	0.735216	0.758941	0.332676	0.332676	0.332676	16	4	12
MTHFD2L	HIGH-MOD	0.001	0.802725	-0.438864	0.739003	0.552606	0.552606	0.552606	11	2	9
SLC17A7	HIGH-MOD	0.001	0.802746	1.06561	1.10012	0.33273	0.33273	0.33273	7	2	5
UPP2	HIGH-MOD	0.001	0.802766	1.11311	1.14918	0.33274	0.33274	0.33274	8	2	6
PCYT2	HIGH-MOD	0.001	0.802766	-0.442561	0.745179	0.552579	0.552579	0.552579	12	2	10
SLC26A3	HIGH-MOD	0.001	0.80294	-0.407057	0.685203	0.552467	0.552467	0.552467	25	2	23
ATP9A	HIGH-MOD	0.001	0.803009	0.515157	0.867071	0.552422	0.552422	0.552422	22	3	19
MAP3K5	HIGH-MOD	0.001	0.803028	0.611528	1.02924	0.55241	0.55241	0.55241	10	2	8
TBC1D30	HIGH-MOD	0.001	0.803173	0.846067	0.873842	0.332937	0.332937	0.332937	9	3	6
GATA4	CV-HIGH-REVEL-0.5	0.001	0.803275	0.566625	1.06247	0.593819	0.593819	0.593819	8	2	6
RSAD2	CV-HIGH-REVEL-0.5	0.001	0.803282	0.532413	0.998307	0.593815	0.593815	0.593815	8	2	6
BUD13	HIGH-MOD	0.001	0.803297	0.736729	0.761009	0.332997	0.332997	0.332997	21	4	17
GSTZ1	HIGH-MOD	0.001	0.803346	1.16149	1.19983	0.333021	0.333021	0.333021	4	2	2
ATP8B2	HIGH-MOD	0.001	0.803424	-0.450556	0.757825	0.552153	0.552153	0.552153	13	2	11
CREG1	HIGH-MOD	0.001	0.803507	0.590639	0.993309	0.552099	0.552099	0.552099	7	2	5
ASCC3	HIGH-MOD	0.001	0.80356	-0.535526	0.553321	0.333124	0.333124	0.333124	31	4	27
KRT77	HIGH-MOD	0.001	0.803971	0.526929	0.885495	0.551798	0.551798	0.551798	9	3	6
NTSR1	HIGH-MOD	0.001	0.804033	-0.365656	0.614415	0.551758	0.551758	0.551758	24	3	21
TATDN2	HIGH-MOD	0.001	0.804208	0.692496	0.715972	0.333439	0.333439	0.333439	17	5	12
APMAP	HIGH-MOD	0.001	0.804265	0.453222	0.761266	0.551608	0.551608	0.551608	11	4	7
ZBTB45	HIGH-MOD	0.001	0.804305	-0.602601	0.62309	0.333486	0.333486	0.333486	21	2	19
CCDC71L	HIGH-MOD	0.001	0.804334	1.09207	1.12924	0.3335	0.3335	0.3335	5	2	3
MFSD8	HIGH-MOD	0.001	0.80439	0.647685	1.08768	0.551527	0.551527	0.551527	5	2	3
PYHIN1	HIGH-MOD	0.001	0.804496	0.469412	0.788165	0.551458	0.551458	0.551458	19	3	16
SLC13A4	HIGH-MOD	0.001	0.804533	1.05828	1.09452	0.333596	0.333596	0.333596	6	2	4
CATSPERG	HIGH-MOD	0.001	0.804564	0.316379	0.531156	0.551414	0.551414	0.551414	34	6	28
POLK	CV-HIGH-REVEL-0.5	0.001	0.804597	0.807237	0.905689	0.372771	0.372771	0.372771	12	3	9
LAMB2	HIGH-MOD	0.001	0.804711	-0.252079	0.423104	0.551319	0.551319	0.551319	45	7	38
FAM3B	CV-HIGH-REVEL-0.5	0.001	0.804938	0.539097	1.00792	0.592747	0.592747	0.592747	7	2	5
FOLR1	HIGH-MOD	0.001	0.805006	0.630495	1.05775	0.551128	0.551128	0.551128	5	2	3
NEU2	HIGH-MOD	0.001	0.805123	1.32755	1.37381	0.333882	0.333882	0.333882	5	2	3
ASTN1	HIGH-MOD	0.001	0.805235	-0.358889	0.601867	0.550979	0.550979	0.550979	32	4	28
DFFA	HIGH-MOD	0.001	0.805258	-0.427089	0.716213	0.550965	0.550965	0.550965	14	2	12
SMO	CV-HIGH-REVEL-0.5	0.001	0.805292	0.510515	0.953894	0.592519	0.592519	0.592519	10	2	8
FAM110D	HIGH-MOD	0.001	0.805383	1.03852	1.07499	0.334008	0.334008	0.334008	6	2	4
KCNS3	HIGH-MOD	0.001	0.805423	-0.656342	0.679419	0.334027	0.334027	0.334027	17	2	15
CAPSL	HIGH-MOD	0.001	0.80565	0.55719	0.933794	0.550711	0.550711	0.550711	12	2	10
JAG2	HIGH-MOD	0.001	0.805812	-0.267419	0.448049	0.550606	0.550606	0.550606	38	9	29
PIDD1	CV-HIGH-REVEL-0.5	0.001	0.805912	0.510404	0.952661	0.59212	0.59212	0.59212	9	2	7
NCAPG	HIGH-MOD	0.001	0.806101	0.379431	0.635423	0.550419	0.550419	0.550419	24	5	19
CERKL	CV-HIGH-REVEL-0.5	0.001	0.806178	0.436527	0.814393	0.591948	0.591948	0.591948	8	3	5
ZNF516	HIGH-MOD	0.001	0.806192	0.32529	0.544673	0.55036	0.55036	0.55036	32	6	26
CALHM6	CV-HIGH-REVEL-0.5	0.001	0.806219	0.574696	1.07209	0.591922	0.591922	0.591922	4	2	2
NTRK2	CV-HIGH-REVEL-0.5	0.001	0.806232	1.13822	1.27923	0.373588	0.373588	0.373588	3	2	1
PCDHGB6	HIGH-MOD	0.001	0.8063	-0.3638	0.609049	0.55029	0.55029	0.55029	28	3	25
C1orf105	HIGH-MOD	0.001	0.806397	1.15593	1.19774	0.3345	0.3345	0.3345	6	2	4
PASK	HIGH-MOD	0.001	0.806496	0.267059	0.44695	0.550164	0.550164	0.550164	41	10	31
TOM1	HIGH-MOD	0.001	0.806518	0.402054	0.672854	0.55015	0.55015	0.55015	22	5	17
RACGAP1	HIGH-MOD	0.001	0.806805	0.604386	1.01099	0.549964	0.549964	0.549964	12	2	10
C2CD6	HIGH-MOD	0.001	0.806904	-0.359341	0.600996	0.5499	0.5499	0.5499	21	3	18
CEP112	HIGH-MOD	0.001	0.807105	0.40599	0.678794	0.54977	0.54977	0.54977	18	4	14
BYSL	HIGH-MOD	0.001	0.807163	0.60013	1.00329	0.549732	0.549732	0.549732	9	2	7
CFAP65	HIGH-MOD	0.001	0.807314	-0.224979	0.376026	0.549635	0.549635	0.549635	60	9	51
GDAP1L1	HIGH-MOD	0.001	0.807362	0.612377	1.02344	0.549604	0.549604	0.549604	8	2	6
IL11	HIGH-MOD	0.001	0.807419	0.822111	0.852724	0.334996	0.334996	0.334996	19	3	16
ARHGEF38	HIGH-MOD	0.001	0.807424	0.704722	0.730968	0.334998	0.334998	0.334998	20	4	16
FBF1	HIGH-MOD	0.001	0.807466	1.186	1.23023	0.335019	0.335019	0.335019	5	2	3
ARHGEF40	HIGH-MOD	0.001	0.807626	0.259079	0.432802	0.549433	0.549433	0.549433	39	10	29
DYNC1I2	HIGH-MOD	0.001	0.807695	-0.523632	0.87465	0.549389	0.549389	0.549389	18	2	16
CLEC4F	CV-HIGH-REVEL-0.5	0.001	0.807744	1.04969	1.18159	0.374344	0.374344	0.374344	3	2	1
MACF1	HIGH-MOD	0.001	0.807989	-0.241242	0.250369	0.335272	0.335272	0.335272	165	22	143
ABCA3	HIGH-MOD	0.001	0.808073	-0.277326	0.462949	0.549145	0.549145	0.549145	48	6	42
FAM110C	HIGH-MOD	0.001	0.808144	-0.558321	0.931915	0.549099	0.549099	0.549099	11	2	9
LMNA	HIGH-MOD	0.001	0.808282	0.723534	0.751127	0.335415	0.335415	0.335415	17	4	13
ARFGAP2	HIGH-MOD	0.001	0.808342	0.474941	0.79249	0.548971	0.548971	0.548971	13	3	10
FAM117A	HIGH-MOD	0.001	0.808383	0.421835	0.70383	0.548944	0.548944	0.548944	12	4	8
PRSS3	HIGH-MOD	0.001	0.808413	0.846393	0.878787	0.335479	0.335479	0.335479	14	3	11
NDUFB9	HIGH-MOD	0.001	0.808572	0.757753	0.786881	0.335556	0.335556	0.335556	14	4	10
CDC20	HIGH-MOD	0.001	0.80862	1.14526	1.18934	0.335579	0.335579	0.335579	8	2	6
GALM	HIGH-MOD	0.001	0.80865	0.495658	0.826646	0.548772	0.548772	0.548772	10	3	7
UBR2	CV-HIGH-REVEL-0.5	0.001	0.808735	0.790861	0.891168	0.37484	0.37484	0.37484	8	3	5
FMO5	CV-HIGH	0.001	0.80878	0.52589	1.07833	0.625771	0.625771	0.625771	7	2	5
SEC14L3	HIGH-MOD	0.001	0.808804	-0.348084	0.580381	0.548673	0.548673	0.548673	26	3	23
FLG	CV	0.001	0.80882	-0.361446	0.766727	0.637345	0.637345	0.637345	16	2	14
RNF186	HIGH-MOD	0.001	0.808912	1.05409	1.09498	0.335721	0.335721	0.335721	8	2	6
ZCCHC4	CV-HIGH	0.001	0.808929	0.587654	1.20464	0.625674	0.625674	0.625674	4	2	2
ARHGAP32	HIGH-MOD	0.001	0.809029	-0.462667	0.480672	0.335778	0.335778	0.335778	37	5	32
PCDH7	HIGH-MOD	0.001	0.80912	0.711932	0.739705	0.335822	0.335822	0.335822	19	4	15
NLRP8	HIGH-MOD	0.001	0.809172	0.595409	0.61867	0.335848	0.335848	0.335848	32	6	26
PALM	HIGH-MOD	0.001	0.809174	0.460612	0.767548	0.548434	0.548434	0.548434	13	4	9
MANBA	CV-HIGH-REVEL-0.5	0.001	0.809188	0.544036	1.00969	0.590013	0.590013	0.590013	7	2	5
TMPRSS13	HIGH-MOD	0.001	0.809192	1.06506	1.10669	0.335857	0.335857	0.335857	9	2	7
DCHS1	HIGH-MOD	0.001	0.809231	-0.327471	0.340284	0.335876	0.335876	0.335876	77	11	66
MICAL1	HIGH-MOD	0.001	0.809478	0.267245	0.44511	0.548238	0.548238	0.548238	42	9	33
SELENBP1	HIGH-MOD	0.001	0.809534	0.404937	0.674381	0.548202	0.548202	0.548202	21	4	17
EPPK1	HIGH-MOD	0.001	0.80965	1.05767	1.09952	0.33608	0.33608	0.33608	8	2	6
UTP20	HIGH-MOD	0.001	0.809657	0.238382	0.396923	0.548123	0.548123	0.548123	53	11	42
LILRB5	HIGH-MOD	0.001	0.809875	0.56386	0.938535	0.547982	0.547982	0.547982	11	2	9
XPNPEP3	CV	0.001	0.809881	0.829092	1.02623	0.419147	0.419147	0.419147	2	2	0
CCM2L	HIGH-MOD	0.001	0.810083	0.819049	0.851827	0.33629	0.33629	0.33629	13	3	10
ZNF611	HIGH-MOD	0.001	0.810253	-0.343565	0.57151	0.547739	0.547739	0.547739	22	4	18
PHACTR4	HIGH-MOD	0.001	0.810263	0.425088	0.707111	0.547732	0.547732	0.547732	18	4	14
TRPM5	CV-HIGH-REVEL-0.5	0.001	0.810383	0.361634	0.669782	0.589247	0.589247	0.589247	15	4	11
ARMH4	HIGH-MOD	0.001	0.810609	-0.353555	0.587792	0.547509	0.547509	0.547509	25	3	22
NAT8L	HIGH-MOD	0.001	0.81067	0.620118	1.03086	0.54747	0.54747	0.54747	8	2	6
DNHD1	HIGH-MOD	0.001	0.810683	-0.255159	0.26553	0.336582	0.336582	0.336582	131	19	112
RNF225	CV-HIGH-REVEL-0.5	0.001	0.810779	0.533668	0.987732	0.588993	0.588993	0.588993	6	2	4
METTL8	HIGH-MOD	0.001	0.810999	0.626826	1.04146	0.547258	0.547258	0.547258	6	2	4
APOA4	HIGH-MOD	0.001	0.811038	0.679234	0.707095	0.336755	0.336755	0.336755	14	5	9
UROC1	HIGH-MOD	0.001	0.811126	-0.619662	0.645137	0.336798	0.336798	0.336798	16	2	14
KIFC2	HIGH-MOD	0.001	0.811235	-0.624498	0.650244	0.336851	0.336851	0.336851	21	2	19
MYBPC3	HIGH-MOD	0.001	0.811263	-0.268678	0.446213	0.547088	0.547088	0.547088	48	7	41
PLEC	CV-HIGH-REVEL-0.5	0.001	0.811278	0.270159	0.499591	0.588673	0.588673	0.588673	48	7	41
UQCRC2	HIGH-MOD	0.001	0.811325	0.580852	0.964567	0.547048	0.547048	0.547048	11	2	9
CENPQ	HIGH-MOD	0.001	0.81137	0.461265	0.765925	0.547019	0.547019	0.547019	11	4	7
GPER1	HIGH-MOD	0.001	0.811485	0.667172	0.694852	0.336973	0.336973	0.336973	11	4	7
COL8A2	HIGH-MOD	0.001	0.811588	0.828873	0.863351	0.337022	0.337022	0.337022	13	3	10
CCDC39	HIGH-MOD	0.001	0.811618	0.571512	0.595303	0.337037	0.337037	0.337037	22	6	16
COL5A2	CV-HIGH-REVEL-0.5	0.001	0.811625	0.600225	0.678408	0.376289	0.376289	0.376289	15	5	10
USP17L1	HIGH-MOD	0.001	0.811634	0.931769	0.970572	0.337045	0.337045	0.337045	4	2	2
PRKG1	CV-HIGH-REVEL-0.5	0.001	0.811655	0.603159	1.11467	0.588431	0.588431	0.588431	6	2	4
VN1R1	HIGH-MOD	0.001	0.81166	1.05485	1.09881	0.337058	0.337058	0.337058	8	2	6
BMP1	HIGH-MOD	0.001	0.811739	-0.347861	0.577276	0.546782	0.546782	0.546782	28	4	24
CLSTN2	HIGH-MOD	0.001	0.811802	-0.3669	0.608809	0.546741	0.546741	0.546741	27	3	24
SERPINB8	CV-HIGH-REVEL-0.5	0.001	0.81181	0.798438	0.902615	0.376382	0.376382	0.376382	8	3	5
CIR1	HIGH-MOD	0.001	0.811841	0.615472	1.02121	0.546716	0.546716	0.546716	9	2	7
GSTA2	HIGH-MOD	0.001	0.811924	0.643747	1.06798	0.546663	0.546663	0.546663	14	2	12
CITED4	HIGH-MOD	0.001	0.811933	0.537158	0.891139	0.546657	0.546657	0.546657	8	3	5
ITPR2	HIGH-MOD	0.001	0.812026	-0.405811	0.422877	0.337236	0.337236	0.337236	48	7	41
PCDHA12	HIGH-MOD	0.001	0.812057	-0.356787	0.591787	0.546577	0.546577	0.546577	27	3	24
C16orf96	HIGH-MOD	0.001	0.812269	-0.265885	0.440862	0.546441	0.546441	0.546441	39	7	32
HUNK	HIGH-MOD	0.001	0.812274	0.684285	0.713241	0.337356	0.337356	0.337356	24	4	20
FBN1	CV-HIGH-REVEL-0.5	0.001	0.812308	0.662636	0.749487	0.376632	0.376632	0.376632	17	4	13
SSTR5	HIGH-MOD	0.001	0.812348	0.359048	0.59526	0.54639	0.54639	0.54639	29	5	24
HAUS5	HIGH-MOD	0.001	0.812412	0.389709	0.646025	0.546349	0.546349	0.546349	22	5	17
LIMS1	HIGH-MOD	0.001	0.812445	1.35436	1.41192	0.33744	0.33744	0.33744	4	2	2
GRB10	HIGH-MOD	0.001	0.812492	0.674348	1.11773	0.546297	0.546297	0.546297	8	2	6
TRIM15	HIGH-MOD	0.001	0.812517	1.0261	1.06978	0.337475	0.337475	0.337475	12	2	10
SCNN1B	HIGH-MOD	0.001	0.812614	0.621647	0.648175	0.337522	0.337522	0.337522	26	5	21
EMC10	CV-HIGH	0.001	0.812721	0.911812	1.10133	0.407717	0.407717	0.407717	4	2	2
PSAT1	HIGH-MOD	0.001	0.812829	1.04958	1.0946	0.337627	0.337627	0.337627	6	2	4
CGAS	HIGH-MOD	0.001	0.813041	-0.415542	0.688156	0.545944	0.545944	0.545944	16	2	14
UNC45B	HIGH-MOD	0.001	0.813068	-0.307162	0.508652	0.545926	0.545926	0.545926	32	5	27
ACSM5	HIGH-MOD	0.001	0.813228	-0.418867	0.693455	0.545824	0.545824	0.545824	17	2	15
RBL1	HIGH-MOD	0.001	0.813288	0.522277	0.544935	0.33785	0.33785	0.33785	27	7	20
GPATCH2	HIGH-MOD	0.001	0.813444	-0.435432	0.72063	0.545685	0.545685	0.545685	17	2	15
ARHGAP35	HIGH-MOD	0.001	0.813462	-0.370558	0.613248	0.545674	0.545674	0.545674	24	3	21
SHQ1	HIGH-MOD	0.001	0.813569	0.560388	0.927243	0.545604	0.545604	0.545604	11	3	8
MFSD6L	CV-HIGH	0.001	0.813721	0.927029	1.12095	0.408235	0.408235	0.408235	5	2	3
SLC35G1	HIGH-MOD	0.001	0.813864	0.468741	0.775234	0.545415	0.545415	0.545415	11	3	8
CCDC88C	HIGH-MOD	0.001	0.813867	0.225632	0.373163	0.545413	0.545413	0.545413	70	13	57
TRPC1	CV-HIGH-REVEL-0.5	0.001	0.813977	1.02361	1.1598	0.377469	0.377469	0.377469	6	2	4
SOX8	CV-HIGH-REVEL-0.5	0.001	0.814033	0.586143	1.07882	0.586909	0.586909	0.586909	5	2	3
LMOD1	HIGH-MOD	0.001	0.814054	0.588089	0.972324	0.545293	0.545293	0.545293	8	2	6
CCDC158	CV-HIGH-REVEL-0.5	0.001	0.814121	0.587218	1.08063	0.586853	0.586853	0.586853	7	2	5
CSTPP1	HIGH-MOD	0.001	0.814208	-0.440462	0.728064	0.545194	0.545194	0.545194	15	2	13
ATP6V1C2	HIGH-MOD	0.001	0.814247	0.628027	1.03803	0.545169	0.545169	0.545169	12	2	10
TIMM29	HIGH-MOD	0.001	0.814403	-0.467048	0.771769	0.545069	0.545069	0.545069	10	2	8
ADGRL2	CV-HIGH-REVEL-0.5	0.001	0.814424	0.469277	0.863143	0.586659	0.586659	0.586659	12	3	9
DNAH6	CV-HIGH-REVEL-0.5	0.001	0.814501	0.740758	0.839784	0.377732	0.377732	0.377732	15	3	12
KIF1B	HIGH-MOD	0.001	0.814612	-0.482063	0.503649	0.338496	0.338496	0.338496	44	4	40
ZNF134	HIGH-MOD	0.001	0.814764	0.427588	0.706156	0.544837	0.544837	0.544837	18	4	14
TRPM4	CV-HIGH-REVEL-0.5	0.001	0.81482	0.523976	0.9631	0.586406	0.586406	0.586406	12	2	10
NUP210L	HIGH-MOD	0.001	0.814986	0.356174	0.58801	0.544695	0.544695	0.544695	29	6	23
CELA3A	HIGH-MOD	0.001	0.815078	-0.631566	0.660156	0.338723	0.338723	0.338723	14	2	12
ADK	HIGH-MOD	0.001	0.815103	0.875642	0.915304	0.338735	0.338735	0.338735	10	3	7
LGR5	HIGH-MOD	0.001	0.815122	0.431044	0.711459	0.544608	0.544608	0.544608	17	4	13
ADAMTSL5	CV-HIGH-REVEL-0.5	0.001	0.815138	1.09837	1.24604	0.378052	0.378052	0.378052	4	2	2
TRIP6	HIGH-MOD	0.001	0.815178	0.471787	0.778637	0.544572	0.544572	0.544572	17	3	14
MGAT4C	HIGH-MOD	0.001	0.815182	-0.507168	0.837025	0.544569	0.544569	0.544569	11	2	9
SEMA3C	HIGH-MOD	0.001	0.815218	0.397283	0.655634	0.544546	0.544546	0.544546	27	5	22
PHF20	HIGH-MOD	0.001	0.815279	0.464793	0.76697	0.544507	0.544507	0.544507	18	3	15
OR51V1	HIGH-MOD	0.001	0.815332	-0.395173	0.652033	0.544473	0.544473	0.544473	16	3	13
MRNIP	HIGH-MOD	0.001	0.81544	-0.398164	0.656855	0.544403	0.544403	0.544403	18	3	15
NVL	HIGH-MOD	0.001	0.815629	-0.602996	0.630644	0.338992	0.338992	0.338992	24	2	22
ACSS2	HIGH-MOD	0.001	0.815695	-0.600173	0.627734	0.339024	0.339024	0.339024	21	2	19
BAALC	HIGH-MOD	0.001	0.815752	1.26343	1.32152	0.339052	0.339052	0.339052	4	2	2
COL21A1	HIGH-MOD	0.001	0.815776	-0.507097	0.530427	0.339064	0.339064	0.339064	26	4	22
SETX	HIGH-MOD	0.001	0.815839	-0.248057	0.408962	0.544148	0.544148	0.544148	47	8	39
PDPR	HIGH-MOD	0.001	0.815845	0.404431	0.666763	0.544144	0.544144	0.544144	21	4	17
EXOC3L1	HIGH-MOD	0.001	0.815848	0.650825	0.680817	0.339099	0.339099	0.339099	22	5	17
BBS10	CV-HIGH-REVEL-0.5	0.001	0.815951	0.468102	0.858742	0.585683	0.585683	0.585683	11	3	8
ZNF879	HIGH-MOD	0.001	0.816078	-0.744679	0.779177	0.339211	0.339211	0.339211	12	2	10
NEK5	HIGH-MOD	0.001	0.816197	-0.666175	0.69712	0.339269	0.339269	0.339269	15	2	13
RXFP1	HIGH-MOD	0.001	0.816309	1.13077	1.18343	0.339324	0.339324	0.339324	7	2	5
CFAP107	HIGH-MOD	0.001	0.816387	0.611769	1.00772	0.543796	0.543796	0.543796	10	2	8
MYBL2	HIGH-MOD	0.001	0.816508	1.25776	1.3166	0.339421	0.339421	0.339421	5	2	3
KCNG2	HIGH-MOD	0.001	0.816687	0.527317	0.868194	0.543604	0.543604	0.543604	11	3	8
ZNF396	HIGH-MOD	0.001	0.81675	1.15185	1.20603	0.339539	0.339539	0.339539	4	2	2
SLC26A4	CV-HIGH	0.001	0.816875	-0.357198	0.721467	0.62053	0.62053	0.62053	19	2	17
NABP1	HIGH-MOD	0.001	0.816915	0.588492	0.968564	0.543458	0.543458	0.543458	5	3	2
LRR1	HIGH-MOD	0.001	0.816944	1.04494	1.09431	0.339634	0.339634	0.339634	10	2	8
SUN2	HIGH-MOD	0.001	0.816955	-0.36144	0.594834	0.543432	0.543432	0.543432	23	3	20
ALPK2	HIGH-MOD	0.001	0.816957	0.379778	0.397724	0.33964	0.33964	0.33964	50	12	38
ILDR2	HIGH-MOD	0.001	0.816977	-0.466048	0.766965	0.543418	0.543418	0.543418	14	2	12
NAT1	HIGH-MOD	0.001	0.817079	0.620569	1.02109	0.543353	0.543353	0.543353	11	2	9
PITRM1	HIGH-MOD	0.001	0.817181	0.417544	0.437375	0.33975	0.33975	0.33975	42	11	31
ZNF214	HIGH-MOD	0.001	0.817352	0.49839	0.8197	0.543178	0.543178	0.543178	12	3	9
TRPV1	HIGH-MOD	0.001	0.817543	-0.364656	0.599567	0.543056	0.543056	0.543056	27	3	24
SMARCC2	HIGH-MOD	0.001	0.817764	0.367869	0.604638	0.542914	0.542914	0.542914	26	5	21
SLC26A8	CV-HIGH	0.001	0.817819	0.879491	1.06831	0.410363	0.410363	0.410363	10	2	8
CCDC148	HIGH-MOD	0.001	0.817913	-0.650128	0.681509	0.340108	0.340108	0.340108	21	2	19
ZBTB47	HIGH-MOD	0.001	0.81793	-0.396911	0.652201	0.542808	0.542808	0.542808	22	3	19
CIDEB	HIGH-MOD	0.001	0.817972	1.059	1.11018	0.340136	0.340136	0.340136	7	2	5
OR2D3	HIGH-MOD	0.001	0.817975	0.866383	0.908259	0.340137	0.340137	0.340137	8	3	5
ACP2	HIGH-MOD	0.001	0.818325	0.890253	0.933615	0.340309	0.340309	0.340309	12	3	9
ODF2	HIGH-MOD	0.001	0.818362	0.40334	0.662311	0.542532	0.542532	0.542532	21	4	17
PARP2	HIGH-MOD	0.001	0.818521	-0.609711	0.639535	0.340404	0.340404	0.340404	17	2	15
SPARC	HIGH-MOD	0.001	0.818547	0.733968	0.76989	0.340417	0.340417	0.340417	12	5	7
COL13A1	CV-HIGH-REVEL-0.5	0.001	0.818557	0.544104	0.993759	0.584021	0.584021	0.584021	16	2	14
APCDD1L	HIGH-MOD	0.001	0.818614	0.701585	0.735972	0.34045	0.34045	0.34045	20	4	16
SIM1	HIGH-MOD	0.001	0.818633	0.396767	0.651237	0.542358	0.542358	0.542358	20	5	15
ZNF607	CV-HIGH-REVEL-0.5	0.001	0.818859	0.967172	1.10152	0.379924	0.379924	0.379924	8	2	6
CFHR5	CV-HIGH-REVEL-0.5	0.001	0.818905	0.984768	1.12161	0.379947	0.379947	0.379947	5	2	3
BTN3A2	HIGH-MOD	0.001	0.819021	1.03557	1.08677	0.340649	0.340649	0.340649	8	2	6
SSC5D	HIGH-MOD	0.001	0.81922	-0.458518	0.481287	0.340746	0.340746	0.340746	47	4	43
LTBP2	CV-HIGH-REVEL-0.5	0.001	0.819384	0.637653	0.726629	0.380188	0.380188	0.380188	11	4	7
TMEM231	HIGH-MOD	0.001	0.819481	-0.428593	0.702532	0.541816	0.541816	0.541816	16	2	14
EMB	CV-HIGH-REVEL-0.5	0.001	0.819487	0.573972	1.04666	0.583429	0.583429	0.583429	6	2	4
CADPS2	HIGH-MOD	0.001	0.819608	-0.361936	0.593152	0.541735	0.541735	0.541735	29	3	26
FFAR4	HIGH-MOD	0.001	0.819651	1.04411	1.09643	0.340957	0.340957	0.340957	9	2	7
WASHC5	HIGH-MOD	0.001	0.819783	-0.561159	0.589361	0.341022	0.341022	0.341022	26	3	23
C5orf22	HIGH-MOD	0.001	0.819988	0.599159	0.981328	0.541492	0.541492	0.541492	10	2	8
NIPAL4	CV-HIGH-REVEL-0.5	0.001	0.820022	0.957923	1.09232	0.380509	0.380509	0.380509	5	2	3
IQCE	HIGH-MOD	0.001	0.820079	0.528566	0.555297	0.341167	0.341167	0.341167	32	7	25
MTMR11	CV-HIGH-REVEL-0.5	0.001	0.820086	-0.428747	0.781047	0.583048	0.583048	0.583048	9	2	7
MARK3	HIGH-MOD	0.001	0.82028	0.586699	0.960478	0.541305	0.541305	0.541305	19	2	17
WDR17	CV-HIGH-REVEL-0.5	0.001	0.820446	0.921569	1.05134	0.380723	0.380723	0.380723	8	2	6
PODN	HIGH-MOD	0.001	0.820577	-0.428365	0.700943	0.541116	0.541116	0.541116	23	2	21
PPP1R9A	HIGH-MOD	0.001	0.820644	-0.446986	0.731336	0.541073	0.541073	0.541073	21	2	19
SPIDR	HIGH-MOD	0.001	0.820654	-0.339852	0.556039	0.541067	0.541067	0.541067	21	4	17
DDB2	HIGH-MOD	0.001	0.820751	1.01077	1.06261	0.341496	0.341496	0.341496	7	2	5
COL6A6	CV-HIGH-REVEL-0.5	0.001	0.820753	0.304364	0.553835	0.582623	0.582623	0.582623	29	6	23
TMEM53	HIGH-MOD	0.001	0.820864	0.835458	0.878407	0.341551	0.341551	0.341551	11	3	8
INTS10	CV-HIGH-REVEL-0.5	0.001	0.820925	1.0712	1.22266	0.380964	0.380964	0.380964	3	2	1
KCNK1	HIGH-MOD	0.001	0.820942	0.841583	0.884916	0.341589	0.341589	0.341589	13	3	10
ABHD14A	HIGH-MOD	0.001	0.820959	-0.414325	0.677562	0.540872	0.540872	0.540872	17	2	15
ZNF23	HIGH-MOD	0.001	0.820993	-0.452921	0.740638	0.54085	0.54085	0.54085	12	2	10
DQX1	HIGH-MOD	0.001	0.821034	-0.458754	0.750129	0.540824	0.540824	0.540824	18	2	16
CD180	HIGH-MOD	0.001	0.821096	0.62739	0.659798	0.341664	0.341664	0.341664	24	5	19
KIR3DL1	HIGH-MOD	0.001	0.821429	-0.567448	0.596961	0.341828	0.341828	0.341828	21	2	19
ZNF506	HIGH-MOD	0.001	0.821581	0.425842	0.695713	0.540475	0.540475	0.540475	20	4	16
SMTNL2	HIGH-MOD	0.001	0.821626	0.56273	0.592117	0.341924	0.341924	0.341924	20	6	14
MYH8	HIGH-MOD	0.001	0.821726	-0.406652	0.427931	0.341973	0.341973	0.341973	51	6	45
NOP56	HIGH-MOD	0.001	0.82193	0.920546	0.968917	0.342073	0.342073	0.342073	10	3	7
CLCNKB	HIGH-MOD	0.001	0.82216	-0.442617	0.722458	0.540106	0.540106	0.540106	26	2	24
HSD3B1	HIGH-MOD	0.001	0.822232	-0.447334	0.730075	0.54006	0.54006	0.54006	14	2	12
RECK	HIGH-MOD	0.001	0.822319	-0.402247	0.656401	0.540004	0.540004	0.540004	20	3	17
INPP5B	HIGH-MOD	0.001	0.822392	-0.379116	0.618585	0.539958	0.539958	0.539958	21	3	18
MUSTN1	HIGH-MOD	0.001	0.822529	1.01407	1.068	0.342366	0.342366	0.342366	8	2	6
SMG6	HIGH-MOD	0.001	0.822699	-0.508755	0.535907	0.34245	0.34245	0.34245	37	3	34
ZSWIM2	HIGH-MOD	0.001	0.822738	-0.453421	0.739422	0.539737	0.539737	0.539737	15	2	13
ZNF486	HIGH-MOD	0.001	0.822811	-0.674883	0.710981	0.342505	0.342505	0.342505	19	2	17
C19orf25	HIGH-MOD	0.001	0.822828	0.628206	1.02431	0.53968	0.53968	0.53968	12	2	10
LRRC75B	HIGH-MOD	0.001	0.82291	0.699849	0.737356	0.342553	0.342553	0.342553	20	4	16
ALDH4A1	HIGH-MOD	0.001	0.822957	-0.618112	0.65127	0.342576	0.342576	0.342576	20	2	18
RPS19BP1	HIGH-MOD	0.001	0.823136	0.879922	0.927293	0.342664	0.342664	0.342664	7	3	4
TOR4A	HIGH-MOD	0.001	0.823176	0.637704	1.03923	0.539458	0.539458	0.539458	8	2	6
CENPB	HIGH-MOD	0.001	0.823226	0.608088	0.990886	0.539426	0.539426	0.539426	13	2	11
HSPH1	HIGH-MOD	0.001	0.823232	0.494181	0.805267	0.539423	0.539423	0.539423	11	3	8
VWDE	HIGH-MOD	0.001	0.823274	0.239538	0.390301	0.539396	0.539396	0.539396	66	12	54
ADAMTS13	HIGH-MOD	0.001	0.823292	0.688	0.725153	0.342741	0.342741	0.342741	26	4	22
CASQ2	CV-HIGH-REVEL-0.5	0.001	0.823298	0.643101	1.16522	0.581006	0.581006	0.581006	4	2	2
FITM1	HIGH-MOD	0.001	0.823368	-0.459737	0.748979	0.539336	0.539336	0.539336	16	2	14
UBXN6	HIGH-MOD	0.001	0.823678	-0.614417	0.647851	0.34293	0.34293	0.34293	18	2	16
CYP2W1	HIGH-MOD	0.001	0.823816	0.393505	0.640628	0.53905	0.53905	0.53905	19	5	14
KLHL32	HIGH-MOD	0.001	0.8239	0.748331	0.78923	0.343039	0.343039	0.343039	15	4	11
TGM1	HIGH-MOD	0.001	0.824217	0.44244	0.719841	0.538795	0.538795	0.538795	16	4	12
INTS4	HIGH-MOD	0.001	0.824218	-0.440638	0.716907	0.538794	0.538794	0.538794	12	2	10
OR13J1	CV-HIGH-REVEL-0.5	0.001	0.824242	0.937525	1.07385	0.382637	0.382637	0.382637	4	3	1
GPRIN1	HIGH-MOD	0.001	0.82433	-0.381807	0.621081	0.538723	0.538723	0.538723	19	4	15
VSTM4	HIGH-MOD	0.001	0.824507	1.06953	1.12868	0.343336	0.343336	0.343336	8	2	6
CD55	HIGH-MOD	0.001	0.824668	0.600464	0.976253	0.538508	0.538508	0.538508	9	2	7
P4HA2	HIGH-MOD	0.001	0.824709	0.790962	0.834877	0.343435	0.343435	0.343435	17	3	14
SLC34A3	HIGH-MOD	0.001	0.824787	0.346967	0.564004	0.538432	0.538432	0.538432	33	6	27
PWWP2B	HIGH-MOD	0.001	0.824863	-0.661768	0.69862	0.343511	0.343511	0.343511	19	2	17
TCHH	CV-HIGH	0.001	0.82489	0.477635	0.950665	0.615371	0.615371	0.615371	8	2	6
MEX3D	HIGH-MOD	0.001	0.825027	0.582105	0.614623	0.343592	0.343592	0.343592	17	6	11
INSRR	CV-HIGH-REVEL-0.5	0.001	0.825042	-0.324241	0.585768	0.5799	0.5799	0.5799	24	3	21
HMGXB3	HIGH-MOD	0.001	0.825184	0.591292	0.624423	0.343669	0.343669	0.343669	26	5	21
ZBTB32	HIGH-MOD	0.001	0.825474	0.498574	0.809575	0.537995	0.537995	0.537995	11	3	8
DNAH14	CV-HIGH	0.001	0.825497	0.605333	0.741611	0.414362	0.414362	0.414362	16	4	12
OR7G2	HIGH-MOD	0.001	0.825519	1.04002	1.09867	0.343833	0.343833	0.343833	8	2	6
HPD	HIGH-MOD	0.001	0.825529	0.676737	1.09878	0.537961	0.537961	0.537961	8	2	6
EPRS1	HIGH-MOD	0.001	0.825542	0.640105	0.676217	0.343844	0.343844	0.343844	24	5	19
GRK7	HIGH-MOD	0.001	0.825656	0.342756	0.556402	0.53788	0.53788	0.53788	25	8	17
CHID1	HIGH-MOD	0.001	0.825717	1.02154	1.07937	0.34393	0.34393	0.34393	8	2	6
ZNF610	HIGH-MOD	0.001	0.825784	-0.621893	0.657139	0.343963	0.343963	0.343963	15	2	13
ERBB2	CV-HIGH-REVEL-0.5	0.001	0.825786	0.977424	1.12139	0.383417	0.383417	0.383417	5	2	3
TMEM94	CV-HIGH-REVEL-0.5	0.001	0.825834	0.639722	0.733986	0.383441	0.383441	0.383441	11	4	7
ASCL2	HIGH-MOD	0.001	0.825896	1.05034	1.11	0.344018	0.344018	0.344018	8	2	6
CYP2C8	CV-HIGH-REVEL-0.5	0.001	0.825973	1.18069	1.35486	0.383511	0.383511	0.383511	4	2	2
HACE1	HIGH-MOD	0.001	0.826007	1.00756	1.06491	0.344073	0.344073	0.344073	8	2	6
PRSS23	HIGH-MOD	0.001	0.826044	-0.473352	0.767935	0.537633	0.537633	0.537633	12	2	10
ECE1	HIGH-MOD	0.001	0.826329	0.726072	0.767649	0.344231	0.344231	0.344231	15	4	11
FAM167A	HIGH-MOD	0.001	0.826435	1.08098	1.143	0.344283	0.344283	0.344283	5	2	3
MB21D2	HIGH-MOD	0.001	0.8266	1.00847	1.06651	0.344364	0.344364	0.344364	12	2	10
CRIM1	HIGH-MOD	0.001	0.826617	0.70724	0.747957	0.344372	0.344372	0.344372	17	4	13
INHBC	HIGH-MOD	0.001	0.826737	0.535347	0.867572	0.537193	0.537193	0.537193	7	3	4
ACAD8	HIGH-MOD	0.001	0.826757	0.614948	0.99654	0.53718	0.53718	0.53718	11	2	9
AMOTL1	HIGH-MOD	0.001	0.826764	-0.606894	0.641931	0.344445	0.344445	0.344445	29	2	27
GPBP1L1	HIGH-MOD	0.001	0.827001	0.484486	0.784826	0.537026	0.537026	0.537026	21	3	18
ANK2	HIGH-MOD	0.001	0.827107	0.249104	0.40346	0.536958	0.536958	0.536958	55	11	44
SPTBN2	HIGH-MOD	0.001	0.827136	0.407778	0.431483	0.344628	0.344628	0.344628	54	10	44
AGAP6	HIGH-MOD	0.001	0.827195	1.04974	1.11084	0.344657	0.344657	0.344657	7	2	5
ARMC2	HIGH-MOD	0.001	0.827331	0.495045	0.801517	0.536816	0.536816	0.536816	14	3	11
ITGB5	CV-HIGH-REVEL-0.5	0.001	0.827384	-0.405119	0.729025	0.578416	0.578416	0.578416	14	2	12
APBA3	HIGH-MOD	0.001	0.827388	-0.488385	0.516908	0.344751	0.344751	0.344751	28	4	24
TMPO	CV-HIGH-REVEL-0.5	0.001	0.827391	1.03978	1.19497	0.384229	0.384229	0.384229	4	2	2
NDRG4	HIGH-MOD	0.001	0.827901	0.532269	0.861021	0.536454	0.536454	0.536454	12	3	9
CMYA5	HIGH-MOD	0.001	0.827941	-0.283482	0.300208	0.345024	0.345024	0.345024	101	14	87
RIMBP2	HIGH-MOD	0.001	0.828155	-0.471149	0.499055	0.345128	0.345128	0.345128	37	4	33
TBCD	CV-HIGH	0.001	0.828195	0.839458	1.03155	0.41577	0.41577	0.41577	8	2	6
ZNF181	HIGH-MOD	0.001	0.828269	0.601829	0.972986	0.53622	0.53622	0.53622	11	2	9
PATJ	CV-HIGH-REVEL-0.5	0.001	0.828438	-0.558773	0.642886	0.384758	0.384758	0.384758	20	4	16
TEKT3	HIGH-MOD	0.001	0.828497	-0.395632	0.639398	0.536076	0.536076	0.536076	17	3	14
OAS2	HIGH-MOD	0.001	0.828639	-0.374355	0.604878	0.535986	0.535986	0.535986	22	3	19
CERS3	HIGH-MOD	0.001	0.828661	1.16151	1.23095	0.345377	0.345377	0.345377	8	2	6
TELO2	HIGH-MOD	0.001	0.828713	-0.408301	0.65965	0.535939	0.535939	0.535939	27	2	25
COL2A1	HIGH-MOD	0.001	0.828806	0.420883	0.67988	0.53588	0.53588	0.53588	21	4	17
COL11A2	HIGH-MOD	0.001	0.828828	0.365615	0.590582	0.535866	0.535866	0.535866	22	5	17
COL21A1	CV-HIGH-REVEL-0.5	0.001	0.828904	-0.538476	0.619841	0.384994	0.384994	0.384994	17	3	14
SEMA5A	HIGH-MOD	0.001	0.828937	-0.48585	0.515038	0.345513	0.345513	0.345513	38	4	34
MIS18BP1	HIGH-MOD	0.001	0.829013	-0.524723	0.55629	0.345551	0.345551	0.345551	22	3	19
GGT7	HIGH-MOD	0.001	0.829164	0.647307	1.04506	0.535653	0.535653	0.535653	10	2	8
BSN	HIGH-MOD	0.001	0.829243	0.203307	0.328192	0.535603	0.535603	0.535603	95	16	79
PGR	HIGH-MOD	0.001	0.829253	-0.499012	0.529162	0.345669	0.345669	0.345669	35	3	32
HPS4	HIGH-MOD	0.001	0.82929	-0.423387	0.683411	0.535574	0.535574	0.535574	26	2	24
OR2K2	HIGH-MOD	0.001	0.829434	0.840442	0.891385	0.345758	0.345758	0.345758	13	3	10
CACNA1E	HIGH-MOD	0.001	0.829437	-0.48667	0.516171	0.34576	0.34576	0.34576	35	4	31
ARFGEF1	CV-HIGH	0.001	0.82945	1.04889	1.29072	0.416426	0.416426	0.416426	3	2	1
PRAMEF20	HIGH-MOD	0.001	0.829474	-0.372743	0.601492	0.535457	0.535457	0.535457	22	3	19
TRDMT1	HIGH-MOD	0.001	0.829564	0.644225	1.03943	0.5354	0.5354	0.5354	7	2	5
OPA1	HIGH-MOD	0.001	0.829571	-0.292082	0.471258	0.535395	0.535395	0.535395	35	5	30
SMOX	HIGH-MOD	0.001	0.829659	0.99824	1.05899	0.345869	0.345869	0.345869	8	2	6
SOWAHC	HIGH-MOD	0.001	0.82985	-0.494273	0.797139	0.535219	0.535219	0.535219	11	2	9
LACTB	HIGH-MOD	0.001	0.829862	0.524455	0.845798	0.535211	0.535211	0.535211	13	3	10
CDK9	HIGH-MOD	0.001	0.829886	0.629327	1.01489	0.535196	0.535196	0.535196	8	2	6
SMCHD1	HIGH-MOD	0.001	0.829918	-0.647162	0.686729	0.345996	0.345996	0.345996	22	2	20
ANGPTL6	HIGH-MOD	0.001	0.829966	-0.382178	0.616246	0.535145	0.535145	0.535145	20	3	17
SIRPB2	HIGH-MOD	0.001	0.830227	-0.481312	0.775781	0.53498	0.53498	0.53498	11	2	9
CCDC159	HIGH-MOD	0.001	0.830332	0.671223	1.0817	0.534913	0.534913	0.534913	7	2	5
KBTBD4	HIGH-MOD	0.001	0.830364	1.00483	1.06675	0.346216	0.346216	0.346216	8	2	6
FGD6	HIGH-MOD	0.001	0.830431	0.566135	0.601062	0.346249	0.346249	0.346249	24	6	18
JAKMIP2	HIGH-MOD	0.001	0.830441	-0.639079	0.678513	0.346253	0.346253	0.346253	12	2	10
SLC16A3	HIGH-MOD	0.001	0.830502	0.615094	0.653089	0.346284	0.346284	0.346284	21	5	16
FREY1	HIGH-MOD	0.001	0.830558	0.614076	0.989264	0.53477	0.53477	0.53477	8	2	6
SYNGR2	HIGH-MOD	0.001	0.830698	0.824882	0.876011	0.34638	0.34638	0.34638	16	3	13
ADAM30	HIGH-MOD	0.001	0.830698	-0.651127	0.691487	0.34638	0.34638	0.34638	18	2	16
WDR62	HIGH-MOD	0.001	0.830711	0.325917	0.524922	0.534674	0.534674	0.534674	35	7	28
PLK1	HIGH-MOD	0.001	0.830727	0.661913	1.06605	0.534663	0.534663	0.534663	12	2	10
TSEN2	HIGH-MOD	0.001	0.830733	0.781265	0.82972	0.346398	0.346398	0.346398	17	3	14
DNASE1	HIGH-MOD	0.001	0.830756	-0.408021	0.657113	0.534645	0.534645	0.534645	15	3	12
LAYN	HIGH-MOD	0.001	0.830759	0.629124	1.01319	0.534643	0.534643	0.534643	8	2	6
ACTL9	HIGH-MOD	0.001	0.830819	0.630947	1.01603	0.534605	0.534605	0.534605	13	2	11
ZCCHC4	HIGH-MOD	0.001	0.830868	0.417941	0.672971	0.534574	0.534574	0.534574	12	4	8
KNL1	HIGH-MOD	0.001	0.830919	0.425568	0.452049	0.346489	0.346489	0.346489	45	9	36
OR4N5	HIGH-MOD	0.001	0.831277	0.800537	0.850662	0.346666	0.346666	0.346666	10	3	7
NAV2	HIGH-MOD	0.001	0.831385	0.359576	0.382133	0.346719	0.346719	0.346719	63	13	50
TRIM60	HIGH-MOD	0.001	0.831463	0.50809	0.817376	0.534198	0.534198	0.534198	11	3	8
SPAG8	HIGH-MOD	0.001	0.831475	-0.417341	0.671373	0.53419	0.53419	0.53419	19	2	17
ARHGAP15	HIGH-MOD	0.001	0.83152	0.653081	1.05053	0.534161	0.534161	0.534161	11	2	9
M1AP	HIGH-MOD	0.001	0.831531	-0.444762	0.715424	0.534155	0.534155	0.534155	21	2	19
SYCN	HIGH-MOD	0.001	0.831744	0.867957	0.922743	0.346896	0.346896	0.346896	6	3	3
ZNF648	HIGH-MOD	0.001	0.83195	0.393125	0.631953	0.53389	0.53389	0.53389	20	5	15
SEC24B	HIGH-MOD	0.001	0.831963	0.666342	0.70856	0.347004	0.347004	0.347004	23	4	19
ELANE	HIGH-MOD	0.001	0.83197	0.616189	0.9905	0.533877	0.533877	0.533877	7	2	5
MSLN	HIGH-MOD	0.001	0.831982	0.307083	0.493615	0.53387	0.53387	0.53387	45	7	38
MTO1	HIGH-MOD	0.001	0.832236	-0.647559	0.688779	0.347138	0.347138	0.347138	22	2	20
ICE2	HIGH-MOD	0.001	0.832262	0.69049	0.734463	0.347151	0.347151	0.347151	15	4	11
DUS1L	HIGH-MOD	0.001	0.832384	0.69753	0.742044	0.347211	0.347211	0.347211	15	4	11
SLC15A2	HIGH-MOD	0.001	0.832456	-0.437551	0.70282	0.53357	0.53357	0.53357	20	3	17
WT1	HIGH-MOD	0.001	0.832466	0.500254	0.803523	0.533563	0.533563	0.533563	16	3	13
TAF4B	HIGH-MOD	0.001	0.833134	-0.370371	0.594289	0.533142	0.533142	0.533142	24	3	21
LONRF2	HIGH-MOD	0.001	0.833135	-0.496802	0.797155	0.533141	0.533141	0.533141	15	2	13
DRAXIN	HIGH-MOD	0.001	0.833287	-0.455666	0.730979	0.533045	0.533045	0.533045	12	2	10
SPATA31D1	HIGH-MOD	0.001	0.83331	0.264695	0.424608	0.53303	0.53303	0.53303	48	10	38
NPL	HIGH-MOD	0.001	0.833426	0.692141	1.11009	0.532957	0.532957	0.532957	6	2	4
MMP2	HIGH-MOD	0.001	0.83362	0.60723	0.646799	0.347821	0.347821	0.347821	21	5	16
SLC6A9	CV-HIGH-REVEL-0.5	0.001	0.833631	0.940429	1.088	0.387389	0.387389	0.387389	6	2	4
PITPNM1	HIGH-MOD	0.001	0.833666	-0.40805	0.65421	0.532806	0.532806	0.532806	23	3	20
HEBP2	HIGH-MOD	0.001	0.833753	0.47089	0.754858	0.53275	0.53275	0.53275	16	3	13
LIG3	HIGH-MOD	0.001	0.833809	0.432432	0.693149	0.532716	0.532716	0.532716	17	4	13
CTNNBL1	HIGH-MOD	0.001	0.833813	0.660217	1.05826	0.532713	0.532713	0.532713	5	2	3
DTNB	HIGH-MOD	0.001	0.833831	0.692629	0.737922	0.347925	0.347925	0.347925	14	4	10
KCNQ5	CV-HIGH-REVEL-0.5	0.001	0.833833	0.789829	0.913969	0.387491	0.387491	0.387491	8	3	5
SPSB4	HIGH-MOD	0.001	0.833903	0.515517	0.826207	0.532656	0.532656	0.532656	10	3	7
ATP2C1	HIGH-MOD	0.001	0.834018	0.996451	1.06181	0.348018	0.348018	0.348018	12	2	10
MIER3	HIGH-MOD	0.001	0.834145	0.636399	1.01956	0.532503	0.532503	0.532503	7	2	5
SLC36A2	HIGH-MOD	0.001	0.834211	0.665945	0.709769	0.348113	0.348113	0.348113	14	4	10
ZNF469	HIGH-MOD	0.001	0.834331	-0.261545	0.278791	0.348172	0.348172	0.348172	118	18	100
IL12B	HIGH-MOD	0.001	0.834551	0.726175	1.16266	0.532247	0.532247	0.532247	4	2	2
GP9	HIGH-MOD	0.001	0.834633	0.955556	1.01888	0.348321	0.348321	0.348321	8	3	5
C10orf71	HIGH-MOD	0.001	0.834727	0.444452	0.47395	0.348368	0.348368	0.348368	46	8	38
PLCB2	HIGH-MOD	0.001	0.834805	0.312182	0.499632	0.532087	0.532087	0.532087	33	8	25
GPD1	CV-HIGH-REVEL-0.5	0.001	0.834866	0.572033	1.01674	0.573696	0.573696	0.573696	6	3	3
ACAD11	CV-HIGH-REVEL-0.5	0.001	0.835005	0.559479	0.994198	0.573609	0.573609	0.573609	10	2	8
ZNF697	HIGH-MOD	0.001	0.835065	0.458782	0.733965	0.531923	0.531923	0.531923	17	4	13
ASCL3	HIGH-MOD	0.001	0.835147	0.626962	1.00289	0.531871	0.531871	0.531871	9	2	7
AGTPBP1	HIGH-MOD	0.001	0.835288	0.701843	0.748855	0.348645	0.348645	0.348645	19	4	15
NRP2	HIGH-MOD	0.001	0.835322	-0.578954	0.617756	0.348662	0.348662	0.348662	21	2	19
ITGB2	HIGH-MOD	0.001	0.835339	-0.334677	0.535194	0.53175	0.53175	0.53175	29	4	25
NCOA1	HIGH-MOD	0.001	0.835496	-0.401085	0.641235	0.531651	0.531651	0.531651	14	3	11
PDC	HIGH-MOD	0.001	0.835558	0.709141	1.13363	0.531612	0.531612	0.531612	4	2	2
SLC46A2	HIGH-MOD	0.001	0.835617	0.754964	1.20678	0.531575	0.531575	0.531575	5	2	3
ABHD12	HIGH-MOD	0.001	0.83564	0.518936	0.829467	0.53156	0.53156	0.53156	15	3	12
ATP8B3	CV-HIGH-REVEL-0.5	0.001	0.835664	-0.563343	0.653163	0.388421	0.388421	0.388421	30	2	28
ITGB7	HIGH-MOD	0.001	0.835802	-0.487074	0.778346	0.531458	0.531458	0.531458	18	2	16
IL6ST	HIGH-MOD	0.001	0.83618	0.671589	0.717231	0.349086	0.349086	0.349086	22	5	17
KLHL21	HIGH-MOD	0.001	0.836219	0.439467	0.70182	0.531195	0.531195	0.531195	14	4	10
MYO1A	HIGH-MOD	0.001	0.836272	0.463281	0.494812	0.349131	0.349131	0.349131	40	9	31
ARHGAP45	HIGH-MOD	0.001	0.836279	-0.373391	0.596243	0.531158	0.531158	0.531158	30	3	27
ITGAE	HIGH-MOD	0.001	0.836403	0.305352	0.487503	0.53108	0.53108	0.53108	46	7	39
SETD1A	HIGH-MOD	0.001	0.836436	0.276186	0.440917	0.531059	0.531059	0.531059	44	9	35
EHD2	HIGH-MOD	0.001	0.836495	0.730772	0.780687	0.349241	0.349241	0.349241	14	4	10
ECHDC2	HIGH-MOD	0.001	0.836535	-0.529053	0.844477	0.530996	0.530996	0.530996	11	2	9
HERC6	HIGH-MOD	0.001	0.836585	0.568586	0.60748	0.349286	0.349286	0.349286	25	6	19
ISL2	HIGH-MOD	0.001	0.836645	0.565771	0.902936	0.530928	0.530928	0.530928	10	3	7
MMRN2	CV-HIGH	0.001	0.836742	0.944752	1.17215	0.420243	0.420243	0.420243	6	2	4
NTN3	HIGH-MOD	0.001	0.836748	-0.637313	0.681021	0.349366	0.349366	0.349366	30	2	28
PINX1	HIGH-MOD	0.001	0.836863	-0.433183	0.691102	0.53079	0.53079	0.53079	18	2	16
ZC3H13	HIGH-MOD	0.001	0.836869	-0.461944	0.493687	0.349426	0.349426	0.349426	40	4	36
ADCY9	CV-HIGH-REVEL-0.5	0.001	0.83699	0.554356	0.981897	0.572362	0.572362	0.572362	7	2	5
FLNC	CV-HIGH-REVEL-0.5	0.001	0.837124	0.485706	0.564029	0.389163	0.389163	0.389163	35	6	29
SLC12A7	CV-HIGH-REVEL-0.5	0.001	0.83722	-0.576086	0.669051	0.389211	0.389211	0.389211	17	2	15
ABCA2	HIGH-MOD	0.001	0.837271	0.282899	0.451057	0.530533	0.530533	0.530533	47	9	38
BRAT1	CV-HIGH-REVEL-0.5	0.001	0.837468	0.563135	0.996667	0.572061	0.572061	0.572061	7	2	5
ADARB2	HIGH-MOD	0.001	0.837518	0.445243	0.70963	0.530378	0.530378	0.530378	21	4	17
CLEC2A	HIGH-MOD	0.001	0.837558	0.74297	1.18408	0.530353	0.530353	0.530353	6	2	4
ALKBH6	HIGH-MOD	0.001	0.837558	0.81417	0.870732	0.349767	0.349767	0.349767	9	3	6
PTPRN2	HIGH-MOD	0.001	0.837564	0.507893	0.54318	0.34977	0.34977	0.34977	36	7	29
IL7R	HIGH-MOD	0.001	0.837653	-0.424385	0.676248	0.530293	0.530293	0.530293	19	2	17
LRRC24	HIGH-MOD	0.001	0.837705	-0.379863	0.605255	0.53026	0.53026	0.53026	24	3	21
PGK2	CV-HIGH-REVEL-0.5	0.001	0.837741	0.966657	1.12328	0.389476	0.389476	0.389476	6	2	4
KREMEN1	HIGH-MOD	0.001	0.837753	0.495908	0.790098	0.53023	0.53023	0.53023	12	3	9
UTS2R	CV-HIGH-REVEL-0.5	0.001	0.837789	0.58807	1.04025	0.57186	0.57186	0.57186	6	2	4
MED16	CV-HIGH-REVEL-0.5	0.001	0.837959	0.98964	1.15025	0.389587	0.389587	0.389587	5	2	3
IFT80	HIGH-MOD	0.001	0.838	0.817506	0.874696	0.349986	0.349986	0.349986	19	3	16
NIBAN3	CV-HIGH-REVEL-0.5	0.001	0.838065	0.615678	1.0886	0.571687	0.571687	0.571687	6	2	4
DHRS9	HIGH-MOD	0.001	0.838208	0.644316	1.02583	0.529944	0.529944	0.529944	8	2	6
ADCY7	HIGH-MOD	0.001	0.838209	-0.323104	0.514422	0.529943	0.529943	0.529943	34	5	29
GCKR	HIGH-MOD	0.001	0.838269	-0.442352	0.704213	0.529906	0.529906	0.529906	17	2	15
KMT2C	CV-HIGH	0.001	0.838302	0.608255	1.18191	0.606807	0.606807	0.606807	3	2	1
FANCD2	HIGH-MOD	0.001	0.838392	0.32003	0.509385	0.529828	0.529828	0.529828	32	7	25
SPIC	HIGH-MOD	0.001	0.838392	0.65032	1.0351	0.529828	0.529828	0.529828	7	2	5
TMEM266	HIGH-MOD	0.001	0.838522	0.754072	0.807257	0.350244	0.350244	0.350244	18	4	14
RFC4	CV-HIGH-REVEL-0.5	0.001	0.838571	0.783766	0.911565	0.389898	0.389898	0.389898	7	3	4
NRBP2	HIGH-MOD	0.001	0.838619	0.683394	1.08737	0.529686	0.529686	0.529686	4	2	2
MOXD1	HIGH-MOD	0.001	0.838914	0.619838	0.663823	0.350438	0.350438	0.350438	21	5	16
OR10K2	HIGH-MOD	0.001	0.838932	0.613409	0.975545	0.529489	0.529489	0.529489	12	2	10
TMC1	HIGH-MOD	0.001	0.839025	-0.550548	0.589683	0.350493	0.350493	0.350493	20	3	17
TRIM62	HIGH-MOD	0.001	0.839234	0.427761	0.679982	0.529299	0.529299	0.529299	21	4	17
RFX6	HIGH-MOD	0.001	0.839284	0.436134	0.69324	0.529268	0.529268	0.529268	18	4	14
BCHE	HIGH-MOD	0.001	0.839549	-0.462681	0.735139	0.529101	0.529101	0.529101	12	2	10
ELOVL5	HIGH-MOD	0.001	0.839861	0.714805	1.13519	0.528905	0.528905	0.528905	8	2	6
NEDD4L	HIGH-MOD	0.001	0.839953	-0.432873	0.687355	0.528848	0.528848	0.528848	20	2	18
HRH1	HIGH-MOD	0.001	0.840086	0.69998	1.11127	0.528764	0.528764	0.528764	9	2	7
BEST1	HIGH-MOD	0.001	0.840229	0.51266	0.813706	0.528674	0.528674	0.528674	17	3	14
COL9A1	HIGH-MOD	0.001	0.840331	0.378665	0.600933	0.52861	0.52861	0.52861	28	5	23
CRISPLD2	HIGH-MOD	0.001	0.840645	-0.466461	0.739909	0.528413	0.528413	0.528413	20	2	18
PEX13	HIGH-MOD	0.001	0.840731	-0.462465	0.733476	0.528359	0.528359	0.528359	17	2	15
MYH8	CV-HIGH-REVEL-0.5	0.001	0.840932	-0.429174	0.500422	0.3911	0.3911	0.3911	35	4	31
CHST2	HIGH-MOD	0.001	0.840944	0.688376	1.09142	0.528226	0.528226	0.528226	9	2	7
ETV7	HIGH-MOD	0.001	0.841129	0.482351	0.764552	0.52811	0.52811	0.52811	18	3	15
CCR5	HIGH-MOD	0.001	0.841135	-0.455332	0.721718	0.528106	0.528106	0.528106	16	2	14
PTPRB	HIGH-MOD	0.001	0.841271	0.247229	0.391785	0.528021	0.528021	0.528021	56	13	43
LRRC10	HIGH-MOD	0.001	0.841302	0.650599	1.03096	0.528001	0.528001	0.528001	11	2	9
ZHX1	HIGH-MOD	0.001	0.841315	0.794091	0.852545	0.351628	0.351628	0.351628	9	3	6
DMRTA1	HIGH-MOD	0.001	0.841418	0.608047	0.963363	0.527929	0.527929	0.527929	9	2	7
SLC2A10	CV-HIGH-REVEL-0.5	0.001	0.841508	0.785396	0.916349	0.391393	0.391393	0.391393	6	2	4
NLRC5	HIGH-MOD	0.001	0.841919	-0.426852	0.458558	0.351928	0.351928	0.351928	43	5	38
PREPL	HIGH-MOD	0.001	0.841974	0.548151	0.5889	0.351955	0.351955	0.351955	25	6	19
ABCA13	CV-HIGH	0.001	0.842267	0.511277	0.638316	0.423145	0.423145	0.423145	18	5	13
OR6K3	HIGH-MOD	0.001	0.842319	0.834533	0.896891	0.352126	0.352126	0.352126	13	3	10
SERPINB13	HIGH-MOD	0.001	0.842454	-0.622507	0.669115	0.352193	0.352193	0.352193	17	2	15
CCDC198	HIGH-MOD	0.001	0.842533	-0.67727	0.728037	0.352232	0.352232	0.352232	14	2	12
KRTAP4-7	HIGH-MOD	0.001	0.842645	0.609591	0.964011	0.527159	0.527159	0.527159	4	2	2
PCDH15	CV-HIGH-REVEL-0.5	0.001	0.842856	0.723555	0.845422	0.39208	0.39208	0.39208	13	3	10
SATB2	HIGH-MOD	0.001	0.842867	0.67518	1.06737	0.52702	0.52702	0.52702	6	2	4
DMXL1	HIGH-MOD	0.001	0.843113	-0.259695	0.410392	0.526866	0.526866	0.526866	50	8	42
GPD2	HIGH-MOD	0.001	0.843201	0.648573	1.02479	0.526811	0.526811	0.526811	11	2	9
STAT6	HIGH-MOD	0.001	0.843228	-0.483423	0.763814	0.526794	0.526794	0.526794	12	2	10
SMC4	HIGH-MOD	0.001	0.843232	0.505994	0.544315	0.352579	0.352579	0.352579	29	7	22
MRPS10	HIGH-MOD	0.001	0.843393	0.633305	1.00038	0.526691	0.526691	0.526691	9	2	7
TPM1	HIGH-MOD	0.001	0.843658	0.628694	0.992696	0.526525	0.526525	0.526525	7	2	5
RASGEF1A	HIGH-MOD	0.001	0.843734	0.88059	0.947771	0.352829	0.352829	0.352829	7	3	4
ZZEF1	HIGH-MOD	0.001	0.843785	-0.362933	0.390642	0.352854	0.352854	0.352854	58	8	50
SH2D5	HIGH-MOD	0.001	0.843843	-0.442956	0.699224	0.526409	0.526409	0.526409	18	2	16
ARHGEF15	HIGH-MOD	0.001	0.843912	0.387044	0.610901	0.526366	0.526366	0.526366	22	5	17
TEN1	HIGH-MOD	0.001	0.844018	0.845554	1.33439	0.5263	0.5263	0.5263	5	2	3
MMAB	HIGH-MOD	0.001	0.844242	1.0391	1.11896	0.353081	0.353081	0.353081	9	2	7
SCAP	HIGH-MOD	0.001	0.844275	0.305185	0.481432	0.526139	0.526139	0.526139	33	8	25
ITPR3	CV-HIGH-REVEL-0.5	0.001	0.844284	0.407358	0.476701	0.392809	0.392809	0.392809	38	9	29
PKP3	HIGH-MOD	0.001	0.844369	-0.394298	0.621921	0.52608	0.52608	0.52608	28	3	25
B4GALNT4	HIGH-MOD	0.001	0.844499	0.509251	0.548535	0.353209	0.353209	0.353209	30	7	23
MEIS3	HIGH-MOD	0.001	0.844603	0.578426	0.623114	0.35326	0.35326	0.35326	24	5	19
PCSK4	HIGH-MOD	0.001	0.84474	0.385244	0.607299	0.525848	0.525848	0.525848	31	6	25
DRD5	CV-HIGH-REVEL-0.5	0.001	0.844743	0.69419	1.2142	0.567508	0.567508	0.567508	4	2	2
DHRS12	HIGH-MOD	0.001	0.844805	0.35954	0.566723	0.525807	0.525807	0.525807	18	6	12
DLD	CV-HIGH-REVEL-0.5	0.001	0.844817	0.809096	0.94737	0.39308	0.39308	0.39308	10	3	7
CD28	HIGH-MOD	0.001	0.845057	1.32052	1.42321	0.353486	0.353486	0.353486	3	2	1
KDM4C	HIGH-MOD	0.001	0.845477	0.462018	0.727516	0.525388	0.525388	0.525388	21	4	17
KIF15	CV-HIGH-REVEL-0.5	0.001	0.845504	0.935047	1.09566	0.393431	0.393431	0.393431	5	2	3
RIPOR3	HIGH-MOD	0.001	0.845562	0.452821	0.488289	0.353737	0.353737	0.353737	37	9	28
BOC	CV-HIGH-REVEL-0.5	0.001	0.845634	1.05827	1.24021	0.393498	0.393498	0.393498	6	2	4
DNAAF5	HIGH-MOD	0.001	0.845655	0.525302	0.5665	0.353783	0.353783	0.353783	30	6	24
HLTF	HIGH-MOD	0.001	0.845707	-0.576689	0.621951	0.353809	0.353809	0.353809	26	2	24
ARMC1	HIGH-MOD	0.001	0.845872	-0.506534	0.797137	0.525141	0.525141	0.525141	13	2	11
GIGYF2	HIGH-MOD	0.001	0.845904	-0.378229	0.595193	0.52512	0.52512	0.52512	18	3	15
TMC3	HIGH-MOD	0.001	0.845912	-0.400324	0.629956	0.525116	0.525116	0.525116	19	3	16
ATP5F1B	HIGH-MOD	0.001	0.846002	0.691843	1.08855	0.52506	0.52506	0.52506	9	2	7
TBC1D8	HIGH-MOD	0.001	0.846106	0.426964	0.67168	0.524995	0.524995	0.524995	23	4	19
SPIRE2	HIGH-MOD	0.001	0.846134	-0.415733	0.653986	0.524977	0.524977	0.524977	22	3	19
OTOP3	HIGH-MOD	0.001	0.846158	0.402611	0.63332	0.524962	0.524962	0.524962	27	5	22
EFHC1	HIGH-MOD	0.001	0.846534	0.496515	0.780591	0.524727	0.524727	0.524727	14	3	11
SERINC2	HIGH-MOD	0.001	0.846669	-0.314903	0.494971	0.524643	0.524643	0.524643	31	5	26
ANKRD13B	HIGH-MOD	0.001	0.846701	0.431147	0.677654	0.524623	0.524623	0.524623	18	4	14
LIPC	CV-HIGH-REVEL-0.5	0.001	0.846808	0.526975	0.918671	0.56622	0.56622	0.56622	8	3	5
DENND2B	HIGH-MOD	0.001	0.84684	0.449061	0.705661	0.524536	0.524536	0.524536	20	4	16
RAX2	CV-HIGH-REVEL-0.5	0.001	0.846859	0.584165	1.01829	0.566189	0.566189	0.566189	6	2	4
BAG5	HIGH-MOD	0.001	0.846891	0.636026	0.999385	0.524504	0.524504	0.524504	7	2	5
PRKCE	HIGH-MOD	0.001	0.846912	0.665954	1.04638	0.524491	0.524491	0.524491	7	2	5
FLAD1	HIGH-MOD	0.001	0.847107	-0.601214	0.64934	0.354506	0.354506	0.354506	20	2	18
JAG2	CV-HIGH-REVEL-0.5	0.001	0.847213	0.95603	1.12231	0.394304	0.394304	0.394304	6	2	4
MYO5C	CV-HIGH-REVEL-0.5	0.001	0.847292	-0.427487	0.744657	0.565919	0.565919	0.565919	16	2	14
TRAPPC9	HIGH-MOD	0.001	0.847478	0.486884	0.52606	0.354691	0.354691	0.354691	35	7	28
VPS13A	HIGH-MOD	0.001	0.847529	-0.260023	0.408181	0.524107	0.524107	0.524107	69	8	61
TTF2	HIGH-MOD	0.001	0.847547	-0.428708	0.672964	0.524095	0.524095	0.524095	20	2	18
TSPAN3	HIGH-MOD	0.001	0.847594	0.645097	1.01257	0.524066	0.524066	0.524066	7	2	5
A4GALT	HIGH-MOD	0.001	0.847689	0.879723	0.950716	0.354796	0.354796	0.354796	8	3	5
TCF3	HIGH-MOD	0.001	0.847759	-0.351608	0.551759	0.523963	0.523963	0.523963	24	4	20
SERINC4	HIGH-MOD	0.001	0.847833	-0.453804	0.712052	0.523917	0.523917	0.523917	20	2	18
PRKD3	HIGH-MOD	0.001	0.847919	-0.512121	0.80345	0.523863	0.523863	0.523863	11	2	9
GLUL	CV-HIGH	0.001	0.848037	0.571933	1.09257	0.600643	0.600643	0.600643	4	2	2
DELE1	HIGH-MOD	0.001	0.848056	-0.327103	0.513077	0.523777	0.523777	0.523777	24	5	19
EHD3	CV-HIGH-REVEL-0.5	0.001	0.848061	0.597071	1.03878	0.56544	0.56544	0.56544	6	2	4
NAALADL2	CV-HIGH-REVEL-0.5	0.001	0.8481	0.951292	1.11782	0.394757	0.394757	0.394757	5	2	3
KCNA7	HIGH-MOD	0.001	0.84812	0.599918	0.64862	0.35501	0.35501	0.35501	15	5	10
SP140L	CV-HIGH-REVEL-0.5	0.001	0.84844	1.15274	1.35503	0.394931	0.394931	0.394931	4	2	2
SLC26A1	CV-HIGH-REVEL-0.5	0.001	0.848529	-0.3469	0.603083	0.565149	0.565149	0.565149	22	3	19
MPI	HIGH-MOD	0.001	0.848622	0.858068	0.928209	0.35526	0.35526	0.35526	8	3	5
CEP97	HIGH-MOD	0.001	0.848702	-0.644513	0.697255	0.3553	0.3553	0.3553	16	3	13
TSHZ3	HIGH-MOD	0.001	0.848731	0.618982	0.669655	0.355315	0.355315	0.355315	20	5	15
ZNF84	HIGH-MOD	0.001	0.848954	0.618174	0.968328	0.523218	0.523218	0.523218	11	2	9
GAD1	HIGH-MOD	0.001	0.849029	0.653059	1.02286	0.523171	0.523171	0.523171	8	2	6
AVL9	HIGH-MOD	0.001	0.849117	0.537647	0.841982	0.523117	0.523117	0.523117	12	3	9
LCOR	HIGH-MOD	0.001	0.849307	0.325095	0.50897	0.522998	0.522998	0.522998	34	7	27
FKBP6	HIGH-MOD	0.001	0.849473	0.969764	1.04996	0.355685	0.355685	0.355685	9	2	7
DPYS	CV-HIGH	0.001	0.84948	0.40334	0.768583	0.599733	0.599733	0.599733	11	3	8
CCDC102B	HIGH-MOD	0.001	0.849881	0.737579	0.798913	0.355888	0.355888	0.355888	13	4	9
LEAP2	HIGH-MOD	0.001	0.84989	0.846525	0.916926	0.355893	0.355893	0.355893	5	3	2
ERAP1	CV-HIGH-REVEL-0.5	0.001	0.849981	0.57978	1.00561	0.564246	0.564246	0.564246	8	2	6
NPHP1	HIGH-MOD	0.001	0.849981	0.568356	0.615682	0.355938	0.355938	0.355938	20	6	14
ADGRG7	HIGH-MOD	0.001	0.850282	0.654875	1.02378	0.522391	0.522391	0.522391	8	2	6
USP34	HIGH-MOD	0.001	0.850316	-0.263358	0.411692	0.52237	0.52237	0.52237	55	7	48
KRT76	CV-HIGH-REVEL-0.5	0.001	0.850332	-0.404184	0.70065	0.564027	0.564027	0.564027	21	2	19
FANCC	HIGH-MOD	0.001	0.850439	-0.49098	0.767379	0.522293	0.522293	0.522293	16	3	13
ZDHHC17	HIGH-MOD	0.001	0.85048	0.640678	1.00129	0.522268	0.522268	0.522268	9	2	7
KCNK7	CV-HIGH-REVEL-0.5	0.001	0.850492	0.667872	1.15746	0.563928	0.563928	0.563928	8	2	6
CENPQ	CV-HIGH	0.001	0.850498	0.745204	0.939124	0.427481	0.427481	0.427481	7	3	4
TSPEAR	HIGH-MOD	0.001	0.850734	0.344195	0.537724	0.52211	0.52211	0.52211	29	6	23
ABHD3	HIGH-MOD	0.001	0.850833	0.995208	1.07903	0.356363	0.356363	0.356363	5	2	3
C1QA	HIGH-MOD	0.001	0.85093	0.873808	0.9475	0.356411	0.356411	0.356411	8	3	5
MBD6	HIGH-MOD	0.001	0.851088	-0.636712	0.690522	0.35649	0.35649	0.35649	23	2	21
RNF212	HIGH-MOD	0.001	0.851109	0.362177	0.565499	0.521877	0.521877	0.521877	25	6	19
SETD2	HIGH-MOD	0.001	0.85135	0.419276	0.454834	0.356621	0.356621	0.356621	43	9	34
ADAMTS9	HIGH-MOD	0.001	0.851521	0.262523	0.409648	0.52162	0.52162	0.52162	50	11	39
AAAS	HIGH-MOD	0.001	0.85153	0.623638	0.676654	0.356711	0.356711	0.356711	18	5	13
PKP2	HIGH-MOD	0.001	0.851923	-0.608559	0.660562	0.356907	0.356907	0.356907	17	2	15
NIN	HIGH-MOD	0.001	0.852079	0.422882	0.459093	0.356985	0.356985	0.356985	47	10	37
ALDOB	HIGH-MOD	0.001	0.8522	0.760232	0.825434	0.357046	0.357046	0.357046	13	3	10
MUC16	CV-HIGH-REVEL-0.5	0.001	0.852346	-0.435516	0.752549	0.562777	0.562777	0.562777	13	2	11
TRPM4	HIGH-MOD	0.001	0.852525	0.385639	0.600862	0.520997	0.520997	0.520997	33	5	28
KLHL33	HIGH-MOD	0.001	0.852536	0.346043	0.539158	0.52099	0.52099	0.52099	32	7	25
MARS1	HIGH-MOD	0.001	0.852599	0.700833	0.761256	0.357245	0.357245	0.357245	17	4	13
ABCG2	CV-HIGH-REVEL-0.5	0.001	0.85266	0.552041	0.953421	0.562582	0.562582	0.562582	10	2	8
PKD1L2	HIGH-MOD	0.001	0.852661	0.445654	0.484106	0.357275	0.357275	0.357275	33	8	25
FABP9	HIGH-MOD	0.001	0.852662	1.17536	1.27678	0.357276	0.357276	0.357276	6	2	4
POGK	HIGH-MOD	0.001	0.852701	0.650659	1.01352	0.520887	0.520887	0.520887	10	2	8
ANO8	CV-HIGH-REVEL-0.5	0.001	0.852722	0.922148	1.08902	0.397124	0.397124	0.397124	8	2	6
PEAR1	HIGH-MOD	0.001	0.852762	-0.450774	0.7021	0.520849	0.520849	0.520849	20	2	18
PWP1	HIGH-MOD	0.001	0.852796	0.428211	0.666923	0.520828	0.520828	0.520828	15	5	10
UTRN	HIGH-MOD	0.001	0.852797	0.306238	0.332709	0.357343	0.357343	0.357343	81	17	64
CITED4	CV-HIGH	0.001	0.85288	0.947778	1.19767	0.428739	0.428739	0.428739	3	2	1
SOX7	HIGH-MOD	0.001	0.852889	-0.468255	0.729189	0.520771	0.520771	0.520771	13	2	11
CTC1	HIGH-MOD	0.001	0.852921	-0.327846	0.510513	0.520751	0.520751	0.520751	34	4	30
AMBRA1	HIGH-MOD	0.001	0.852953	0.533716	0.83105	0.520731	0.520731	0.520731	16	3	13
PPM1M	HIGH-MOD	0.001	0.852957	0.666494	1.03779	0.520728	0.520728	0.520728	6	2	4
BCAM	HIGH-MOD	0.001	0.853089	0.332701	0.517945	0.520647	0.520647	0.520647	29	7	22
TBC1D2	HIGH-MOD	0.001	0.853116	-0.579211	0.629485	0.357503	0.357503	0.357503	18	2	16
GNPAT	HIGH-MOD	0.001	0.853133	0.803195	0.872927	0.357511	0.357511	0.357511	16	3	13
INTU	CV-HIGH-REVEL-0.5	0.001	0.8532	0.644087	1.11144	0.562247	0.562247	0.562247	5	2	3
PRMT5	HIGH-MOD	0.001	0.853348	1.10583	1.20211	0.357619	0.357619	0.357619	6	2	4
CFAP92	HIGH-MOD	0.001	0.853353	-0.493574	0.768086	0.520482	0.520482	0.520482	17	2	15
ROS1	HIGH-MOD	0.001	0.853431	0.433596	0.471386	0.357661	0.357661	0.357661	51	9	42
GTF3A	HIGH-MOD	0.001	0.853461	0.755496	0.821367	0.357675	0.357675	0.357675	10	3	7
IFTAP	HIGH-MOD	0.001	0.853518	0.750128	1.16704	0.52038	0.52038	0.52038	5	2	3
TMEM186	HIGH-MOD	0.001	0.853564	-0.389836	0.606462	0.520351	0.520351	0.520351	21	3	18
ZNF12	HIGH-MOD	0.001	0.853588	0.826729	0.898929	0.357739	0.357739	0.357739	9	3	6
SCLT1	HIGH-MOD	0.001	0.853694	0.45798	0.712334	0.520271	0.520271	0.520271	19	4	15
ZCWPW1	CV-HIGH	0.001	0.853749	0.556241	1.05219	0.597047	0.597047	0.597047	4	2	2
KIF26A	HIGH-MOD	0.001	0.853899	-0.215745	0.335464	0.520143	0.520143	0.520143	76	13	63
WDR72	CV-HIGH-REVEL-0.5	0.001	0.853988	1.00242	1.18544	0.397773	0.397773	0.397773	4	2	2
HMMR	HIGH-MOD	0.001	0.853995	0.548982	0.853496	0.520084	0.520084	0.520084	11	3	8
PRSS2	HIGH-MOD	0.001	0.854027	0.706611	1.09851	0.520064	0.520064	0.520064	5	2	3
KRTAP10-2	HIGH-MOD	0.001	0.854123	0.874465	0.951363	0.358007	0.358007	0.358007	9	3	6
TTC36	HIGH-MOD	0.001	0.854182	0.545266	0.847483	0.519968	0.519968	0.519968	9	3	6
KDM4B	CV-HIGH-REVEL-0.5	0.001	0.854299	0.955926	1.13085	0.397932	0.397932	0.397932	4	2	2
LRRC36	HIGH-MOD	0.001	0.854413	-0.605618	0.659074	0.358152	0.358152	0.358152	17	2	15
PDLIM2	HIGH-MOD	0.001	0.854497	-0.631152	0.686921	0.358194	0.358194	0.358194	22	2	20
TAF8	HIGH-MOD	0.001	0.854548	0.52312	0.81262	0.519741	0.519741	0.519741	11	3	8
MRTFB	HIGH-MOD	0.001	0.85466	-0.460056	0.500792	0.358275	0.358275	0.358275	33	4	29
SLC49A3	HIGH-MOD	0.001	0.854697	-0.370939	0.576092	0.519648	0.519648	0.519648	27	3	24
LPP	HIGH-MOD	0.001	0.854715	0.840496	0.91497	0.358303	0.358303	0.358303	13	3	10
ME3	HIGH-MOD	0.001	0.854854	-0.537075	0.833919	0.519551	0.519551	0.519551	10	2	8
MYB	HIGH-MOD	0.001	0.854891	0.443718	0.688925	0.519528	0.519528	0.519528	19	4	15
RPE65	CV-HIGH-REVEL-0.5	0.001	0.854927	0.600452	1.03331	0.561177	0.561177	0.561177	9	2	7
TMEM74	HIGH-MOD	0.001	0.854963	0.885076	0.96375	0.358427	0.358427	0.358427	8	3	5
SLC16A12	HIGH-MOD	0.001	0.855017	0.828299	0.901976	0.358454	0.358454	0.358454	10	3	7
SEMA4G	HIGH-MOD	0.001	0.855036	-0.539086	0.587049	0.358463	0.358463	0.358463	20	3	17
IQSEC1	HIGH-MOD	0.001	0.855198	0.334423	0.518995	0.519338	0.519338	0.519338	27	7	20
XPNPEP3	CV-HIGH	0.001	0.855418	0.661659	0.838547	0.43008	0.43008	0.43008	5	3	2
PRR5	HIGH-MOD	0.001	0.85543	0.598672	0.652205	0.35866	0.35866	0.35866	18	5	13
PLXNB1	HIGH-MOD	0.001	0.855456	-0.432053	0.4707	0.358673	0.358673	0.358673	39	5	34
LINGO1	HIGH-MOD	0.001	0.855462	-0.589688	0.642439	0.358676	0.358676	0.358676	16	2	14
TEKT4	HIGH-MOD	0.001	0.855531	0.405552	0.62907	0.519132	0.519132	0.519132	17	5	12
DNAJC12	HIGH-MOD	0.001	0.85555	1.06498	1.16035	0.35872	0.35872	0.35872	5	2	3
SDR42E1	HIGH-MOD	0.001	0.855609	0.458909	0.711754	0.519084	0.519084	0.519084	15	4	11
ZNF200	HIGH-MOD	0.001	0.855714	0.975755	1.06332	0.358802	0.358802	0.358802	14	2	12
TDRD9	HIGH-MOD	0.001	0.855787	-0.599658	0.653522	0.358839	0.358839	0.358839	25	2	23
NPC1	CV-HIGH-REVEL-0.5	0.001	0.855877	0.880405	1.04329	0.398742	0.398742	0.398742	10	2	8
B4GALT7	CV-HIGH-REVEL-0.5	0.001	0.855884	0.960078	1.13772	0.398746	0.398746	0.398746	5	2	3
ADGRB2	HIGH-MOD	0.001	0.855927	-0.510004	0.555896	0.358909	0.358909	0.358909	31	3	28
GEMIN5	CV-HIGH-REVEL-0.5	0.001	0.85594	0.704428	0.834816	0.398774	0.398774	0.398774	11	3	8
PLPP3	HIGH-MOD	0.001	0.856111	0.548545	0.850142	0.518772	0.518772	0.518772	8	4	4
GLDC	CV-HIGH-REVEL-0.5	0.001	0.856172	-0.563484	0.667953	0.398893	0.398893	0.398893	17	2	15
KRTAP10-9	HIGH-MOD	0.001	0.856195	0.79747	0.869471	0.359043	0.359043	0.359043	21	3	18
DNAJC30	HIGH-MOD	0.001	0.856257	1.08167	1.1794	0.359074	0.359074	0.359074	5	2	3
FANCD2OS	HIGH-MOD	0.001	0.856315	1.03729	1.13109	0.359103	0.359103	0.359103	4	2	2
TLL2	HIGH-MOD	0.001	0.856362	0.392496	0.608071	0.518617	0.518617	0.518617	26	5	21
CTSA	HIGH-MOD	0.001	0.856384	0.524219	0.812113	0.518603	0.518603	0.518603	10	3	7
ZMYND15	HIGH-MOD	0.001	0.856404	-0.407288	0.630947	0.518591	0.518591	0.518591	14	3	11
IFRD2	HIGH-MOD	0.001	0.856443	-0.473457	0.73341	0.518567	0.518567	0.518567	16	2	14
COA6	HIGH-MOD	0.001	0.856501	0.681278	1.05524	0.518531	0.518531	0.518531	6	2	4
JUP	HIGH-MOD	0.001	0.856647	0.377329	0.584326	0.518441	0.518441	0.518441	25	6	19
SEPTIN4	HIGH-MOD	0.001	0.856683	-0.340877	0.52785	0.518419	0.518419	0.518419	39	4	35
BRWD1	HIGH-MOD	0.001	0.856707	-0.447752	0.488439	0.3593	0.3593	0.3593	39	6	33
CFAP97	HIGH-MOD	0.001	0.856721	0.96811	1.0561	0.359306	0.359306	0.359306	9	2	7
HHIPL1	HIGH-MOD	0.001	0.856812	0.319131	0.49408	0.518339	0.518339	0.518339	41	7	34
CCDC14	HIGH-MOD	0.001	0.856846	-0.42589	0.659333	0.518317	0.518317	0.518317	20	2	18
STPG2	HIGH-MOD	0.001	0.856916	-0.459207	0.710837	0.518274	0.518274	0.518274	21	2	19
MIPEP	HIGH-MOD	0.001	0.856921	0.492406	0.53727	0.359407	0.359407	0.359407	23	7	16
RNF19A	HIGH-MOD	0.001	0.856978	0.544222	0.842361	0.518236	0.518236	0.518236	13	3	10
TMEM132E	HIGH-MOD	0.001	0.857042	-0.538799	0.587964	0.359467	0.359467	0.359467	24	3	21
ZNF534	CV-HIGH-REVEL-0.5	0.001	0.857352	0.595235	1.02042	0.559677	0.559677	0.559677	9	2	7
HDAC7	HIGH-MOD	0.001	0.857378	-0.490121	0.535031	0.359636	0.359636	0.359636	38	3	35
ATAD2	HIGH-MOD	0.001	0.857401	0.530831	0.579486	0.359647	0.359647	0.359647	25	7	18
GNS	CV-HIGH-REVEL-0.5	0.001	0.857403	0.600603	1.02954	0.559645	0.559645	0.559645	6	2	4
LHX3	CV-HIGH-REVEL-0.5	0.001	0.857409	1.07065	1.27085	0.399529	0.399529	0.399529	6	2	4
ITIH3	HIGH-MOD	0.001	0.857518	-0.580082	0.633329	0.359706	0.359706	0.359706	26	2	24
PCDH20	CV-HIGH-REVEL-0.5	0.001	0.857616	1.00157	1.18913	0.399635	0.399635	0.399635	3	2	1
DBR1	HIGH-MOD	0.001	0.857634	0.976385	1.06614	0.359764	0.359764	0.359764	9	2	7
DZIP1	HIGH-MOD	0.001	0.857637	0.42449	0.656398	0.517828	0.517828	0.517828	21	5	16
EP300	CV-HIGH-REVEL-0.5	0.001	0.857643	-0.667889	0.792983	0.399649	0.399649	0.399649	11	2	9
ZNF44	HIGH-MOD	0.001	0.85765	0.556274	0.607419	0.359772	0.359772	0.359772	29	5	24
MYOD1	HIGH-MOD	0.001	0.857695	0.619986	0.958615	0.517792	0.517792	0.517792	10	2	8
MAN1B1	HIGH-MOD	0.001	0.857737	0.713711	0.779402	0.359816	0.359816	0.359816	25	4	21
A2M	HIGH-MOD	0.001	0.857741	-0.379879	0.587325	0.517764	0.517764	0.517764	29	3	26
MAPK10	HIGH-MOD	0.001	0.857756	1.11746	1.22034	0.359825	0.359825	0.359825	4	2	2
MFSD9	HIGH-MOD	0.001	0.857798	0.512883	0.560125	0.359846	0.359846	0.359846	26	7	19
BLOC1S1	HIGH-MOD	0.001	0.858002	0.421094	0.650794	0.517602	0.517602	0.517602	22	5	17
FAM178B	HIGH-MOD	0.001	0.858019	-0.391254	0.604662	0.517592	0.517592	0.517592	25	3	22
TOGARAM2	HIGH-MOD	0.001	0.858404	-0.35516	0.548569	0.517354	0.517354	0.517354	38	4	34
MAFF	CV-HIGH-REVEL-0.5	0.001	0.858571	0.558938	0.956363	0.558923	0.558923	0.558923	3	2	1
SRRM5	HIGH-MOD	0.001	0.858585	-0.379382	0.585826	0.517242	0.517242	0.517242	29	3	26
TBATA	HIGH-MOD	0.001	0.858627	0.664869	1.0266	0.517216	0.517216	0.517216	11	2	9
NACA	HIGH-MOD	0.001	0.858887	-0.278918	0.430501	0.517055	0.517055	0.517055	59	7	52
SH2B3	HIGH-MOD	0.001	0.858904	-0.315449	0.486874	0.517045	0.517045	0.517045	27	6	21
LAMP3	HIGH-MOD	0.001	0.859008	-0.443785	0.684847	0.516981	0.516981	0.516981	19	2	17
METAP1	HIGH-MOD	0.001	0.859115	0.867971	1.33924	0.516914	0.516914	0.516914	8	2	6
NACC2	HIGH-MOD	0.001	0.859228	-0.635577	0.695157	0.360563	0.360563	0.360563	17	2	15
ABTB1	HIGH-MOD	0.001	0.859323	0.535437	0.585688	0.360611	0.360611	0.360611	24	6	18
PI4KA	CV-HIGH-REVEL-0.5	0.001	0.85938	0.685027	1.17062	0.558424	0.558424	0.558424	7	2	5
TJAP1	HIGH-MOD	0.001	0.85951	-0.456215	0.703509	0.516671	0.516671	0.516671	17	2	15
GPATCH2L	HIGH-MOD	0.001	0.859582	0.781579	0.855162	0.360741	0.360741	0.360741	11	3	8
CPVL	HIGH-MOD	0.001	0.859608	0.784795	0.858704	0.360754	0.360754	0.360754	12	3	9
LIPM	HIGH-MOD	0.001	0.859739	0.802321	1.2368	0.516529	0.516529	0.516529	4	2	2
CAMSAP1	HIGH-MOD	0.001	0.859772	-0.315785	0.486769	0.516509	0.516509	0.516509	36	5	31
DCBLD2	CV-HIGH-REVEL-0.5	0.001	0.860011	0.638434	1.08992	0.558035	0.558035	0.558035	5	2	3
ALOX15	CV-HIGH-REVEL-0.5	0.001	0.860019	0.727638	0.866167	0.400871	0.400871	0.400871	8	3	5
SPNS3	HIGH-MOD	0.001	0.860225	0.62451	0.962015	0.516229	0.516229	0.516229	11	2	9
PDE11A	HIGH-MOD	0.001	0.860309	0.336503	0.518295	0.516178	0.516178	0.516178	31	7	24
HR	CV-HIGH-REVEL-0.5	0.001	0.860402	0.642531	1.09624	0.557794	0.557794	0.557794	4	2	2
EVI2B	HIGH-MOD	0.001	0.860405	-0.56073	0.614049	0.361154	0.361154	0.361154	20	3	17
PLD4	HIGH-MOD	0.001	0.860662	0.791951	0.867489	0.361283	0.361283	0.361283	20	3	17
NMD3	HIGH-MOD	0.001	0.860776	0.52491	0.807933	0.51589	0.51589	0.51589	20	3	17
PTCHD4	HIGH-MOD	0.001	0.860972	0.588358	0.644686	0.361439	0.361439	0.361439	21	5	16
PRR14	HIGH-MOD	0.001	0.861095	0.415242	0.638835	0.515693	0.515693	0.515693	18	5	13
GTDC1	HIGH-MOD	0.001	0.861372	-0.675061	0.739999	0.36164	0.36164	0.36164	12	2	10
ITGA6	HIGH-MOD	0.001	0.861473	0.429075	0.65975	0.51546	0.51546	0.51546	26	4	22
NDST1	HIGH-MOD	0.001	0.861768	0.420055	0.645601	0.515278	0.515278	0.515278	21	5	16
FLNB	HIGH-MOD	0.001	0.861865	-0.321776	0.352912	0.361887	0.361887	0.361887	65	10	55
TTF1	HIGH-MOD	0.001	0.861871	-0.449071	0.690093	0.515214	0.515214	0.515214	23	2	21
CERKL	CV-HIGH	0.001	0.861886	0.436527	0.814393	0.591948	0.591948	0.591948	8	3	5
PIK3C2G	HIGH-MOD	0.001	0.861892	0.379193	0.415897	0.361901	0.361901	0.361901	49	12	37
CALHM6	CV-HIGH	0.001	0.861928	0.574696	1.07209	0.591922	0.591922	0.591922	4	2	2
NANOGNB	HIGH-MOD	0.001	0.86195	1.00011	1.09698	0.36193	0.36193	0.36193	10	2	8
CTPS1	HIGH-MOD	0.001	0.862101	0.560463	0.86098	0.515073	0.515073	0.515073	10	3	7
TBCD	HIGH-MOD	0.001	0.86214	-0.427181	0.468652	0.362026	0.362026	0.362026	38	5	33
RAPGEF4	HIGH-MOD	0.001	0.862534	0.569452	0.624991	0.362223	0.362223	0.362223	23	5	18
TSKU	HIGH-MOD	0.001	0.862592	0.63498	0.974751	0.51477	0.51477	0.51477	19	2	17
TRMT44	HIGH-MOD	0.001	0.862691	-0.34606	0.531156	0.514709	0.514709	0.514709	38	4	34
C15orf40	HIGH-MOD	0.001	0.862897	1.02693	1.12752	0.362406	0.362406	0.362406	5	2	3
MATN1	CV-HIGH-REVEL-0.5	0.001	0.863139	0.59388	1.00891	0.556108	0.556108	0.556108	8	2	6
DPPA2	HIGH-MOD	0.001	0.863188	0.715198	1.09693	0.514403	0.514403	0.514403	8	2	6
LMTK3	HIGH-MOD	0.001	0.863265	-0.342807	0.525721	0.514356	0.514356	0.514356	34	4	30
MAP3K6	CV-HIGH-REVEL-0.5	0.001	0.863347	0.595867	1.01196	0.55598	0.55598	0.55598	8	2	6
CCDC154	HIGH-MOD	0.001	0.863436	-0.434487	0.666153	0.514251	0.514251	0.514251	19	2	17
PRLHR	HIGH-MOD	0.001	0.863458	0.951892	1.04574	0.362688	0.362688	0.362688	9	2	7
APPL2	HIGH-MOD	0.001	0.863462	-0.517911	0.568976	0.36269	0.36269	0.36269	23	3	20
PHKB	HIGH-MOD	0.001	0.863501	-0.321901	0.493489	0.514211	0.514211	0.514211	39	5	34
MPRIP	HIGH-MOD	0.001	0.86352	-0.335702	0.514633	0.514199	0.514199	0.514199	27	5	22
SENP3	HIGH-MOD	0.001	0.863532	0.786855	0.864502	0.362726	0.362726	0.362726	12	3	9
TSKS	HIGH-MOD	0.001	0.863686	-0.601653	0.661131	0.362803	0.362803	0.362803	24	2	22
PER3	HIGH-MOD	0.001	0.86385	-0.332754	0.509867	0.513996	0.513996	0.513996	40	4	36
CYP4B1	HIGH-MOD	0.001	0.863924	0.461291	0.706744	0.513951	0.513951	0.513951	19	4	15
ASIC2	HIGH-MOD	0.001	0.863974	0.581847	0.891382	0.51392	0.51392	0.51392	12	3	9
JAG1	HIGH-MOD	0.001	0.86407	-0.63308	0.695944	0.362996	0.362996	0.362996	14	2	12
NFE2L3	HIGH-MOD	0.001	0.864109	-0.568423	0.624893	0.363016	0.363016	0.363016	23	2	21
DIAPH1	HIGH-MOD	0.001	0.864148	-0.47699	0.730557	0.513813	0.513813	0.513813	14	2	12
ZMIZ2	CV-HIGH-REVEL-0.5	0.001	0.864306	1.0098	1.2077	0.403079	0.403079	0.403079	4	2	2
C9orf72	HIGH-MOD	0.001	0.864404	0.550389	0.84266	0.513655	0.513655	0.513655	12	3	9
PGAP6	CV-HIGH-REVEL-0.5	0.001	0.864525	0.965883	1.15545	0.403192	0.403192	0.403192	6	2	4
SLC13A3	HIGH-MOD	0.001	0.86453	-0.469942	0.71936	0.513577	0.513577	0.513577	16	2	14
ADAD1	HIGH-MOD	0.001	0.864577	1.03995	1.14383	0.363252	0.363252	0.363252	5	2	3
GUCY2C	HIGH-MOD	0.001	0.864599	0.519916	0.571861	0.363262	0.363262	0.363262	36	6	30
TPM4	HIGH-MOD	0.001	0.86467	-0.75998	0.83597	0.363298	0.363298	0.363298	8	2	6
TNFSF9	HIGH-MOD	0.001	0.864705	0.864427	0.950897	0.363316	0.363316	0.363316	9	3	6
TAF4	HIGH-MOD	0.001	0.864965	0.568918	0.870315	0.51331	0.51331	0.51331	19	3	16
KHDC4	HIGH-MOD	0.001	0.865025	0.70884	1.08427	0.513273	0.513273	0.513273	8	2	6
ADAMTSL4	CV-HIGH-REVEL-0.5	0.001	0.865048	0.505397	0.856048	0.554933	0.554933	0.554933	12	3	9
TMEM150C	HIGH-MOD	0.001	0.86507	-0.740976	0.815409	0.3635	0.3635	0.3635	12	2	10
XIRP1	HIGH-MOD	0.001	0.865083	-0.253115	0.387142	0.513238	0.513238	0.513238	57	10	47
PLA2G3	HIGH-MOD	0.001	0.865192	-0.593668	0.653388	0.363561	0.363561	0.363561	17	2	15
VPS26C	HIGH-MOD	0.001	0.865196	1.22323	1.34628	0.363563	0.363563	0.363563	7	2	5
XPO5	HIGH-MOD	0.001	0.86524	0.385421	0.589369	0.513141	0.513141	0.513141	21	6	15
CARD8	HIGH-MOD	0.001	0.865285	-0.436588	0.667569	0.513113	0.513113	0.513113	18	2	16
MYH15	HIGH-MOD	0.001	0.865334	-0.36804	0.405123	0.363633	0.363633	0.363633	47	6	41
ADCK1	HIGH-MOD	0.001	0.865486	0.670484	0.738159	0.363709	0.363709	0.363709	15	4	11
COL1A1	HIGH-MOD	0.001	0.865536	-0.365134	0.558107	0.512959	0.512959	0.512959	28	4	24
CNDP2	HIGH-MOD	0.001	0.865645	0.664045	0.731192	0.363789	0.363789	0.363789	14	4	10
MDM2	HIGH-MOD	0.001	0.865684	0.697496	1.06589	0.512868	0.512868	0.512868	10	2	8
HUS1	HIGH-MOD	0.001	0.865821	0.980612	1.07997	0.363878	0.363878	0.363878	7	2	5
KIF22	HIGH-MOD	0.001	0.865844	-0.483344	0.738458	0.51277	0.51277	0.51277	12	2	10
ERN1	HIGH-MOD	0.001	0.865854	-0.601581	0.662557	0.363895	0.363895	0.363895	18	2	16
ZNF862	HIGH-MOD	0.001	0.865941	-0.334938	0.511651	0.51271	0.51271	0.51271	31	5	26
ZNF672	HIGH-MOD	0.001	0.866106	-0.399441	0.610039	0.512609	0.512609	0.512609	18	3	15
CARS2	HIGH-MOD	0.001	0.866127	-0.414231	0.632607	0.512597	0.512597	0.512597	22	3	19
FBN2	CV-HIGH-REVEL-0.5	0.001	0.866228	-0.392863	0.66422	0.554208	0.554208	0.554208	23	3	20
FAM161B	HIGH-MOD	0.001	0.866283	0.667486	0.735473	0.364111	0.364111	0.364111	19	4	15
CRISPLD1	HIGH-MOD	0.001	0.866334	0.843713	0.929699	0.364136	0.364136	0.364136	11	3	8
MRPL37	HIGH-MOD	0.001	0.86649	0.647505	0.988336	0.512373	0.512373	0.512373	9	2	7
APBA1	HIGH-MOD	0.001	0.866552	0.580882	0.640229	0.364246	0.364246	0.364246	23	5	18
RNF225	CV-HIGH	0.001	0.866625	0.533668	0.987732	0.588993	0.588993	0.588993	6	2	4
CAD	CV-HIGH-REVEL-0.5	0.001	0.866714	-0.434357	0.733821	0.55391	0.55391	0.55391	16	2	14
CTSH	HIGH-MOD	0.001	0.866954	0.815953	0.899697	0.364449	0.364449	0.364449	10	3	7
TRIM28	HIGH-MOD	0.001	0.867014	-0.401219	0.611944	0.512052	0.512052	0.512052	20	3	17
ZNF766	HIGH-MOD	0.001	0.867195	0.848238	0.935532	0.364571	0.364571	0.364571	9	3	6
TESC	HIGH-MOD	0.001	0.867249	0.997833	1.10058	0.364598	0.364598	0.364598	7	2	5
METTL13	HIGH-MOD	0.001	0.867285	0.530267	0.808452	0.511885	0.511885	0.511885	18	3	15
NRXN2	HIGH-MOD	0.001	0.867287	0.40475	0.617086	0.511885	0.511885	0.511885	31	5	26
ARSK	HIGH-MOD	0.001	0.867355	0.806365	0.889499	0.364651	0.364651	0.364651	9	3	6
AVIL	HIGH-MOD	0.001	0.867434	0.385211	0.58717	0.511794	0.511794	0.511794	26	5	21
KATNAL2	HIGH-MOD	0.001	0.867464	-0.586583	0.647133	0.364706	0.364706	0.364706	14	2	12
HTR3B	HIGH-MOD	0.001	0.867653	0.862964	0.952233	0.364802	0.364802	0.364802	8	3	5
NLRP4	HIGH-MOD	0.001	0.86769	-0.568775	0.627636	0.36482	0.36482	0.36482	21	2	19
SLC6A7	HIGH-MOD	0.001	0.867745	-0.536093	0.591605	0.364848	0.364848	0.364848	21	3	18
UCN2	HIGH-MOD	0.001	0.86799	0.487956	0.743183	0.511453	0.511453	0.511453	14	4	10
UBR2	HIGH-MOD	0.001	0.867992	-0.456995	0.504449	0.364973	0.364973	0.364973	32	4	28
ZNF560	HIGH-MOD	0.001	0.868018	-0.608932	0.67218	0.364986	0.364986	0.364986	22	2	20
PDGFRB	HIGH-MOD	0.001	0.868025	0.596203	0.658134	0.364989	0.364989	0.364989	23	5	18
GTF2F1	HIGH-MOD	0.001	0.868098	-0.56118	0.619521	0.365026	0.365026	0.365026	21	3	18
ZNF250	HIGH-MOD	0.001	0.868268	0.635078	0.966867	0.511283	0.511283	0.511283	13	2	11
GSX1	HIGH-MOD	0.001	0.868282	1.02872	1.13588	0.365119	0.365119	0.365119	4	2	2
ABCF3	CV-HIGH-REVEL-0.5	0.001	0.868362	0.499451	0.841648	0.5529	0.5529	0.5529	8	3	5
TREML4	HIGH-MOD	0.001	0.868383	1.073	1.18491	0.36517	0.36517	0.36517	6	2	4
NUP160	HIGH-MOD	0.001	0.868515	-0.396733	0.603784	0.511132	0.511132	0.511132	25	3	22
LYPLAL1	HIGH-MOD	0.001	0.86859	0.791207	0.873914	0.365274	0.365274	0.365274	8	3	5
ZNF433	HIGH-MOD	0.001	0.86868	0.428994	0.652726	0.51103	0.51103	0.51103	15	5	10
MARVELD3	CV-HIGH-REVEL-0.5	0.001	0.868681	1.02986	1.23763	0.405339	0.405339	0.405339	3	2	1
SETD4	HIGH-MOD	0.001	0.868724	0.990508	1.0942	0.365342	0.365342	0.365342	10	2	8
HTT	CV-HIGH-REVEL-0.5	0.001	0.868799	-0.445699	0.750561	0.552632	0.552632	0.552632	14	2	12
CEACAM3	HIGH-MOD	0.001	0.868809	-0.552555	0.840571	0.510952	0.510952	0.510952	13	2	11
KRT19	HIGH-MOD	0.001	0.868917	0.843008	0.931451	0.36544	0.36544	0.36544	12	3	9
FLT1	HIGH-MOD	0.001	0.868948	0.580407	0.64132	0.365455	0.365455	0.365455	26	5	21
GAL3ST3	HIGH-MOD	0.001	0.869073	0.75803	0.837695	0.365518	0.365518	0.365518	13	3	10
PDGFRA	HIGH-MOD	0.001	0.869184	-0.445353	0.677121	0.510722	0.510722	0.510722	27	2	25
TM9SF1	HIGH-MOD	0.001	0.869196	0.638035	0.70518	0.36558	0.36558	0.36558	19	4	15
HSPG2	CV-HIGH-REVEL-0.5	0.001	0.869488	-0.387319	0.651557	0.55221	0.55221	0.55221	28	3	25
PLIN4	HIGH-MOD	0.001	0.869492	0.3272	0.361747	0.36573	0.36573	0.36573	81	14	67
AKT2	HIGH-MOD	0.001	0.869738	0.55665	0.845661	0.510382	0.510382	0.510382	12	3	9
SFT2D1	HIGH-MOD	0.001	0.869746	0.988861	1.09356	0.365858	0.365858	0.365858	6	2	4
ZNF703	HIGH-MOD	0.001	0.869917	0.971453	1.0745	0.365945	0.365945	0.365945	8	2	6
TENT4A	HIGH-MOD	0.001	0.869974	0.534759	0.812127	0.510238	0.510238	0.510238	13	3	10
CCDC158	CV-HIGH	0.001	0.870066	0.587218	1.08063	0.586853	0.586853	0.586853	7	2	5
SMPD2	HIGH-MOD	0.001	0.870083	-0.466145	0.707812	0.510171	0.510171	0.510171	14	2	12
LPIN1	HIGH-MOD	0.001	0.870465	-0.52028	0.575803	0.366221	0.366221	0.366221	27	3	24
KIF19	CV-HIGH-REVEL-0.5	0.001	0.870494	0.872672	1.05083	0.406277	0.406277	0.406277	9	2	7
ARAP2	HIGH-MOD	0.001	0.870668	0.288722	0.438036	0.509813	0.509813	0.509813	43	10	33
CRYL1	HIGH-MOD	0.001	0.870824	0.483854	0.733917	0.509718	0.509718	0.509718	14	4	10
RABEP2	HIGH-MOD	0.001	0.871	0.487791	0.7397	0.50961	0.50961	0.50961	14	4	10
AP4M1	HIGH-MOD	0.001	0.871092	0.454541	0.689186	0.509554	0.509554	0.509554	18	4	14
FAM90A1	HIGH-MOD	0.001	0.871193	0.589267	0.652653	0.36659	0.36659	0.36659	30	5	25
GANAB	HIGH-MOD	0.001	0.871231	1.1182	1.23853	0.366609	0.366609	0.366609	8	2	6
UMOD	HIGH-MOD	0.001	0.871246	0.638975	0.968614	0.50946	0.50946	0.50946	13	2	11
HRH3	HIGH-MOD	0.001	0.871307	0.699632	1.06047	0.509422	0.509422	0.509422	13	2	11
MYH8	CV-HIGH	0.001	0.871408	0.546609	1.00366	0.586019	0.586019	0.586019	6	2	4
ETS1	HIGH-MOD	0.001	0.871455	0.642143	0.973124	0.509332	0.509332	0.509332	15	2	13
TNS3	HIGH-MOD	0.001	0.871479	0.409203	0.453356	0.366734	0.366734	0.366734	48	9	39
OXR1	HIGH-MOD	0.001	0.871588	-0.410968	0.622675	0.509251	0.509251	0.509251	20	3	17
SIMC1	HIGH-MOD	0.001	0.871608	-0.583858	0.646945	0.366799	0.366799	0.366799	21	2	19
CRBN	HIGH-MOD	0.001	0.871634	0.748774	0.829703	0.366812	0.366812	0.366812	21	3	18
NMB	HIGH-MOD	0.001	0.871774	0.976195	1.08186	0.366883	0.366883	0.366883	8	2	6
ENO2	CV-HIGH-REVEL-0.5	0.001	0.871852	0.889045	1.07214	0.406979	0.406979	0.406979	7	2	5
ADH7	HIGH-MOD	0.001	0.872168	-0.497274	0.75281	0.508897	0.508897	0.508897	15	2	13
DUSP11	HIGH-MOD	0.001	0.872361	0.738289	0.818713	0.36718	0.36718	0.36718	13	3	10
AKR1E2	HIGH-MOD	0.001	0.872395	0.51852	0.784717	0.508758	0.508758	0.508758	13	3	10
CORO7	CV-HIGH-REVEL-0.5	0.001	0.872476	0.581008	0.972907	0.550382	0.550382	0.550382	9	2	7
CCDC157	HIGH-MOD	0.001	0.872511	0.608435	0.674821	0.367256	0.367256	0.367256	23	5	18
CABIN1	HIGH-MOD	0.001	0.872513	0.432204	0.479362	0.367257	0.367257	0.367257	50	8	42
ZNF503	HIGH-MOD	0.001	0.87254	0.646226	0.716757	0.367271	0.367271	0.367271	15	4	11
MED29	HIGH-MOD	0.001	0.872568	0.718085	1.08646	0.508652	0.508652	0.508652	5	2	3
DNAJB7	HIGH-MOD	0.001	0.872583	0.946743	1.05012	0.367293	0.367293	0.367293	11	2	9
VWA2	CV-HIGH-REVEL-0.5	0.001	0.872822	0.712644	0.860336	0.407482	0.407482	0.407482	9	3	6
SLC2A10	HIGH-MOD	0.001	0.872912	0.380026	0.574694	0.508442	0.508442	0.508442	21	5	16
CAPN8	HIGH-MOD	0.001	0.873054	-0.507734	0.767664	0.508355	0.508355	0.508355	21	2	19
ANKMY2	CV-HIGH-REVEL-0.5	0.001	0.87314	0.641607	1.07329	0.549976	0.549976	0.549976	4	2	2
RAPGEFL1	HIGH-MOD	0.001	0.87322	0.999592	1.10949	0.367615	0.367615	0.367615	5	2	3
DERA	CV-HIGH-REVEL-0.5	0.001	0.873225	0.763896	0.922619	0.407691	0.407691	0.407691	9	3	6
TMPRSS9	HIGH-MOD	0.001	0.873318	-0.318293	0.481058	0.508194	0.508194	0.508194	37	5	32
PLD5	HIGH-MOD	0.001	0.873532	0.830548	1.25488	0.508064	0.508064	0.508064	6	2	4
SLC39A2	HIGH-MOD	0.001	0.873699	0.577722	0.872672	0.507961	0.507961	0.507961	9	3	6
ZAN	CV-HIGH-REVEL-0.5	0.001	0.873776	0.597192	0.998019	0.549588	0.549588	0.549588	12	2	10
CHRNA5	HIGH-MOD	0.001	0.873804	0.459053	0.693313	0.507898	0.507898	0.507898	18	4	14
KLHL26	HIGH-MOD	0.001	0.873997	-0.654759	0.72734	0.368009	0.368009	0.368009	17	2	15
SEC13	HIGH-MOD	0.001	0.874018	0.531804	0.802943	0.507767	0.507767	0.507767	13	3	10
BRCA2	HIGH-MOD	0.001	0.874076	-0.206076	0.311117	0.507732	0.507732	0.507732	80	16	64
PLEKHG2	HIGH-MOD	0.001	0.874106	-0.420805	0.467506	0.368064	0.368064	0.368064	43	5	38
KIF19	HIGH-MOD	0.001	0.874225	0.358107	0.540526	0.507641	0.507641	0.507641	39	7	32
TULP2	HIGH-MOD	0.001	0.874337	0.67607	1.02029	0.507572	0.507572	0.507572	8	2	6
ZNF816	CV-HIGH	0.001	0.87444	0.863962	1.11931	0.440192	0.440192	0.440192	6	3	3
SULT2A1	HIGH-MOD	0.001	0.87445	0.830409	0.922903	0.368238	0.368238	0.368238	7	3	4
TOPAZ1	HIGH-MOD	0.001	0.874465	-0.528335	0.587192	0.368245	0.368245	0.368245	32	3	29
STYXL2	HIGH-MOD	0.001	0.874558	-0.53032	0.589456	0.368292	0.368292	0.368292	24	3	21
ARFGAP1	HIGH-MOD	0.001	0.874568	-0.460397	0.69458	0.507432	0.507432	0.507432	22	2	20
ZNF629	HIGH-MOD	0.001	0.874745	0.438295	0.661068	0.507324	0.507324	0.507324	16	5	11
GNPAT	CV-HIGH-REVEL-0.5	0.001	0.874772	0.913185	1.10482	0.408493	0.408493	0.408493	5	2	3
FBXO44	HIGH-MOD	0.001	0.874876	0.508018	0.564858	0.368454	0.368454	0.368454	20	7	13
TSPO	HIGH-MOD	0.001	0.874988	0.814719	0.905982	0.368511	0.368511	0.368511	8	3	5
LRRC37B	HIGH-MOD	0.001	0.875077	-0.448524	0.676174	0.507121	0.507121	0.507121	17	2	15
KLC4	HIGH-MOD	0.001	0.875185	-0.432871	0.652474	0.507056	0.507056	0.507056	19	4	15
TMC8	HIGH-MOD	0.001	0.875327	-0.464454	0.699939	0.506969	0.506969	0.506969	22	2	20
CHFR	HIGH-MOD	0.001	0.875406	0.518288	0.576601	0.368723	0.368723	0.368723	24	6	18
ZNF445	HIGH-MOD	0.001	0.875533	0.765127	0.851326	0.368787	0.368787	0.368787	14	3	11
LRRC43	HIGH-MOD	0.001	0.875559	0.504387	0.561226	0.3688	0.3688	0.3688	23	6	17
TRAF5	HIGH-MOD	0.001	0.875632	0.670344	1.00978	0.506783	0.506783	0.506783	6	2	4
CABP2	HIGH-MOD	0.001	0.876021	1.07004	1.1912	0.369034	0.369034	0.369034	8	2	6
SERPINB9	HIGH-MOD	0.001	0.876029	0.490314	0.738166	0.506541	0.506541	0.506541	12	4	8
CACNA2D1	HIGH-MOD	0.001	0.876079	0.928662	1.03388	0.369064	0.369064	0.369064	10	2	8
EGLN1	HIGH-MOD	0.001	0.876083	0.995549	1.10835	0.369066	0.369066	0.369066	11	2	9
FAM111B	HIGH-MOD	0.001	0.876211	0.400536	0.602848	0.50643	0.50643	0.50643	20	6	14
PIH1D1	HIGH-MOD	0.001	0.876334	-0.56093	0.844109	0.506355	0.506355	0.506355	7	2	5
RINT1	HIGH-MOD	0.001	0.876542	-0.460904	0.69338	0.506229	0.506229	0.506229	16	2	14
HPS1	HIGH-MOD	0.001	0.876707	-0.565046	0.629486	0.369382	0.369382	0.369382	22	2	20
RAB11FIP2	HIGH-MOD	0.001	0.87671	0.548836	0.825465	0.506127	0.506127	0.506127	11	3	8
ESYT1	HIGH-MOD	0.001	0.876768	0.451099	0.502577	0.369413	0.369413	0.369413	26	8	18
MTTP	HIGH-MOD	0.001	0.876793	-0.470185	0.707088	0.506076	0.506076	0.506076	18	2	16
ABCA12	HIGH-MOD	0.001	0.877003	0.388127	0.432527	0.369533	0.369533	0.369533	45	10	35
CCDC141	CV-HIGH-REVEL-0.5	0.001	0.877051	0.631499	1.05009	0.547591	0.547591	0.547591	7	2	5
FFAR2	HIGH-MOD	0.001	0.877058	0.553391	0.831901	0.505915	0.505915	0.505915	11	3	8
GIGYF1	CV-HIGH-REVEL-0.5	0.001	0.877066	0.92573	1.12285	0.409684	0.409684	0.409684	9	2	7
ZNF577	HIGH-MOD	0.001	0.877152	-0.470315	0.706921	0.505858	0.505858	0.505858	12	2	10
CEP104	HIGH-MOD	0.001	0.877218	0.46318	0.516282	0.369642	0.369642	0.369642	29	8	21
MLEC	HIGH-MOD	0.001	0.877244	1.02658	1.14431	0.369655	0.369655	0.369655	5	2	3
SAMD3	HIGH-MOD	0.001	0.877245	0.800001	0.891745	0.369656	0.369656	0.369656	16	3	13
DNPEP	HIGH-MOD	0.001	0.87727	-0.606954	0.676577	0.369668	0.369668	0.369668	18	2	16
SUGP2	HIGH-MOD	0.001	0.877311	0.538837	0.809729	0.505761	0.505761	0.505761	17	3	14
CPEB4	HIGH-MOD	0.001	0.877416	0.948463	1.05742	0.369742	0.369742	0.369742	7	2	5
OR51I1	HIGH-MOD	0.001	0.877512	0.551314	0.828242	0.505639	0.505639	0.505639	11	3	8
KCNH2	HIGH-MOD	0.001	0.877525	0.404048	0.606992	0.505631	0.505631	0.505631	28	5	23
GPSM2	HIGH-MOD	0.001	0.87764	0.611516	0.681929	0.369856	0.369856	0.369856	14	5	9
GPSM2	CV-HIGH-REVEL-0.5	0.001	0.877955	0.512069	0.85033	0.547041	0.547041	0.547041	8	3	5
SNAPC4	HIGH-MOD	0.001	0.878116	0.253671	0.380762	0.505272	0.505272	0.505272	56	13	43
SLC5A4	HIGH-MOD	0.001	0.878308	-0.493235	0.740147	0.505155	0.505155	0.505155	13	2	11
CEMIP2	HIGH-MOD	0.001	0.87845	0.380259	0.5705	0.505069	0.505069	0.505069	27	6	21
ADAMTSL3	HIGH-MOD	0.001	0.878483	0.439234	0.490249	0.370284	0.370284	0.370284	43	8	35
PCDHB5	HIGH-MOD	0.001	0.878523	0.513237	0.572871	0.370304	0.370304	0.370304	29	6	23
PLA2G7	CV-HIGH-REVEL-0.5	0.001	0.878553	0.768506	0.933685	0.410457	0.410457	0.410457	6	3	3
ADRA2A	HIGH-MOD	0.001	0.878556	-0.497182	0.745806	0.505004	0.505004	0.505004	11	2	9
SLCO3A1	HIGH-MOD	0.001	0.878671	0.727443	1.09103	0.504934	0.504934	0.504934	6	2	4
ACACB	HIGH-MOD	0.001	0.878802	0.24517	0.367643	0.504855	0.504855	0.504855	70	13	57
UBE2L6	HIGH-MOD	0.001	0.878818	1.09091	1.21804	0.370454	0.370454	0.370454	4	2	2
MAP3K21	HIGH-MOD	0.001	0.87886	0.463528	0.69502	0.504819	0.504819	0.504819	20	4	16
RRM1	CV-HIGH-REVEL-0.5	0.001	0.878861	0.73972	1.22667	0.546489	0.546489	0.546489	5	2	3
EMC10	HIGH-MOD	0.001	0.878878	-0.532649	0.594762	0.370485	0.370485	0.370485	16	3	13
CDC42BPA	HIGH-MOD	0.001	0.878886	-0.349028	0.523319	0.504803	0.504803	0.504803	36	5	31
METTL17	HIGH-MOD	0.001	0.878932	0.635015	0.709107	0.370512	0.370512	0.370512	17	4	13
LDLRAD2	HIGH-MOD	0.001	0.879	1.01543	1.13399	0.370547	0.370547	0.370547	6	2	4
DAZAP1	HIGH-MOD	0.001	0.879025	0.779038	0.870019	0.370559	0.370559	0.370559	8	3	5
SCAF11	HIGH-MOD	0.001	0.879071	-0.574517	0.641644	0.370583	0.370583	0.370583	22	2	20
TECTA	CV-HIGH-REVEL-0.5	0.001	0.879071	-0.432489	0.716966	0.546362	0.546362	0.546362	21	2	19
PCDHA4	HIGH-MOD	0.001	0.879079	-0.362664	0.543615	0.504686	0.504686	0.504686	29	4	25
HEATR3	HIGH-MOD	0.001	0.879127	0.581655	0.87181	0.504657	0.504657	0.504657	13	3	10
PTK6	HIGH-MOD	0.001	0.879162	0.780993	0.87233	0.370629	0.370629	0.370629	16	3	13
KLHDC8A	HIGH-MOD	0.001	0.879165	0.700033	1.04918	0.504634	0.504634	0.504634	9	2	7
RRAGC	HIGH-MOD	0.001	0.879214	0.974566	1.0886	0.370656	0.370656	0.370656	8	2	6
PES1	HIGH-MOD	0.001	0.879481	0.544813	0.816179	0.504442	0.504442	0.504442	13	3	10
ZHX2	HIGH-MOD	0.001	0.879548	0.457595	0.685453	0.504401	0.504401	0.504401	19	4	15
ABCC3	HIGH-MOD	0.001	0.879663	-0.282639	0.423308	0.504331	0.504331	0.504331	45	6	39
SIGLEC8	HIGH-MOD	0.001	0.879673	0.654352	0.98001	0.504326	0.504326	0.504326	9	2	7
TRMT1	HIGH-MOD	0.001	0.879803	0.763383	0.853241	0.370955	0.370955	0.370955	12	3	9
KIAA1328	HIGH-MOD	0.001	0.87986	0.847335	0.947133	0.370984	0.370984	0.370984	8	3	5
FAAP100	HIGH-MOD	0.001	0.879907	-0.368915	0.552332	0.504183	0.504183	0.504183	26	4	22
KIF13A	HIGH-MOD	0.001	0.879946	-0.578946	0.647192	0.371028	0.371028	0.371028	26	2	24
CFAP46	HIGH-MOD	0.001	0.880129	-0.237154	0.35495	0.504049	0.504049	0.504049	82	10	72
ACTN3	HIGH-MOD	0.001	0.880375	0.721921	1.08013	0.5039	0.5039	0.5039	5	2	3
ARL13B	CV-HIGH-REVEL-0.5	0.001	0.880446	0.783346	1.2959	0.545526	0.545526	0.545526	3	2	1
CSF2RB	HIGH-MOD	0.001	0.88051	-0.479961	0.53686	0.371314	0.371314	0.371314	30	3	27
BLOC1S1	CV-HIGH-REVEL-0.5	0.001	0.880784	0.45671	0.755158	0.545321	0.545321	0.545321	14	4	10
CYB5RL	HIGH-MOD	0.001	0.880808	-0.48571	0.726264	0.503637	0.503637	0.503637	17	2	15
LACC1	HIGH-MOD	0.001	0.880841	0.693718	1.03724	0.503617	0.503617	0.503617	10	2	8
ZFPM1	HIGH-MOD	0.001	0.880879	-0.328763	0.491538	0.503594	0.503594	0.503594	39	5	34
HMGCS2	HIGH-MOD	0.001	0.881085	-0.60174	0.67349	0.371607	0.371607	0.371607	26	2	24
TOX2	HIGH-MOD	0.001	0.881124	-0.569047	0.636923	0.371627	0.371627	0.371627	24	2	22
TTC28	CV-HIGH-REVEL-0.5	0.001	0.881277	-0.532282	0.64865	0.411874	0.411874	0.411874	29	2	27
PCDHGC5	HIGH-MOD	0.001	0.881304	-0.406811	0.607862	0.503336	0.503336	0.503336	20	3	17
TLR10	HIGH-MOD	0.001	0.881312	0.679633	1.0155	0.503331	0.503331	0.503331	10	2	8
EIF4E2	HIGH-MOD	0.001	0.881319	0.672478	1.0048	0.503327	0.503327	0.503327	7	2	5
SPOPL	HIGH-MOD	0.001	0.881475	0.986598	1.10469	0.371806	0.371806	0.371806	5	2	3
AXL	HIGH-MOD	0.001	0.88171	-0.39611	0.59153	0.50309	0.50309	0.50309	27	3	24
HIP1	HIGH-MOD	0.001	0.881742	-0.364912	0.544916	0.50307	0.50307	0.50307	24	4	20
LIPC	CV-HIGH	0.001	0.881751	0.639448	1.15438	0.579624	0.579624	0.579624	5	2	3
TTC27	HIGH-MOD	0.001	0.881771	0.37464	0.55942	0.503053	0.503053	0.503053	33	6	27
ARHGAP10	HIGH-MOD	0.001	0.881798	-0.47618	0.711014	0.503036	0.503036	0.503036	22	2	20
RALGAPA2	HIGH-MOD	0.001	0.882084	-0.439819	0.492785	0.372116	0.372116	0.372116	36	4	32
RNF40	HIGH-MOD	0.001	0.882133	0.755236	0.84623	0.372141	0.372141	0.372141	15	3	12
ALDH9A1	HIGH-MOD	0.001	0.882149	0.570169	0.850931	0.502824	0.502824	0.502824	10	3	7
KAT6A	HIGH-MOD	0.001	0.882181	-0.395931	0.590868	0.502804	0.502804	0.502804	27	3	24
SPATA20	HIGH-MOD	0.001	0.882217	-0.44211	0.659749	0.502783	0.502783	0.502783	33	2	31
SEC31B	CV-HIGH	0.001	0.882282	0.57617	1.03925	0.579297	0.579297	0.579297	5	2	3
PTX3	HIGH-MOD	0.001	0.882413	0.498332	0.743441	0.502664	0.502664	0.502664	16	4	12
ESRP2	HIGH-MOD	0.001	0.882441	0.635402	0.712192	0.372297	0.372297	0.372297	23	4	19
LRRC49	HIGH-MOD	0.001	0.882599	0.709636	0.795531	0.372378	0.372378	0.372378	22	3	19
SHPK	HIGH-MOD	0.001	0.882801	0.409736	0.610932	0.502429	0.502429	0.502429	20	5	15
ITGB5	HIGH-MOD	0.001	0.882801	-0.47037	0.701341	0.502429	0.502429	0.502429	15	2	13
ZC3H4	HIGH-MOD	0.001	0.882974	-0.389504	0.436825	0.372569	0.372569	0.372569	40	6	34
ACKR2	HIGH-MOD	0.001	0.883017	0.75405	0.845698	0.372591	0.372591	0.372591	10	3	7
ZNF334	CV-HIGH	0.001	0.883107	0.821278	1.07488	0.44483	0.44483	0.44483	5	2	3
VIL1	HIGH-MOD	0.001	0.88315	-0.560229	0.628409	0.372659	0.372659	0.372659	25	3	22
GLI2	CV-HIGH-REVEL-0.5	0.001	0.883237	0.513532	0.845978	0.543832	0.543832	0.543832	11	3	8
ASTE1	HIGH-MOD	0.001	0.883372	-0.441481	0.657733	0.502083	0.502083	0.502083	20	2	18
TFEB	HIGH-MOD	0.001	0.883602	-0.454285	0.676589	0.501944	0.501944	0.501944	16	2	14
FLNB	CV-HIGH-REVEL-0.5	0.001	0.883664	-0.257399	0.42376	0.543574	0.543574	0.543574	39	7	32
PKDREJ	HIGH-MOD	0.001	0.88371	-0.353743	0.39703	0.372944	0.372944	0.372944	63	8	55
RGS20	HIGH-MOD	0.001	0.883924	0.427327	0.636149	0.501749	0.501749	0.501749	16	5	11
PAM	HIGH-MOD	0.001	0.883936	-0.327543	0.487595	0.501742	0.501742	0.501742	24	5	19
POLR3E	CV-HIGH-REVEL-0.5	0.001	0.883936	0.652939	1.0745	0.543409	0.543409	0.543409	5	2	3
RRBP1	HIGH-MOD	0.001	0.884115	0.44697	0.501883	0.373151	0.373151	0.373151	44	7	37
LEO1	HIGH-MOD	0.001	0.884139	0.573491	0.85348	0.501619	0.501619	0.501619	12	3	9
PPP6R1	HIGH-MOD	0.001	0.884169	-0.411159	0.611867	0.501601	0.501601	0.501601	24	3	21
COL5A3	HIGH-MOD	0.001	0.884535	-0.398119	0.447231	0.373365	0.373365	0.373365	40	5	35
ERO1B	CV-HIGH-REVEL-0.5	0.001	0.884682	0.601528	0.988791	0.542957	0.542957	0.542957	8	2	6
CD36	HIGH-MOD	0.001	0.884682	0.255849	0.380467	0.50129	0.50129	0.50129	53	13	40
GUK1	HIGH-MOD	0.001	0.884715	0.677956	0.761734	0.373457	0.373457	0.373457	17	4	13
VPS4B	CV-HIGH-REVEL-0.5	0.001	0.884722	0.673656	1.10729	0.542933	0.542933	0.542933	5	2	3
TAFA3	HIGH-MOD	0.001	0.884739	-0.518281	0.770662	0.501256	0.501256	0.501256	12	2	10
PROSER1	HIGH-MOD	0.001	0.884824	-0.394294	0.586228	0.501205	0.501205	0.501205	23	3	20
SLC44A2	HIGH-MOD	0.001	0.884899	0.624908	0.702269	0.373551	0.373551	0.373551	19	4	15
GINS2	CV-HIGH-REVEL-0.5	0.001	0.884912	0.86333	1.05635	0.413768	0.413768	0.413768	6	2	4
GPNMB	HIGH-MOD	0.001	0.884967	-0.349341	0.519288	0.501119	0.501119	0.501119	30	4	26
TDRD5	HIGH-MOD	0.001	0.885008	0.655331	0.736543	0.373606	0.373606	0.373606	20	4	16
FBH1	HIGH-MOD	0.001	0.88511	-0.410672	0.610332	0.501032	0.501032	0.501032	32	3	29
PLAC8L1	HIGH-MOD	0.001	0.885195	0.686755	1.02052	0.500981	0.500981	0.500981	6	2	4
ZNRF1	HIGH-MOD	0.001	0.885328	1.02302	1.15019	0.37377	0.37377	0.37377	5	2	3
ZBED5	HIGH-MOD	0.001	0.885733	-0.477237	0.708636	0.500656	0.500656	0.500656	22	2	20
BPIFB2	HIGH-MOD	0.001	0.885974	0.481551	0.541787	0.374099	0.374099	0.374099	29	8	21
ZNF142	HIGH-MOD	0.001	0.885998	-0.318127	0.472202	0.500495	0.500495	0.500495	44	6	38
WDR19	HIGH-MOD	0.001	0.886013	0.508093	0.571673	0.374119	0.374119	0.374119	27	6	21
TCHH	HIGH-MOD	0.001	0.886027	0.253482	0.376233	0.500478	0.500478	0.500478	79	12	67
OTOP2	HIGH-MOD	0.001	0.886065	-0.458322	0.68023	0.500455	0.500455	0.500455	22	2	20
KRCC1	HIGH-MOD	0.001	0.886216	0.85533	0.962568	0.374223	0.374223	0.374223	5	3	2
SYCP2	HIGH-MOD	0.001	0.886226	0.4806	0.713133	0.500358	0.500358	0.500358	16	4	12
LRIG1	HIGH-MOD	0.001	0.88624	0.465588	0.523975	0.374235	0.374235	0.374235	38	8	30
MNS1	HIGH-MOD	0.001	0.886337	0.786488	0.885211	0.374285	0.374285	0.374285	12	3	9
CR1L	HIGH-MOD	0.001	0.886394	0.662897	0.746151	0.374314	0.374314	0.374314	17	4	13
THEM6	HIGH-MOD	0.001	0.886822	0.696262	1.03228	0.499998	0.499998	0.499998	6	2	4
NEFH	HIGH-MOD	0.001	0.88714	0.525481	0.591949	0.374695	0.374695	0.374695	25	6	19
BHMT2	HIGH-MOD	0.001	0.887159	-0.454075	0.67289	0.499795	0.499795	0.499795	20	2	18
RANBP2	HIGH-MOD	0.001	0.887224	0.281588	0.417245	0.499755	0.499755	0.499755	48	11	37
AJM1	HIGH-MOD	0.001	0.887308	-0.460094	0.681666	0.499704	0.499704	0.499704	19	2	17
DPRX	HIGH-MOD	0.001	0.887462	1.01278	1.14128	0.374859	0.374859	0.374859	8	2	6
CACNA1E	CV-HIGH-REVEL-0.5	0.001	0.887497	-0.481895	0.788804	0.541254	0.541254	0.541254	16	2	14
PTPRN	CV-HIGH-REVEL-0.5	0.001	0.887507	0.901879	1.10672	0.415123	0.415123	0.415123	4	2	2
HEATR6	CV-HIGH-REVEL-0.5	0.001	0.887599	1.0599	1.30077	0.415172	0.415172	0.415172	4	2	2
HADHA	HIGH-MOD	0.001	0.887633	0.521589	0.772422	0.499508	0.499508	0.499508	13	4	9
SH2D3A	HIGH-MOD	0.001	0.887642	-0.557758	0.628646	0.374951	0.374951	0.374951	19	2	17
OBSL1	CV-HIGH	0.001	0.887667	0.651082	1.16419	0.575986	0.575986	0.575986	7	2	5
MMP27	HIGH-MOD	0.001	0.887709	-0.476455	0.705509	0.499463	0.499463	0.499463	21	2	19
RSAD2	HIGH-MOD	0.001	0.887743	0.541863	0.802323	0.499442	0.499442	0.499442	14	3	11
NUP153	HIGH-MOD	0.001	0.887823	0.360792	0.534155	0.499394	0.499394	0.499394	31	7	24
MSS51	HIGH-MOD	0.001	0.887839	0.937938	1.05737	0.375052	0.375052	0.375052	13	2	11
STEAP1B	HIGH-MOD	0.001	0.887859	0.503024	0.744694	0.499372	0.499372	0.499372	14	4	10
ZFP91	HIGH-MOD	0.001	0.887871	0.730086	0.823078	0.375068	0.375068	0.375068	10	4	6
BPTF	HIGH-MOD	0.001	0.887912	0.345082	0.389053	0.37509	0.37509	0.37509	60	13	47
ZSCAN25	HIGH-MOD	0.001	0.887917	0.937219	1.05664	0.375092	0.375092	0.375092	8	2	6
SMARCAD1	HIGH-MOD	0.001	0.887991	0.456442	0.675607	0.499292	0.499292	0.499292	19	4	15
RHD	HIGH-MOD	0.001	0.888057	0.545136	0.614693	0.375163	0.375163	0.375163	12	4	8
MOCOS	CV-HIGH-REVEL-0.5	0.001	0.888091	0.552446	0.903488	0.540896	0.540896	0.540896	10	3	7
TSPAN11	HIGH-MOD	0.001	0.888103	0.729965	1.08029	0.499225	0.499225	0.499225	9	2	7
DERPC	HIGH-MOD	0.001	0.888151	-0.563027	0.634931	0.375212	0.375212	0.375212	20	2	18
KCNN4	HIGH-MOD	0.001	0.888154	0.77034	1.13996	0.499194	0.499194	0.499194	6	2	4
CA1	HIGH-MOD	0.001	0.888172	0.995544	1.12271	0.375222	0.375222	0.375222	6	2	4
ERBB4	HIGH-MOD	0.001	0.888268	0.453181	0.670519	0.499126	0.499126	0.499126	23	4	19
BRI3	HIGH-MOD	0.001	0.888292	1.04751	1.18147	0.375284	0.375284	0.375284	3	2	1
MOGAT1	HIGH-MOD	0.001	0.888308	0.721463	0.813737	0.375292	0.375292	0.375292	14	3	11
DEPDC5	HIGH-MOD	0.001	0.888549	0.301266	0.445572	0.498956	0.498956	0.498956	49	9	40
PYROXD1	HIGH-MOD	0.001	0.888594	0.578624	0.855729	0.498929	0.498929	0.498929	14	3	11
LHPP	HIGH-MOD	0.001	0.888785	0.757029	1.11927	0.498814	0.498814	0.498814	7	2	5
CYP4F3	HIGH-MOD	0.001	0.889018	0.457809	0.516755	0.375655	0.375655	0.375655	28	8	20
RNF166	HIGH-MOD	0.001	0.889036	1.0957	1.23681	0.375664	0.375664	0.375664	6	2	4
MROH7	HIGH-MOD	0.001	0.889105	0.336563	0.497388	0.498621	0.498621	0.498621	43	7	36
ACAN	HIGH-MOD	0.001	0.889125	0.227606	0.336357	0.498609	0.498609	0.498609	76	17	59
HPS3	HIGH-MOD	0.001	0.88938	0.488197	0.551269	0.37584	0.37584	0.37584	23	7	16
PRCP	HIGH-MOD	0.001	0.889499	-0.487579	0.720169	0.498384	0.498384	0.498384	18	2	16
LBHD1	HIGH-MOD	0.001	0.889621	0.732276	1.08141	0.49831	0.49831	0.49831	10	2	8
GSC2	HIGH-MOD	0.001	0.890076	-0.538234	0.794345	0.498036	0.498036	0.498036	13	2	11
BCAN	HIGH-MOD	0.001	0.890239	-0.463121	0.523436	0.37628	0.37628	0.37628	29	4	25
UGT3A1	HIGH-MOD	0.001	0.890313	0.421115	0.621289	0.497894	0.497894	0.497894	16	6	10
GMPPA	CV-HIGH-REVEL-0.5	0.001	0.890465	0.834467	1.0274	0.41667	0.41667	0.41667	11	2	9
INTS7	HIGH-MOD	0.001	0.89066	0.571422	0.842635	0.497685	0.497685	0.497685	14	3	11
DOCK1	CV-HIGH-REVEL-0.5	0.001	0.890702	0.950577	1.17067	0.416794	0.416794	0.416794	4	2	2
S1PR3	HIGH-MOD	0.001	0.89077	0.574745	0.847405	0.497619	0.497619	0.497619	10	3	7
ZNF419	HIGH-MOD	0.001	0.890774	-0.421626	0.621642	0.497616	0.497616	0.497616	15	3	12
EVA1B	HIGH-MOD	0.001	0.890786	0.702803	1.03619	0.497609	0.497609	0.497609	5	2	3
PAPPA	HIGH-MOD	0.001	0.890831	-0.422551	0.622956	0.497582	0.497582	0.497582	28	3	25
CDH8	HIGH-MOD	0.001	0.89101	0.900804	1.01896	0.376675	0.376675	0.376675	9	3	6
ZNF236	HIGH-MOD	0.001	0.891102	0.335443	0.494347	0.497419	0.497419	0.497419	31	8	23
DLC1	HIGH-MOD	0.001	0.89111	0.402028	0.454812	0.376726	0.376726	0.376726	48	10	38
SEMA3A	HIGH-MOD	0.001	0.891143	-0.493676	0.727497	0.497394	0.497394	0.497394	18	2	16
SOX18	HIGH-MOD	0.001	0.891173	0.564819	0.832301	0.497376	0.497376	0.497376	13	3	10
TMEM192	HIGH-MOD	0.001	0.89131	0.547014	0.805909	0.497294	0.497294	0.497294	15	3	12
OSBPL10	HIGH-MOD	0.001	0.891393	-0.581456	0.657996	0.376871	0.376871	0.376871	24	2	22
TNFSF15	HIGH-MOD	0.001	0.891468	-0.509772	0.750876	0.497199	0.497199	0.497199	14	2	12
MEGF8	HIGH-MOD	0.001	0.891575	-0.222647	0.327902	0.497134	0.497134	0.497134	68	12	56
HHIPL2	HIGH-MOD	0.001	0.891622	0.523189	0.770472	0.497106	0.497106	0.497106	17	3	14
RASGRP1	HIGH-MOD	0.001	0.891762	0.893951	1.01203	0.37706	0.37706	0.37706	13	2	11
TRAF1	HIGH-MOD	0.001	0.892019	1.01132	1.14521	0.377192	0.377192	0.377192	6	2	4
TYMP	HIGH-MOD	0.001	0.892024	0.496582	0.730878	0.496865	0.496865	0.496865	14	4	10
ZNF48	HIGH-MOD	0.001	0.892085	-0.557735	0.631623	0.377226	0.377226	0.377226	23	2	21
TSC2	HIGH-MOD	0.001	0.892215	0.353368	0.519955	0.49675	0.49675	0.49675	37	7	30
USP20	HIGH-MOD	0.001	0.892245	-0.352618	0.51883	0.496732	0.496732	0.496732	35	4	31
DNAH3	HIGH-MOD	0.001	0.892354	0.243793	0.27617	0.377364	0.377364	0.377364	112	26	86
TRAK1	HIGH-MOD	0.001	0.892377	-0.486547	0.715755	0.496652	0.496652	0.496652	22	2	20
KCNV2	HIGH-MOD	0.001	0.892666	0.463821	0.682049	0.496479	0.496479	0.496479	25	4	21
SLC6A19	HIGH-MOD	0.001	0.892703	-0.449258	0.660601	0.496457	0.496457	0.496457	20	2	18
OR4C6	HIGH-MOD	0.001	0.892739	-0.468617	0.689032	0.496435	0.496435	0.496435	16	2	14
BFSP2	CV-HIGH-REVEL-0.5	0.001	0.892754	0.642127	1.0429	0.538084	0.538084	0.538084	10	2	8
GOLGA2	HIGH-MOD	0.001	0.892757	0.557509	0.631823	0.37757	0.37757	0.37757	23	5	18
EPS8L2	HIGH-MOD	0.001	0.893108	-0.398211	0.585209	0.496213	0.496213	0.496213	27	3	24
TJP3	HIGH-MOD	0.001	0.89327	-0.269093	0.395369	0.496116	0.496116	0.496116	58	8	50
VPS51	CV-HIGH-REVEL-0.5	0.001	0.893385	0.859597	1.06182	0.4182	0.4182	0.4182	6	2	4
OAS1	HIGH-MOD	0.001	0.89342	0.760504	0.862491	0.37791	0.37791	0.37791	11	3	8
KLHDC7B	CV-HIGH-REVEL-0.5	0.001	0.893629	0.515343	0.835903	0.537557	0.537557	0.537557	9	3	6
ETAA1	HIGH-MOD	0.001	0.893711	0.343268	0.504041	0.495851	0.495851	0.495851	27	7	20
FMNL2	HIGH-MOD	0.001	0.893745	0.652565	0.740336	0.378077	0.378077	0.378077	19	4	15
MIOS	CV-HIGH-REVEL-0.5	0.001	0.893937	1.02171	1.26286	0.418489	0.418489	0.418489	3	2	1
MYH2	CV-HIGH-REVEL-0.5	0.001	0.894028	0.528036	0.652733	0.418537	0.418537	0.418537	24	5	19
CHRNA2	CV-HIGH-REVEL-0.5	0.001	0.894035	0.519721	0.842498	0.537313	0.537313	0.537313	10	3	7
ERMP1	HIGH-MOD	0.001	0.894116	0.56723	0.832429	0.495608	0.495608	0.495608	15	3	12
RGMB	HIGH-MOD	0.001	0.89419	0.686857	1.00788	0.495564	0.495564	0.495564	9	2	7
NKX6-1	HIGH-MOD	0.001	0.894381	0.692009	1.01517	0.495449	0.495449	0.495449	10	2	8
GHR	HIGH-MOD	0.001	0.894485	0.675315	0.766757	0.378457	0.378457	0.378457	9	4	5
MIA3	HIGH-MOD	0.001	0.894625	0.45675	0.518675	0.378529	0.378529	0.378529	38	7	31
SYN3	HIGH-MOD	0.001	0.894665	-0.57844	0.656891	0.378549	0.378549	0.378549	16	2	14
NIBAN3	CV-HIGH	0.001	0.894689	0.615678	1.0886	0.571687	0.571687	0.571687	6	2	4
FAM3B	CV-HIGH	0.001	0.894692	0.817894	1.08525	0.451062	0.451062	0.451062	6	2	4
PROM1	HIGH-MOD	0.001	0.894774	0.388003	0.568886	0.495214	0.495214	0.495214	27	6	21
TSPAN17	HIGH-MOD	0.001	0.894795	0.680355	0.772736	0.378616	0.378616	0.378616	11	4	7
MMP21	HIGH-MOD	0.001	0.894831	-0.637812	0.724445	0.378634	0.378634	0.378634	13	2	11
KRTAP9-1	HIGH-MOD	0.001	0.894874	0.737516	1.08119	0.495154	0.495154	0.495154	5	2	3
ACAD11	HIGH-MOD	0.001	0.895015	0.750608	0.852732	0.378729	0.378729	0.378729	14	3	11
RCN3	HIGH-MOD	0.001	0.895157	0.55557	0.814138	0.494984	0.494984	0.494984	11	3	8
CDH23	HIGH-MOD	0.001	0.895221	0.18543	0.271706	0.494946	0.494946	0.494946	143	24	119
TULP3	HIGH-MOD	0.001	0.895226	-0.620906	0.705542	0.378837	0.378837	0.378837	18	2	16
PLEKHA5	HIGH-MOD	0.001	0.89525	0.343292	0.502998	0.494928	0.494928	0.494928	31	8	23
ANKRD55	HIGH-MOD	0.001	0.895349	-0.579142	0.658173	0.3789	0.3789	0.3789	21	2	19
DDX11	HIGH-MOD	0.001	0.895404	0.587289	0.667471	0.378929	0.378929	0.378929	17	5	12
ERRFI1	HIGH-MOD	0.001	0.89546	0.733382	0.833562	0.378958	0.378958	0.378958	14	3	11
CLK2	HIGH-MOD	0.001	0.89555	0.699547	1.02456	0.494749	0.494749	0.494749	11	2	9
FRMPD2	HIGH-MOD	0.001	0.895583	-0.661033	0.751428	0.379021	0.379021	0.379021	18	2	16
SLC30A8	HIGH-MOD	0.001	0.895589	-0.534521	0.782822	0.494725	0.494725	0.494725	12	2	10
PXMP2	HIGH-MOD	0.001	0.895703	0.779391	0.886086	0.379082	0.379082	0.379082	9	3	6
URB1	HIGH-MOD	0.001	0.895864	0.380221	0.432346	0.379165	0.379165	0.379165	53	10	43
KCNH8	HIGH-MOD	0.001	0.895896	-0.385434	0.564239	0.494541	0.494541	0.494541	23	4	19
HOXB13	HIGH-MOD	0.001	0.89593	1.04591	1.18938	0.379199	0.379199	0.379199	6	2	4
PLA2G4E	HIGH-MOD	0.001	0.896013	-0.428517	0.487342	0.379242	0.379242	0.379242	30	5	25
ALOX12B	HIGH-MOD	0.001	0.896104	0.564611	0.642182	0.379289	0.379289	0.379289	25	5	20
LRRC15	HIGH-MOD	0.001	0.896228	0.678395	0.771701	0.379352	0.379352	0.379352	16	4	12
LRRIQ4	HIGH-MOD	0.001	0.896256	0.5792	0.847471	0.494326	0.494326	0.494326	10	3	7
MUC17	CV-HIGH-REVEL-0.5	0.001	0.896522	0.623501	1.00703	0.535819	0.535819	0.535819	14	2	12
CORO1B	HIGH-MOD	0.001	0.896581	-0.56021	0.637504	0.379534	0.379534	0.379534	22	2	20
ZBTB39	HIGH-MOD	0.001	0.89668	0.406104	0.593852	0.494071	0.494071	0.494071	22	6	16
ZNF681	HIGH-MOD	0.001	0.896717	0.6314	0.923258	0.49405	0.49405	0.49405	14	3	11
NOD1	CV-HIGH-REVEL-0.5	0.001	0.896863	0.646059	1.04294	0.535614	0.535614	0.535614	6	2	4
ZNF219	HIGH-MOD	0.001	0.89708	-0.433565	0.633658	0.493832	0.493832	0.493832	17	3	14
ABCB1	CV-HIGH-REVEL-0.5	0.001	0.897206	0.440097	0.710095	0.535408	0.535408	0.535408	13	4	9
TXNDC5	HIGH-MOD	0.001	0.897225	-0.563908	0.642158	0.379865	0.379865	0.379865	21	2	19
MMRN2	CV-HIGH-REVEL-0.5	0.001	0.897279	0.944752	1.17215	0.420243	0.420243	0.420243	6	2	4
CD300C	HIGH-MOD	0.001	0.897311	0.504144	0.736573	0.493694	0.493694	0.493694	10	4	6
PATL2	HIGH-MOD	0.001	0.89733	0.70853	1.03516	0.493683	0.493683	0.493683	14	2	12
NCAPD2	HIGH-MOD	0.001	0.897499	-0.408484	0.465305	0.380006	0.380006	0.380006	45	5	40
TPCN1	HIGH-MOD	0.001	0.897586	0.751002	0.855548	0.380051	0.380051	0.380051	19	3	16
ZSWIM1	HIGH-MOD	0.001	0.897663	0.922077	1.05053	0.380091	0.380091	0.380091	13	2	11
ZNF628	HIGH-MOD	0.001	0.897681	-0.491086	0.717128	0.493473	0.493473	0.493473	20	2	18
DPP6	HIGH-MOD	0.001	0.897992	0.436841	0.637639	0.493287	0.493287	0.493287	22	5	17
TRAF3IP1	HIGH-MOD	0.001	0.89806	0.422431	0.616547	0.493246	0.493246	0.493246	21	5	16
ATRN	HIGH-MOD	0.001	0.898204	-0.450009	0.656668	0.493159	0.493159	0.493159	21	2	19
PROKR2	HIGH-MOD	0.001	0.898359	-0.594151	0.866819	0.493067	0.493067	0.493067	9	2	7
MVB12A	HIGH-MOD	0.001	0.898387	0.677563	0.772554	0.380463	0.380463	0.380463	14	4	10
KLC2	HIGH-MOD	0.001	0.898409	0.640621	0.934549	0.493037	0.493037	0.493037	10	3	7
ZNF345	HIGH-MOD	0.001	0.898638	-0.606572	0.691797	0.380592	0.380592	0.380592	17	2	15
KRT38	HIGH-MOD	0.001	0.898883	-0.528838	0.603301	0.380719	0.380719	0.380719	20	3	17
H2BC10	HIGH-MOD	0.001	0.898945	0.70413	1.02644	0.492717	0.492717	0.492717	11	2	9
MCM3	HIGH-MOD	0.001	0.899028	-0.498967	0.569313	0.380793	0.380793	0.380793	23	3	20
PADI2	HIGH-MOD	0.001	0.899137	-0.499075	0.569504	0.380849	0.380849	0.380849	29	3	26
POPDC2	HIGH-MOD	0.001	0.899164	0.652065	0.744106	0.380863	0.380863	0.380863	14	4	10
PPARGC1A	HIGH-MOD	0.001	0.899204	0.483641	0.704771	0.492562	0.492562	0.492562	18	4	14
PLCB3	HIGH-MOD	0.001	0.899294	-0.420997	0.613408	0.492508	0.492508	0.492508	21	3	18
FGF3	HIGH-MOD	0.001	0.899484	0.741797	1.08054	0.492395	0.492395	0.492395	7	2	5
SRBD1	HIGH-MOD	0.001	0.899781	-0.482793	0.702973	0.492217	0.492217	0.492217	23	3	20
TNNT2	CV-HIGH-REVEL-0.5	0.001	0.899884	0.837985	1.04275	0.421613	0.421613	0.421613	7	2	5
ALS2CL	CV-HIGH	0.001	0.900139	1.2281	1.64019	0.454004	0.454004	0.454004	3	2	1
DNAH9	HIGH-MOD	0.001	0.900261	-0.274126	0.313191	0.381428	0.381428	0.381428	100	13	87
CCDC66	CV-HIGH	0.001	0.900325	0.677215	0.904656	0.454105	0.454105	0.454105	9	3	6
FLT3LG	HIGH-MOD	0.001	0.900364	0.920801	1.05214	0.381481	0.381481	0.381481	7	2	5
SPINT1	HIGH-MOD	0.001	0.900422	0.639188	0.730404	0.381511	0.381511	0.381511	13	4	9
FDX1	HIGH-MOD	0.001	0.900471	0.831244	0.949919	0.381537	0.381537	0.381537	6	3	3
RANBP3	HIGH-MOD	0.001	0.900517	0.768514	0.878277	0.38156	0.38156	0.38156	13	3	10
STK36	HIGH-MOD	0.001	0.900562	0.429946	0.491376	0.381583	0.381583	0.381583	36	8	28
FRAT2	HIGH-MOD	0.001	0.900914	0.945314	1.08079	0.381765	0.381765	0.381765	7	3	4
PCDHB11	HIGH-MOD	0.001	0.90094	0.364919	0.530495	0.491526	0.491526	0.491526	30	7	23
KCTD1	HIGH-MOD	0.001	0.901122	1.16801	1.33571	0.381873	0.381873	0.381873	4	2	2
ZNF394	HIGH-MOD	0.001	0.901282	0.703388	0.804516	0.381955	0.381955	0.381955	10	4	6
ECT2	HIGH-MOD	0.001	0.901362	0.726371	0.830875	0.381996	0.381996	0.381996	12	3	9
BAZ1A	HIGH-MOD	0.001	0.90151	0.534784	0.776822	0.491185	0.491185	0.491185	10	4	6
CNTNAP4	HIGH-MOD	0.001	0.901585	0.39802	0.455394	0.382111	0.382111	0.382111	42	10	32
POT1	HIGH-MOD	0.001	0.901651	0.910417	1.04173	0.382145	0.382145	0.382145	9	2	7
KLHL12	HIGH-MOD	0.001	0.901786	-0.553955	0.804364	0.491021	0.491021	0.491021	9	2	7
DENND6B	HIGH-MOD	0.001	0.901857	0.624798	0.715072	0.382251	0.382251	0.382251	17	4	13
ACAD8	CV-HIGH-REVEL-0.5	0.001	0.901883	0.849843	1.05991	0.422665	0.422665	0.422665	10	2	8
KCNK18	HIGH-MOD	0.001	0.901925	-0.498134	0.723173	0.490938	0.490938	0.490938	12	2	10
DENND1A	HIGH-MOD	0.001	0.901942	-0.498286	0.570333	0.382295	0.382295	0.382295	21	3	18
COASY	HIGH-MOD	0.001	0.901985	0.60793	0.882497	0.490902	0.490902	0.490902	12	3	9
STPG1	HIGH-MOD	0.001	0.901999	0.575175	0.834934	0.490894	0.490894	0.490894	10	3	7
ADGRA1	HIGH-MOD	0.001	0.902055	-0.567829	0.650012	0.382354	0.382354	0.382354	20	2	18
ECPAS	HIGH-MOD	0.001	0.902099	-0.352276	0.511299	0.490834	0.490834	0.490834	32	4	28
IL4R	HIGH-MOD	0.001	0.902239	0.741056	0.848479	0.382449	0.382449	0.382449	20	3	17
CYP2F1	CV-HIGH-REVEL-0.5	0.001	0.902387	0.856514	1.06884	0.422931	0.422931	0.422931	5	2	3
ZNF132	HIGH-MOD	0.001	0.902498	-0.462449	0.670837	0.490596	0.490596	0.490596	17	2	15
IGFLR1	HIGH-MOD	0.001	0.902614	0.75884	0.869194	0.382642	0.382642	0.382642	17	3	14
EXTL3	CV-HIGH-REVEL-0.5	0.001	0.902705	-0.454267	0.727082	0.532115	0.532115	0.532115	14	2	12
VSIR	HIGH-MOD	0.001	0.902763	0.613288	0.889324	0.490438	0.490438	0.490438	18	3	15
PEX7	CV-HIGH-REVEL-0.5	0.001	0.902824	0.857123	1.07013	0.423161	0.423161	0.423161	8	2	6
TIMD4	HIGH-MOD	0.001	0.90294	0.637226	0.730152	0.38281	0.38281	0.38281	17	4	13
MRPL19	HIGH-MOD	0.001	0.903209	0.550467	0.797739	0.490173	0.490173	0.490173	13	3	10
TTC19	HIGH-MOD	0.001	0.903374	0.638163	0.731571	0.383035	0.383035	0.383035	11	5	6
IGLL1	HIGH-MOD	0.001	0.903418	0.650804	0.942877	0.490048	0.490048	0.490048	8	3	5
ABI3	HIGH-MOD	0.001	0.903468	0.729288	1.05651	0.490018	0.490018	0.490018	7	2	5
GAA	HIGH-MOD	0.001	0.903696	-0.495444	0.568161	0.383201	0.383201	0.383201	28	3	25
GRHL1	HIGH-MOD	0.001	0.903754	0.642839	0.737236	0.383231	0.383231	0.383231	15	5	10
GRM6	HIGH-MOD	0.001	0.903835	0.367317	0.421292	0.383273	0.383273	0.383273	49	11	38
ONECUT1	HIGH-MOD	0.001	0.904063	0.92618	1.06254	0.383391	0.383391	0.383391	8	2	6
EPHA7	HIGH-MOD	0.001	0.904099	0.733552	0.841585	0.383409	0.383409	0.383409	13	3	10
BBS7	CV-HIGH-REVEL-0.5	0.001	0.904105	0.636869	1.01727	0.531279	0.531279	0.531279	12	2	10
ERICH3	HIGH-MOD	0.001	0.904157	-0.560794	0.643424	0.383439	0.383439	0.383439	25	2	23
PEX26	HIGH-MOD	0.001	0.904213	0.71157	1.02979	0.489575	0.489575	0.489575	14	2	12
SLC34A2	HIGH-MOD	0.001	0.904269	0.497403	0.719791	0.489541	0.489541	0.489541	13	4	9
NFASC	HIGH-MOD	0.001	0.904313	-0.556924	0.639093	0.38352	0.38352	0.38352	29	2	27
PER2	HIGH-MOD	0.001	0.90439	0.618235	0.709509	0.383559	0.383559	0.383559	24	4	20
VIRMA	HIGH-MOD	0.001	0.904506	-0.444975	0.510734	0.38362	0.38362	0.38362	29	4	25
CASP10	HIGH-MOD	0.001	0.904724	0.721542	0.828368	0.383732	0.383732	0.383732	16	3	13
FOXL2NB	HIGH-MOD	0.001	0.904777	0.736454	1.06498	0.489239	0.489239	0.489239	9	2	7
SLFNL1	HIGH-MOD	0.001	0.904905	0.997982	1.14596	0.383826	0.383826	0.383826	9	2	7
DHRS2	HIGH-MOD	0.001	0.904906	-0.382174	0.552562	0.489163	0.489163	0.489163	26	4	22
PRTG	HIGH-MOD	0.001	0.904965	0.31368	0.453493	0.489127	0.489127	0.489127	41	9	32
FGF23	HIGH-MOD	0.001	0.905094	0.772862	0.887644	0.383924	0.383924	0.383924	8	3	5
APC	CV-HIGH-REVEL-0.5	0.001	0.905104	0.637075	0.797467	0.424364	0.424364	0.424364	17	3	14
SH3D21	HIGH-MOD	0.001	0.905132	0.542118	0.622656	0.383943	0.383943	0.383943	18	5	13
KCNAB1	HIGH-MOD	0.001	0.905173	0.583516	0.843361	0.489004	0.489004	0.489004	12	3	9
QPCTL	HIGH-MOD	0.001	0.905254	0.616118	0.707744	0.384007	0.384007	0.384007	17	4	13
PRKAG3	CV-HIGH-REVEL-0.5	0.001	0.90526	0.638542	1.01824	0.53059	0.53059	0.53059	9	2	7
CAPN14	CV-HIGH-REVEL-0.5	0.001	0.905432	0.534411	0.851973	0.530487	0.530487	0.530487	11	3	8
HAS1	HIGH-MOD	0.001	0.9056	-0.569995	0.655008	0.384185	0.384185	0.384185	19	2	17
OR4C5	HIGH-MOD	0.001	0.905642	0.565109	0.816232	0.488725	0.488725	0.488725	13	3	10
PKP1	CV-HIGH-REVEL-0.5	0.001	0.905844	0.698525	1.11294	0.530241	0.530241	0.530241	5	2	3
DUS2	HIGH-MOD	0.001	0.905975	-0.464052	0.669963	0.488527	0.488527	0.488527	20	2	18
UNC13C	HIGH-MOD	0.001	0.906013	0.529242	0.60845	0.384399	0.384399	0.384399	28	6	22
CRY2	HIGH-MOD	0.001	0.906026	0.804049	1.16074	0.488497	0.488497	0.488497	10	2	8
CAPG	HIGH-MOD	0.001	0.906162	0.975837	1.12207	0.384476	0.384476	0.384476	8	2	6
CDK5RAP3	HIGH-MOD	0.001	0.90625	-0.458582	0.661818	0.488364	0.488364	0.488364	24	2	22
EIF2B3	HIGH-MOD	0.001	0.906482	0.7314	0.841294	0.384642	0.384642	0.384642	11	3	8
UGT2A1	HIGH-MOD	0.001	0.906527	-0.404176	0.583078	0.488199	0.488199	0.488199	25	3	22
C9orf43	HIGH-MOD	0.001	0.906594	0.568267	0.819727	0.488159	0.488159	0.488159	11	3	8
CEP152	HIGH-MOD	0.001	0.906792	0.297194	0.428587	0.488042	0.488042	0.488042	37	10	27
MPP3	HIGH-MOD	0.001	0.906798	0.534155	0.614624	0.384806	0.384806	0.384806	18	6	12
KCNK7	CV-HIGH	0.001	0.907448	0.667872	1.15746	0.563928	0.563928	0.563928	8	2	6
ZNF721	HIGH-MOD	0.001	0.907486	-0.328937	0.473915	0.48763	0.48763	0.48763	39	4	35
ASAP1	HIGH-MOD	0.001	0.907532	0.699915	0.805999	0.385185	0.385185	0.385185	15	4	11
D2HGDH	HIGH-MOD	0.001	0.907604	-0.470757	0.678134	0.48756	0.48756	0.48756	22	2	20
OR52A5	HIGH-MOD	0.001	0.907631	0.635513	0.915435	0.487544	0.487544	0.487544	9	3	6
ATP6V0A4	CV-HIGH-REVEL-0.5	0.001	0.907644	-0.547428	0.687237	0.425705	0.425705	0.425705	14	2	12
COIL	HIGH-MOD	0.001	0.907918	0.703395	1.01282	0.487374	0.487374	0.487374	10	2	8
NEK4	HIGH-MOD	0.001	0.90803	0.635649	0.732389	0.385443	0.385443	0.385443	18	4	14
ERN2	CV-HIGH-REVEL-0.5	0.001	0.908046	0.830072	1.04255	0.425918	0.425918	0.425918	9	2	7
UBQLN3	HIGH-MOD	0.001	0.908092	-0.50547	0.727655	0.48727	0.48727	0.48727	18	2	16
ZBTB14	HIGH-MOD	0.001	0.908503	0.758483	1.09127	0.487026	0.487026	0.487026	6	2	4
PLXDC2	HIGH-MOD	0.001	0.908579	0.828537	0.955206	0.385728	0.385728	0.385728	7	3	4
ZNF438	HIGH-MOD	0.001	0.908626	0.587697	0.677581	0.385752	0.385752	0.385752	16	5	11
ABCB5	HIGH-MOD	0.001	0.908637	0.42104	0.485441	0.385758	0.385758	0.385758	39	9	30
MYO1D	HIGH-MOD	0.001	0.908674	-0.454189	0.523681	0.385777	0.385777	0.385777	29	4	25
NUP205	CV-HIGH-REVEL-0.5	0.001	0.908709	0.863407	1.08524	0.426268	0.426268	0.426268	9	2	7
CCDC57	HIGH-MOD	0.001	0.908896	-0.396516	0.570184	0.486794	0.486794	0.486794	38	4	34
SDC3	HIGH-MOD	0.001	0.908967	-0.532504	0.765657	0.486751	0.486751	0.486751	12	2	10
SENP6	HIGH-MOD	0.001	0.908986	0.552769	0.637561	0.385939	0.385939	0.385939	21	5	16
PRMT7	HIGH-MOD	0.001	0.909055	0.529343	0.761023	0.486699	0.486699	0.486699	13	4	9
GXYLT2	HIGH-MOD	0.001	0.909099	0.466044	0.66998	0.486673	0.486673	0.486673	26	4	22
TBC1D2B	HIGH-MOD	0.001	0.909121	-0.520264	0.747902	0.48666	0.48666	0.48666	15	2	13
ZNF106	HIGH-MOD	0.001	0.909174	0.38241	0.549691	0.486628	0.486628	0.486628	37	6	31
ATP1A4	CV-HIGH-REVEL-0.5	0.001	0.90919	-0.399861	0.502871	0.426522	0.426522	0.426522	28	4	24
MUC16	CV-HIGH	0.001	0.90935	-0.435516	0.752549	0.562777	0.562777	0.562777	13	2	11
RSF1	HIGH-MOD	0.001	0.909395	0.477	0.685453	0.486498	0.486498	0.486498	19	4	15
VPS33B	CV-HIGH-REVEL-0.5	0.001	0.909402	0.6965	0.876141	0.426635	0.426635	0.426635	9	3	6
PC	HIGH-MOD	0.001	0.909428	-0.370692	0.532664	0.486478	0.486478	0.486478	31	4	27
ARHGAP26	HIGH-MOD	0.001	0.90944	0.954458	1.10141	0.386174	0.386174	0.386174	6	2	4
DDX18	HIGH-MOD	0.001	0.909477	0.792506	0.914563	0.386194	0.386194	0.386194	8	3	5
KRT32	HIGH-MOD	0.001	0.909648	-0.584466	0.839595	0.486348	0.486348	0.486348	12	2	10
POLK	HIGH-MOD	0.001	0.909743	0.638339	0.736866	0.386331	0.386331	0.386331	19	4	15
MYZAP	HIGH-MOD	0.001	0.909881	0.537509	0.620567	0.386403	0.386403	0.386403	15	6	9
ITGA1	HIGH-MOD	0.001	0.909944	-0.489945	0.70353	0.486172	0.486172	0.486172	15	2	13
GAK	HIGH-MOD	0.001	0.909972	0.350757	0.404997	0.38645	0.38645	0.38645	56	12	44
NARS1	HIGH-MOD	0.001	0.910054	0.781717	1.12233	0.486107	0.486107	0.486107	8	2	6
NOTCH2	HIGH-MOD	0.001	0.910099	-0.40653	0.46946	0.386516	0.386516	0.386516	40	5	35
SUPT6H	HIGH-MOD	0.001	0.910144	0.541566	0.777443	0.486054	0.486054	0.486054	15	4	11
C16orf89	HIGH-MOD	0.001	0.910326	-0.573464	0.6624	0.386634	0.386634	0.386634	25	2	23
TMPRSS5	CV-HIGH-REVEL-0.5	0.001	0.910465	0.610032	0.965483	0.527491	0.527491	0.527491	8	2	6
CREBBP	CV-HIGH-REVEL-0.5	0.001	0.91052	0.903433	1.1379	0.427226	0.427226	0.427226	11	2	9
HEY2	HIGH-MOD	0.001	0.910611	0.707805	1.01544	0.485777	0.485777	0.485777	8	2	6
RAPGEF2	HIGH-MOD	0.001	0.910667	0.60238	0.696059	0.386811	0.386811	0.386811	19	4	15
ESCO1	HIGH-MOD	0.001	0.910684	0.570687	0.818647	0.485734	0.485734	0.485734	12	3	9
WWC2	HIGH-MOD	0.001	0.910731	-0.434019	0.622558	0.485706	0.485706	0.485706	23	3	20
CENPQ	CV-HIGH-REVEL-0.5	0.001	0.911	0.745204	0.939124	0.427481	0.427481	0.427481	7	3	4
TSPAN16	HIGH-MOD	0.001	0.911031	0.693539	0.801714	0.387	0.387	0.387	13	4	9
OR2AG2	HIGH-MOD	0.001	0.911054	0.737733	1.05774	0.485515	0.485515	0.485515	9	2	7
LURAP1L	HIGH-MOD	0.001	0.911092	0.925795	1.07027	0.387031	0.387031	0.387031	8	2	6
CDK5RAP1	HIGH-MOD	0.001	0.911163	0.684697	0.791606	0.387068	0.387068	0.387068	9	4	5
BHLHE22	HIGH-MOD	0.001	0.91117	-0.581353	0.672132	0.387072	0.387072	0.387072	19	2	17
IL18RAP	HIGH-MOD	0.001	0.91124	0.606854	0.869872	0.485405	0.485405	0.485405	18	3	15
KMT2D	HIGH-MOD	0.001	0.911281	0.230076	0.329775	0.485381	0.485381	0.485381	96	16	80
PDE6C	HIGH-MOD	0.001	0.911566	-0.574216	0.664169	0.387278	0.387278	0.387278	18	2	16
CALCR	HIGH-MOD	0.001	0.911993	-0.507742	0.727062	0.48496	0.48496	0.48496	21	2	19
SLC9B1	HIGH-MOD	0.001	0.912033	0.793435	1.1361	0.484936	0.484936	0.484936	4	2	2
WNK2	HIGH-MOD	0.001	0.912059	-0.258205	0.369704	0.484921	0.484921	0.484921	65	10	55
ATAD3B	CV-HIGH-REVEL-0.5	0.001	0.912175	0.435236	0.687147	0.526475	0.526475	0.526475	16	4	12
EPS8L1	HIGH-MOD	0.001	0.912244	-0.605274	0.700611	0.38763	0.38763	0.38763	15	2	13
PDE6B	HIGH-MOD	0.001	0.912396	0.385256	0.551367	0.484721	0.484721	0.484721	26	6	20
TIGD7	HIGH-MOD	0.001	0.912462	0.918166	1.06304	0.387743	0.387743	0.387743	9	2	7
NR3C2	HIGH-MOD	0.001	0.912603	-0.503604	0.72054	0.484599	0.484599	0.484599	13	2	11
ZNF514	HIGH-MOD	0.001	0.912673	-0.530433	0.758854	0.484557	0.484557	0.484557	17	2	15
NUP58	CV-HIGH-REVEL-0.5	0.001	0.912863	0.703577	1.10971	0.526067	0.526067	0.526067	5	2	3
MFN2	HIGH-MOD	0.001	0.91314	0.587117	0.839419	0.484282	0.484282	0.484282	9	3	6
OR10R2	HIGH-MOD	0.001	0.913227	0.619311	0.885343	0.48423	0.48423	0.48423	12	3	9
DNAJB6	HIGH-MOD	0.001	0.913289	0.696669	0.995848	0.484193	0.484193	0.484193	13	2	11
CFAP57	HIGH-MOD	0.001	0.913304	0.381441	0.545237	0.484185	0.484185	0.484185	35	6	29
CITED4	CV-HIGH-REVEL-0.5	0.001	0.913374	0.947778	1.19767	0.428739	0.428739	0.428739	3	2	1
POLQ	CV-HIGH	0.001	0.913379	0.549067	0.942877	0.560344	0.560344	0.560344	7	3	4
EMC10	CV-HIGH-REVEL-0.5	0.001	0.913429	0.654258	1.03108	0.525731	0.525731	0.525731	5	2	3
CREB5	HIGH-MOD	0.001	0.913442	0.788903	0.914363	0.388253	0.388253	0.388253	8	3	5
TRIM40	HIGH-MOD	0.001	0.913463	0.722265	1.03219	0.484091	0.484091	0.484091	11	2	9
KLF1	CV-HIGH-REVEL-0.5	0.001	0.913468	0.718977	1.13301	0.525708	0.525708	0.525708	4	2	2
RNF169	HIGH-MOD	0.001	0.913494	0.751333	0.870867	0.38828	0.38828	0.38828	11	3	8
DPP4	HIGH-MOD	0.001	0.91355	0.746492	0.865309	0.388309	0.388309	0.388309	17	3	14
DYRK1A	CV-HIGH-REVEL-0.5	0.001	0.913604	0.640477	1.00911	0.525627	0.525627	0.525627	6	2	4
ADGRG6	HIGH-MOD	0.001	0.91374	-0.364837	0.521196	0.483927	0.483927	0.483927	35	5	30
MYBBP1A	CV-HIGH-REVEL-0.5	0.001	0.913816	0.511835	0.806183	0.525502	0.525502	0.525502	9	4	5
ZBTB4	HIGH-MOD	0.001	0.913877	-0.40347	0.576279	0.483846	0.483846	0.483846	23	4	19
ACAT1	HIGH-MOD	0.001	0.913933	0.740136	0.858302	0.388508	0.388508	0.388508	15	3	12
MACROD1	HIGH-MOD	0.001	0.914112	0.578974	0.826689	0.483707	0.483707	0.483707	10	3	7
SLCO4C1	HIGH-MOD	0.001	0.914281	-0.487443	0.695839	0.483608	0.483608	0.483608	16	2	14
SLMAP	HIGH-MOD	0.001	0.914411	-0.503399	0.71849	0.483531	0.483531	0.483531	16	2	14
RUNDC1	HIGH-MOD	0.001	0.914416	0.555795	0.793268	0.483528	0.483528	0.483528	18	3	15
ZNF534	CV-HIGH	0.001	0.914485	0.595235	1.02042	0.559677	0.559677	0.559677	9	2	7
SHPRH	HIGH-MOD	0.001	0.914626	-0.465317	0.540018	0.388869	0.388869	0.388869	34	3	31
PSME4	HIGH-MOD	0.001	0.91491	-0.480009	0.557242	0.389017	0.389017	0.389017	29	3	26
C8orf74	HIGH-MOD	0.001	0.914945	0.754361	1.07591	0.483216	0.483216	0.483216	10	2	8
ERBB3	HIGH-MOD	0.001	0.914957	-0.522601	0.606717	0.389041	0.389041	0.389041	21	3	18
EXOSC10	HIGH-MOD	0.001	0.915031	0.44684	0.637231	0.483165	0.483165	0.483165	20	5	15
ARHGEF28	CV-HIGH-REVEL-0.5	0.001	0.915048	0.84073	1.06444	0.429627	0.429627	0.429627	7	2	5
MRPS31	HIGH-MOD	0.001	0.915124	0.780228	0.905978	0.389128	0.389128	0.389128	15	3	12
BDKRB1	HIGH-MOD	0.001	0.91514	0.54174	0.772453	0.483101	0.483101	0.483101	16	4	12
VLDLR	CV-HIGH-REVEL-0.5	0.001	0.915158	-0.506649	0.641547	0.429685	0.429685	0.429685	19	2	17
RELCH	HIGH-MOD	0.001	0.915158	-0.522372	0.606586	0.389146	0.389146	0.389146	16	2	14
THEMIS2	HIGH-MOD	0.001	0.915285	0.526732	0.611734	0.389212	0.389212	0.389212	19	6	13
EPB41L3	HIGH-MOD	0.001	0.915313	-0.471151	0.5472	0.389226	0.389226	0.389226	33	3	30
CHPF2	HIGH-MOD	0.001	0.915317	0.324548	0.462655	0.482996	0.482996	0.482996	41	9	32
C1R	HIGH-MOD	0.001	0.915454	0.719953	1.02613	0.482916	0.482916	0.482916	8	2	6
PRKCZ	HIGH-MOD	0.001	0.915486	0.765054	1.09036	0.482897	0.482897	0.482897	4	2	2
NT5C1A	HIGH-MOD	0.001	0.915513	0.556484	0.793078	0.482881	0.482881	0.482881	18	3	15
PAX2	HIGH-MOD	0.001	0.915878	0.956256	1.1113	0.389521	0.389521	0.389521	14	2	12
PDIA2	HIGH-MOD	0.001	0.915892	0.513907	0.597238	0.389528	0.389528	0.389528	28	6	22
TMEM121B	HIGH-MOD	0.001	0.915897	-0.572696	0.665563	0.389531	0.389531	0.389531	17	2	15
SEC24A	HIGH-MOD	0.001	0.91593	0.631453	0.733874	0.389548	0.389548	0.389548	22	4	18
RECQL5	CV-HIGH	0.001	0.916279	0.762647	1.03862	0.462773	0.462773	0.462773	5	2	3
CPNE3	CV-HIGH-REVEL-0.5	0.001	0.916334	0.837139	1.06147	0.43031	0.43031	0.43031	8	2	6
FAM13C	HIGH-MOD	0.001	0.916437	-0.608074	0.707097	0.389812	0.389812	0.389812	11	2	9
NAF1	HIGH-MOD	0.001	0.91652	-0.462909	0.658824	0.482287	0.482287	0.482287	23	2	21
MAVS	HIGH-MOD	0.001	0.916551	0.570007	0.811215	0.482269	0.482269	0.482269	16	3	13
GSS	HIGH-MOD	0.001	0.91675	0.722887	0.840896	0.389975	0.389975	0.389975	14	3	11
C5AR1	CV-HIGH-REVEL-0.5	0.001	0.91697	0.882749	1.12012	0.430648	0.430648	0.430648	4	2	2
GATA6	HIGH-MOD	0.001	0.916985	0.566791	0.806167	0.482013	0.482013	0.482013	13	3	10
COG1	HIGH-MOD	0.001	0.917206	-0.451142	0.525053	0.390213	0.390213	0.390213	30	4	26
ADGRG3	HIGH-MOD	0.001	0.917355	0.49625	0.705485	0.481795	0.481795	0.481795	16	4	12
ZNF786	HIGH-MOD	0.001	0.917482	0.396613	0.563741	0.48172	0.48172	0.48172	25	6	19
CHD2	HIGH-MOD	0.001	0.917655	0.563193	0.80033	0.481619	0.481619	0.481619	25	3	22
MYDGF	CV-HIGH-REVEL-0.5	0.001	0.917688	0.716186	1.12184	0.52321	0.52321	0.52321	4	2	2
PAH	CV	0.001	0.917696	0.444291	0.623833	0.476344	0.476344	0.476344	23	5	18
FBXW9	CV-HIGH-REVEL-0.5	0.001	0.9177	0.817599	1.28067	0.523202	0.523202	0.523202	5	2	3
LRCH4	HIGH-MOD	0.001	0.917744	0.370621	0.526611	0.481566	0.481566	0.481566	26	7	19
SCN5A	CV-HIGH-REVEL-0.5	0.001	0.917994	0.36982	0.579034	0.523028	0.523028	0.523028	22	6	16
TES	HIGH-MOD	0.001	0.918248	0.72477	0.844478	0.390756	0.390756	0.390756	13	3	10
WFS1	CV-HIGH-REVEL-0.5	0.001	0.918459	0.336012	0.525753	0.522754	0.522754	0.522754	28	8	20
GABRR2	HIGH-MOD	0.001	0.91852	0.615898	0.874211	0.481109	0.481109	0.481109	12	3	9
HAGH	HIGH-MOD	0.001	0.918593	0.590989	0.838773	0.481067	0.481067	0.481067	14	3	11
GJB7	HIGH-MOD	0.001	0.918753	0.790503	1.12169	0.480972	0.480972	0.480972	8	2	6
URM1	HIGH-MOD	0.001	0.918818	0.822944	1.16763	0.480934	0.480934	0.480934	6	2	4
LAMA3	CV-HIGH-REVEL-0.5	0.001	0.918918	0.486376	0.760528	0.522482	0.522482	0.522482	16	4	12
ENOX1	CV-HIGH-REVEL-0.5	0.001	0.919019	0.825508	1.29063	0.522423	0.522423	0.522423	4	2	2
TPST2	HIGH-MOD	0.001	0.919022	0.734141	1.04134	0.480814	0.480814	0.480814	11	2	9
ZNF805	HIGH-MOD	0.001	0.91905	-0.461973	0.655262	0.480798	0.480798	0.480798	20	2	18
CAPN9	HIGH-MOD	0.001	0.919057	0.401467	0.569436	0.480794	0.480794	0.480794	35	6	29
PEX2	HIGH-MOD	0.001	0.919345	0.59578	0.844721	0.480625	0.480625	0.480625	16	3	13
ALG6	HIGH-MOD	0.001	0.919347	0.760212	1.07785	0.480623	0.480623	0.480623	11	2	9
DNAH9	CV	0.001	0.919357	0.822951	1.15789	0.477247	0.477247	0.477247	5	2	3
TUT1	HIGH-MOD	0.001	0.919547	0.419423	0.594514	0.480506	0.480506	0.480506	17	6	11
BLNK	HIGH-MOD	0.001	0.919696	0.83539	1.18389	0.480418	0.480418	0.480418	13	2	11
ZNF208	HIGH-MOD	0.001	0.919799	0.330858	0.468818	0.480357	0.480357	0.480357	42	8	34
NUP214	CV-HIGH-REVEL-0.5	0.001	0.919837	0.848299	1.07998	0.432173	0.432173	0.432173	8	2	6
CARMIL3	HIGH-MOD	0.001	0.919888	-0.548743	0.640534	0.391612	0.391612	0.391612	24	3	21
CEMIP	CV-HIGH-REVEL-0.5	0.001	0.919899	0.841762	1.07173	0.432206	0.432206	0.432206	5	2	3
PTPN7	HIGH-MOD	0.001	0.92004	0.496557	0.703383	0.480216	0.480216	0.480216	12	4	8
TMEM231	CV-HIGH-REVEL-0.5	0.001	0.92006	0.849925	1.08232	0.432291	0.432291	0.432291	5	2	3
SPG7	CV-HIGH-REVEL-0.5	0.001	0.920365	0.397105	0.619666	0.521628	0.521628	0.521628	18	5	13
XKR9	HIGH-MOD	0.001	0.920459	0.623936	0.883323	0.47997	0.47997	0.47997	10	3	7
TMEM106B	HIGH-MOD	0.001	0.920475	0.759619	1.07539	0.47996	0.47996	0.47996	5	2	3
GRIK3	CV-HIGH-REVEL-0.5	0.001	0.920541	0.843218	1.07438	0.432548	0.432548	0.432548	6	2	4
STON2	CV-HIGH-REVEL-0.5	0.001	0.920781	0.872857	1.11246	0.432675	0.432675	0.432675	6	2	4
YLPM1	HIGH-MOD	0.001	0.920876	-0.35323	0.412766	0.392129	0.392129	0.392129	50	7	43
EMID1	HIGH-MOD	0.001	0.920881	0.532017	0.752765	0.479722	0.479722	0.479722	13	4	9
CCNO	HIGH-MOD	0.001	0.920973	0.779304	1.10252	0.479668	0.479668	0.479668	10	2	8
AGPAT5	HIGH-MOD	0.001	0.920991	-0.544748	0.770665	0.479657	0.479657	0.479657	11	2	9
COLGALT1	CV-HIGH-REVEL-0.5	0.001	0.921115	-0.670915	0.855411	0.432853	0.432853	0.432853	15	2	13
RGS12	HIGH-MOD	0.001	0.921135	-0.417147	0.487595	0.392264	0.392264	0.392264	36	5	31
ASB3	HIGH-MOD	0.001	0.921171	-0.651022	0.760999	0.392283	0.392283	0.392283	13	2	11
TACR2	HIGH-MOD	0.001	0.921306	0.652258	0.762556	0.392353	0.392353	0.392353	14	4	10
PRR12	HIGH-MOD	0.001	0.92134	-0.422499	0.493963	0.392371	0.392371	0.392371	40	5	35
CASKIN1	HIGH-MOD	0.001	0.921388	-0.377173	0.53331	0.479424	0.479424	0.479424	38	4	34
SARNP	CV-HIGH-REVEL-0.5	0.001	0.921409	0.785849	1.22447	0.521012	0.521012	0.521012	3	2	1
AMY2A	HIGH-MOD	0.001	0.921437	0.954789	1.11641	0.392422	0.392422	0.392422	6	2	4
NRG2	HIGH-MOD	0.001	0.921586	-0.588522	0.688255	0.3925	0.3925	0.3925	20	2	18
MICAL2	CV-HIGH	0.001	0.921596	0.615985	1.0446	0.5554	0.5554	0.5554	5	2	3
UBR5	HIGH-MOD	0.001	0.921779	-0.411751	0.5819	0.479195	0.479195	0.479195	28	3	25
ZNF235	HIGH-MOD	0.001	0.921894	-0.549307	0.642613	0.392661	0.392661	0.392661	19	2	17
ACSBG1	HIGH-MOD	0.001	0.921897	0.579449	0.677877	0.392663	0.392663	0.392663	25	5	20
PLXNA4	HIGH-MOD	0.001	0.922036	-0.357289	0.418044	0.392735	0.392735	0.392735	45	7	38
ABCG1	HIGH-MOD	0.001	0.922045	-0.469374	0.663099	0.479039	0.479039	0.479039	20	2	18
REXO1	HIGH-MOD	0.001	0.922071	-0.435674	0.509778	0.392754	0.392754	0.392754	42	4	38
FAM170A	HIGH-MOD	0.001	0.922102	0.893608	1.04564	0.39277	0.39277	0.39277	7	2	5
PRKRIP1	HIGH-MOD	0.001	0.92227	0.703583	0.993675	0.478907	0.478907	0.478907	7	2	5
GLRA1	HIGH-MOD	0.001	0.922282	0.901833	1.05547	0.392864	0.392864	0.392864	9	2	7
DHX8	HIGH-MOD	0.001	0.922342	0.51977	0.734004	0.478864	0.478864	0.478864	17	4	13
PLEKHA1	HIGH-MOD	0.001	0.9225	-0.624534	0.731109	0.392978	0.392978	0.392978	15	2	13
MYO1H	HIGH-MOD	0.001	0.922551	0.406295	0.573598	0.478742	0.478742	0.478742	24	6	18
ZNF653	HIGH-MOD	0.001	0.922825	0.65724	0.769671	0.393148	0.393148	0.393148	16	4	12
MTMR3	HIGH-MOD	0.001	0.922842	-0.510308	0.720161	0.478571	0.478571	0.478571	13	2	11
CFAP77	HIGH-MOD	0.001	0.922852	0.705452	0.826156	0.393162	0.393162	0.393162	20	3	17
NDC1	HIGH-MOD	0.001	0.9229	0.709588	0.831044	0.393187	0.393187	0.393187	14	3	11
EIF2AK4	CV-HIGH-REVEL-0.5	0.001	0.922922	0.903334	1.15416	0.433816	0.433816	0.433816	5	2	3
SLC25A29	CV-HIGH-REVEL-0.5	0.001	0.922933	0.89409	1.14236	0.433822	0.433822	0.433822	7	2	5
CRLS1	CV-HIGH-REVEL-0.5	0.001	0.922964	1.05562	1.34879	0.433839	0.433839	0.433839	3	2	1
FAM47E	HIGH-MOD	0.001	0.922983	-0.603884	0.707313	0.393231	0.393231	0.393231	13	2	11
CD7	HIGH-MOD	0.001	0.922991	0.751406	1.0602	0.478484	0.478484	0.478484	8	2	6
PRSS2	CV-HIGH-REVEL-0.5	0.001	0.923018	0.706611	1.09851	0.520064	0.520064	0.520064	5	2	3
PLEKHG4B	HIGH-MOD	0.001	0.923076	0.296596	0.418434	0.478434	0.478434	0.478434	47	10	37
TG	CV	0.001	0.923136	0.761645	1.07665	0.479307	0.479307	0.479307	7	2	5
OBSL1	HIGH-MOD	0.001	0.923185	0.25758	0.363338	0.47837	0.47837	0.47837	65	14	51
SEC63	HIGH-MOD	0.001	0.923227	0.767588	1.08269	0.478345	0.478345	0.478345	6	2	4
LINGO4	HIGH-MOD	0.001	0.923394	0.520415	0.733885	0.478248	0.478248	0.478248	14	4	10
NT5DC1	HIGH-MOD	0.001	0.923462	-0.486909	0.686572	0.478208	0.478208	0.478208	16	2	14
ZNF827	HIGH-MOD	0.001	0.923587	-0.546647	0.6407	0.393547	0.393547	0.393547	31	2	29
TENM3	HIGH-MOD	0.001	0.923831	-0.268604	0.378563	0.477991	0.477991	0.477991	60	9	51
NOP14	HIGH-MOD	0.001	0.923929	0.398105	0.561004	0.477934	0.477934	0.477934	30	6	24
HS6ST1	CV-HIGH-REVEL-0.5	0.001	0.923961	0.695832	1.08031	0.519509	0.519509	0.519509	5	2	3
EVPL	CV-HIGH-REVEL-0.5	0.001	0.924056	0.54148	0.840561	0.519453	0.519453	0.519453	10	3	7
LENG1	HIGH-MOD	0.001	0.924303	0.560137	0.788944	0.477715	0.477715	0.477715	13	3	10
SYNM	CV-HIGH-REVEL-0.5	0.001	0.924415	0.44023	0.683041	0.519242	0.519242	0.519242	18	4	14
LIMS2	HIGH-MOD	0.001	0.924516	-0.43572	0.613531	0.47759	0.47759	0.47759	24	3	21
USP32	HIGH-MOD	0.001	0.924736	0.504775	0.710559	0.477461	0.477461	0.477461	19	4	15
CDK13	HIGH-MOD	0.001	0.924794	-0.402122	0.566014	0.477428	0.477428	0.477428	30	3	27
HMGB1	HIGH-MOD	0.001	0.924932	0.92219	1.08247	0.394251	0.394251	0.394251	6	2	4
PLOD3	CV-HIGH-REVEL-0.5	0.001	0.924973	-0.467426	0.724668	0.518914	0.518914	0.518914	11	2	9
MMUT	HIGH-MOD	0.001	0.924978	-0.477654	0.672166	0.47732	0.47732	0.47732	23	2	21
MYO7B	CV-HIGH-REVEL-0.5	0.001	0.925116	-0.344489	0.441264	0.434987	0.434987	0.434987	40	6	34
KRT75	CV-HIGH-REVEL-0.5	0.001	0.925147	0.587431	0.752482	0.435004	0.435004	0.435004	13	4	9
TLR3	CV-HIGH-REVEL-0.5	0.001	0.925279	0.554161	0.858766	0.518734	0.518734	0.518734	12	3	9
MS4A10	HIGH-MOD	0.001	0.925306	0.90164	1.05879	0.394448	0.394448	0.394448	8	2	6
CEP19	HIGH-MOD	0.001	0.925459	1.09743	1.28892	0.394528	0.394528	0.394528	4	2	2
IQCE	CV-HIGH-REVEL-0.5	0.001	0.925598	0.681913	1.05627	0.518546	0.518546	0.518546	10	2	8
MFF	HIGH-MOD	0.001	0.925742	0.495448	0.696498	0.476873	0.476873	0.476873	16	4	12
DCAF16	HIGH-MOD	0.001	0.925751	0.942598	1.10743	0.394681	0.394681	0.394681	6	2	4
MAP4	HIGH-MOD	0.001	0.925794	-0.276105	0.38812	0.476842	0.476842	0.476842	55	8	47
SLC4A9	HIGH-MOD	0.001	0.925825	0.603791	0.709434	0.39472	0.39472	0.39472	24	4	20
NPHS1	HIGH-MOD	0.001	0.925831	-0.374937	0.527023	0.476821	0.476821	0.476821	34	4	30
ABTB1	CV-HIGH-REVEL-0.5	0.001	0.925838	0.797401	1.02227	0.435373	0.435373	0.435373	8	2	6
P2RY11	HIGH-MOD	0.001	0.925944	0.574093	0.80684	0.476754	0.476754	0.476754	14	3	11
ASPRV1	HIGH-MOD	0.001	0.925967	0.868836	1.22104	0.476741	0.476741	0.476741	5	2	3
TNRC6B	HIGH-MOD	0.001	0.925973	-0.553384	0.650314	0.394798	0.394798	0.394798	22	2	20
KRT6C	HIGH-MOD	0.001	0.925998	-0.486475	0.683652	0.476723	0.476723	0.476723	17	2	15
ARHGEF18	HIGH-MOD	0.001	0.926193	-0.385398	0.453015	0.394913	0.394913	0.394913	39	6	33
ADGRB1	HIGH-MOD	0.001	0.926508	-0.466358	0.654938	0.476425	0.476425	0.476425	31	2	29
PRC1	HIGH-MOD	0.001	0.926512	-0.468539	0.657997	0.476422	0.476422	0.476422	19	2	17
CHIA	HIGH-MOD	0.001	0.926536	0.476178	0.668703	0.476408	0.476408	0.476408	20	5	15
YES1	HIGH-MOD	0.001	0.92659	0.811705	0.954535	0.395121	0.395121	0.395121	8	3	5
PRDM16	HIGH-MOD	0.001	0.926749	-0.422956	0.497468	0.395205	0.395205	0.395205	46	5	41
FKRP	HIGH-MOD	0.001	0.926776	0.601942	0.708008	0.395219	0.395219	0.395219	17	4	13
NT5E	CV-HIGH-REVEL-0.5	0.001	0.926792	0.670554	1.03693	0.517844	0.517844	0.517844	11	2	9
MCTP2	CV-HIGH-REVEL-0.5	0.001	0.926969	0.672278	0.862995	0.435977	0.435977	0.435977	8	3	5
PRR5	CV-HIGH-REVEL-0.5	0.001	0.927019	0.556672	0.860552	0.517711	0.517711	0.517711	8	3	5
MRE11	CV-HIGH-REVEL-0.5	0.001	0.927026	0.660766	1.02146	0.517707	0.517707	0.517707	7	2	5
AKAP5	HIGH-MOD	0.001	0.927141	0.610312	0.856383	0.476055	0.476055	0.476055	9	3	6
KRT84	HIGH-MOD	0.001	0.927272	-0.455605	0.536181	0.395479	0.395479	0.395479	27	5	22
C2orf42	HIGH-MOD	0.001	0.927281	-0.5836	0.818749	0.475973	0.475973	0.475973	12	2	10
MEGF11	CV-HIGH-REVEL-0.5	0.001	0.927282	0.411656	0.636138	0.517556	0.517556	0.517556	18	5	13
PALLD	HIGH-MOD	0.001	0.92738	-0.489164	0.575744	0.395536	0.395536	0.395536	27	3	24
RAD51AP2	CV-HIGH	0.001	0.92738	0.796591	1.09972	0.468847	0.468847	0.468847	5	2	3
SULT1A1	HIGH-MOD	0.001	0.927478	0.579053	0.681617	0.395587	0.395587	0.395587	15	5	10
KRT71	HIGH-MOD	0.001	0.927527	0.578288	0.811032	0.475829	0.475829	0.475829	17	3	14
TDRD7	HIGH-MOD	0.001	0.927537	-0.538033	0.633373	0.395618	0.395618	0.395618	23	2	21
GLI1	HIGH-MOD	0.001	0.927563	-0.56892	0.669752	0.395632	0.395632	0.395632	19	2	17
CLCN6	CV-HIGH-REVEL-0.5	0.001	0.927715	0.855042	1.09856	0.436376	0.436376	0.436376	7	2	5
PIK3R3	CV-HIGH-REVEL-0.5	0.001	0.927742	0.742774	0.954351	0.43639	0.43639	0.43639	5	3	2
HECTD1	HIGH-MOD	0.001	0.927872	-0.390131	0.459434	0.395794	0.395794	0.395794	35	5	30
SMTN	HIGH-MOD	0.001	0.927916	-0.36739	0.514989	0.475602	0.475602	0.475602	27	4	23
PTK2B	HIGH-MOD	0.001	0.928043	0.363283	0.509147	0.475528	0.475528	0.475528	38	8	30
RANBP17	HIGH-MOD	0.001	0.928087	0.399307	0.559603	0.475502	0.475502	0.475502	34	6	28
NEUROG3	HIGH-MOD	0.001	0.928099	0.793181	1.11157	0.475495	0.475495	0.475495	5	2	3
SNAI3	HIGH-MOD	0.001	0.928135	-0.480577	0.673455	0.475475	0.475475	0.475475	16	2	14
CSMD2	CV-HIGH-REVEL-0.5	0.001	0.928255	0.505774	0.780517	0.516985	0.516985	0.516985	13	3	10
CFAP73	HIGH-MOD	0.001	0.928305	1.01937	1.20103	0.396022	0.396022	0.396022	8	2	6
CLDND2	CV-HIGH-REVEL-0.5	0.001	0.928452	0.718214	1.10805	0.516869	0.516869	0.516869	4	2	2
ARHGEF10	HIGH-MOD	0.001	0.928505	-0.350904	0.491496	0.475258	0.475258	0.475258	40	4	36
ACSL1	HIGH-MOD	0.001	0.928695	0.603703	0.845369	0.475147	0.475147	0.475147	13	3	10
PPCDC	HIGH-MOD	0.001	0.928809	1.14465	1.34939	0.396286	0.396286	0.396286	4	2	2
KIF2C	HIGH-MOD	0.001	0.928852	0.908594	1.07116	0.396309	0.396309	0.396309	8	2	6
ZBTB46	HIGH-MOD	0.001	0.92894	0.517121	0.723894	0.475004	0.475004	0.475004	14	4	10
ALDH1L1	HIGH-MOD	0.001	0.928964	-0.341748	0.478383	0.474991	0.474991	0.474991	35	5	30
PRKCD	HIGH-MOD	0.001	0.929095	0.650532	0.910464	0.474914	0.474914	0.474914	13	3	10
KLF7	HIGH-MOD	0.001	0.929184	0.931316	1.09836	0.396484	0.396484	0.396484	6	2	4
NSUN7	HIGH-MOD	0.001	0.929279	0.595074	0.70188	0.396534	0.396534	0.396534	16	4	12
TNS4	CV-HIGH-REVEL-0.5	0.001	0.929723	0.675673	1.04057	0.516124	0.516124	0.516124	10	2	8
SYBU	HIGH-MOD	0.001	0.92974	0.58026	0.811422	0.474538	0.474538	0.474538	12	3	9
SYT12	HIGH-MOD	0.001	0.929799	-0.513517	0.718034	0.474504	0.474504	0.474504	17	2	15
KIAA1191	HIGH-MOD	0.001	0.929882	0.953826	1.12578	0.396851	0.396851	0.396851	8	2	6
PYCR1	HIGH-MOD	0.001	0.929883	0.613047	0.723565	0.396851	0.396851	0.396851	18	4	14
PAMR1	HIGH-MOD	0.001	0.929913	-0.738641	0.87183	0.396867	0.396867	0.396867	22	2	20
PCDHA11	HIGH-MOD	0.001	0.930004	0.623566	0.73608	0.396915	0.396915	0.396915	15	4	11
DNAAF11	CV-HIGH-REVEL-0.5	0.001	0.930205	0.924535	1.1913	0.437708	0.437708	0.437708	4	2	2
MRPL10	HIGH-MOD	0.001	0.930249	0.722033	1.00899	0.474241	0.474241	0.474241	11	2	9
MYO15B	CV-HIGH	0.001	0.930295	0.532516	0.737811	0.470447	0.470447	0.470447	12	4	8
DOT1L	HIGH-MOD	0.001	0.930382	0.312046	0.435988	0.474164	0.474164	0.474164	50	10	40
TTLL9	HIGH-MOD	0.001	0.930438	-0.559419	0.660678	0.397143	0.397143	0.397143	22	2	20
EEIG1	HIGH-MOD	0.001	0.930451	0.806698	1.12701	0.474123	0.474123	0.474123	5	2	3
CTDSP1	HIGH-MOD	0.001	0.930529	0.7172	1.00187	0.474078	0.474078	0.474078	7	2	5
LRTM2	HIGH-MOD	0.001	0.930534	0.888553	1.0495	0.397194	0.397194	0.397194	13	2	11
PDE4B	CV-HIGH-REVEL-0.5	0.001	0.930703	0.861182	1.11032	0.437975	0.437975	0.437975	6	2	4
FZR1	HIGH-MOD	0.001	0.930873	0.6089	0.850199	0.473877	0.473877	0.473877	14	3	11
CLEC12B	HIGH-MOD	0.001	0.931141	0.722117	1.00793	0.473721	0.473721	0.473721	7	2	5
SSTR4	HIGH-MOD	0.001	0.93121	-0.679714	0.803439	0.397549	0.397549	0.397549	10	2	8
MCM7	HIGH-MOD	0.001	0.931393	0.360797	0.503431	0.473574	0.473574	0.473574	35	7	28
WDR33	CV-HIGH-REVEL-0.5	0.001	0.931424	0.696283	0.898473	0.438362	0.438362	0.438362	10	3	7
TMBIM4	HIGH-MOD	0.001	0.931581	0.806766	0.954011	0.397745	0.397745	0.397745	8	3	5
SEMA5B	HIGH-MOD	0.001	0.931746	-0.349449	0.487371	0.473369	0.473369	0.473369	34	5	29
FAM222B	HIGH-MOD	0.001	0.931769	0.720707	0.852425	0.397844	0.397844	0.397844	11	3	8
TEX9	HIGH-MOD	0.001	0.931866	-0.498602	0.695282	0.473299	0.473299	0.473299	16	2	14
ASIC4	HIGH-MOD	0.001	0.931902	0.582831	0.689453	0.397914	0.397914	0.397914	27	4	23
TAOK1	HIGH-MOD	0.001	0.932039	0.821017	1.14462	0.473198	0.473198	0.473198	7	2	5
DCBLD1	HIGH-MOD	0.001	0.932082	-0.511709	0.713357	0.473173	0.473173	0.473173	19	2	17
ADAMTS7	HIGH-MOD	0.001	0.932158	0.367107	0.434389	0.398048	0.398048	0.398048	47	10	37
CHRM1	HIGH-MOD	0.001	0.932405	0.86186	1.20098	0.472985	0.472985	0.472985	5	2	3
ACTN1	HIGH-MOD	0.001	0.932807	0.772893	1.07644	0.472752	0.472752	0.472752	9	2	7
ABCB10	HIGH-MOD	0.001	0.932824	0.586251	0.816477	0.472742	0.472742	0.472742	15	3	12
EHBP1L1	HIGH-MOD	0.001	0.932854	-0.304955	0.424696	0.472724	0.472724	0.472724	40	7	33
TGM6	HIGH-MOD	0.001	0.932951	0.624243	0.739306	0.398466	0.398466	0.398466	14	4	10
CYP27B1	HIGH-MOD	0.001	0.933177	-0.738691	0.875071	0.398586	0.398586	0.398586	10	2	8
UGT1A10	HIGH-MOD	0.001	0.9332	0.490278	0.580809	0.398598	0.398598	0.398598	28	6	22
COQ4	HIGH-MOD	0.001	0.933236	0.636104	0.753594	0.398617	0.398617	0.398617	11	4	7
AADACL4	HIGH-MOD	0.001	0.93336	-0.58278	0.690516	0.398682	0.398682	0.398682	16	2	14
UBR1	HIGH-MOD	0.001	0.933426	-0.435507	0.606055	0.472392	0.472392	0.472392	24	3	21
MSC	HIGH-MOD	0.001	0.933523	0.802629	1.1168	0.472335	0.472335	0.472335	4	2	2
DIPK1B	HIGH-MOD	0.001	0.933654	0.452442	0.629433	0.472259	0.472259	0.472259	23	5	18
MTHFD2L	CV-HIGH-REVEL-0.5	0.001	0.933751	0.723316	1.10771	0.513766	0.513766	0.513766	4	2	2
PHLDB2	HIGH-MOD	0.001	0.933774	-0.423276	0.588765	0.472189	0.472189	0.472189	23	3	20
CSH2	HIGH-MOD	0.001	0.933939	0.907156	1.07555	0.398987	0.398987	0.398987	5	2	3
MPHOSPH10	HIGH-MOD	0.001	0.933984	0.606587	0.843512	0.472067	0.472067	0.472067	10	3	7
SNX15	HIGH-MOD	0.001	0.934017	0.74726	0.886054	0.399028	0.399028	0.399028	12	3	9
RPAP1	HIGH-MOD	0.001	0.934192	-0.366598	0.509649	0.471946	0.471946	0.471946	38	4	34
HMCN1	HIGH-MOD	0.001	0.934348	0.200417	0.278564	0.471855	0.471855	0.471855	129	24	105
CYP4Z1	HIGH-MOD	0.001	0.934364	0.735183	0.872071	0.399211	0.399211	0.399211	11	3	8
WASHC4	HIGH-MOD	0.001	0.934438	0.522141	0.72565	0.471803	0.471803	0.471803	17	4	13
ZNF99	HIGH-MOD	0.001	0.934439	0.408531	0.56776	0.471803	0.471803	0.471803	28	7	21
ROBO4	HIGH-MOD	0.001	0.934487	0.422123	0.586613	0.471775	0.471775	0.471775	29	5	24
CHD8	CV-HIGH-REVEL-0.5	0.001	0.934519	0.556862	0.851886	0.513317	0.513317	0.513317	7	3	4
OR13F1	HIGH-MOD	0.001	0.934619	0.619111	0.734597	0.399346	0.399346	0.399346	11	4	7
MTA2	HIGH-MOD	0.001	0.934649	0.713293	0.846376	0.399362	0.399362	0.399362	10	3	7
CCDC141	CV-HIGH	0.001	0.934669	0.631499	1.05009	0.547591	0.547591	0.547591	7	2	5
KCNH4	CV-HIGH-REVEL-0.5	0.001	0.934707	0.658058	0.852422	0.440123	0.440123	0.440123	11	3	8
EPC2	HIGH-MOD	0.001	0.934856	0.696094	0.82616	0.399471	0.399471	0.399471	14	3	11
SLC34A1	HIGH-MOD	0.001	0.934873	-0.557559	0.661751	0.39948	0.39948	0.39948	19	2	17
TRMT6	HIGH-MOD	0.001	0.934878	0.741165	0.879673	0.399483	0.399483	0.399483	9	3	6
TYRO3	HIGH-MOD	0.001	0.934955	-0.388524	0.53959	0.471503	0.471503	0.471503	29	4	25
BMT2	HIGH-MOD	0.001	0.934963	0.931091	1.1052	0.399527	0.399527	0.399527	5	2	3
DCST2	HIGH-MOD	0.001	0.935185	-0.436277	0.605727	0.471369	0.471369	0.471369	25	3	22
ANGPTL8	HIGH-MOD	0.001	0.935209	0.751477	0.892243	0.399657	0.399657	0.399657	12	3	9
OR1S2	HIGH-MOD	0.001	0.935355	0.574812	0.797893	0.471271	0.471271	0.471271	17	3	14
ALDH3A1	CV-HIGH-REVEL-0.5	0.001	0.935456	0.830567	1.07683	0.440525	0.440525	0.440525	9	2	7
ABCA12	CV-HIGH-REVEL-0.5	0.001	0.935462	0.394584	0.602845	0.512766	0.512766	0.512766	23	5	18
ERCC4	HIGH-MOD	0.001	0.935626	0.429911	0.596544	0.471113	0.471113	0.471113	23	6	17
TMEM184A	HIGH-MOD	0.001	0.93587	-0.496704	0.689007	0.470972	0.470972	0.470972	21	2	19
RAVER1	HIGH-MOD	0.001	0.935915	0.639922	0.760393	0.40003	0.40003	0.40003	15	4	11
FSHB	HIGH-MOD	0.001	0.93596	0.942778	1.12032	0.400054	0.400054	0.400054	4	2	2
MAN2A1	HIGH-MOD	0.001	0.936009	-0.415745	0.576599	0.470891	0.470891	0.470891	25	3	22
CYP21A2	HIGH-MOD	0.001	0.936104	0.742022	1.02899	0.470836	0.470836	0.470836	10	2	8
STARD13	CV-HIGH-REVEL-0.5	0.001	0.936112	0.912334	1.18375	0.440877	0.440877	0.440877	5	2	3
KRTAP5-9	HIGH-MOD	0.001	0.936264	0.970757	1.15396	0.400214	0.400214	0.400214	8	2	6
PSMB6	HIGH-MOD	0.001	0.936377	0.953997	1.13418	0.400274	0.400274	0.400274	5	2	3
LZTR1	CV-HIGH-REVEL-0.5	0.001	0.936383	-0.556007	0.72165	0.441023	0.441023	0.441023	22	2	20
EPX	HIGH-MOD	0.001	0.936387	0.424053	0.504151	0.400279	0.400279	0.400279	32	8	24
FGD5	CV-HIGH-REVEL-0.5	0.001	0.936517	0.873783	1.13427	0.441095	0.441095	0.441095	6	2	4
MYO15B	HIGH-MOD	0.001	0.936774	0.532516	0.737811	0.470447	0.470447	0.470447	12	4	8
MAST3	HIGH-MOD	0.001	0.936837	0.585312	0.696221	0.400517	0.400517	0.400517	24	4	20
PARP9	HIGH-MOD	0.001	0.936858	-0.536784	0.743642	0.470399	0.470399	0.470399	24	2	22
PTER	HIGH-MOD	0.001	0.936893	0.620239	0.859219	0.470378	0.470378	0.470378	9	3	6
DHX30	HIGH-MOD	0.001	0.937038	-0.434242	0.601444	0.470294	0.470294	0.470294	23	3	20
CSF1R	HIGH-MOD	0.001	0.937064	0.712876	0.987329	0.470279	0.470279	0.470279	21	2	19
SDCCAG8	HIGH-MOD	0.001	0.937066	0.483733	0.669966	0.470278	0.470278	0.470278	22	4	18
CLCN6	HIGH-MOD	0.001	0.937076	0.506287	0.701193	0.470272	0.470272	0.470272	19	4	15
CASC3	HIGH-MOD	0.001	0.937131	0.781266	0.929613	0.400673	0.400673	0.400673	8	3	5
MEX3A	HIGH-MOD	0.001	0.937172	0.74627	1.03343	0.470217	0.470217	0.470217	9	2	7
ZC3H12D	HIGH-MOD	0.001	0.9372	0.671715	0.799323	0.400709	0.400709	0.400709	15	4	11
IMPACT	HIGH-MOD	0.001	0.937238	0.806503	1.11675	0.470178	0.470178	0.470178	7	2	5
NCOR1	HIGH-MOD	0.001	0.937348	-0.369592	0.439878	0.400788	0.400788	0.400788	43	6	37
AK8	HIGH-MOD	0.001	0.937592	-0.50682	0.701459	0.469973	0.469973	0.469973	14	2	12
ATXN7L1	HIGH-MOD	0.001	0.937675	-0.388233	0.537272	0.469925	0.469925	0.469925	28	5	23
TMEM88	HIGH-MOD	0.001	0.93768	0.926378	1.10296	0.400963	0.400963	0.400963	4	2	2
ROGDI	HIGH-MOD	0.001	0.937686	0.935175	1.11344	0.400966	0.400966	0.400966	13	2	11
MTCH2	HIGH-MOD	0.001	0.937706	0.7233	0.861196	0.400977	0.400977	0.400977	16	3	13
SLC22A7	HIGH-MOD	0.001	0.937731	-0.518591	0.71762	0.469893	0.469893	0.469893	11	2	9
FN1	HIGH-MOD	0.001	0.937797	-0.276047	0.381957	0.469854	0.469854	0.469854	51	9	42
VWA3A	HIGH-MOD	0.001	0.937907	0.372333	0.515111	0.46979	0.46979	0.46979	34	7	27
LRRC27	HIGH-MOD	0.001	0.937924	-0.473052	0.563376	0.401092	0.401092	0.401092	27	3	24
SEC14L5	HIGH-MOD	0.001	0.937979	0.436455	0.519824	0.401121	0.401121	0.401121	28	7	21
SEMA6C	HIGH-MOD	0.001	0.938043	0.495892	0.685931	0.469712	0.469712	0.469712	28	4	24
NR2C2	HIGH-MOD	0.001	0.938049	0.772119	1.06801	0.469708	0.469708	0.469708	8	2	6
FCSK	CV-HIGH-REVEL-0.5	0.001	0.938057	0.471324	0.717511	0.511253	0.511253	0.511253	18	4	14
RNPEP	HIGH-MOD	0.001	0.938106	-0.431606	0.596958	0.469675	0.469675	0.469675	20	3	17
OR5T3	HIGH-MOD	0.001	0.938198	0.730298	1.00996	0.469622	0.469622	0.469622	8	2	6
ZNF777	HIGH-MOD	0.001	0.93846	-0.547361	0.652267	0.401375	0.401375	0.401375	17	2	15
BLOC1S1	CV-HIGH	0.001	0.938489	0.45671	0.755158	0.545321	0.545321	0.545321	14	4	10
ADD1	HIGH-MOD	0.001	0.938546	0.561348	0.669	0.401421	0.401421	0.401421	18	4	14
GPR180	CV-HIGH-REVEL-0.5	0.001	0.938566	0.872853	1.32784	0.510956	0.510956	0.510956	10	2	8
DNAAF1	HIGH-MOD	0.001	0.93858	-0.422378	0.583835	0.469401	0.469401	0.469401	18	3	15
ZNF57	HIGH-MOD	0.001	0.938591	-0.606264	0.722566	0.401445	0.401445	0.401445	17	2	15
SPATA13	CV-HIGH-REVEL-0.5	0.001	0.938628	0.707723	0.920996	0.442231	0.442231	0.442231	11	3	8
SLC30A3	HIGH-MOD	0.001	0.938818	0.86427	1.03033	0.401565	0.401565	0.401565	11	2	9
CD81	HIGH-MOD	0.001	0.938844	0.463757	0.552878	0.401579	0.401579	0.401579	22	7	15
USP13	HIGH-MOD	0.001	0.939049	-0.483924	0.577053	0.401687	0.401687	0.401687	28	3	25
NUAK1	HIGH-MOD	0.001	0.939101	0.867408	1.0344	0.401715	0.401715	0.401715	12	2	10
TTC23	HIGH-MOD	0.001	0.939282	0.530659	0.732837	0.468994	0.468994	0.468994	17	4	13
NFX1	HIGH-MOD	0.001	0.939381	0.567476	0.676938	0.401863	0.401863	0.401863	18	5	13
KIF21B	HIGH-MOD	0.001	0.939388	-0.444198	0.529884	0.401867	0.401867	0.401867	27	4	23
AMY2B	HIGH-MOD	0.001	0.939519	0.459688	0.63463	0.468857	0.468857	0.468857	18	5	13
OR5H1	HIGH-MOD	0.001	0.939558	0.619484	0.855196	0.468835	0.468835	0.468835	15	3	12
SHC1	HIGH-MOD	0.001	0.939668	0.923195	1.10163	0.402015	0.402015	0.402015	7	2	5
LMCD1	CV-HIGH-REVEL-0.5	0.001	0.939711	0.627283	0.81736	0.442814	0.442814	0.442814	12	3	9
MFRP	HIGH-MOD	0.001	0.939724	0.479827	0.662257	0.468738	0.468738	0.468738	20	5	15
FSD2	HIGH-MOD	0.001	0.939748	-0.487611	0.581907	0.402057	0.402057	0.402057	25	3	22
MATCAP2	HIGH-MOD	0.001	0.939853	0.712973	0.850952	0.402113	0.402113	0.402113	12	3	9
UTP25	HIGH-MOD	0.001	0.939879	0.743914	1.02654	0.468649	0.468649	0.468649	7	3	4
NEB	CV-HIGH	0.001	0.940307	0.594071	0.979653	0.544243	0.544243	0.544243	11	2	9
RNF6	HIGH-MOD	0.001	0.940606	0.988873	1.18125	0.402511	0.402511	0.402511	7	2	5
CASKIN2	HIGH-MOD	0.001	0.940707	-0.372304	0.513198	0.46817	0.46817	0.46817	34	4	30
USP4	HIGH-MOD	0.001	0.940739	0.40901	0.488651	0.402582	0.402582	0.402582	30	9	21
ANO5	CV-HIGH-REVEL-0.5	0.001	0.940753	0.718286	1.08941	0.509683	0.509683	0.509683	8	2	6
CARD14	HIGH-MOD	0.001	0.940884	0.400246	0.478259	0.402659	0.402659	0.402659	40	9	31
EXOSC4	HIGH-MOD	0.001	0.940971	0.735658	1.01371	0.468017	0.468017	0.468017	9	2	7
PAH	CV-HIGH	0.001	0.940992	0.444291	0.623833	0.476344	0.476344	0.476344	23	5	18
AP3S2	HIGH-MOD	0.001	0.941068	0.764395	1.05318	0.467961	0.467961	0.467961	5	2	3
NEB	HIGH-MOD	0.001	0.941111	0.211836	0.25319	0.402779	0.402779	0.402779	158	29	129
CDHR2	HIGH-MOD	0.001	0.941223	0.388803	0.464763	0.402839	0.402839	0.402839	39	9	30
NDUFV1	HIGH-MOD	0.001	0.941451	-0.593217	0.709294	0.402959	0.402959	0.402959	13	2	11
CD163L1	HIGH-MOD	0.001	0.941479	0.357384	0.492137	0.467723	0.467723	0.467723	39	8	31
UQCC6	HIGH-MOD	0.001	0.941528	0.888384	1.22328	0.467695	0.467695	0.467695	5	2	3
ADAMTS14	HIGH-MOD	0.001	0.941668	0.356519	0.490826	0.467615	0.467615	0.467615	45	8	37
HDC	HIGH-MOD	0.001	0.941709	0.527189	0.63053	0.403096	0.403096	0.403096	17	5	12
MAN2B2	HIGH-MOD	0.001	0.941793	0.321469	0.442501	0.467543	0.467543	0.467543	44	10	34
E2F2	HIGH-MOD	0.001	0.942079	0.918841	1.09941	0.403292	0.403292	0.403292	7	2	5
HERC5	HIGH-MOD	0.001	0.942158	0.460154	0.550633	0.403334	0.403334	0.403334	38	6	32
LMCD1	HIGH-MOD	0.001	0.942304	0.532565	0.732587	0.467247	0.467247	0.467247	15	4	11
ZNF215	HIGH-MOD	0.001	0.9424	0.751365	1.03343	0.467192	0.467192	0.467192	9	2	7
JMJD1C	HIGH-MOD	0.001	0.942478	0.305162	0.41968	0.467147	0.467147	0.467147	53	11	42
SLC16A7	CV-HIGH-REVEL-0.5	0.001	0.942545	0.973538	1.27279	0.444342	0.444342	0.444342	4	2	2
CCNT2	HIGH-MOD	0.001	0.942624	1.00171	1.19931	0.403582	0.403582	0.403582	6	2	4
OBSCN	CV-HIGH-REVEL-0.5	0.001	0.942637	-0.287923	0.435562	0.508588	0.508588	0.508588	39	6	33
ARMC7	HIGH-MOD	0.001	0.942701	0.631435	0.868142	0.467018	0.467018	0.467018	7	3	4
HPS3	CV-HIGH-REVEL-0.5	0.001	0.942703	0.852295	1.11449	0.444427	0.444427	0.444427	7	2	5
AIDA	HIGH-MOD	0.001	0.942824	0.908418	1.08786	0.403688	0.403688	0.403688	7	2	5
ZNF701	HIGH-MOD	0.001	0.942857	0.597841	0.715958	0.403705	0.403705	0.403705	14	4	10
COL4A4	HIGH-MOD	0.001	0.942894	-0.437359	0.523792	0.403725	0.403725	0.403725	37	4	33
PDSS1	HIGH-MOD	0.001	0.942962	0.943018	1.12947	0.403761	0.403761	0.403761	5	2	3
C14orf93	HIGH-MOD	0.001	0.943021	0.500941	0.688445	0.466834	0.466834	0.466834	14	4	10
UGT1A4	CV-HIGH-REVEL-0.5	0.001	0.94319	0.672242	1.01618	0.508266	0.508266	0.508266	7	2	5
IRAK3	HIGH-MOD	0.001	0.943211	0.362175	0.497616	0.466723	0.466723	0.466723	25	8	17
SLC4A11	HIGH-MOD	0.001	0.943259	0.371626	0.510569	0.466696	0.466696	0.466696	30	7	23
EMILIN2	CV-HIGH	0.001	0.943321	0.715405	1.00745	0.477631	0.477631	0.477631	9	3	6
VWDE	CV-HIGH	0.001	0.943332	0.621558	1.02044	0.542451	0.542451	0.542451	13	2	11
C7	CV-HIGH	0.001	0.943409	0.868873	1.2237	0.477681	0.477681	0.477681	5	2	3
ZNF334	CV-HIGH-REVEL-0.5	0.001	0.94345	0.821278	1.07488	0.44483	0.44483	0.44483	5	2	3
ABCC8	CV-HIGH-REVEL-0.5	0.001	0.943582	0.411556	0.538727	0.444901	0.444901	0.444901	27	7	20
DENND5A	HIGH-MOD	0.001	0.943718	0.521848	0.716531	0.466431	0.466431	0.466431	13	4	9
LRFN5	HIGH-MOD	0.001	0.943779	0.775837	0.930089	0.404195	0.404195	0.404195	11	3	8
DDX41	HIGH-MOD	0.001	0.943898	0.750974	1.03089	0.466327	0.466327	0.466327	14	2	12
NEBL	HIGH-MOD	0.001	0.943924	-0.494675	0.593124	0.404272	0.404272	0.404272	22	3	19
CRLF3	HIGH-MOD	0.001	0.943987	0.935383	1.12162	0.404305	0.404305	0.404305	8	2	6
FUCA2	HIGH-MOD	0.001	0.944085	0.596852	0.715765	0.404357	0.404357	0.404357	14	4	10
TMEM150B	HIGH-MOD	0.001	0.94423	0.753138	1.03342	0.466136	0.466136	0.466136	7	2	5
PRSS38	HIGH-MOD	0.001	0.944264	0.694108	0.952382	0.466116	0.466116	0.466116	7	3	4
OTOF	CV-HIGH-REVEL-0.5	0.001	0.944355	0.485748	0.636427	0.445319	0.445319	0.445319	23	5	18
DLGAP5	HIGH-MOD	0.001	0.944387	-0.488908	0.670721	0.466045	0.466045	0.466045	20	2	18
CSNK1G1	HIGH-MOD	0.001	0.944583	0.746398	1.02371	0.465933	0.465933	0.465933	7	2	5
PTPRT	HIGH-MOD	0.001	0.944701	-0.44824	0.61468	0.465864	0.465864	0.465864	24	3	21
PLXNA1	HIGH-MOD	0.001	0.944711	-0.386335	0.463635	0.404689	0.404689	0.404689	45	5	40
TPR	HIGH-MOD	0.001	0.944789	0.398413	0.54629	0.465814	0.465814	0.465814	31	6	25
XRN1	HIGH-MOD	0.001	0.944796	0.40203	0.482517	0.404735	0.404735	0.404735	37	9	28
PTPRM	HIGH-MOD	0.001	0.944827	-0.476669	0.653559	0.465792	0.465792	0.465792	29	2	27
EME1	HIGH-MOD	0.001	0.944913	0.76646	0.920027	0.404797	0.404797	0.404797	11	3	8
DIS3L2	HIGH-MOD	0.001	0.945061	-0.432461	0.592766	0.465657	0.465657	0.465657	25	3	22
TH	HIGH-MOD	0.001	0.945152	-0.589666	0.708002	0.404924	0.404924	0.404924	15	2	13
CHD1L	CV-HIGH	0.001	0.945174	0.65974	1.0802	0.541362	0.541362	0.541362	8	2	6
BICRAL	HIGH-MOD	0.001	0.9452	-0.567534	0.681465	0.40495	0.40495	0.40495	20	2	18
DSCAML1	HIGH-MOD	0.001	0.945224	-0.29534	0.404732	0.465563	0.465563	0.465563	45	8	37
BEND4	HIGH-MOD	0.001	0.945469	0.738094	1.01116	0.465422	0.465422	0.465422	10	2	8
NDUFA11	HIGH-MOD	0.001	0.945839	0.719326	0.984978	0.465209	0.465209	0.465209	11	2	9
NYAP2	HIGH-MOD	0.001	0.945998	0.716041	0.980278	0.465117	0.465117	0.465117	12	2	10
MRGPRF	HIGH-MOD	0.001	0.946002	-0.447044	0.612012	0.465115	0.465115	0.465115	21	4	17
TNS1	CV-HIGH-REVEL-0.5	0.001	0.946238	0.609045	0.799757	0.446337	0.446337	0.446337	16	3	13
ADORA3	HIGH-MOD	0.001	0.94636	0.734572	1.00518	0.464909	0.464909	0.464909	7	2	5
GJA8	HIGH-MOD	0.001	0.946479	-0.591497	0.711268	0.40563	0.40563	0.40563	17	2	15
COL1A2	HIGH-MOD	0.001	0.94661	-0.360628	0.493319	0.464765	0.464765	0.464765	34	5	29
BCL9L	HIGH-MOD	0.001	0.946611	-0.425801	0.512097	0.4057	0.4057	0.4057	39	4	35
SLC25A15	HIGH-MOD	0.001	0.946641	0.714134	0.858896	0.405716	0.405716	0.405716	12	3	9
F2RL3	HIGH-MOD	0.001	0.946694	-0.472955	0.568862	0.405744	0.405744	0.405744	24	3	21
FIBP	HIGH-MOD	0.001	0.946803	-0.553232	0.665499	0.405802	0.405802	0.405802	15	2	13
SMUG1	HIGH-MOD	0.001	0.94712	0.778874	1.06476	0.464472	0.464472	0.464472	9	2	7
THNSL1	HIGH-MOD	0.001	0.947174	0.562286	0.676676	0.406	0.406	0.406	19	5	14
HK3	CV-HIGH-REVEL-0.5	0.001	0.947253	-0.390721	0.587356	0.50591	0.50591	0.50591	29	3	26
SLFN12	HIGH-MOD	0.001	0.947364	0.549854	0.661857	0.406101	0.406101	0.406101	20	5	15
PCDHGA12	HIGH-MOD	0.001	0.947372	-0.508932	0.695508	0.464326	0.464326	0.464326	21	2	19
CACNA1I	CV-HIGH-REVEL-0.5	0.001	0.947421	0.483515	0.726684	0.505813	0.505813	0.505813	14	4	10
ARFGEF2	HIGH-MOD	0.001	0.947467	0.383083	0.461169	0.406156	0.406156	0.406156	35	9	26
TPM4	CV-HIGH-REVEL-0.5	0.001	0.947621	-0.670709	0.882182	0.447085	0.447085	0.447085	7	2	5
GORAB	HIGH-MOD	0.001	0.947673	-0.520668	0.711271	0.464153	0.464153	0.464153	19	2	17
POMGNT2	HIGH-MOD	0.001	0.947809	-0.550442	0.662898	0.406338	0.406338	0.406338	18	2	16
UPP1	CV-HIGH-REVEL-0.5	0.001	0.947952	0.844815	1.11162	0.447264	0.447264	0.447264	6	2	4
CSN1S1	HIGH-MOD	0.001	0.94797	0.641841	0.876467	0.463983	0.463983	0.463983	10	3	7
PNPLA5	HIGH-MOD	0.001	0.947993	-0.574038	0.691461	0.406436	0.406436	0.406436	18	2	16
BTNL3	HIGH-MOD	0.001	0.948055	0.500778	0.683764	0.463934	0.463934	0.463934	15	5	10
DDX4	HIGH-MOD	0.001	0.948235	-0.532216	0.726521	0.46383	0.46383	0.46383	14	2	12
ASXL1	HIGH-MOD	0.001	0.948372	-0.475926	0.573526	0.406637	0.406637	0.406637	32	3	29
C2orf78	HIGH-MOD	0.001	0.948426	-0.446769	0.609729	0.463721	0.463721	0.463721	22	3	19
RTCB	HIGH-MOD	0.001	0.948435	0.905234	1.09095	0.406671	0.406671	0.406671	6	2	4
GARIN1A	HIGH-MOD	0.001	0.948487	0.759035	1.03581	0.463685	0.463685	0.463685	6	2	4
STK3	HIGH-MOD	0.001	0.948594	0.897969	1.08239	0.406756	0.406756	0.406756	6	2	4
ST6GALNAC2	HIGH-MOD	0.001	0.948595	0.78807	0.949923	0.406756	0.406756	0.406756	12	3	9
RAG1	HIGH-MOD	0.001	0.949045	-0.548137	0.66105	0.406996	0.406996	0.406996	18	2	16
USP17L2	HIGH-MOD	0.001	0.949112	-0.329806	0.449706	0.463327	0.463327	0.463327	34	4	30
ABCB6	CV-HIGH	0.001	0.949116	0.662665	1.07878	0.539036	0.539036	0.539036	4	2	2
LRIG3	HIGH-MOD	0.001	0.949119	-0.451333	0.615408	0.463322	0.463322	0.463322	26	3	23
MGMT	HIGH-MOD	0.001	0.949314	0.706289	0.852041	0.40714	0.40714	0.40714	11	3	8
KCNH8	CV-HIGH-REVEL-0.5	0.001	0.949322	-0.565974	0.745936	0.448006	0.448006	0.448006	15	2	13
CHRM4	HIGH-MOD	0.001	0.949341	0.735918	0.887812	0.407154	0.407154	0.407154	10	3	7
FNDC11	HIGH-MOD	0.001	0.949466	-0.588634	0.710229	0.407221	0.407221	0.407221	13	2	11
FSTL5	HIGH-MOD	0.001	0.949495	-0.484249	0.659972	0.463106	0.463106	0.463106	20	2	18
CDADC1	HIGH-MOD	0.001	0.949752	0.78376	1.06782	0.462959	0.462959	0.462959	10	2	8
CCDC172	HIGH-MOD	0.001	0.949763	0.804813	1.09648	0.462952	0.462952	0.462952	7	2	5
SNX8	HIGH-MOD	0.001	0.94985	0.823832	1.12227	0.462902	0.462902	0.462902	9	2	7
AP1B1	HIGH-MOD	0.001	0.949859	0.722179	0.983782	0.462897	0.462897	0.462897	20	2	18
COL22A1	HIGH-MOD	0.001	0.949978	0.396309	0.478453	0.407494	0.407494	0.407494	35	9	26
OXGR1	HIGH-MOD	0.001	0.950033	0.706647	0.853169	0.407523	0.407523	0.407523	15	3	12
ACTN3	CV-HIGH-REVEL-0.5	0.001	0.950728	0.721921	1.08013	0.5039	0.5039	0.5039	5	2	3
CDH2	CV-HIGH-REVEL-0.5	0.001	0.951036	0.811765	1.07207	0.448935	0.448935	0.448935	8	2	6
DCUN1D2	HIGH-MOD	0.001	0.951047	-0.555231	0.671132	0.408064	0.408064	0.408064	14	2	12
DDX17	HIGH-MOD	0.001	0.95107	0.740201	1.00677	0.462202	0.462202	0.462202	8	2	6
NR1H4	HIGH-MOD	0.001	0.951079	-0.559096	0.760434	0.462197	0.462197	0.462197	9	2	7
FAM53A	HIGH-MOD	0.001	0.951178	0.438324	0.5299	0.408134	0.408134	0.408134	31	7	24
PCDH15	CV-HIGH	0.001	0.951204	0.739086	1.05121	0.482005	0.482005	0.482005	10	2	8
GALNT15	HIGH-MOD	0.001	0.951219	-0.44426	0.604135	0.462117	0.462117	0.462117	28	3	25
DEPDC1	HIGH-MOD	0.001	0.951272	0.739139	1.00506	0.462087	0.462087	0.462087	13	2	11
TMED5	HIGH-MOD	0.001	0.951456	1.20288	1.45465	0.408282	0.408282	0.408282	3	2	1
NAA15	HIGH-MOD	0.001	0.951504	0.594052	0.807537	0.461953	0.461953	0.461953	10	3	7
GMPPA	HIGH-MOD	0.001	0.951552	0.574321	0.694606	0.408333	0.408333	0.408333	22	4	18
SOX9	HIGH-MOD	0.001	0.951665	-0.51683	0.70242	0.461861	0.461861	0.461861	14	2	12
PRDM13	HIGH-MOD	0.001	0.951923	0.438725	0.596071	0.461713	0.461713	0.461713	23	6	17
ZNF700	HIGH-MOD	0.001	0.952078	-0.468789	0.567312	0.408615	0.408615	0.408615	27	3	24
SPHK1	HIGH-MOD	0.001	0.95212	-0.602482	0.729137	0.408637	0.408637	0.408637	16	2	14
MCTP2	HIGH-MOD	0.001	0.952192	0.467376	0.565676	0.408676	0.408676	0.408676	26	6	20
AKAP13	HIGH-MOD	0.001	0.952446	0.272114	0.369458	0.461413	0.461413	0.461413	68	13	55
HPS5	HIGH-MOD	0.001	0.952565	-0.395094	0.478395	0.408875	0.408875	0.408875	35	5	30
KRT73	HIGH-MOD	0.001	0.952698	0.554972	0.753262	0.461269	0.461269	0.461269	11	4	7
HNRNPA1L2	HIGH-MOD	0.001	0.952825	0.908477	1.10034	0.409014	0.409014	0.409014	8	2	6
CUBN	HIGH-MOD	0.001	0.952847	-0.234613	0.318378	0.461184	0.461184	0.461184	98	13	85
TMPRSS3	CV-HIGH-REVEL-0.5	0.001	0.952864	0.792475	1.04889	0.449927	0.449927	0.449927	5	2	3
CACNA1G	HIGH-MOD	0.001	0.953058	-0.405164	0.490863	0.409138	0.409138	0.409138	54	5	49
EPS15	HIGH-MOD	0.001	0.953108	-0.486138	0.659489	0.461034	0.461034	0.461034	24	2	22
OR8B8	HIGH-MOD	0.001	0.953226	0.824157	1.11787	0.460967	0.460967	0.460967	7	2	5
LYPD6	HIGH-MOD	0.001	0.953247	0.842577	1.14283	0.460955	0.460955	0.460955	6	2	4
FRRS1	HIGH-MOD	0.001	0.953365	0.744456	0.902236	0.409302	0.409302	0.409302	10	3	7
GLYCTK	HIGH-MOD	0.001	0.953378	0.551	0.747221	0.46088	0.46088	0.46088	19	4	15
HERC4	HIGH-MOD	0.001	0.953444	0.522419	0.708402	0.460842	0.460842	0.460842	17	4	13
SBF1	HIGH-MOD	0.001	0.95345	0.348359	0.422232	0.409348	0.409348	0.409348	64	10	54
KLHL40	CV-HIGH-REVEL-0.5	0.001	0.953553	0.922738	1.22231	0.450301	0.450301	0.450301	3	2	1
ZNF528	HIGH-MOD	0.001	0.953574	0.528201	0.716123	0.460767	0.460767	0.460767	17	4	13
C1orf35	HIGH-MOD	0.001	0.953819	0.705023	0.955556	0.460628	0.460628	0.460628	7	3	4
UBXN2B	HIGH-MOD	0.001	0.953875	0.88492	1.0731	0.409575	0.409575	0.409575	9	2	7
VAPB	HIGH-MOD	0.001	0.95392	0.93636	1.13553	0.409599	0.409599	0.409599	6	2	4
DACT1	HIGH-MOD	0.001	0.953931	-0.51877	0.703017	0.460563	0.460563	0.460563	27	2	25
MEGF6	CV-HIGH	0.001	0.953937	0.573399	0.926971	0.536198	0.536198	0.536198	6	3	3
EIF2B2	HIGH-MOD	0.001	0.953968	0.931427	1.26217	0.460542	0.460542	0.460542	9	2	7
NRAP	HIGH-MOD	0.001	0.954058	-0.306962	0.415916	0.460491	0.460491	0.460491	65	7	58
SLC35F5	HIGH-MOD	0.001	0.954088	0.886068	1.07475	0.409689	0.409689	0.409689	9	2	7
LIPN	CV-HIGH-REVEL-0.5	0.001	0.954106	0.683777	1.0184	0.50195	0.50195	0.50195	9	2	7
DNAAF2	HIGH-MOD	0.001	0.954144	0.517919	0.628246	0.409719	0.409719	0.409719	17	6	11
SOS1	HIGH-MOD	0.001	0.954466	0.508399	0.616925	0.409891	0.409891	0.409891	28	5	23
MUC17	CV-HIGH	0.001	0.954582	0.623501	1.00703	0.535819	0.535819	0.535819	14	2	12
OLFML1	HIGH-MOD	0.001	0.954585	0.750106	1.01567	0.460189	0.460189	0.460189	9	2	7
ABCC4	CV-HIGH-REVEL-0.5	0.001	0.954678	-0.470665	0.700455	0.501621	0.501621	0.501621	15	2	13
HRNR	HIGH-MOD	0.001	0.954941	-0.235456	0.31867	0.459985	0.459985	0.459985	88	14	74
CHSY1	HIGH-MOD	0.001	0.955072	0.422405	0.571595	0.459911	0.459911	0.459911	22	6	16
PLEKHH2	CV-HIGH	0.001	0.955092	0.862816	1.23327	0.484168	0.484168	0.484168	5	2	3
USP24	HIGH-MOD	0.001	0.955143	0.437577	0.531397	0.410253	0.410253	0.410253	43	7	36
CAPN12	HIGH-MOD	0.001	0.955324	-0.34029	0.460329	0.459766	0.459766	0.459766	37	6	31
ARL15	HIGH-MOD	0.001	0.955429	0.73443	0.892187	0.410406	0.410406	0.410406	7	3	4
TASOR2	HIGH-MOD	0.001	0.955489	-0.300376	0.406251	0.459672	0.459672	0.459672	49	8	41
HOXC5	HIGH-MOD	0.001	0.955493	1.00186	1.21715	0.410441	0.410441	0.410441	7	2	5
GOLPH3	HIGH-MOD	0.001	0.955613	0.825878	1.1168	0.459601	0.459601	0.459601	5	2	3
EGFR	CV-HIGH-REVEL-0.5	0.001	0.955793	0.627235	0.833108	0.451518	0.451518	0.451518	11	3	8
EPOR	HIGH-MOD	0.001	0.955956	0.61971	0.837642	0.459405	0.459405	0.459405	13	3	10
VPS4A	HIGH-MOD	0.001	0.955999	0.870991	1.17723	0.459381	0.459381	0.459381	6	2	4
MIEF1	HIGH-MOD	0.001	0.956101	0.784086	1.05963	0.459322	0.459322	0.459322	9	2	7
CDK11A	HIGH-MOD	0.001	0.95636	0.563237	0.760918	0.459175	0.459175	0.459175	12	3	9
DNAH8	CV	0.001	0.956418	0.662853	1.10104	0.547157	0.547157	0.547157	5	2	3
KDM5B	CV-HIGH-REVEL-0.5	0.001	0.956482	0.553158	0.735326	0.451893	0.451893	0.451893	17	4	13
AFM	CV-HIGH	0.001	0.95657	0.688397	1.10867	0.534652	0.534652	0.534652	6	2	4
TRIM65	CV-HIGH-REVEL-0.5	0.001	0.956593	0.579798	0.860649	0.500518	0.500518	0.500518	8	3	5
SLC35D3	HIGH-MOD	0.001	0.956889	0.632377	0.769498	0.411188	0.411188	0.411188	11	4	7
SERPINF1	CV-HIGH-REVEL-0.5	0.001	0.957016	0.837972	1.11465	0.452184	0.452184	0.452184	7	2	5
PLA2G4F	HIGH-MOD	0.001	0.957154	-0.453055	0.55146	0.411331	0.411331	0.411331	32	3	29
ZFR2	HIGH-MOD	0.001	0.957242	-0.309242	0.41731	0.458671	0.458671	0.458671	53	7	46
GAS7	HIGH-MOD	0.001	0.957366	0.659785	0.890213	0.4586	0.4586	0.4586	10	3	7
LAD1	HIGH-MOD	0.001	0.957489	-0.442818	0.597377	0.45853	0.45853	0.45853	23	3	20
CCDC59	HIGH-MOD	0.001	0.957693	0.617917	0.833376	0.458413	0.458413	0.458413	11	3	8
SUPT16H	HIGH-MOD	0.001	0.957796	0.658245	0.88765	0.458355	0.458355	0.458355	8	3	5
ZNF77	HIGH-MOD	0.001	0.957848	0.648451	0.789926	0.411703	0.411703	0.411703	23	4	19
RSC1A1	HIGH-MOD	0.001	0.957894	0.806976	1.08808	0.458299	0.458299	0.458299	11	2	9
NUP62	HIGH-MOD	0.001	0.958022	0.588026	0.792732	0.458226	0.458226	0.458226	14	3	11
MTHFD1	HIGH-MOD	0.001	0.958198	-0.528608	0.712471	0.458126	0.458126	0.458126	16	2	14
DAGLB	HIGH-MOD	0.001	0.958293	-0.350698	0.472622	0.458071	0.458071	0.458071	35	5	30
UBE3B	HIGH-MOD	0.001	0.958409	0.520484	0.634448	0.412004	0.412004	0.412004	19	5	14
STK11	HIGH-MOD	0.001	0.958415	0.639678	0.861935	0.458001	0.458001	0.458001	9	3	6
EBF1	HIGH-MOD	0.001	0.958486	0.756659	0.922416	0.412045	0.412045	0.412045	14	3	11
COL24A1	HIGH-MOD	0.001	0.958499	-0.401469	0.540902	0.457954	0.457954	0.457954	37	4	33
MEF2D	HIGH-MOD	0.001	0.958573	0.688665	0.839611	0.412092	0.412092	0.412092	11	3	8
ABCD4	HIGH-MOD	0.001	0.958575	-0.556117	0.678013	0.412093	0.412093	0.412093	15	2	13
ECEL1	CV-HIGH-REVEL-0.5	0.001	0.958579	0.839265	1.11848	0.453035	0.453035	0.453035	8	2	6
RHOT2	CV-HIGH-REVEL-0.5	0.001	0.958632	0.648493	0.864292	0.453064	0.453064	0.453064	7	3	4
NPR3	HIGH-MOD	0.001	0.958678	0.663428	0.80894	0.412148	0.412148	0.412148	13	3	10
MAPK4	HIGH-MOD	0.001	0.958743	-0.582689	0.784819	0.457814	0.457814	0.457814	12	2	10
LRRC70	HIGH-MOD	0.001	0.958895	0.61646	0.830146	0.457728	0.457728	0.457728	9	3	6
PNOC	HIGH-MOD	0.001	0.958956	0.749931	1.0098	0.457693	0.457693	0.457693	6	2	4
SKA3	HIGH-MOD	0.001	0.958967	-0.523452	0.704833	0.457687	0.457687	0.457687	19	2	17
PDRG1	HIGH-MOD	0.001	0.959088	1.00682	1.22823	0.412368	0.412368	0.412368	3	2	1
EPHB4	HIGH-MOD	0.001	0.959126	-0.439905	0.536667	0.412388	0.412388	0.412388	26	4	22
RBL2	CV-HIGH-REVEL-0.5	0.001	0.959221	0.685248	1.0136	0.499007	0.499007	0.499007	7	2	5
CEP85	HIGH-MOD	0.001	0.959258	-0.537662	0.656027	0.412459	0.412459	0.412459	21	2	19
CD1C	HIGH-MOD	0.001	0.959375	-0.586256	0.715414	0.412522	0.412522	0.412522	16	2	14
PAPOLG	HIGH-MOD	0.001	0.959417	0.557151	0.67993	0.412545	0.412545	0.412545	14	5	9
SLC26A9	HIGH-MOD	0.001	0.959438	0.405844	0.546147	0.457418	0.457418	0.457418	22	7	15
NPNT	HIGH-MOD	0.001	0.959455	-0.398321	0.536012	0.457409	0.457409	0.457409	24	4	20
FAAP20	HIGH-MOD	0.001	0.959636	-0.498308	0.670408	0.457306	0.457306	0.457306	17	2	15
TNPO1	HIGH-MOD	0.001	0.95969	0.626224	0.842444	0.457275	0.457275	0.457275	12	3	9
TXNDC16	HIGH-MOD	0.001	0.959704	-0.43119	0.58006	0.457267	0.457267	0.457267	25	3	22
CCAR2	HIGH-MOD	0.001	0.959754	0.598812	0.731054	0.412725	0.412725	0.412725	23	4	19
ACSF2	HIGH-MOD	0.001	0.959796	0.522928	0.703389	0.457215	0.457215	0.457215	24	4	20
TRPC6	HIGH-MOD	0.001	0.959804	0.60819	0.818066	0.45721	0.45721	0.45721	11	3	8
SETBP1	HIGH-MOD	0.001	0.959933	-0.47697	0.582425	0.412821	0.412821	0.412821	24	3	21
CEP55	HIGH-MOD	0.001	0.959962	0.837922	1.02322	0.412837	0.412837	0.412837	10	2	8
CEBPE	HIGH-MOD	0.001	0.959969	0.936623	1.14375	0.412841	0.412841	0.412841	9	2	7
THADA	CV-HIGH-REVEL-0.5	0.001	0.959989	0.572858	0.846486	0.498566	0.498566	0.498566	9	3	6
SORBS1	HIGH-MOD	0.001	0.960081	0.444892	0.543348	0.412901	0.412901	0.412901	24	7	17
WDR25	HIGH-MOD	0.001	0.960091	0.654158	0.879575	0.457046	0.457046	0.457046	11	3	8
ARHGEF17	HIGH-MOD	0.001	0.960219	0.279697	0.376018	0.456973	0.456973	0.456973	69	13	56
TMPRSS11A	CV-HIGH-REVEL-0.5	0.001	0.960239	0.799518	1.18102	0.498422	0.498422	0.498422	6	2	4
CYP27A1	CV	0.001	0.960347	0.706251	1.0466	0.499799	0.499799	0.499799	6	2	4
KLB	HIGH-MOD	0.001	0.960378	0.440151	0.591609	0.456883	0.456883	0.456883	24	5	19
CDCP1	HIGH-MOD	0.001	0.960403	0.506736	0.681085	0.456869	0.456869	0.456869	22	4	18
FNDC1	CV-HIGH-REVEL-0.5	0.001	0.960546	0.931835	1.2448	0.454107	0.454107	0.454107	5	2	3
MESP2	HIGH-MOD	0.001	0.960549	0.561235	0.754195	0.456785	0.456785	0.456785	12	4	8
DEPDC7	HIGH-MOD	0.001	0.960687	0.670603	0.901008	0.456707	0.456707	0.456707	8	3	5
CACHD1	HIGH-MOD	0.001	0.960698	0.555577	0.679009	0.413233	0.413233	0.413233	20	5	15
PCDHA5	HIGH-MOD	0.001	0.960867	0.41092	0.551978	0.456604	0.456604	0.456604	28	6	22
GNPTG	HIGH-MOD	0.001	0.960959	0.605645	0.740421	0.413373	0.413373	0.413373	13	4	9
OTOG	CV-HIGH-REVEL-0.5	0.001	0.961075	-0.489566	0.72236	0.497942	0.497942	0.497942	17	2	15
ZNF608	HIGH-MOD	0.001	0.961303	-0.53114	0.649594	0.413558	0.413558	0.413558	29	2	27
SCMH1	HIGH-MOD	0.001	0.961351	0.547419	0.734884	0.456329	0.456329	0.456329	13	4	9
TPMT	HIGH-MOD	0.001	0.961472	0.9262	1.13298	0.413649	0.413649	0.413649	4	2	2
IMP4	HIGH-MOD	0.001	0.961549	-0.511318	0.686248	0.456216	0.456216	0.456216	17	2	15
DKK3	HIGH-MOD	0.001	0.961553	0.980572	1.1996	0.413692	0.413692	0.413692	8	2	6
GRIN2A	HIGH-MOD	0.001	0.961605	0.50501	0.617852	0.41372	0.41372	0.41372	21	6	15
NUDT7	HIGH-MOD	0.001	0.961635	0.705623	0.86332	0.413736	0.413736	0.413736	12	3	9
VSX1	HIGH-MOD	0.001	0.96165	-0.571977	0.767562	0.456159	0.456159	0.456159	16	2	14
CYBA	HIGH-MOD	0.001	0.961753	-0.511408	0.686193	0.4561	0.4561	0.4561	15	2	13
LRRC25	HIGH-MOD	0.001	0.9618	0.780731	1.0475	0.456074	0.456074	0.456074	6	2	4
PDE5A	HIGH-MOD	0.001	0.96182	-0.548827	0.736338	0.456062	0.456062	0.456062	14	2	12
SHE	HIGH-MOD	0.001	0.962037	0.684981	0.838453	0.413953	0.413953	0.413953	11	3	8
FAT3	CV-HIGH-REVEL-0.5	0.001	0.962116	-0.499749	0.736363	0.497345	0.497345	0.497345	12	2	10
GYS1	CV-HIGH-REVEL-0.5	0.001	0.962208	0.721987	1.06369	0.497293	0.497293	0.497293	9	2	7
ZNF212	HIGH-MOD	0.001	0.962296	0.668836	0.818935	0.414092	0.414092	0.414092	13	3	10
PTPRG	HIGH-MOD	0.001	0.962449	-0.414061	0.507073	0.414174	0.414174	0.414174	35	4	31
RNF223	HIGH-MOD	0.001	0.962465	0.583258	0.714291	0.414183	0.414183	0.414183	16	4	12
NCKAP5L	HIGH-MOD	0.001	0.962607	0.584078	0.715411	0.414259	0.414259	0.414259	22	4	18
SLC4A7	HIGH-MOD	0.001	0.962716	0.540909	0.662619	0.414318	0.414318	0.414318	18	5	13
MYO5C	HIGH-MOD	0.001	0.962763	-0.353005	0.473048	0.455526	0.455526	0.455526	45	5	40
PNKD	HIGH-MOD	0.001	0.962886	-0.505769	0.677657	0.455456	0.455456	0.455456	17	2	15
IFT22	HIGH-MOD	0.001	0.962988	0.634539	0.850081	0.455398	0.455398	0.455398	8	3	5
CYP8B1	HIGH-MOD	0.001	0.963039	0.517304	0.692978	0.455369	0.455369	0.455369	15	4	11
CTSH	CV-HIGH-REVEL-0.5	0.001	0.963133	0.816398	1.09401	0.455519	0.455519	0.455519	6	2	4
KRBA1	HIGH-MOD	0.001	0.963231	0.433376	0.531206	0.414595	0.414595	0.414595	46	7	39
LYPD3	HIGH-MOD	0.001	0.96324	0.795882	1.06589	0.455255	0.455255	0.455255	11	2	9
GGCX	HIGH-MOD	0.001	0.963292	-0.505487	0.676932	0.455225	0.455225	0.455225	19	2	17
FUCA1	HIGH-MOD	0.001	0.963417	0.834903	1.1179	0.455155	0.455155	0.455155	8	2	6
INPP5J	HIGH-MOD	0.001	0.963493	0.379398	0.50795	0.455111	0.455111	0.455111	23	8	15
TOP1MT	CV-HIGH-REVEL-0.5	0.001	0.963549	0.730938	1.07496	0.496524	0.496524	0.496524	7	2	5
PHOSPHO1	HIGH-MOD	0.001	0.963573	0.758074	0.929567	0.414779	0.414779	0.414779	7	3	4
SLFN13	HIGH-MOD	0.001	0.963603	-0.566256	0.69438	0.414795	0.414795	0.414795	22	2	20
ACAA2	HIGH-MOD	0.001	0.963732	0.545404	0.729984	0.454976	0.454976	0.454976	23	4	19
MYNN	HIGH-MOD	0.001	0.963788	0.851189	1.04401	0.414895	0.414895	0.414895	6	2	4
CLTB	HIGH-MOD	0.001	0.963855	0.778387	1.04165	0.454905	0.454905	0.454905	6	2	4
ZNF558	HIGH-MOD	0.001	0.963973	0.881971	1.08199	0.414995	0.414995	0.414995	8	2	6
C1orf127	HIGH-MOD	0.001	0.964073	0.398017	0.532487	0.454782	0.454782	0.454782	31	7	24
KLHL23	HIGH-MOD	0.001	0.964084	0.711833	0.952313	0.454775	0.454775	0.454775	7	3	4
NKX2-5	HIGH-MOD	0.001	0.964086	0.566046	0.757273	0.454774	0.454774	0.454774	12	4	8
LRRTM4	HIGH-MOD	0.001	0.964106	0.730573	0.896396	0.415066	0.415066	0.415066	8	3	5
CREBZF	HIGH-MOD	0.001	0.964111	1.02292	1.2551	0.415069	0.415069	0.415069	5	2	3
SCAF1	HIGH-MOD	0.001	0.964183	0.390503	0.479181	0.415108	0.415108	0.415108	38	8	30
DNAH10	CV-HIGH-REVEL-0.5	0.001	0.964195	0.452501	0.664902	0.496154	0.496154	0.496154	26	4	22
RMND1	CV-HIGH-REVEL-0.5	0.001	0.96421	0.578959	0.850702	0.496146	0.496146	0.496146	9	3	6
MALRD1	HIGH-MOD	0.001	0.964374	0.280439	0.375044	0.454611	0.454611	0.454611	55	14	41
INHA	HIGH-MOD	0.001	0.964384	0.677511	0.831558	0.415216	0.415216	0.415216	13	3	10
MPHOSPH8	HIGH-MOD	0.001	0.964388	0.607317	0.745407	0.415218	0.415218	0.415218	15	4	11
CORO2A	HIGH-MOD	0.001	0.964586	-0.539772	0.662656	0.415325	0.415325	0.415325	19	2	17
MYH6	CV-HIGH-REVEL-0.5	0.001	0.964601	0.282088	0.414275	0.495922	0.495922	0.495922	57	11	46
ZNF816	CV-HIGH-REVEL-0.5	0.001	0.964666	0.8247	1.10719	0.456357	0.456357	0.456357	8	3	5
SLC12A3	CV	0.001	0.964933	0.597956	0.981096	0.542208	0.542208	0.542208	8	2	6
ZNF615	HIGH-MOD	0.001	0.964994	-0.574503	0.705625	0.415545	0.415545	0.415545	18	2	16
ELP2	HIGH-MOD	0.001	0.965	0.452179	0.604243	0.454256	0.454256	0.454256	19	5	14
SLC22A5	CV-HIGH-REVEL-0.5	0.001	0.965294	-0.505461	0.679118	0.456701	0.456701	0.456701	18	2	16
CBX2	HIGH-MOD	0.001	0.965452	-0.530354	0.708306	0.453999	0.453999	0.453999	19	2	17
DHX34	HIGH-MOD	0.001	0.965498	-0.43875	0.539204	0.415817	0.415817	0.415817	30	4	26
SLC16A11	HIGH-MOD	0.001	0.965533	0.507994	0.624325	0.415835	0.415835	0.415835	20	5	15
GPR17	HIGH-MOD	0.001	0.965888	0.624515	0.833605	0.453752	0.453752	0.453752	19	3	16
MLLT1	HIGH-MOD	0.001	0.965892	0.756486	0.93011	0.416029	0.416029	0.416029	10	3	7
KRTAP10-6	HIGH-MOD	0.001	0.96593	0.801918	1.07034	0.453728	0.453728	0.453728	7	2	5
MFHAS1	HIGH-MOD	0.001	0.966066	-0.453833	0.605641	0.453651	0.453651	0.453651	26	3	23
ADGRF5	HIGH-MOD	0.001	0.96609	-0.482825	0.593776	0.416136	0.416136	0.416136	33	3	30
PRUNE2	HIGH-MOD	0.001	0.966258	0.255537	0.340933	0.453542	0.453542	0.453542	74	16	58
MYH1	CV-HIGH-REVEL-0.5	0.001	0.966282	-0.34979	0.47053	0.457241	0.457241	0.457241	35	5	30
C8orf76	HIGH-MOD	0.001	0.966327	0.736897	0.906481	0.416264	0.416264	0.416264	8	3	5
IL16	HIGH-MOD	0.001	0.966331	-0.395245	0.486207	0.416266	0.416266	0.416266	35	4	31
UGGT2	CV-HIGH-REVEL-0.5	0.001	0.966356	0.611943	0.823246	0.457282	0.457282	0.457282	11	3	8
SNAP47	HIGH-MOD	0.001	0.966447	0.667921	0.890917	0.453435	0.453435	0.453435	11	3	8
KCNA10	CV-HIGH-REVEL-0.5	0.001	0.966483	0.643932	0.866414	0.457352	0.457352	0.457352	10	3	7
WNK1	HIGH-MOD	0.001	0.966537	0.353309	0.471213	0.453384	0.453384	0.453384	46	8	38
MMP9	HIGH-MOD	0.001	0.9667	-0.584996	0.719933	0.416465	0.416465	0.416465	19	2	17
SIRPB1	HIGH-MOD	0.001	0.966774	-0.532519	0.710017	0.453249	0.453249	0.453249	20	2	18
NF1	HIGH-MOD	0.001	0.966795	0.64589	0.861154	0.453238	0.453238	0.453238	20	3	17
FMO3	CV-HIGH-REVEL-0.5	0.001	0.966868	0.691758	0.9312	0.457562	0.457562	0.457562	12	3	9
PLIN1	HIGH-MOD	0.001	0.96691	0.4639	0.61842	0.453172	0.453172	0.453172	24	5	19
USP28	HIGH-MOD	0.001	0.966926	-0.447675	0.59678	0.453163	0.453163	0.453163	26	3	23
AASS	HIGH-MOD	0.001	0.966935	0.670626	0.82554	0.416592	0.416592	0.416592	15	3	12
MVB12B	HIGH-MOD	0.001	0.966941	0.837841	1.03139	0.416595	0.416595	0.416595	9	2	7
ERCC6	HIGH-MOD	0.001	0.967249	-0.338049	0.416288	0.416761	0.416761	0.416761	51	7	44
ZNF112	HIGH-MOD	0.001	0.967423	-0.542967	0.668769	0.416855	0.416855	0.416855	16	2	14
NSD1	HIGH-MOD	0.001	0.967472	-0.457276	0.563257	0.416882	0.416882	0.416882	31	3	28
ABCC4	HIGH-MOD	0.001	0.967606	-0.387212	0.477028	0.416954	0.416954	0.416954	34	5	29
DPYSL2	HIGH-MOD	0.001	0.967625	0.7883	1.04993	0.452768	0.452768	0.452768	10	2	8
SLCO2A1	CV-HIGH-REVEL-0.5	0.001	0.967737	0.706692	1.03354	0.494129	0.494129	0.494129	8	2	6
GASK1B	CV-HIGH-REVEL-0.5	0.001	0.96775	0.741588	0.999352	0.458046	0.458046	0.458046	10	2	8
SHF	HIGH-MOD	0.001	0.96782	0.531214	0.707349	0.452657	0.452657	0.452657	18	4	14
CLUH	HIGH-MOD	0.001	0.967941	-0.353194	0.470231	0.452588	0.452588	0.452588	30	6	24
PGBD5	HIGH-MOD	0.001	0.968079	0.979846	1.20779	0.417209	0.417209	0.417209	6	2	4
KCNN1	HIGH-MOD	0.001	0.96811	0.902689	1.11272	0.417226	0.417226	0.417226	5	2	3
VPS13B	CV-HIGH-REVEL-0.5	0.001	0.968164	0.365713	0.534556	0.493885	0.493885	0.493885	25	7	18
CCDC63	HIGH-MOD	0.001	0.968188	0.576874	0.711163	0.417268	0.417268	0.417268	15	4	11
ANGPT2	HIGH-MOD	0.001	0.968397	0.76634	1.0197	0.45233	0.45233	0.45233	9	2	7
CPAMD8	CV-HIGH-REVEL-0.5	0.001	0.968529	0.626139	0.844576	0.458473	0.458473	0.458473	9	3	6
H2BC4	HIGH-MOD	0.001	0.96862	0.903462	1.11433	0.417502	0.417502	0.417502	4	2	2
MMP3	CV-HIGH	0.001	0.968759	0.765117	1.11301	0.491811	0.491811	0.491811	5	2	3
CCT2	CV-HIGH-REVEL-0.5	0.001	0.968885	0.761594	1.02773	0.458668	0.458668	0.458668	10	2	8
USH2A	HIGH-MOD	0.001	0.96891	0.193285	0.257022	0.45204	0.45204	0.45204	147	29	118
EPX	CV-HIGH-REVEL-0.5	0.001	0.968931	0.472266	0.637335	0.458693	0.458693	0.458693	19	5	14
DLD	HIGH-MOD	0.001	0.969006	0.541938	0.668729	0.41771	0.41771	0.41771	18	5	13
TTC7A	CV	0.001	0.969267	0.919529	1.49939	0.539699	0.539699	0.539699	3	2	1
ZNF462	HIGH-MOD	0.001	0.969842	-0.364049	0.449657	0.418162	0.418162	0.418162	51	6	45
GPATCH3	HIGH-MOD	0.001	0.969844	0.452243	0.558592	0.418163	0.418163	0.418163	24	7	17
UBFD1	HIGH-MOD	0.001	0.969931	0.551917	0.732977	0.451462	0.451462	0.451462	13	4	9
PEPD	CV	0.001	0.969935	0.65687	1.07008	0.539313	0.539313	0.539313	6	2	4
ARHGEF33	HIGH-MOD	0.001	0.970048	0.715129	0.949595	0.451397	0.451397	0.451397	8	3	5
USH1C	HIGH-MOD	0.001	0.970085	-0.379473	0.503865	0.451375	0.451375	0.451375	32	5	27
INTS9	HIGH-MOD	0.001	0.970255	0.590541	0.783955	0.451279	0.451279	0.451279	13	4	9
RAB33B	HIGH-MOD	0.001	0.970355	0.913302	1.12874	0.41844	0.41844	0.41844	7	2	5
RBM23	HIGH-MOD	0.001	0.970519	0.508717	0.62884	0.418529	0.418529	0.418529	18	5	13
SMYD2	HIGH-MOD	0.001	0.970591	0.653207	0.866782	0.451089	0.451089	0.451089	8	3	5
COLGALT1	HIGH-MOD	0.001	0.970599	-0.506325	0.671868	0.451085	0.451085	0.451085	22	3	19
ZBTB10	HIGH-MOD	0.001	0.970599	0.611607	0.756096	0.418572	0.418572	0.418572	16	4	12
TFRC	HIGH-MOD	0.001	0.970776	0.639951	0.848995	0.450985	0.450985	0.450985	9	3	6
OR1M1	HIGH-MOD	0.001	0.970786	0.595735	0.736634	0.418673	0.418673	0.418673	20	4	16
SMOC1	HIGH-MOD	0.001	0.970886	0.670944	0.889991	0.450923	0.450923	0.450923	11	3	8
MTMR11	HIGH-MOD	0.001	0.970889	0.496075	0.613477	0.418729	0.418729	0.418729	17	6	11
VLDLR	HIGH-MOD	0.001	0.970963	-0.443307	0.548269	0.418769	0.418769	0.418769	28	3	25
ANGPT1	CV-HIGH-REVEL-0.5	0.001	0.970979	0.823375	1.19905	0.492279	0.492279	0.492279	3	2	1
SLC26A7	CV-HIGH-REVEL-0.5	0.001	0.971073	0.711584	1.03613	0.492225	0.492225	0.492225	9	2	7
TTC31	HIGH-MOD	0.001	0.971117	0.505016	0.669698	0.450792	0.450792	0.450792	18	5	13
MPHOSPH9	HIGH-MOD	0.001	0.971305	-0.545303	0.722953	0.450686	0.450686	0.450686	21	2	19
NEFH	CV-HIGH-REVEL-0.5	0.001	0.971328	0.558221	0.755544	0.460008	0.460008	0.460008	14	4	10
UBL7	HIGH-MOD	0.001	0.971374	0.78715	1.0435	0.450647	0.450647	0.450647	8	2	6
SLC3A1	HIGH-MOD	0.001	0.971495	0.437023	0.540831	0.419057	0.419057	0.419057	30	7	23
SERPINF1	HIGH-MOD	0.001	0.971572	0.634378	0.840767	0.450535	0.450535	0.450535	15	3	12
NKIRAS1	CV-HIGH	0.001	0.97159	1.20426	1.75828	0.493401	0.493401	0.493401	3	2	1
PIAS2	HIGH-MOD	0.001	0.971663	0.843153	1.11734	0.450484	0.450484	0.450484	7	2	5
PCSK7	HIGH-MOD	0.001	0.971764	-0.615911	0.76245	0.419203	0.419203	0.419203	12	2	10
SP4	HIGH-MOD	0.001	0.971769	-0.537892	0.712716	0.450424	0.450424	0.450424	12	2	10
BHLHE40	HIGH-MOD	0.001	0.971876	0.840046	1.04005	0.419263	0.419263	0.419263	6	2	4
GCDH	CV-HIGH	0.001	0.971885	0.718977	1.13301	0.525708	0.525708	0.525708	4	2	2
KLF1	CV-HIGH	0.001	0.971885	0.718977	1.13301	0.525708	0.525708	0.525708	4	2	2
FBXL18	HIGH-MOD	0.001	0.971938	-0.571551	0.707679	0.419297	0.419297	0.419297	19	2	17
HLX	HIGH-MOD	0.001	0.972154	0.768749	1.01812	0.450207	0.450207	0.450207	7	2	5
MAP10	HIGH-MOD	0.001	0.972236	0.544907	0.721591	0.450161	0.450161	0.450161	16	4	12
RUBCNL	HIGH-MOD	0.001	0.972284	-0.563785	0.698345	0.419484	0.419484	0.419484	18	2	16
CEACAM16	HIGH-MOD	0.001	0.972467	-0.575901	0.713504	0.419583	0.419583	0.419583	15	2	13
RPP40	HIGH-MOD	0.001	0.972584	0.789467	1.04499	0.449964	0.449964	0.449964	9	2	7
HNRNPCL1	HIGH-MOD	0.001	0.972646	0.87315	1.082	0.419681	0.419681	0.419681	5	2	3
TRAPPC4	HIGH-MOD	0.001	0.972707	-0.539917	0.714563	0.449895	0.449895	0.449895	14	2	12
OR52B2	HIGH-MOD	0.001	0.972738	0.639261	0.846009	0.449877	0.449877	0.449877	15	3	12
DDX1	HIGH-MOD	0.001	0.972854	0.616916	0.816319	0.449812	0.449812	0.449812	14	3	11
PCNX4	HIGH-MOD	0.001	0.97288	0.422959	0.559652	0.449797	0.449797	0.449797	33	6	27
ARFGAP3	HIGH-MOD	0.001	0.972952	0.498665	0.659765	0.449757	0.449757	0.449757	19	5	14
RNF8	HIGH-MOD	0.001	0.973036	0.914788	1.2102	0.449709	0.449709	0.449709	5	2	3
CACNB1	HIGH-MOD	0.001	0.973308	-0.532337	0.704004	0.449556	0.449556	0.449556	15	2	13
FAM78B	HIGH-MOD	0.001	0.973319	0.738405	0.915746	0.420045	0.420045	0.420045	6	3	3
TICRR	HIGH-MOD	0.001	0.97336	0.350232	0.463145	0.449527	0.449527	0.449527	44	8	36
ANXA6	HIGH-MOD	0.001	0.973697	0.538635	0.71199	0.449337	0.449337	0.449337	21	4	17
RIN3	HIGH-MOD	0.001	0.973704	0.486746	0.603918	0.420254	0.420254	0.420254	31	5	26
SMYD2	CV-HIGH-REVEL-0.5	0.001	0.973829	0.813389	1.10429	0.461382	0.461382	0.461382	4	2	2
GBP1	HIGH-MOD	0.001	0.973924	0.681171	0.845363	0.420373	0.420373	0.420373	12	3	9
SUCO	HIGH-MOD	0.001	0.974113	0.412185	0.511653	0.420476	0.420476	0.420476	29	8	21
KCNS1	HIGH-MOD	0.001	0.974307	0.670218	0.885248	0.448993	0.448993	0.448993	14	3	11
OGFR	HIGH-MOD	0.001	0.974698	-0.549119	0.682096	0.420793	0.420793	0.420793	18	2	16
HLA-DRA	HIGH-MOD	0.001	0.974754	0.829055	1.02989	0.420824	0.420824	0.420824	6	2	4
SERAC1	HIGH-MOD	0.001	0.974811	0.436135	0.575703	0.448709	0.448709	0.448709	18	6	12
CAND2	HIGH-MOD	0.001	0.974854	0.421682	0.523895	0.420878	0.420878	0.420878	33	7	26
ANGEL1	HIGH-MOD	0.001	0.97493	0.615296	0.764506	0.420919	0.420919	0.420919	13	4	9
SLC27A3	HIGH-MOD	0.001	0.974974	-0.501727	0.623429	0.420943	0.420943	0.420943	32	2	30
THSD7A	HIGH-MOD	0.001	0.9753	0.404436	0.50273	0.42112	0.42112	0.42112	40	8	32
ITGAE	CV-HIGH	0.001	0.975305	-0.434234	0.681025	0.523723	0.523723	0.523723	20	2	18
LGR6	HIGH-MOD	0.001	0.97547	-0.531024	0.660216	0.421213	0.421213	0.421213	17	2	15
GFRA3	HIGH-MOD	0.001	0.975499	0.88517	1.10056	0.421229	0.421229	0.421229	6	2	4
UBN1	HIGH-MOD	0.001	0.975541	0.479406	0.596089	0.421251	0.421251	0.421251	27	5	22
UGT1A4	HIGH-MOD	0.001	0.975547	0.414479	0.515363	0.421255	0.421255	0.421255	34	7	27
ITGB6	HIGH-MOD	0.001	0.975638	-0.545625	0.678502	0.421304	0.421304	0.421304	20	2	18
TKT	HIGH-MOD	0.001	0.97564	0.509929	0.634114	0.421305	0.421305	0.421305	22	5	17
OLA1	HIGH-MOD	0.001	0.975775	0.81141	1.06979	0.448166	0.448166	0.448166	8	2	6
LRRC74B	HIGH-MOD	0.001	0.975781	0.524697	0.691772	0.448162	0.448162	0.448162	17	4	13
PEPD	CV-HIGH-REVEL-0.5	0.001	0.975831	-0.425305	0.615426	0.489518	0.489518	0.489518	20	3	17
ATL1	HIGH-MOD	0.001	0.975987	0.804404	1.06027	0.448047	0.448047	0.448047	9	2	7
TTC6	HIGH-MOD	0.001	0.976039	-0.313936	0.390573	0.421521	0.421521	0.421521	51	8	43
ATOH8	HIGH-MOD	0.001	0.97607	0.721758	0.897983	0.421538	0.421538	0.421538	13	3	10
SIGLEC12	HIGH-MOD	0.001	0.976085	0.676146	0.841249	0.421547	0.421547	0.421547	10	3	7
MYDGF	CV-HIGH	0.001	0.97619	0.716186	1.12184	0.52321	0.52321	0.52321	4	2	2
F3	HIGH-MOD	0.001	0.976272	0.809883	1.00786	0.421648	0.421648	0.421648	9	2	7
MYH4	HIGH-MOD	0.001	0.976301	0.352842	0.439111	0.421664	0.421664	0.421664	35	10	25
PATJ	HIGH-MOD	0.001	0.976351	-0.304809	0.379356	0.421691	0.421691	0.421691	66	10	56
TAS1R2	CV-HIGH-REVEL-0.5	0.001	0.976461	-0.503946	0.728621	0.489161	0.489161	0.489161	13	2	11
SAPCD2	HIGH-MOD	0.001	0.976663	0.83352	1.03775	0.421861	0.421861	0.421861	9	2	7
SPATS1	HIGH-MOD	0.001	0.976786	0.861685	1.07297	0.421928	0.421928	0.421928	8	2	6
XPNPEP3	CV-HIGH-REVEL-0.5	0.001	0.976978	0.490509	0.708713	0.488867	0.488867	0.488867	13	4	9
TOP1MT	CV-HIGH	0.001	0.977137	0.730938	1.07496	0.496524	0.496524	0.496524	7	2	5
SLC12A8	HIGH-MOD	0.001	0.977229	-0.519324	0.683461	0.447348	0.447348	0.447348	26	2	24
CLCNKA	CV-HIGH-REVEL-0.5	0.001	0.977253	0.541381	0.781935	0.48871	0.48871	0.48871	12	4	8
DNAH10	HIGH-MOD	0.001	0.97737	-0.288024	0.358894	0.422245	0.422245	0.422245	93	9	84
CFH	HIGH-MOD	0.001	0.977456	0.443804	0.583909	0.44722	0.44722	0.44722	23	6	17
DEGS2	HIGH-MOD	0.001	0.977471	0.833868	1.03917	0.4223	0.4223	0.4223	7	2	5
CA7	HIGH-MOD	0.001	0.977481	0.811461	1.01126	0.422305	0.422305	0.422305	5	3	2
TFB2M	HIGH-MOD	0.001	0.977579	0.834653	1.09798	0.447151	0.447151	0.447151	12	2	10
ADAMTS5	HIGH-MOD	0.001	0.977589	0.551866	0.725965	0.447146	0.447146	0.447146	19	4	15
SLC3A2	HIGH-MOD	0.001	0.977652	-0.527336	0.693642	0.44711	0.44711	0.44711	16	2	14
ZDBF2	HIGH-MOD	0.001	0.977753	-0.356209	0.444055	0.422453	0.422453	0.422453	49	6	43
SEMA4A	HIGH-MOD	0.001	0.977786	-0.577411	0.759384	0.447035	0.447035	0.447035	12	2	10
CPA4	HIGH-MOD	0.001	0.977792	0.809569	1.00927	0.422475	0.422475	0.422475	10	2	8
PDE4C	HIGH-MOD	0.001	0.977831	-0.539689	0.709734	0.447009	0.447009	0.447009	19	2	17
PXDNL	CV-HIGH-REVEL-0.5	0.001	0.977901	0.739232	1.00865	0.463625	0.463625	0.463625	6	2	4
KCNQ5	HIGH-MOD	0.001	0.977999	0.494841	0.650621	0.446915	0.446915	0.446915	17	5	12
ACSM3	HIGH-MOD	0.001	0.978049	0.600212	0.789113	0.446887	0.446887	0.446887	11	4	7
HOXA6	HIGH-MOD	0.001	0.978052	0.84031	1.04791	0.422616	0.422616	0.422616	7	2	5
XPOT	HIGH-MOD	0.001	0.978402	0.828752	1.03392	0.422806	0.422806	0.422806	8	2	6
SGCD	HIGH-MOD	0.001	0.978651	0.960531	1.2619	0.446549	0.446549	0.446549	9	2	7
BCL11B	HIGH-MOD	0.001	0.978752	0.938389	1.17118	0.422997	0.422997	0.422997	9	2	7
SCN4A	CV-HIGH-REVEL-0.5	0.001	0.978893	-0.494557	0.67563	0.464172	0.464172	0.464172	22	2	20
RXFP2	HIGH-MOD	0.001	0.978968	0.899345	1.12274	0.423115	0.423115	0.423115	6	2	4
SUOX	HIGH-MOD	0.001	0.979017	-0.489122	0.642293	0.446343	0.446343	0.446343	16	2	14
RGS5	HIGH-MOD	0.001	0.979041	0.869121	1.0851	0.423154	0.423154	0.423154	6	2	4
PEX7	HIGH-MOD	0.001	0.979054	0.857123	1.07013	0.423161	0.423161	0.423161	8	2	6
NCOA3	HIGH-MOD	0.001	0.979119	0.401542	0.501371	0.423197	0.423197	0.423197	26	8	18
CNP	HIGH-MOD	0.001	0.979223	0.812545	1.06673	0.446228	0.446228	0.446228	9	2	7
PCDHB8	HIGH-MOD	0.001	0.97929	0.56512	0.74184	0.44619	0.44619	0.44619	22	4	18
UBA7	HIGH-MOD	0.001	0.979363	-0.440522	0.578226	0.446149	0.446149	0.446149	25	3	22
PYGM	HIGH-MOD	0.001	0.979496	0.360598	0.473241	0.446074	0.446074	0.446074	38	8	30
ZNF682	HIGH-MOD	0.001	0.97953	0.710073	0.887036	0.423421	0.423421	0.423421	11	3	8
INKA1	HIGH-MOD	0.001	0.979653	0.910975	1.19531	0.445987	0.445987	0.445987	4	2	2
TMPRSS15	CV-HIGH-REVEL-0.5	0.001	0.979895	-0.508981	0.732611	0.487212	0.487212	0.487212	13	2	11
OSBP2	HIGH-MOD	0.001	0.979896	-0.389167	0.510482	0.44585	0.44585	0.44585	30	4	26
DNAJC6	HIGH-MOD	0.001	0.979928	-0.588537	0.735555	0.423638	0.423638	0.423638	14	2	12
SARNP	CV-HIGH	0.001	0.979985	0.785849	1.22447	0.521012	0.521012	0.521012	3	2	1
ZNF18	HIGH-MOD	0.001	0.97999	0.837614	1.04693	0.423671	0.423671	0.423671	10	2	8
RASGRP3	HIGH-MOD	0.001	0.980045	0.634424	0.83204	0.445766	0.445766	0.445766	11	3	8
BTRC	HIGH-MOD	0.001	0.980138	0.83356	1.04204	0.423752	0.423752	0.423752	6	3	3
CDH5	HIGH-MOD	0.001	0.980203	0.515621	0.644633	0.423788	0.423788	0.423788	22	5	17
POC1A	HIGH-MOD	0.001	0.980273	0.732167	0.915436	0.423826	0.423826	0.423826	8	3	5
ESPNL	CV-HIGH-REVEL-0.5	0.001	0.980337	0.615412	0.842236	0.46497	0.46497	0.46497	9	3	6
ZNF37A	HIGH-MOD	0.001	0.980395	-0.516517	0.677113	0.44557	0.44557	0.44557	16	2	14
CREB3L3	HIGH-MOD	0.001	0.980419	-0.504534	0.661385	0.445556	0.445556	0.445556	17	2	15
MNAT1	HIGH-MOD	0.001	0.980439	0.887593	1.1635	0.445545	0.445545	0.445545	8	2	6
CCNC	HIGH-MOD	0.001	0.980456	0.918117	1.14818	0.423925	0.423925	0.423925	5	2	3
ORC3	HIGH-MOD	0.001	0.980543	-0.526423	0.689975	0.445487	0.445487	0.445487	19	2	17
ACADL	HIGH-MOD	0.001	0.980601	0.860087	1.07579	0.424004	0.424004	0.424004	5	2	3
UGT2B17	HIGH-MOD	0.001	0.980613	0.704232	0.880859	0.424011	0.424011	0.424011	11	3	8
CORIN	HIGH-MOD	0.001	0.980697	-0.452131	0.565586	0.424057	0.424057	0.424057	25	3	22
BUB1B	HIGH-MOD	0.001	0.980733	-0.543026	0.711569	0.445381	0.445381	0.445381	12	2	10
ZFAT	HIGH-MOD	0.001	0.980739	-0.529204	0.662031	0.424079	0.424079	0.424079	26	2	24
IGDCC4	HIGH-MOD	0.001	0.98088	0.477674	0.625819	0.445298	0.445298	0.445298	22	5	17
FADS3	HIGH-MOD	0.001	0.980953	0.897999	1.12367	0.424196	0.424196	0.424196	5	2	3
DGCR2	HIGH-MOD	0.001	0.981006	0.39736	0.520516	0.445227	0.445227	0.445227	40	7	33
GCN1	HIGH-MOD	0.001	0.981015	-0.339382	0.424703	0.42423	0.42423	0.42423	51	6	45
FBLN1	HIGH-MOD	0.001	0.98124	-0.544836	0.681988	0.424353	0.424353	0.424353	24	2	22
ANKRD13D	HIGH-MOD	0.001	0.981353	0.541589	0.709144	0.445033	0.445033	0.445033	15	4	11
MYH6	HIGH-MOD	0.001	0.981391	0.290947	0.380941	0.445011	0.445011	0.445011	65	13	52
ZNF717	HIGH-MOD	0.001	0.98141	0.349531	0.437607	0.424445	0.424445	0.424445	47	10	37
MMP11	HIGH-MOD	0.001	0.981463	0.840648	1.05254	0.424474	0.424474	0.424474	6	2	4
NEK3	HIGH-MOD	0.001	0.981582	0.831235	1.08809	0.444904	0.444904	0.444904	4	2	2
PRSS2	CV-HIGH	0.001	0.981625	0.706611	1.09851	0.520064	0.520064	0.520064	5	2	3
KMT5C	HIGH-MOD	0.001	0.981714	0.641937	0.803982	0.424611	0.424611	0.424611	15	3	12
BCL6B	HIGH-MOD	0.001	0.981772	0.761322	0.996343	0.444798	0.444798	0.444798	10	2	8
PIGM	CV-HIGH-REVEL-0.5	0.001	0.981783	0.774364	1.11186	0.486143	0.486143	0.486143	8	2	6
EBI3	HIGH-MOD	0.001	0.981829	-0.616015	0.806123	0.444766	0.444766	0.444766	14	2	12
DTNBP1	HIGH-MOD	0.001	0.98192	-0.531506	0.665836	0.424723	0.424723	0.424723	17	2	15
ZNF813	HIGH-MOD	0.001	0.982019	0.623982	0.816358	0.44466	0.44466	0.44466	15	3	12
FBXW5	HIGH-MOD	0.001	0.982066	0.434504	0.544412	0.424803	0.424803	0.424803	34	7	27
JAKMIP3	HIGH-MOD	0.001	0.982185	0.391413	0.511983	0.444566	0.444566	0.444566	29	8	21
FNDC7	HIGH-MOD	0.001	0.982219	-0.532294	0.667059	0.424887	0.424887	0.424887	20	2	18
SORCS2	HIGH-MOD	0.001	0.982251	0.345605	0.452027	0.44453	0.44453	0.44453	42	9	33
KDM4B	HIGH-MOD	0.001	0.982449	-0.466152	0.584329	0.425012	0.425012	0.425012	26	3	23
COL5A1	HIGH-MOD	0.001	0.98266	0.374047	0.46899	0.425127	0.425127	0.425127	46	9	37
GJA10	HIGH-MOD	0.001	0.982723	-0.500605	0.62772	0.425162	0.425162	0.425162	19	3	16
NMD3	CV-HIGH-REVEL-0.5	0.001	0.982782	0.788094	1.08183	0.466321	0.466321	0.466321	8	2	6
OR6B1	HIGH-MOD	0.001	0.982789	0.700792	0.915982	0.444229	0.444229	0.444229	9	3	6
CYP27A1	CV-HIGH	0.001	0.982933	0.706251	1.0466	0.499799	0.499799	0.499799	6	2	4
MYCBPAP	HIGH-MOD	0.001	0.983076	-0.412439	0.517381	0.425355	0.425355	0.425355	36	4	32
SULF1	HIGH-MOD	0.001	0.983141	0.451049	0.589295	0.444031	0.444031	0.444031	24	6	18
RGS16	HIGH-MOD	0.001	0.983228	0.873399	1.14097	0.443982	0.443982	0.443982	4	2	2
MIDEAS	HIGH-MOD	0.001	0.983287	0.550613	0.690884	0.42547	0.42547	0.42547	19	4	15
GMNN	HIGH-MOD	0.001	0.983289	0.877511	1.10106	0.425471	0.425471	0.425471	5	2	3
FCRL3	HIGH-MOD	0.001	0.983294	0.481787	0.629336	0.443946	0.443946	0.443946	30	5	25
PPP1R16A	HIGH-MOD	0.001	0.983316	-0.566343	0.710647	0.425486	0.425486	0.425486	20	2	18
ARID5A	HIGH-MOD	0.001	0.98338	0.677353	0.884702	0.443897	0.443897	0.443897	18	3	15
ZNF540	HIGH-MOD	0.001	0.983408	0.599748	0.752645	0.425536	0.425536	0.425536	17	4	13
FRMD4B	HIGH-MOD	0.001	0.983448	-0.465095	0.607418	0.44386	0.44386	0.44386	24	3	21
RHCG	HIGH-MOD	0.001	0.983461	0.786567	1.02725	0.443852	0.443852	0.443852	7	2	5
ROBO2	HIGH-MOD	0.001	0.983466	-0.402728	0.525954	0.443849	0.443849	0.443849	26	4	22
IDH3B	CV-HIGH-REVEL-0.5	0.001	0.983476	0.765681	1.09699	0.485186	0.485186	0.485186	4	2	2
ALKBH2	HIGH-MOD	0.001	0.98363	0.854844	1.07305	0.425657	0.425657	0.425657	6	2	4
HPSE	HIGH-MOD	0.001	0.983653	0.784141	1.02384	0.443745	0.443745	0.443745	9	2	7
FBXO15	HIGH-MOD	0.001	0.983748	0.729486	0.915824	0.425721	0.425721	0.425721	9	3	6
FOXO1	HIGH-MOD	0.001	0.983881	0.573958	0.720682	0.425794	0.425794	0.425794	13	4	9
HYOU1	HIGH-MOD	0.001	0.983944	-0.541625	0.680133	0.425828	0.425828	0.425828	17	2	15
GSTO1	HIGH-MOD	0.001	0.983963	0.85179	1.06964	0.425839	0.425839	0.425839	6	2	4
LAMA3	HIGH-MOD	0.001	0.984013	-0.283099	0.355524	0.425866	0.425866	0.425866	73	11	62
CARMIL1	HIGH-MOD	0.001	0.984041	0.429015	0.559889	0.443527	0.443527	0.443527	36	6	30
TREH	HIGH-MOD	0.001	0.984052	0.475212	0.62017	0.443521	0.443521	0.443521	18	5	13
COL2A1	CV-HIGH-REVEL-0.5	0.001	0.984186	0.543878	0.778494	0.484785	0.484785	0.484785	16	3	13
IQCE	CV-HIGH	0.001	0.984255	0.681913	1.05627	0.518546	0.518546	0.518546	10	2	8
MON1A	HIGH-MOD	0.001	0.984479	0.675846	0.849216	0.426121	0.426121	0.426121	15	3	12
CDH1	HIGH-MOD	0.001	0.9847	-0.531374	0.692913	0.443159	0.443159	0.443159	18	2	16
FHIP2B	HIGH-MOD	0.001	0.984735	0.350034	0.456426	0.443139	0.443139	0.443139	38	9	29
TRIT1	HIGH-MOD	0.001	0.984994	0.942348	1.22838	0.442995	0.442995	0.442995	6	2	4
CHD1L	HIGH-MOD	0.001	0.985066	-0.453269	0.590799	0.442954	0.442954	0.442954	32	3	29
PNPLA8	HIGH-MOD	0.001	0.985088	-0.513855	0.646136	0.426454	0.426454	0.426454	21	2	19
PTPRN	HIGH-MOD	0.001	0.985285	-0.454866	0.572094	0.426562	0.426562	0.426562	30	3	27
SI	HIGH-MOD	0.001	0.985345	0.289727	0.377506	0.442798	0.442798	0.442798	61	14	47
KCNK7	HIGH-MOD	0.001	0.98536	0.729058	0.917033	0.426603	0.426603	0.426603	12	3	9
GARIN4	HIGH-MOD	0.001	0.985373	-0.434909	0.54705	0.42661	0.42661	0.42661	23	4	19
KCNQ3	HIGH-MOD	0.001	0.985394	-0.502222	0.631737	0.426621	0.426621	0.426621	15	3	12
EMILIN2	CV-HIGH-REVEL-0.5	0.001	0.985447	0.702279	1.00359	0.484073	0.484073	0.484073	11	3	8
GPD1	HIGH-MOD	0.001	0.985616	0.553144	0.720492	0.442647	0.442647	0.442647	11	5	6
MOCS3	HIGH-MOD	0.001	0.985641	0.687919	0.896015	0.442633	0.442633	0.442633	11	3	8
RTN4RL2	HIGH-MOD	0.001	0.985741	0.698827	0.879404	0.426811	0.426811	0.426811	8	3	5
UGT1A9	CV-HIGH-REVEL-0.5	0.001	0.985798	0.750411	1.03397	0.46799	0.46799	0.46799	7	2	5
PNPLA7	HIGH-MOD	0.001	0.985914	0.385894	0.485707	0.426906	0.426906	0.426906	34	8	26
CR1	CV-HIGH-REVEL-0.5	0.001	0.985981	0.740436	1.02046	0.468091	0.468091	0.468091	6	2	4
DNAH14	HIGH-MOD	0.001	0.986055	0.264428	0.33288	0.426983	0.426983	0.426983	96	17	79
ZKSCAN2	HIGH-MOD	0.001	0.986273	-0.476078	0.599473	0.427102	0.427102	0.427102	24	3	21
BRCA2	CV-HIGH	0.001	0.986336	0.700853	1.04328	0.501727	0.501727	0.501727	7	2	5
FAT1	CV-HIGH-REVEL-0.5	0.001	0.986405	0.425909	0.607892	0.483532	0.483532	0.483532	26	5	21
DIS3	CV-HIGH-REVEL-0.5	0.001	0.98645	0.716644	1.02279	0.483507	0.483507	0.483507	10	3	7
NR1H2	HIGH-MOD	0.001	0.98645	-0.589347	0.766865	0.442181	0.442181	0.442181	14	2	12
FURIN	HIGH-MOD	0.001	0.986587	0.496064	0.624871	0.427274	0.427274	0.427274	21	5	16
NHERF4	HIGH-MOD	0.001	0.986591	0.467271	0.607913	0.442103	0.442103	0.442103	25	5	20
SAMD14	HIGH-MOD	0.001	0.986626	0.670118	0.844159	0.427295	0.427295	0.427295	11	3	8
LFNG	HIGH-MOD	0.001	0.986663	-0.540067	0.702558	0.442062	0.442062	0.442062	18	2	16
AGRN	HIGH-MOD	0.001	0.986695	-0.269117	0.350074	0.442045	0.442045	0.442045	76	10	66
UNCX	HIGH-MOD	0.001	0.986739	0.784074	0.987845	0.427357	0.427357	0.427357	15	2	13
TAF1B	HIGH-MOD	0.001	0.986883	0.605896	0.787981	0.441939	0.441939	0.441939	20	3	17
KCNH4	HIGH-MOD	0.001	0.986887	0.443739	0.57709	0.441937	0.441937	0.441937	23	6	17
ENTPD4	HIGH-MOD	0.001	0.986931	0.540434	0.68104	0.427462	0.427462	0.427462	19	5	14
ZNF831	HIGH-MOD	0.001	0.986997	-0.406535	0.512344	0.427499	0.427499	0.427499	38	4	34
TTBK2	HIGH-MOD	0.001	0.987098	0.541297	0.703784	0.441819	0.441819	0.441819	23	4	19
PTGFRN	HIGH-MOD	0.001	0.987162	-0.475452	0.599316	0.427589	0.427589	0.427589	20	3	17
RAD51AP2	CV-HIGH-REVEL-0.5	0.001	0.987342	0.796591	1.09972	0.468847	0.468847	0.468847	5	2	3
HTR5A	HIGH-MOD	0.001	0.987395	0.826216	1.07384	0.441653	0.441653	0.441653	5	2	3
MTG2	HIGH-MOD	0.001	0.987423	0.674732	0.850776	0.427732	0.427732	0.427732	14	3	11
EPHA3	HIGH-MOD	0.001	0.987544	0.859457	1.08385	0.427798	0.427798	0.427798	12	2	10
ARSJ	CV-HIGH-REVEL-0.5	0.001	0.987604	0.561693	0.800456	0.482856	0.482856	0.482856	10	4	6
FMO4	HIGH-MOD	0.001	0.987644	-0.573345	0.723125	0.427853	0.427853	0.427853	20	2	18
MIEF2	HIGH-MOD	0.001	0.988132	0.422465	0.548587	0.441243	0.441243	0.441243	24	7	17
RASL11B	HIGH-MOD	0.001	0.988243	1.06252	1.37954	0.441181	0.441181	0.441181	4	2	2
SLC19A3	HIGH-MOD	0.001	0.98829	0.628821	0.81639	0.441154	0.441154	0.441154	23	3	20
ZFC3H1	HIGH-MOD	0.001	0.988427	-0.367006	0.4764	0.441078	0.441078	0.441078	44	4	40
LRRC4	HIGH-MOD	0.001	0.988737	0.853276	1.07758	0.428452	0.428452	0.428452	8	2	6
PPP1R12C	HIGH-MOD	0.001	0.988842	0.579097	0.731418	0.428509	0.428509	0.428509	15	4	11
ZCCHC24	HIGH-MOD	0.001	0.988963	0.57322	0.743594	0.440779	0.440779	0.440779	15	4	11
CARD10	HIGH-MOD	0.001	0.989209	0.386631	0.48854	0.428711	0.428711	0.428711	30	8	22
KANK3	HIGH-MOD	0.001	0.989242	0.482544	0.625754	0.440624	0.440624	0.440624	25	5	20
VPS72	HIGH-MOD	0.001	0.989274	0.620527	0.804656	0.440606	0.440606	0.440606	10	3	7
DCTN1	HIGH-MOD	0.001	0.989293	0.405741	0.512739	0.428757	0.428757	0.428757	26	8	18
ATP9B	CV-HIGH-REVEL-0.5	0.001	0.989438	0.734026	1.04358	0.481823	0.481823	0.481823	13	2	11
MCM10	HIGH-MOD	0.001	0.989569	0.538874	0.698523	0.440442	0.440442	0.440442	15	4	11
CPXM1	HIGH-MOD	0.001	0.989843	-0.490075	0.635054	0.440289	0.440289	0.440289	28	2	26
B4GALT1	HIGH-MOD	0.001	0.989926	0.903952	1.14319	0.429104	0.429104	0.429104	8	2	6
NOC4L	HIGH-MOD	0.001	0.990095	0.381695	0.49446	0.440149	0.440149	0.440149	33	9	24
AMN1	HIGH-MOD	0.001	0.990141	0.848051	1.09853	0.440123	0.440123	0.440123	9	3	6
ACTN3	CV-HIGH	0.001	0.990164	0.721921	1.08013	0.5039	0.5039	0.5039	5	2	3
MYO15B	CV-HIGH-REVEL-0.5	0.001	0.990226	0.532516	0.737811	0.470447	0.470447	0.470447	12	4	8
ZNF773	HIGH-MOD	0.001	0.990375	0.636174	0.823841	0.439993	0.439993	0.439993	19	3	16
ANKRD30B	HIGH-MOD	0.001	0.990376	-0.4476	0.579638	0.439992	0.439992	0.439992	33	3	30
MEGF10	CV-HIGH-REVEL-0.5	0.001	0.990388	0.62934	0.893653	0.481288	0.481288	0.481288	12	3	9
CERS1	HIGH-MOD	0.001	0.990453	0.479102	0.606281	0.429393	0.429393	0.429393	20	5	15
SCN7A	CV-HIGH	0.001	0.990534	0.814733	1.21959	0.50411	0.50411	0.50411	5	2	3
GRAMD1B	HIGH-MOD	0.001	0.990559	0.496003	0.642175	0.43989	0.43989	0.43989	23	5	18
ARHGEF28	HIGH-MOD	0.001	0.990584	-0.470303	0.59524	0.429465	0.429465	0.429465	30	3	27
MED13	HIGH-MOD	0.001	0.990681	-0.392005	0.507455	0.439822	0.439822	0.439822	41	4	37
MIOX	HIGH-MOD	0.001	0.990892	0.551506	0.69827	0.429634	0.429634	0.429634	13	4	9
USP4	CV-HIGH-REVEL-0.5	0.001	0.991257	0.820548	1.16387	0.480799	0.480799	0.480799	4	2	2
CHGB	HIGH-MOD	0.001	0.991566	0.521865	0.661272	0.430005	0.430005	0.430005	21	5	16
XRRA1	HIGH-MOD	0.001	0.991577	0.579189	0.748949	0.439324	0.439324	0.439324	17	4	13
CFAP61	CV-HIGH	0.001	0.991599	0.772	1.15727	0.504715	0.504715	0.504715	5	2	3
ZNF614	HIGH-MOD	0.001	0.991694	-0.592281	0.750613	0.430075	0.430075	0.430075	17	2	15
GIMAP2	HIGH-MOD	0.001	0.991787	0.661801	0.855556	0.439207	0.439207	0.439207	11	3	8
ELMO3	HIGH-MOD	0.001	0.991796	-0.514604	0.652251	0.430131	0.430131	0.430131	20	2	18
GALNT9	HIGH-MOD	0.001	0.991939	-0.555947	0.718578	0.439123	0.439123	0.439123	21	2	19
SGK2	CV-HIGH-REVEL-0.5	0.001	0.992003	0.762499	1.05881	0.471436	0.471436	0.471436	5	2	3
LRSAM1	HIGH-MOD	0.001	0.992078	-0.506031	0.65395	0.439045	0.439045	0.439045	23	2	21
INHA	CV-HIGH-REVEL-0.5	0.001	0.992115	0.75691	1.07242	0.480317	0.480317	0.480317	6	2	4
GGT6	HIGH-MOD	0.001	0.992115	0.837806	1.06231	0.430307	0.430307	0.430307	10	2	8
CPNE3	HIGH-MOD	0.001	0.992121	0.837139	1.06147	0.43031	0.43031	0.43031	8	2	6
PLEKHA7	HIGH-MOD	0.001	0.992511	-0.436634	0.553897	0.430524	0.430524	0.430524	34	3	31
ZNF554	HIGH-MOD	0.001	0.992813	-0.57594	0.730878	0.43069	0.43069	0.43069	12	2	10
EPB41L4A	CV-HIGH-REVEL-0.5	0.001	0.992855	-0.536363	0.759223	0.479901	0.479901	0.479901	14	2	12
IPO9	HIGH-MOD	0.001	0.993015	0.688416	0.888638	0.438524	0.438524	0.438524	9	3	6
ALDH8A1	HIGH-MOD	0.001	0.993019	0.664923	0.858307	0.438522	0.438522	0.438522	18	3	15
ADSL	HIGH-MOD	0.001	0.993357	0.676437	0.858967	0.430989	0.430989	0.430989	13	3	10
NOL12	HIGH-MOD	0.001	0.993401	0.872002	1.10736	0.431013	0.431013	0.431013	7	2	5
PGBD2	HIGH-MOD	0.001	0.993463	0.805004	1.03857	0.438276	0.438276	0.438276	9	2	7
HDAC9	HIGH-MOD	0.001	0.993471	0.557324	0.70781	0.431052	0.431052	0.431052	12	4	8
GCDH	CV	0.001	0.993634	0.718977	1.13301	0.525708	0.525708	0.525708	4	2	2
KLF1	CV	0.001	0.993634	0.718977	1.13301	0.525708	0.525708	0.525708	4	2	2
SART1	HIGH-MOD	0.001	0.993981	-0.469397	0.596505	0.431333	0.431333	0.431333	21	3	18
CD4	HIGH-MOD	0.001	0.994122	0.670191	0.863952	0.43791	0.43791	0.43791	11	3	8
DNAJC16	CV-HIGH-REVEL-0.5	0.001	0.994276	0.760955	1.07518	0.479103	0.479103	0.479103	8	2	6
C5orf34	HIGH-MOD	0.001	0.994342	-0.532921	0.677522	0.431532	0.431532	0.431532	20	2	18
CALB2	HIGH-MOD	0.001	0.994342	0.849187	1.0944	0.437787	0.437787	0.437787	6	2	4
ASB15	HIGH-MOD	0.001	0.994405	-0.562143	0.724416	0.437752	0.437752	0.437752	13	2	11
ZNF337	HIGH-MOD	0.001	0.994418	0.435276	0.553432	0.431573	0.431573	0.431573	29	6	23
CCDC66	CV-HIGH-REVEL-0.5	0.001	0.994623	0.632026	0.892616	0.478908	0.478908	0.478908	11	3	8
DTYMK	HIGH-MOD	0.001	0.99466	0.948403	1.2218	0.437611	0.437611	0.437611	4	2	2
CDH16	HIGH-MOD	0.001	0.994666	-0.445066	0.573361	0.437607	0.437607	0.437607	24	3	21
EFL1	HIGH-MOD	0.001	0.994784	-0.594913	0.766294	0.437542	0.437542	0.437542	21	2	19
KCTD8	HIGH-MOD	0.001	0.994822	0.671788	0.865275	0.437521	0.437521	0.437521	13	3	10
ICE1	HIGH-MOD	0.001	0.995201	-0.31309	0.398451	0.432005	0.432005	0.432005	50	8	42
FGD2	HIGH-MOD	0.001	0.995286	-0.367009	0.472448	0.437263	0.437263	0.437263	36	6	30
CALHM1	HIGH-MOD	0.001	0.995483	0.443026	0.564005	0.43216	0.43216	0.43216	22	6	16
MCPH1	HIGH-MOD	0.001	0.995494	-0.343504	0.437311	0.432166	0.432166	0.432166	41	7	34
PHF14	HIGH-MOD	0.001	0.995552	0.621619	0.799949	0.437116	0.437116	0.437116	15	3	12
RHOT1	HIGH-MOD	0.001	0.995611	-0.603037	0.767827	0.432231	0.432231	0.432231	23	2	21
TTC12	HIGH-MOD	0.001	0.995679	0.46106	0.593238	0.437045	0.437045	0.437045	27	6	21
ARFGAP3	CV-HIGH-REVEL-0.5	0.001	0.995767	0.75931	1.07082	0.478267	0.478267	0.478267	5	2	3
FAM220A	HIGH-MOD	0.001	0.995789	-0.570175	0.733537	0.436984	0.436984	0.436984	11	2	9
OR4K14	HIGH-MOD	0.001	0.995791	0.694284	0.893202	0.436984	0.436984	0.436984	10	3	7
ABCC5	CV-HIGH-REVEL-0.5	0.001	0.995811	0.758629	1.0585	0.473556	0.473556	0.473556	6	2	4
WDR36	HIGH-MOD	0.001	0.995814	-0.531729	0.684056	0.436971	0.436971	0.436971	22	2	20
SYNE1	CV-HIGH	0.001	0.996032	0.683015	1.02997	0.50724	0.50724	0.50724	10	2	8
USP48	HIGH-MOD	0.001	0.996209	0.627057	0.798983	0.43256	0.43256	0.43256	17	3	14
PROSER2	HIGH-MOD	0.001	0.99622	-0.496341	0.638216	0.436746	0.436746	0.436746	21	2	19
GORASP1	HIGH-MOD	0.001	0.996275	0.607908	0.781622	0.436715	0.436715	0.436715	13	4	9
TBC1D17	HIGH-MOD	0.001	0.996349	-0.456082	0.581228	0.432637	0.432637	0.432637	22	3	19
AKT2	CV-HIGH-REVEL-0.5	0.001	0.996436	0.832023	1.17236	0.477891	0.477891	0.477891	5	2	3
RAB5C	HIGH-MOD	0.001	0.996528	0.881865	1.13352	0.436575	0.436575	0.436575	8	2	6
ATP4A	HIGH-MOD	0.001	0.996563	0.442108	0.568245	0.436555	0.436555	0.436555	34	6	28
CASS4	HIGH-MOD	0.001	0.996636	0.589553	0.757691	0.436515	0.436515	0.436515	15	4	11
TBC1D22A	HIGH-MOD	0.001	0.996663	0.592629	0.755528	0.432811	0.432811	0.432811	11	4	7
DEFB112	HIGH-MOD	0.001	0.996673	0.851897	1.08607	0.432816	0.432816	0.432816	6	2	4
BTN2A1	HIGH-MOD	0.001	0.996684	-0.542269	0.691342	0.432822	0.432822	0.432822	17	2	15
NIPSNAP2	HIGH-MOD	0.001	0.997006	0.91429	1.16608	0.433	0.433	0.433	7	2	5
UCKL1	HIGH-MOD	0.001	0.99717	0.616604	0.791947	0.436219	0.436219	0.436219	16	3	13
ITIH1	CV-HIGH-REVEL-0.5	0.001	0.997245	0.670712	0.944093	0.477438	0.477438	0.477438	9	3	6
DDX51	HIGH-MOD	0.001	0.997296	0.573177	0.731283	0.43316	0.43316	0.43316	23	4	19
ZNF273	HIGH-MOD	0.001	0.997298	0.549666	0.705864	0.436148	0.436148	0.436148	16	4	12
LRRC40	HIGH-MOD	0.001	0.997318	-0.551566	0.70373	0.433172	0.433172	0.433172	16	2	14
EPN3	HIGH-MOD	0.001	0.997358	-0.411042	0.524464	0.433194	0.433194	0.433194	30	4	26
CCDC150	HIGH-MOD	0.001	0.997407	-0.51922	0.662531	0.433221	0.433221	0.433221	27	2	25
GPR180	CV-HIGH	0.001	0.997463	0.872853	1.32784	0.510956	0.510956	0.510956	10	2	8
HAUS8	HIGH-MOD	0.001	0.997561	0.793684	1.0189	0.436003	0.436003	0.436003	20	2	18
INPP5J	CV-HIGH-REVEL-0.5	0.001	0.998001	0.539558	0.754917	0.474779	0.474779	0.474779	9	4	5
DHRS4L2	HIGH-MOD	0.001	0.998082	-0.555592	0.712798	0.435714	0.435714	0.435714	17	2	15
NAIF1	HIGH-MOD	0.001	0.998095	0.862547	1.10659	0.435707	0.435707	0.435707	5	2	3
TEX10	HIGH-MOD	0.001	0.998168	-0.491681	0.627963	0.43364	0.43364	0.43364	15	3	12
ZNF233	CV-HIGH	0.001	0.99823	0.699399	1.0578	0.508494	0.508494	0.508494	7	2	5
CD109	CV-HIGH-REVEL-0.5	0.001	0.99858	-0.486708	0.683928	0.47669	0.47669	0.47669	13	2	11
ENTPD4	CV-HIGH-REVEL-0.5	0.001	0.998822	0.696565	0.975604	0.475237	0.475237	0.475237	8	3	5
PCDHA8	HIGH-MOD	0.001	0.999104	-0.480316	0.615465	0.435148	0.435148	0.435148	22	2	20
ACBD4	CV-HIGH-REVEL-0.5	0.001	0.999303	0.804222	1.12707	0.475506	0.475506	0.475506	5	2	3
CDH13	HIGH-MOD	0.001	0.999344	0.535628	0.685059	0.43429	0.43429	0.43429	22	4	18
SCG2	HIGH-MOD	0.001	0.999353	0.568713	0.728516	0.435011	0.435011	0.435011	14	4	10
MFSD9	CV-HIGH-REVEL-0.5	0.001	0.999503	0.736634	1.03261	0.475618	0.475618	0.475618	8	2	6
FGFR4	CV-HIGH-REVEL-0.5	0.001	0.999622	0.608304	0.853667	0.476108	0.476108	0.476108	11	3	8
CTTNBP2NL	HIGH-MOD	0.001	0.999714	-0.657696	0.841556	0.434495	0.434495	0.434495	11	2	9
MFF	CV-HIGH	0.001	0.999942	0.696487	1.05583	0.509472	0.509472	0.509472	6	2	4

### Sheet: Table S7. never_smoker
Supplementary Table 7. Exome-Wide Gene-Based Rare Variant Association Results in Young-Onset and Never-Smoking Lung Cancer
#gene	criteria	max_AF	recalibrated_p	beta	beta_SE	original_p	burden_test_p	SKAT_p	MAC	MAC_case	MAC_control
ZNF678	CV-HIGH	0.001	2.57897e-09	4.42604	0.912517	1.23236e-06	1.23236e-06	1.23236e-06	7	6	1
ZNF678	CV-HIGH-REVEL-0.5	0.001	2.71069e-08	4.42604	0.912517	1.23236e-06	1.23236e-06	1.23236e-06	7	6	1
MYH9	CV-HIGH-REVEL-0.5	0.001	6.23165e-07	3.00272	0.678539	9.6336e-06	9.6336e-06	9.6336e-06	15	8	7
SPATA21	CV-HIGH	0.001	2.72754e-06	4.34461	1.09807	7.60324e-05	7.60324e-05	7.60324e-05	4	4	0
SPATA21	CV-HIGH-REVEL-0.5	0.001	1.36317e-05	4.34461	1.09807	7.60324e-05	7.60324e-05	7.60324e-05	4	4	0
ZDHHC19	HIGH-MOD	0.001	1.36521e-05	3.35061	0.754369	8.92913e-06	8.92913e-06	8.92913e-06	12	7	5
ZNF530	CV-HIGH	0.001	2.85974e-05	3.78332	1.05111	0.000318996	0.000318996	0.000318996	6	4	2
SI	CV	0.001	3.10217e-05	3.66593	1.04064	0.000427042	0.000427042	0.000427042	6	4	2
ZNF99	CV-HIGH	0.001	3.81275e-05	3.11047	0.875473	0.000381007	0.000381007	0.000381007	9	5	4
TMEM42	HIGH-MOD	0.001	4.11613e-05	4.09099	0.964944	2.23907e-05	2.23907e-05	2.23907e-05	7	5	2
SCRN3	HIGH-MOD	0.001	6.4378e-05	3.02778	0.72879	3.25982e-05	3.25982e-05	3.25982e-05	13	7	6
CCT7	CV-HIGH-REVEL-0.5	0.001	7.06951e-05	3.90772	1.0622	0.000234266	0.000234266	0.000234266	6	4	2
COL6A3	CV-HIGH	0.001	7.14443e-05	3.55526	1.03078	0.000562585	0.000562585	0.000562585	6	4	2
RPUSD3	HIGH-MOD	0.001	8.25812e-05	2.97826	0.725299	4.02131e-05	4.02131e-05	4.02131e-05	13	7	6
ATM	CV-HIGH-REVEL-0.5	0.001	0.000107133	2.44632	0.67861	0.000312266	0.000312266	0.000312266	18	7	11
ZNF530	CV-HIGH-REVEL-0.5	0.001	0.000110479	3.78332	1.05111	0.000318996	0.000318996	0.000318996	6	4	2
FOXP4	HIGH-MOD	0.001	0.000119163	2.61037	0.647098	5.4844e-05	5.4844e-05	5.4844e-05	18	8	10
TRAF3IP3	HIGH-MOD	0.001	0.000121215	3.25115	0.806624	5.56439e-05	5.56439e-05	5.56439e-05	11	6	5
CES4A	HIGH-MOD	0.001	0.000139278	3.23732	0.808764	6.26086e-05	6.26086e-05	6.26086e-05	10	6	4
ZNF99	CV-HIGH-REVEL-0.5	0.001	0.000142683	3.11047	0.875473	0.000381007	0.000381007	0.000381007	9	5	4
TTN	HIGH-MOD	0.001	0.000151515	0.681937	0.171092	6.72555e-05	6.72555e-05	6.72555e-05	570	79	491
B9D1	CV-HIGH	0.001	0.000158926	4.04341	1.221	0.000927768	0.000927768	0.000927768	3	3	0
FAH	CV	0.001	0.000160824	3.95038	1.21567	0.00115581	0.00115581	0.00115581	3	3	0
MYBBP1A	CV-HIGH-REVEL-0.5	0.001	0.000160893	3.06567	0.868246	0.000414235	0.000414235	0.000414235	10	5	5
KLK14	HIGH-MOD	0.001	0.00016098	3.18504	0.801526	7.08147e-05	7.08147e-05	7.08147e-05	11	6	5
LDB3	HIGH-MOD	0.001	0.000167925	2.01467	0.508118	7.34081e-05	7.34081e-05	7.34081e-05	34	11	23
SI	CV-HIGH	0.001	0.000196395	3.27201	0.999355	0.00106004	0.00106004	0.00106004	7	4	3
FAH	CV-HIGH	0.001	0.000225247	3.95038	1.21567	0.00115581	0.00115581	0.00115581	3	3	0
SLC6A18	CV-HIGH	0.001	0.000225247	3.95038	1.21567	0.00115581	0.00115581	0.00115581	3	3	0
RAMACL	CV-HIGH	0.001	0.000225247	3.95038	1.21567	0.00115581	0.00115581	0.00115581	3	3	0
MEX3C	HIGH-MOD	0.001	0.000272227	3.06205	0.792176	0.00011093	0.00011093	0.00011093	11	6	5
TRIM37	HIGH-MOD	0.001	0.000298098	2.23503	0.581086	0.000119916	0.000119916	0.000119916	24	9	15
B9D1	CV-HIGH-REVEL-0.5	0.001	0.000304571	3.46834	1.01683	0.000647378	0.000647378	0.000647378	7	4	3
EIF2B5	CV-HIGH-REVEL-0.5	0.001	0.000304572	3.46834	1.01683	0.000647379	0.000647379	0.000647379	7	4	3
HOXC8	HIGH-MOD	0.001	0.000316113	4.20667	1.09722	0.000126114	0.000126114	0.000126114	5	4	1
ST6GAL1	HIGH-MOD	0.001	0.000316113	4.20667	1.09722	0.000126114	0.000126114	0.000126114	5	4	1
AURKB	HIGH-MOD	0.001	0.000322066	3.48726	0.910517	0.000128153	0.000128153	0.000128153	8	5	3
TENM2	CV-HIGH-REVEL-0.5	0.001	0.000322089	1.89118	0.556194	0.000673338	0.000673338	0.000673338	29	9	20
FGD3	HIGH-MOD	0.001	0.000356014	2.20179	0.578092	0.000139689	0.000139689	0.000139689	25	9	16
CCT7	HIGH-MOD	0.001	0.000375124	3.42164	0.901009	0.000146122	0.000146122	0.000146122	9	5	4
ZNF678	HIGH-MOD	0.001	0.000397478	2.3816	0.62919	0.000153596	0.000153596	0.000153596	20	8	12
DPYSL3	CV-HIGH-REVEL-0.5	0.001	0.000436968	3.36724	1.00779	0.000834869	0.000834869	0.000834869	7	4	3
KMT2C	CV-HIGH	0.001	0.000442575	3.75288	1.20069	0.00177433	0.00177433	0.00177433	4	3	1
SH3RF2	CV-HIGH	0.001	0.000442575	3.75288	1.20069	0.00177433	0.00177433	0.00177433	4	3	1
RPL36AL	CV-HIGH	0.001	0.000442575	3.75288	1.20069	0.00177433	0.00177433	0.00177433	4	3	1
PGS1	CV-HIGH	0.001	0.000442575	3.75288	1.20069	0.00177433	0.00177433	0.00177433	4	3	1
VILL	CV-HIGH	0.001	0.000445092	3.04481	0.974479	0.00178076	0.00178076	0.00178076	8	4	4
FEZ2	HIGH-MOD	0.001	0.000452126	2.61241	0.695262	0.000171658	0.000171658	0.000171658	15	7	8
COMMD7	HIGH-MOD	0.001	0.000472895	4.06515	1.0847	0.000178451	0.000178451	0.000178451	5	4	1
FBLN2	HIGH-MOD	0.001	0.000481726	1.86488	0.498137	0.000181329	0.000181329	0.000181329	37	11	26
BAIAP2L1	HIGH-MOD	0.001	0.000487112	2.91028	0.777883	0.000183081	0.000183081	0.000183081	12	6	6
SH3PXD2A	HIGH-MOD	0.001	0.000507359	1.98651	0.532231	0.000189646	0.000189646	0.000189646	31	10	21
STEAP3	HIGH-MOD	0.001	0.000508596	2.56502	0.687325	0.000190046	0.000190046	0.000190046	18	7	11
RYR1	CV-HIGH-REVEL-0.5	0.001	0.000515428	1.25312	0.37877	0.00093833	0.00093833	0.00093833	76	16	60
SYCE2	CV	0.001	0.000531233	3.59029	1.18332	0.00241261	0.00241261	0.00241261	4	3	1
COL6A3	CV	0.001	0.000531233	3.59029	1.18332	0.00241261	0.00241261	0.00241261	4	3	1
UNC13B	CV-HIGH-REVEL-0.5	0.001	0.000561453	2.15612	0.655083	0.000996979	0.000996979	0.000996979	21	7	14
ADAD2	HIGH-MOD	0.001	0.000570631	2.11776	0.57133	0.00020997	0.00020997	0.00020997	27	9	18
WDR89	HIGH-MOD	0.001	0.000578339	3.32305	0.897206	0.000212427	0.000212427	0.000212427	8	5	3
MAMDC4	CV-HIGH-REVEL-0.5	0.001	0.000612118	3.27201	0.999355	0.00106004	0.00106004	0.00106004	7	4	3
CD163L1	CV-HIGH-REVEL-0.5	0.001	0.000612118	3.27201	0.999355	0.00106004	0.00106004	0.00106004	7	4	3
IRAK3	CV-HIGH-REVEL-0.5	0.001	0.000612119	3.27201	0.999355	0.00106004	0.00106004	0.00106004	7	4	3
SLC13A1	HIGH-MOD	0.001	0.000647356	3.90772	1.0622	0.000234266	0.000234266	0.000234266	6	4	2
RFX2	HIGH-MOD	0.001	0.000654078	2.09885	0.57087	0.000236378	0.000236378	0.000236378	26	9	17
ZNF671	HIGH-MOD	0.001	0.000654193	2.8285	0.769336	0.000236414	0.000236414	0.000236414	13	6	7
UNC13B	CV-HIGH	0.001	0.00065655	2.93055	0.960633	0.00228349	0.00228349	0.00228349	9	4	5
TMEM95	HIGH-MOD	0.001	0.000671441	3.25783	0.887454	0.000241823	0.000241823	0.000241823	9	5	4
MYH9	HIGH-MOD	0.001	0.000686154	2.2719	0.619731	0.000246424	0.000246424	0.000246424	22	8	14
TSC1	CV-HIGH-REVEL-0.5	0.001	0.000686746	3.21777	0.989768	0.00115038	0.00115038	0.00115038	8	4	4
KCNB1	CV-HIGH-REVEL-0.5	0.001	0.0006913	3.95038	1.21567	0.00115581	0.00115581	0.00115581	3	3	0
EEPD1	CV-HIGH-REVEL-0.5	0.001	0.0006913	3.95038	1.21567	0.00115581	0.00115581	0.00115581	3	3	0
RAMACL	CV-HIGH-REVEL-0.5	0.001	0.0006913	3.95038	1.21567	0.00115581	0.00115581	0.00115581	3	3	0
ST6GAL1	CV-HIGH-REVEL-0.5	0.001	0.0006913	3.95038	1.21567	0.00115581	0.00115581	0.00115581	3	3	0
ASB4	CV-HIGH-REVEL-0.5	0.001	0.0006913	3.95038	1.21567	0.00115581	0.00115581	0.00115581	3	3	0
SYCE2	CV-HIGH	0.001	0.00071527	3.59029	1.18332	0.00241261	0.00241261	0.00241261	4	3	1
PPARGC1B	CV-HIGH	0.001	0.000715271	3.59029	1.18332	0.00241261	0.00241261	0.00241261	4	3	1
OR13J1	CV-HIGH	0.001	0.000715271	3.59029	1.18332	0.00241262	0.00241262	0.00241262	4	3	1
KLHDC7B	CV-HIGH	0.001	0.000715272	3.59029	1.18332	0.00241262	0.00241262	0.00241262	4	3	1
THUMPD3	CV-HIGH	0.001	0.000715272	3.59029	1.18332	0.00241262	0.00241262	0.00241262	4	3	1
AGAP1	HIGH-MOD	0.001	0.000774713	1.79727	0.493916	0.00027389	0.00027389	0.00027389	38	11	27
PCDHGA7	CV-HIGH-REVEL-0.5	0.001	0.00080049	3.9233	1.21852	0.00128313	0.00128313	0.00128313	4	3	1
IBTK	CV-HIGH-REVEL-0.5	0.001	0.000800491	3.9233	1.21852	0.00128313	0.00128313	0.00128313	4	3	1
PRRC2B	HIGH-MOD	0.001	0.00080615	1.52643	0.420517	0.000283554	0.000283554	0.000283554	55	14	41
PCNX1	HIGH-MOD	0.001	0.000828227	1.68538	0.465087	0.000290315	0.000290315	0.000290315	44	12	32
NPHP3	CV-HIGH-REVEL-0.5	0.001	0.000850447	2.33116	0.726826	0.0013398	0.0013398	0.0013398	16	6	10
RYR1	HIGH-MOD	0.001	0.000865376	1.14497	0.316826	0.000301648	0.000301648	0.000301648	113	22	91
SACS	CV	0.001	0.000884645	2.78451	0.948148	0.00331626	0.00331626	0.00331626	9	4	5
FANCG	HIGH-MOD	0.001	0.00092258	3.78332	1.05111	0.000318996	0.000318996	0.000318996	6	4	2
TSPAN8	HIGH-MOD	0.001	0.00092258	3.78332	1.05111	0.000318996	0.000318996	0.000318996	6	4	2
ENTPD4	CV-HIGH	0.001	0.000971259	3.54695	1.19251	0.00293822	0.00293822	0.00293822	5	3	2
HEATR5A	CV-HIGH	0.001	0.00097126	3.54695	1.19251	0.00293822	0.00293822	0.00293822	5	3	2
MAMDC4	CV-HIGH	0.001	0.000971261	3.54695	1.19251	0.00293822	0.00293822	0.00293822	5	3	2
CD300C	CV-HIGH	0.001	0.000971261	3.54695	1.19251	0.00293822	0.00293822	0.00293822	5	3	2
UNC45B	CV-HIGH	0.001	0.000971262	3.54695	1.19251	0.00293822	0.00293822	0.00293822	5	3	2
BRD9	HIGH-MOD	0.001	0.0010389	2.4239	0.678536	0.000353921	0.000353921	0.000353921	17	7	10
SACS	CV-HIGH	0.001	0.00117106	2.78451	0.948148	0.00331626	0.00331626	0.00331626	9	4	5
MYO7B	HIGH-MOD	0.001	0.0012319	1.29185	0.365659	0.000410986	0.000410986	0.000410986	72	17	55
DCSTAMP	HIGH-MOD	0.001	0.00124299	3.06567	0.868246	0.000414234	0.000414234	0.000414234	10	5	5
CCDC62	HIGH-MOD	0.001	0.00124299	3.06567	0.868246	0.000414235	0.000414235	0.000414235	10	5	5
RPL36AL	CV-HIGH-REVEL-0.5	0.001	0.0012585	3.75288	1.20069	0.00177433	0.00177433	0.00177433	4	3	1
PGS1	CV-HIGH-REVEL-0.5	0.001	0.0012585	3.75288	1.20069	0.00177433	0.00177433	0.00177433	4	3	1
CREB3	HIGH-MOD	0.001	0.00127169	2.37477	0.673592	0.000422629	0.000422629	0.000422629	18	7	11
KCNMB2	HIGH-MOD	0.001	0.0012868	3.66593	1.04064	0.000427042	0.000427042	0.000427042	6	4	2
RDH12	HIGH-MOD	0.001	0.0012868	3.66593	1.04064	0.000427043	0.000427043	0.000427043	6	4	2
ERICH1	HIGH-MOD	0.001	0.00128845	2.65701	0.7543	0.000427524	0.000427524	0.000427524	14	6	8
KIF23	HIGH-MOD	0.001	0.00132231	2.64313	0.75165	0.00043739	0.00043739	0.00043739	15	6	9
DUOX1	CV-HIGH	0.001	0.0014296	3.41704	1.17976	0.00377483	0.00377483	0.00377483	5	3	2
SPARC	HIGH-MOD	0.001	0.00148471	2.63393	0.75487	0.00048437	0.00048437	0.00048437	13	6	7
CUX2	HIGH-MOD	0.001	0.00148623	1.95637	0.560723	0.000484809	0.000484809	0.000484809	28	9	19
FUT11	HIGH-MOD	0.001	0.00149721	2.34101	0.671302	0.000487966	0.000487966	0.000487966	18	7	11
CHRNA2	HIGH-MOD	0.001	0.00153077	2.33022	0.669211	0.000497599	0.000497599	0.000497599	19	7	12
TMIE	HIGH-MOD	0.001	0.00158212	2.99695	0.86262	0.000512302	0.000512302	0.000512302	10	5	5
CFAP58	CV-HIGH	0.001	0.001604	3.35046	1.16621	0.00406863	0.00406863	0.00406863	6	3	3
TRIM51G	CV-HIGH	0.001	0.001604	3.35046	1.16621	0.00406863	0.00406863	0.00406863	6	3	3
FAM210B	HIGH-MOD	0.001	0.0016988	4.34461	1.25663	0.00054554	0.00054554	0.00054554	3	3	0
KDM3B	HIGH-MOD	0.001	0.0017203	2.09437	0.6063	0.000551639	0.000551639	0.000551639	24	8	16
MED13L	CV-HIGH-REVEL-0.5	0.001	0.00174153	3.68654	1.20632	0.00224298	0.00224298	0.00224298	5	3	2
APCDD1	CV-HIGH-REVEL-0.5	0.001	0.00174153	3.68654	1.20632	0.00224298	0.00224298	0.00224298	5	3	2
TM2D3	CV-HIGH-REVEL-0.5	0.001	0.00174153	3.68654	1.20632	0.00224298	0.00224298	0.00224298	5	3	2
ZNF507	HIGH-MOD	0.001	0.00181606	2.28965	0.665327	0.00057872	0.00057872	0.00057872	20	7	13
CLCNKA	CV-HIGH-REVEL-0.5	0.001	0.00186705	2.47262	0.813128	0.00235894	0.00235894	0.00235894	13	5	8
SYCE2	CV-HIGH-REVEL-0.5	0.001	0.00192589	3.59029	1.18332	0.00241261	0.00241261	0.00241261	4	3	1
OSBPL3	CV-HIGH-REVEL-0.5	0.001	0.00192589	3.59029	1.18332	0.00241261	0.00241261	0.00241261	4	3	1
IREB2	CV-HIGH-REVEL-0.5	0.001	0.00192589	3.59029	1.18332	0.00241261	0.00241261	0.00241261	4	3	1
PPARGC1B	CV-HIGH-REVEL-0.5	0.001	0.00192589	3.59029	1.18332	0.00241261	0.00241261	0.00241261	4	3	1
OR13J1	CV-HIGH-REVEL-0.5	0.001	0.00192589	3.59029	1.18332	0.00241262	0.00241262	0.00241262	4	3	1
WRN	CV-HIGH-REVEL-0.5	0.001	0.00192589	3.59029	1.18332	0.00241262	0.00241262	0.00241262	4	3	1
STYXL1	CV-HIGH-REVEL-0.5	0.001	0.00192589	3.59029	1.18332	0.00241262	0.00241262	0.00241262	4	3	1
ABHD4	HIGH-MOD	0.001	0.00198943	2.9317	0.857353	0.000627415	0.000627415	0.000627415	10	5	5
R3HDML	HIGH-MOD	0.001	0.00198943	2.9317	0.857353	0.000627415	0.000627415	0.000627415	10	5	5
SDE2	HIGH-MOD	0.001	0.00198943	2.9317	0.857353	0.000627415	0.000627415	0.000627415	10	5	5
HNRNPDL	HIGH-MOD	0.001	0.00206093	3.46834	1.01683	0.000647378	0.000647378	0.000647378	7	4	3
OR1L6	HIGH-MOD	0.001	0.00206093	3.46834	1.01683	0.000647379	0.000647379	0.000647379	7	4	3
OR6K6	HIGH-MOD	0.001	0.00211402	2.9005	0.851882	0.000662161	0.000662161	0.000662161	11	5	6
CEP126	HIGH-MOD	0.001	0.00212728	2.25258	0.661887	0.000665849	0.000665849	0.000665849	21	7	14
ALDH3A1	HIGH-MOD	0.001	0.00225198	2.04446	0.60319	0.000700422	0.000700422	0.000700422	24	8	16
NOXA1	CV-HIGH	0.001	0.00227225	3.23394	1.15496	0.00510963	0.00510963	0.00510963	6	3	3
MST1R	CV-HIGH	0.001	0.00227225	3.23394	1.15496	0.00510963	0.00510963	0.00510963	6	3	3
MEGF6	CV-HIGH	0.001	0.00227225	3.23394	1.15496	0.00510963	0.00510963	0.00510963	6	3	3
AMY2B	CV-HIGH-REVEL-0.5	0.001	0.00232372	2.85544	0.954138	0.00276535	0.00276535	0.00276535	9	4	5
PLCD1	CV-HIGH-REVEL-0.5	0.001	0.00232372	2.85544	0.954138	0.00276535	0.00276535	0.00276535	9	4	5
LZTS2	HIGH-MOD	0.001	0.00243479	1.86746	0.554089	0.000750798	0.000750798	0.000750798	30	9	21
SGCG	CV	0.001	0.00245684	3.12554	1.14472	0.00632636	0.00632636	0.00632636	6	3	3
GRID2	HIGH-MOD	0.001	0.00247323	2.86968	0.852428	0.000761345	0.000761345	0.000761345	10	5	5
MMP16	HIGH-MOD	0.001	0.00247323	2.86968	0.852428	0.000761345	0.000761345	0.000761345	10	5	5
SPTLC1	CV-HIGH-REVEL-0.5	0.001	0.00252533	3.54695	1.19251	0.00293822	0.00293822	0.00293822	5	3	2
BMS1	CV-HIGH-REVEL-0.5	0.001	0.00252533	3.54695	1.19251	0.00293822	0.00293822	0.00293822	5	3	2
SLC36A4	CV-HIGH-REVEL-0.5	0.001	0.00252533	3.54695	1.19251	0.00293822	0.00293822	0.00293822	5	3	2
CD300C	CV-HIGH-REVEL-0.5	0.001	0.00252533	3.54695	1.19251	0.00293822	0.00293822	0.00293822	5	3	2
ALS2CL	CV-HIGH-REVEL-0.5	0.001	0.00252534	3.54695	1.19251	0.00293822	0.00293822	0.00293822	5	3	2
CYP2W1	CV-HIGH-REVEL-0.5	0.001	0.00252534	3.54695	1.19251	0.00293822	0.00293822	0.00293822	5	3	2
PIK3R3	CV-HIGH-REVEL-0.5	0.001	0.00252534	3.54695	1.19251	0.00293822	0.00293822	0.00293822	5	3	2
LAP3	CV-HIGH-REVEL-0.5	0.001	0.00252534	3.54695	1.19251	0.00293822	0.00293822	0.00293822	5	3	2
GYG1	HIGH-MOD	0.001	0.00267669	2.48205	0.741576	0.00081695	0.00081695	0.00081695	14	6	8
SRGAP3	HIGH-MOD	0.001	0.0026767	2.48205	0.741576	0.00081695	0.00081695	0.00081695	14	6	8
OR10H3	HIGH-MOD	0.001	0.00274256	3.36724	1.00779	0.00083487	0.00083487	0.00083487	7	4	3
SLC24A2	HIGH-MOD	0.001	0.00274256	3.36724	1.00779	0.000834871	0.000834871	0.000834871	7	4	3
ADAM23	HIGH-MOD	0.001	0.00278382	2.46306	0.738046	0.000846077	0.000846077	0.000846077	15	6	9
MYRF	HIGH-MOD	0.001	0.00283344	2.00779	0.60242	0.000859538	0.000859538	0.000859538	23	8	15
VILL	CV-HIGH-REVEL-0.5	0.001	0.00298026	2.78451	0.948148	0.00331626	0.00331626	0.00331626	9	4	5
QSER1	HIGH-MOD	0.001	0.00301863	1.66523	0.502014	0.000909597	0.000909597	0.000909597	34	10	24
WNT7B	HIGH-MOD	0.001	0.00304215	2.81069	0.847832	0.000915938	0.000915938	0.000915938	10	5	5
CD163L1	CV-HIGH	0.001	0.00314254	3.12554	1.14472	0.00632636	0.00632636	0.00632636	6	3	3
SGCG	CV-HIGH	0.001	0.00314254	3.12554	1.14472	0.00632636	0.00632636	0.00632636	6	3	3
ZNF816	CV-HIGH	0.001	0.00314254	3.12554	1.14472	0.00632636	0.00632636	0.00632636	6	3	3
STX17	HIGH-MOD	0.001	0.00324337	2.77754	0.841912	0.000970009	0.000970009	0.000970009	11	5	6
NOX3	HIGH-MOD	0.001	0.00329069	2.42267	0.735159	0.000982685	0.000982685	0.000982685	15	6	9
MYO15B	CV-HIGH	0.001	0.00335928	2.49368	0.918213	0.00661174	0.00661174	0.00661174	11	4	7
SLC6A18	HIGH-MOD	0.001	0.00337022	2.4093	0.732441	0.00100396	0.00100396	0.00100396	16	6	10
OTOF	CV	0.001	0.00354296	2.98723	1.12638	0.00800022	0.00800022	0.00800022	7	3	4
ATM	CV	0.001	0.00354297	2.98722	1.12638	0.00800023	0.00800023	0.00800023	7	3	4
CLDND2	CV-HIGH-REVEL-0.5	0.001	0.0035558	3.41703	1.17976	0.00377483	0.00377483	0.00377483	5	3	2
DCN	HIGH-MOD	0.001	0.00358061	3.27201	0.999355	0.00106004	0.00106004	0.00106004	7	4	3
DNAH3	HIGH-MOD	0.001	0.00372821	1.07834	0.330391	0.00109922	0.00109922	0.00109922	104	20	84
SLC24A4	HIGH-MOD	0.001	0.00384764	2.12629	0.653082	0.00113084	0.00113084	0.00113084	21	7	14
ADSS1	CV-HIGH-REVEL-0.5	0.001	0.00391616	2.69348	0.93718	0.00405271	0.00405271	0.00405271	10	4	6
PHF12	CV-HIGH-REVEL-0.5	0.001	0.00391616	2.69348	0.93718	0.00405271	0.00405271	0.00405271	10	4	6
CARD9	CV-HIGH-REVEL-0.5	0.001	0.00393705	3.35046	1.16621	0.00406863	0.00406863	0.00406863	6	3	3
ATAD3A	CV-HIGH-REVEL-0.5	0.001	0.00393705	3.35046	1.16621	0.00406863	0.00406863	0.00406863	6	3	3
SH3RF2	CV-HIGH-REVEL-0.5	0.001	0.00393705	3.35046	1.16621	0.00406863	0.00406863	0.00406863	6	3	3
TRIM51G	CV-HIGH-REVEL-0.5	0.001	0.00393706	3.35046	1.16621	0.00406863	0.00406863	0.00406863	6	3	3
UBE2Q1	HIGH-MOD	0.001	0.00394213	3.95038	1.21567	0.00115581	0.00115581	0.00115581	3	3	0
NDUFC2	HIGH-MOD	0.001	0.00394213	3.95038	1.21567	0.00115581	0.00115581	0.00115581	3	3	0
RAMACL	HIGH-MOD	0.001	0.00394213	3.95038	1.21567	0.00115581	0.00115581	0.00115581	3	3	0
BLVRA	HIGH-MOD	0.001	0.00395543	2.72053	0.837418	0.00115932	0.00115932	0.00115932	11	5	6
MTERF1	HIGH-MOD	0.001	0.00395543	2.72053	0.837418	0.00115932	0.00115932	0.00115932	11	5	6
FARP1	CV-HIGH-REVEL-0.5	0.001	0.00411316	2.28154	0.797021	0.00420201	0.00420201	0.00420201	14	5	9
GALR3	HIGH-MOD	0.001	0.00411568	2.69764	0.832985	0.00120154	0.00120154	0.00120154	12	5	7
NUP214	HIGH-MOD	0.001	0.00422021	1.54701	0.478646	0.00122901	0.00122901	0.00122901	44	11	33
HES7	HIGH-MOD	0.001	0.00424617	3.99625	1.23701	0.00123583	0.00123583	0.00123583	5	3	2
GPD1	CV-HIGH-REVEL-0.5	0.001	0.004388	2.50465	0.87962	0.00440749	0.00440749	0.00440749	7	4	3
CCDC28A	HIGH-MOD	0.001	0.00442666	3.9233	1.21852	0.00128313	0.00128313	0.00128313	4	3	1
DCTN6	HIGH-MOD	0.001	0.00442667	3.9233	1.21852	0.00128313	0.00128313	0.00128313	4	3	1
RFC5	HIGH-MOD	0.001	0.00442667	3.9233	1.21852	0.00128313	0.00128313	0.00128313	4	3	1
ATM	CV-HIGH	0.001	0.00447587	2.98722	1.12638	0.00800023	0.00800023	0.00800023	7	3	4
EFCAB12	HIGH-MOD	0.001	0.00464361	2.33116	0.726826	0.0013398	0.0013398	0.0013398	16	6	10
DCLK3	HIGH-MOD	0.001	0.00471003	2.32137	0.724608	0.00135711	0.00135711	0.00135711	17	6	11
PLCD1	HIGH-MOD	0.001	0.00479601	1.89164	0.59134	0.0013795	0.0013795	0.0013795	27	8	19
ADSS1	CV	0.001	0.0047996	3.81598	1.47612	0.00973392	0.00973392	0.00973392	3	2	1
AQP6	CV-HIGH-REVEL-0.5	0.001	0.00489963	2.62921	0.931895	0.00478213	0.00478213	0.00478213	10	4	6
CCDC146	HIGH-MOD	0.001	0.00493334	2.07936	0.651525	0.00141519	0.00141519	0.00141519	20	7	13
SLC25A42	HIGH-MOD	0.001	0.00498334	2.6422	0.828563	0.00142817	0.00142817	0.00142817	12	5	7
ETV4	HIGH-MOD	0.001	0.00502791	3.12873	0.981843	0.00143973	0.00143973	0.00143973	8	4	4
B9D1	HIGH-MOD	0.001	0.00502791	3.12873	0.981843	0.00143973	0.00143973	0.00143973	8	4	4
NOXA1	CV-HIGH-REVEL-0.5	0.001	0.00535745	3.23394	1.15496	0.00510963	0.00510963	0.00510963	6	3	3
FGD3	CV-HIGH-REVEL-0.5	0.001	0.00535745	3.23394	1.15496	0.00510963	0.00510963	0.00510963	6	3	3
RABIF	CV-HIGH-REVEL-0.5	0.001	0.00537834	4.2117	1.50466	0.00512441	0.00512441	0.00512441	2	2	0
IMPG1	CV-HIGH-REVEL-0.5	0.001	0.00537834	4.2117	1.50466	0.00512441	0.00512441	0.00512441	2	2	0
SCRN3	CV-HIGH-REVEL-0.5	0.001	0.00537834	4.2117	1.50466	0.00512441	0.00512441	0.00512441	2	2	0
POC1A	CV-HIGH-REVEL-0.5	0.001	0.00537835	4.2117	1.50466	0.00512442	0.00512442	0.00512442	2	2	0
STEAP3	CV-HIGH-REVEL-0.5	0.001	0.0056375	3.19465	1.14594	0.00530674	0.00530674	0.00530674	7	3	4
CNTN6	HIGH-MOD	0.001	0.00573774	1.59724	0.50678	0.00162296	0.00162296	0.00162296	39	10	29
MYO3A	HIGH-MOD	0.001	0.00573775	1.59724	0.50678	0.00162296	0.00162296	0.00162296	39	10	29
KLHL40	HIGH-MOD	0.001	0.00579752	2.18892	0.695118	0.00163832	0.00163832	0.00163832	16	6	10
XPNPEP3	CV-HIGH	0.001	0.00588824	2.64727	1.02224	0.00961079	0.00961079	0.00961079	5	3	2
TOMM34	HIGH-MOD	0.001	0.00596529	3.83621	1.22117	0.00168137	0.00168137	0.00168137	5	3	2
CCNI	HIGH-MOD	0.001	0.00596529	3.83621	1.22117	0.00168137	0.00168137	0.00168137	5	3	2
VAMP4	HIGH-MOD	0.001	0.0059653	3.83621	1.22117	0.00168137	0.00168137	0.00168137	5	3	2
DSN1	CV-HIGH	0.001	0.00600098	3.81598	1.47612	0.00973392	0.00973392	0.00973392	3	2	1
AGAP1	CV-HIGH	0.001	0.00600098	3.81598	1.47612	0.00973392	0.00973392	0.00973392	3	2	1
ECHDC1	CV-HIGH	0.001	0.00600098	3.81598	1.47612	0.00973392	0.00973392	0.00973392	3	2	1
H6PD	CV-HIGH	0.001	0.00600098	3.81598	1.47612	0.00973392	0.00973392	0.00973392	3	2	1
TMEM94	CV-HIGH	0.001	0.00600098	3.81598	1.47612	0.00973392	0.00973392	0.00973392	3	2	1
FAM47E	CV-HIGH	0.001	0.00600099	3.81598	1.47612	0.00973393	0.00973393	0.00973393	3	2	1
ERICH1	CV-HIGH	0.001	0.00600099	3.81598	1.47612	0.00973393	0.00973393	0.00973393	3	2	1
PKHD1L1	CV-HIGH	0.001	0.00600502	1.9989	0.773273	0.00973832	0.00973832	0.00973832	17	5	12
IQSEC1	HIGH-MOD	0.001	0.00601116	1.84571	0.587925	0.00169312	0.00169312	0.00169312	28	8	20
SLC7A10	CV-HIGH-REVEL-0.5	0.001	0.00605696	2.56839	0.927065	0.00559782	0.00559782	0.00559782	10	4	6
CFTR	CV-HIGH-REVEL-0.5	0.001	0.00616599	1.20184	0.434486	0.00567271	0.00567271	0.00567271	56	12	44
PDRG1	HIGH-MOD	0.001	0.0063286	3.75288	1.20069	0.00177433	0.00177433	0.00177433	4	3	1
MYOZ3	HIGH-MOD	0.001	0.0063286	3.75288	1.20069	0.00177433	0.00177433	0.00177433	4	3	1
PRPF4	HIGH-MOD	0.001	0.0063286	3.75288	1.20069	0.00177433	0.00177433	0.00177433	4	3	1
INHBA	HIGH-MOD	0.001	0.0063286	3.75288	1.20069	0.00177433	0.00177433	0.00177433	4	3	1
OR10AD1	HIGH-MOD	0.001	0.0063286	3.75288	1.20069	0.00177433	0.00177433	0.00177433	4	3	1
SNAI2	HIGH-MOD	0.001	0.0063286	3.75288	1.20069	0.00177433	0.00177433	0.00177433	4	3	1
MROH2A	CV-HIGH	0.001	0.00634462	2.32256	0.902941	0.010105	0.010105	0.010105	12	4	8
ADAMTS16	HIGH-MOD	0.001	0.00634621	1.69408	0.542127	0.00177883	0.00177883	0.00177883	34	9	25
CD200R1L	HIGH-MOD	0.001	0.00635377	3.04481	0.974479	0.00178075	0.00178075	0.00178075	8	4	4
VPS37B	HIGH-MOD	0.001	0.00635377	3.04481	0.974479	0.00178075	0.00178075	0.00178075	8	4	4
OR1L1	HIGH-MOD	0.001	0.00635377	3.04481	0.974479	0.00178076	0.00178076	0.00178076	8	4	4
ZC3HC1	HIGH-MOD	0.001	0.0063676	2.24715	0.719326	0.00178429	0.00178429	0.00178429	17	6	11
GRIN2C	HIGH-MOD	0.001	0.00638626	2.00608	0.642319	0.00178905	0.00178905	0.00178905	25	7	18
ANKRD30A	HIGH-MOD	0.001	0.0064214	1.48434	0.47549	0.00179802	0.00179802	0.00179802	45	11	34
H6PD	CV	0.001	0.00663582	3.46369	1.3791	0.0120198	0.0120198	0.0120198	2	2	0
GRM6	CV	0.001	0.00663583	3.46369	1.3791	0.0120198	0.0120198	0.0120198	2	2	0
VILL	CV	0.001	0.00663583	3.46369	1.3791	0.0120198	0.0120198	0.0120198	2	2	0
PLCD1	CV	0.001	0.00663583	3.46369	1.3791	0.0120198	0.0120198	0.0120198	2	2	0
H6PD	CV-HIGH-REVEL-0.5	0.001	0.00694389	2.14596	0.784032	0.00619868	0.00619868	0.00619868	16	5	11
OR5M8	HIGH-MOD	0.001	0.00711319	2.53911	0.820625	0.00197398	0.00197398	0.00197398	12	5	7
GBA2	CV-HIGH-REVEL-0.5	0.001	0.00713581	3.12554	1.14472	0.00632636	0.00632636	0.00632636	6	3	3
MBD4	CV-HIGH-REVEL-0.5	0.001	0.00713581	3.12554	1.14472	0.00632636	0.00632636	0.00632636	6	3	3
NWD1	CV-HIGH-REVEL-0.5	0.001	0.00713581	3.12554	1.14472	0.00632636	0.00632636	0.00632636	6	3	3
VANGL2	CV-HIGH-REVEL-0.5	0.001	0.00713581	3.12554	1.14472	0.00632636	0.00632636	0.00632636	6	3	3
KCNS2	CV-HIGH-REVEL-0.5	0.001	0.00713581	3.12554	1.14472	0.00632636	0.00632636	0.00632636	6	3	3
SLC2A5	CV-HIGH-REVEL-0.5	0.001	0.00713582	3.12554	1.14472	0.00632636	0.00632636	0.00632636	6	3	3
PLA2G7	CV-HIGH-REVEL-0.5	0.001	0.00713582	3.12554	1.14472	0.00632636	0.00632636	0.00632636	6	3	3
THUMPD3	CV-HIGH-REVEL-0.5	0.001	0.00713582	3.12554	1.14472	0.00632636	0.00632636	0.00632636	6	3	3
EMID1	CV-HIGH-REVEL-0.5	0.001	0.00713582	3.12554	1.14472	0.00632636	0.00632636	0.00632636	6	3	3
ATM	HIGH-MOD	0.001	0.00715976	1.3171	0.425922	0.00198579	0.00198579	0.00198579	62	13	49
SPAG1	HIGH-MOD	0.001	0.00730233	2.5218	0.816913	0.00202191	0.00202191	0.00202191	13	5	8
ZBTB39	HIGH-MOD	0.001	0.00735817	1.98349	0.642962	0.00203605	0.00203605	0.00203605	22	7	15
ZCWPW1	HIGH-MOD	0.001	0.00741003	2.20421	0.714952	0.00204917	0.00204917	0.00204917	18	6	12
HAUS6	HIGH-MOD	0.001	0.00741003	2.20421	0.714952	0.00204917	0.00204917	0.00204917	18	6	12
PPARGC1B	HIGH-MOD	0.001	0.00743128	1.8085	0.586749	0.00205455	0.00205455	0.00205455	27	8	19
CFAP58	CV-HIGH-REVEL-0.5	0.001	0.00748951	3.08725	1.13568	0.00655965	0.00655965	0.00655965	7	3	4
SAR1B	CV	0.001	0.00754225	3.59742	1.44951	0.0130714	0.0130714	0.0130714	3	2	1
CRYZL1	CV	0.001	0.00754226	3.59742	1.44951	0.0130714	0.0130714	0.0130714	3	2	1
DONSON	CV	0.001	0.00754226	3.59742	1.44951	0.0130714	0.0130714	0.0130714	3	2	1
SON	CV	0.001	0.00754226	3.59742	1.44951	0.0130714	0.0130714	0.0130714	3	2	1
NPHP3	CV	0.001	0.00754226	3.59742	1.44951	0.0130714	0.0130714	0.0130714	3	2	1
SLC25A15	CV	0.001	0.00754226	3.59742	1.44951	0.0130714	0.0130714	0.0130714	3	2	1
TTC7A	CV	0.001	0.00754227	3.59742	1.44951	0.0130714	0.0130714	0.0130714	3	2	1
MYO15B	CV-HIGH-REVEL-0.5	0.001	0.007569	2.49368	0.918213	0.00661174	0.00661174	0.00661174	11	4	7
NECAP2	HIGH-MOD	0.001	0.00792063	2.96568	0.967655	0.0021781	0.0021781	0.0021781	8	4	4
IRX6	HIGH-MOD	0.001	0.00792063	2.96568	0.967655	0.0021781	0.0021781	0.0021781	8	4	4
SOX11	HIGH-MOD	0.001	0.00792063	2.96568	0.967655	0.00217811	0.00217811	0.00217811	8	4	4
ZBTB8OS	HIGH-MOD	0.001	0.00817825	3.68654	1.20632	0.00224298	0.00224298	0.00224298	5	3	2
DUSP12	HIGH-MOD	0.001	0.00817825	3.68654	1.20632	0.00224298	0.00224298	0.00224298	5	3	2
QRFP	HIGH-MOD	0.001	0.00817825	3.68654	1.20632	0.00224298	0.00224298	0.00224298	5	3	2
NIPSNAP1	HIGH-MOD	0.001	0.00817826	3.68654	1.20632	0.00224298	0.00224298	0.00224298	5	3	2
GGACT	HIGH-MOD	0.001	0.00817826	3.68654	1.20632	0.00224298	0.00224298	0.00224298	5	3	2
FOXE3	HIGH-MOD	0.001	0.00817826	3.68654	1.20632	0.00224298	0.00224298	0.00224298	5	3	2
PPCDC	HIGH-MOD	0.001	0.00817826	3.68654	1.20632	0.00224298	0.00224298	0.00224298	5	3	2
ST3GAL5	CV-HIGH	0.001	0.00820527	3.46369	1.3791	0.0120198	0.0120198	0.0120198	2	2	0
MATR3	CV-HIGH	0.001	0.00820527	3.46369	1.3791	0.0120198	0.0120198	0.0120198	2	2	0
LAMA3	CV-HIGH	0.001	0.00820527	3.46369	1.3791	0.0120198	0.0120198	0.0120198	2	2	0
CD96	CV-HIGH	0.001	0.00820527	3.46369	1.3791	0.0120198	0.0120198	0.0120198	2	2	0
DPY19L4	CV-HIGH	0.001	0.00820528	3.46369	1.3791	0.0120198	0.0120198	0.0120198	2	2	0
C13orf42	CV-HIGH	0.001	0.00820528	3.46369	1.3791	0.0120198	0.0120198	0.0120198	2	2	0
FBXL13	CV-HIGH	0.001	0.00820528	3.46369	1.3791	0.0120198	0.0120198	0.0120198	2	2	0
OPLAH	CV-HIGH	0.001	0.00820528	3.46369	1.3791	0.0120198	0.0120198	0.0120198	2	2	0
ADAT1	HIGH-MOD	0.001	0.00833125	1.9525	0.639971	0.00228145	0.00228145	0.00228145	23	7	16
INHBC	CV-HIGH-REVEL-0.5	0.001	0.00833386	4.0469	1.50342	0.00710696	0.00710696	0.00710696	3	2	1
GRIN1	CV-HIGH-REVEL-0.5	0.001	0.00833386	4.0469	1.50342	0.00710696	0.00710696	0.00710696	3	2	1
SUPT16H	HIGH-MOD	0.001	0.00833934	2.93055	0.960633	0.00228349	0.00228349	0.00228349	9	4	5
IGLL1	HIGH-MOD	0.001	0.00833935	2.93055	0.960633	0.00228349	0.00228349	0.00228349	9	4	5
MYH4	CV-HIGH-REVEL-0.5	0.001	0.00836724	1.67487	0.622447	0.00712834	0.00712834	0.00712834	26	7	19
ACADSB	HIGH-MOD	0.001	0.00839666	2.49106	0.817074	0.00229789	0.00229789	0.00229789	12	5	7
PLA2G7	HIGH-MOD	0.001	0.00851812	2.16959	0.712556	0.00232839	0.00232839	0.00232839	18	6	12
TMEM104	HIGH-MOD	0.001	0.0085244	2.16503	0.711108	0.00232997	0.00232997	0.00232997	19	6	13
ANKRD27	HIGH-MOD	0.001	0.0085244	2.16503	0.711108	0.00232997	0.00232997	0.00232997	19	6	13
MYBPC3	CV	0.001	0.00853204	3.37563	1.37632	0.0141749	0.0141749	0.0141749	2	2	0
AP1S1	CV	0.001	0.00853204	3.37563	1.37632	0.0141749	0.0141749	0.0141749	2	2	0
VGF	CV	0.001	0.00853204	3.37563	1.37632	0.0141749	0.0141749	0.0141749	2	2	0
LPL	CV	0.001	0.00853204	3.37563	1.37632	0.0141749	0.0141749	0.0141749	2	2	0
MCEE	CV	0.001	0.00853205	3.37563	1.37632	0.0141749	0.0141749	0.0141749	2	2	0
MPHOSPH10	CV	0.001	0.00853205	3.37563	1.37632	0.0141749	0.0141749	0.0141749	2	2	0
MYZAP	HIGH-MOD	0.001	0.00863984	2.47262	0.813128	0.00235894	0.00235894	0.00235894	13	5	8
COPE	HIGH-MOD	0.001	0.00863984	2.47262	0.813128	0.00235894	0.00235894	0.00235894	13	5	8
C1orf116	HIGH-MOD	0.001	0.00863984	2.47262	0.813128	0.00235894	0.00235894	0.00235894	13	5	8
UCHL5	HIGH-MOD	0.001	0.00863985	2.47262	0.813128	0.00235894	0.00235894	0.00235894	13	5	8
BACH2	HIGH-MOD	0.001	0.00863985	2.47262	0.813128	0.00235894	0.00235894	0.00235894	13	5	8
DPM1	HIGH-MOD	0.001	0.00885394	3.59029	1.18332	0.00241261	0.00241261	0.00241261	4	3	1
IL10RB	HIGH-MOD	0.001	0.00885394	3.59029	1.18332	0.00241262	0.00241262	0.00241262	4	3	1
BLOC1S5	HIGH-MOD	0.001	0.00885395	3.59029	1.18332	0.00241262	0.00241262	0.00241262	4	3	1
STEAP1	HIGH-MOD	0.001	0.00885395	3.59029	1.18332	0.00241262	0.00241262	0.00241262	4	3	1
ACAN	HIGH-MOD	0.001	0.00893671	1.18009	0.389274	0.00243335	0.00243335	0.00243335	73	15	58
SLC6A18	CV-HIGH-REVEL-0.5	0.001	0.009178	2.43802	0.913974	0.00764204	0.00764204	0.00764204	11	4	7
SERPINA3	CV-HIGH-REVEL-0.5	0.001	0.009178	2.43802	0.913974	0.00764204	0.00764204	0.00764204	11	4	7
HABP2	CV-HIGH-REVEL-0.5	0.001	0.00924148	2.42783	0.910751	0.00768183	0.00768183	0.00768183	12	4	8
ABCB5	CV-HIGH	0.001	0.00928513	3.59742	1.44951	0.0130714	0.0130714	0.0130714	3	2	1
CRYZL1	CV-HIGH	0.001	0.00928514	3.59742	1.44951	0.0130714	0.0130714	0.0130714	3	2	1
DONSON	CV-HIGH	0.001	0.00928514	3.59742	1.44951	0.0130714	0.0130714	0.0130714	3	2	1
SON	CV-HIGH	0.001	0.00928514	3.59742	1.44951	0.0130714	0.0130714	0.0130714	3	2	1
WHRN	CV-HIGH	0.001	0.00928514	3.59742	1.44951	0.0130714	0.0130714	0.0130714	3	2	1
TRANK1	CV-HIGH	0.001	0.00928514	3.59742	1.44951	0.0130714	0.0130714	0.0130714	3	2	1
SLC25A15	CV-HIGH	0.001	0.00928514	3.59742	1.44951	0.0130714	0.0130714	0.0130714	3	2	1
PTPN22	CV-HIGH	0.001	0.00928514	3.59742	1.44951	0.0130714	0.0130714	0.0130714	3	2	1
PLEKHA4	CV-HIGH	0.001	0.00928514	3.59742	1.44951	0.0130714	0.0130714	0.0130714	3	2	1
MOB3A	CV-HIGH	0.001	0.00928514	3.59742	1.44951	0.0130714	0.0130714	0.0130714	3	2	1
KRT78	CV-HIGH	0.001	0.00928514	3.59742	1.44951	0.0130714	0.0130714	0.0130714	3	2	1
THADA	CV-HIGH	0.001	0.00928514	3.59742	1.44951	0.0130714	0.0130714	0.0130714	3	2	1
GRM6	CV-HIGH	0.001	0.00928514	3.59742	1.44951	0.0130714	0.0130714	0.0130714	3	2	1
CSH2	CV-HIGH	0.001	0.00928514	3.59742	1.44951	0.0130714	0.0130714	0.0130714	3	2	1
CLIP4	CV-HIGH	0.001	0.00928514	3.59742	1.44951	0.0130714	0.0130714	0.0130714	3	2	1
CITED4	CV-HIGH	0.001	0.00928514	3.59742	1.44951	0.0130714	0.0130714	0.0130714	3	2	1
CCDC77	CV-HIGH	0.001	0.00928514	3.59742	1.44951	0.0130714	0.0130714	0.0130714	3	2	1
HTN3	CV-HIGH	0.001	0.00928514	3.59742	1.44951	0.0130714	0.0130714	0.0130714	3	2	1
CA9	CV-HIGH	0.001	0.00928514	3.59742	1.44951	0.0130714	0.0130714	0.0130714	3	2	1
ALS2CL	CV-HIGH	0.001	0.00928514	3.59742	1.44951	0.0130714	0.0130714	0.0130714	3	2	1
TARBP1	CV-HIGH	0.001	0.00928515	3.59742	1.44951	0.0130714	0.0130714	0.0130714	3	2	1
MED16	CV-HIGH	0.001	0.00928515	3.59742	1.44951	0.0130714	0.0130714	0.0130714	3	2	1
LRTM1	CV-HIGH	0.001	0.00928515	3.59742	1.44951	0.0130714	0.0130714	0.0130714	3	2	1
ARFGEF1	CV-HIGH	0.001	0.00928515	3.59742	1.44951	0.0130714	0.0130714	0.0130714	3	2	1
CLEC4F	CV-HIGH	0.001	0.00928515	3.59742	1.44951	0.0130714	0.0130714	0.0130714	3	2	1
BAK1	CV-HIGH	0.001	0.00928515	3.59742	1.44951	0.0130714	0.0130714	0.0130714	3	2	1
TTC22	CV-HIGH	0.001	0.00928515	3.59742	1.44951	0.0130714	0.0130714	0.0130714	3	2	1
FANCM	CV-HIGH	0.001	0.00928515	3.59742	1.44951	0.0130714	0.0130714	0.0130714	3	2	1
WDR72	CV-HIGH	0.001	0.00928515	3.59742	1.44951	0.0130714	0.0130714	0.0130714	3	2	1
MPI	CV-HIGH-REVEL-0.5	0.001	0.00931136	3.02461	1.13544	0.00772557	0.00772557	0.00772557	6	3	3
KIAA0753	HIGH-MOD	0.001	0.00935153	1.92753	0.638493	0.00253711	0.00253711	0.00253711	23	7	16
MAPK8IP2	HIGH-MOD	0.001	0.00935875	1.92384	0.637313	0.00253891	0.00253891	0.00253891	24	7	17
ZNF594	HIGH-MOD	0.001	0.00974005	2.13632	0.710332	0.00263408	0.00263408	0.00263408	18	6	12
CCDC181	HIGH-MOD	0.001	0.00974979	2.89099	0.96135	0.00263651	0.00263651	0.00263651	8	4	4
RGS6	CV-HIGH-REVEL-0.5	0.001	0.00975276	2.98722	1.12638	0.00800022	0.00800022	0.00800022	7	3	4
SLC1A1	HIGH-MOD	0.001	0.00977513	2.13066	0.708687	0.00264283	0.00264283	0.00264283	19	6	13
OTOF	CV-HIGH	0.001	0.0100026	2.70313	1.09717	0.0137503	0.0137503	0.0137503	8	3	5
RBMS2	HIGH-MOD	0.001	0.0101442	2.42569	0.809622	0.00273475	0.00273475	0.00273475	13	5	8
PRKCQ	HIGH-MOD	0.001	0.0101442	2.42569	0.809622	0.00273475	0.00273475	0.00273475	13	5	8
C19orf44	HIGH-MOD	0.001	0.0101442	2.42569	0.809622	0.00273475	0.00273475	0.00273475	13	5	8
CHML	HIGH-MOD	0.001	0.0101442	2.42569	0.809622	0.00273475	0.00273475	0.00273475	13	5	8
ZCWPW2	HIGH-MOD	0.001	0.0102672	2.85544	0.954138	0.00276535	0.00276535	0.00276535	9	4	5
CBR1	HIGH-MOD	0.001	0.0102672	2.85544	0.954138	0.00276535	0.00276535	0.00276535	9	4	5
TMPRSS11F	HIGH-MOD	0.001	0.0102672	2.85544	0.954138	0.00276535	0.00276535	0.00276535	9	4	5
ZNF768	HIGH-MOD	0.001	0.0102672	2.85544	0.954138	0.00276535	0.00276535	0.00276535	9	4	5
TMEM200A	HIGH-MOD	0.001	0.0102951	2.41347	0.806664	0.0027723	0.0027723	0.0027723	14	5	9
GORASP1	HIGH-MOD	0.001	0.0102951	2.41347	0.806664	0.0027723	0.0027723	0.0027723	14	5	9
KMT2C	CV-HIGH-REVEL-0.5	0.001	0.010404	1.63318	0.619678	0.0084006	0.0084006	0.0084006	27	7	20
CYP4F3	HIGH-MOD	0.001	0.0104395	1.89724	0.634955	0.00280819	0.00280819	0.00280819	25	7	18
MYBPC3	CV-HIGH	0.001	0.0104591	3.37563	1.37632	0.0141749	0.0141749	0.0141749	2	2	0
AP1S1	CV-HIGH	0.001	0.0104591	3.37563	1.37632	0.0141749	0.0141749	0.0141749	2	2	0
DPYSL3	CV-HIGH	0.001	0.0104591	3.37563	1.37632	0.0141749	0.0141749	0.0141749	2	2	0
C2orf78	CV-HIGH	0.001	0.0104591	3.37563	1.37632	0.0141749	0.0141749	0.0141749	2	2	0
BIRC2	CV-HIGH	0.001	0.0104591	3.37563	1.37632	0.0141749	0.0141749	0.0141749	2	2	0
DNASE1L2	CV-HIGH	0.001	0.0104591	3.37563	1.37632	0.0141749	0.0141749	0.0141749	2	2	0
NBEA	CV-HIGH	0.001	0.0104591	3.37563	1.37632	0.0141749	0.0141749	0.0141749	2	2	0
TSPAN13	CV-HIGH	0.001	0.0104591	3.37563	1.37632	0.0141749	0.0141749	0.0141749	2	2	0
LPL	CV-HIGH	0.001	0.0104591	3.37563	1.37632	0.0141749	0.0141749	0.0141749	2	2	0
IMPDH2	CV-HIGH	0.001	0.0104591	3.37563	1.37632	0.0141749	0.0141749	0.0141749	2	2	0
PDZK1	CV-HIGH	0.001	0.0104591	3.37563	1.37632	0.0141749	0.0141749	0.0141749	2	2	0
SRFBP1	CV-HIGH	0.001	0.0104591	3.37563	1.37632	0.0141749	0.0141749	0.0141749	2	2	0
ST6GAL1	CV-HIGH	0.001	0.0104591	3.37563	1.37632	0.0141749	0.0141749	0.0141749	2	2	0
SFXN3	CV-HIGH	0.001	0.0104591	3.37563	1.37632	0.0141749	0.0141749	0.0141749	2	2	0
ZDHHC19	CV-HIGH	0.001	0.0104591	3.37563	1.37632	0.0141749	0.0141749	0.0141749	2	2	0
PRDM7	CV-HIGH	0.001	0.0104591	3.37563	1.37632	0.0141749	0.0141749	0.0141749	2	2	0
ITIH1	CV-HIGH	0.001	0.0104591	3.37563	1.37632	0.0141749	0.0141749	0.0141749	2	2	0
GBA2	CV-HIGH	0.001	0.0104591	3.37563	1.37632	0.0141749	0.0141749	0.0141749	2	2	0
SEC14L3	CV-HIGH	0.001	0.0104591	3.37563	1.37632	0.0141749	0.0141749	0.0141749	2	2	0
NQO2	CV-HIGH	0.001	0.0104591	3.37563	1.37632	0.0141749	0.0141749	0.0141749	2	2	0
FAM229A	CV-HIGH	0.001	0.0104591	3.37563	1.37632	0.0141749	0.0141749	0.0141749	2	2	0
APCDD1	CV-HIGH	0.001	0.0104591	3.37563	1.37632	0.0141749	0.0141749	0.0141749	2	2	0
MT1X	CV-HIGH	0.001	0.0104591	3.37563	1.37632	0.0141749	0.0141749	0.0141749	2	2	0
SLC25A2	CV-HIGH	0.001	0.0104591	3.37563	1.37632	0.0141749	0.0141749	0.0141749	2	2	0
GTF3C2	CV-HIGH	0.001	0.0104591	3.37563	1.37632	0.0141749	0.0141749	0.0141749	2	2	0
MCEE	CV-HIGH	0.001	0.0104591	3.37563	1.37632	0.0141749	0.0141749	0.0141749	2	2	0
MPHOSPH10	CV-HIGH	0.001	0.0104591	3.37563	1.37632	0.0141749	0.0141749	0.0141749	2	2	0
N4BP2L2	CV-HIGH	0.001	0.0104591	3.37563	1.37632	0.0141749	0.0141749	0.0141749	2	2	0
OR4B1	CV-HIGH	0.001	0.0104591	3.37563	1.37632	0.0141749	0.0141749	0.0141749	2	2	0
CHRNA5	CV-HIGH	0.001	0.0104591	3.37563	1.37632	0.0141749	0.0141749	0.0141749	2	2	0
DNAH8	CV-HIGH-REVEL-0.5	0.001	0.0106115	1.80325	0.685528	0.00852705	0.00852705	0.00852705	22	6	16
LRRC8A	HIGH-MOD	0.001	0.0107653	2.28307	0.766312	0.0028891	0.0028891	0.0028891	12	5	7
LYST	HIGH-MOD	0.001	0.0108781	1.15323	0.387467	0.0029171	0.0029171	0.0029171	79	15	64
CA7	HIGH-MOD	0.001	0.0109633	3.54695	1.19251	0.00293822	0.00293822	0.00293822	5	3	2
RXYLT1	HIGH-MOD	0.001	0.0109633	3.54695	1.19251	0.00293822	0.00293822	0.00293822	5	3	2
ZNF396	HIGH-MOD	0.001	0.0109633	3.54695	1.19251	0.00293822	0.00293822	0.00293822	5	3	2
GRXCR1	HIGH-MOD	0.001	0.0109633	3.54695	1.19251	0.00293822	0.00293822	0.00293822	5	3	2
MOSPD3	HIGH-MOD	0.001	0.0109633	3.54695	1.19251	0.00293822	0.00293822	0.00293822	5	3	2
KCTD11	HIGH-MOD	0.001	0.0109633	3.54695	1.19251	0.00293822	0.00293822	0.00293822	5	3	2
FANCD2OS	HIGH-MOD	0.001	0.0109633	3.54695	1.19251	0.00293822	0.00293822	0.00293822	5	3	2
IFITM1	HIGH-MOD	0.001	0.0109633	3.54695	1.19251	0.00293822	0.00293822	0.00293822	5	3	2
UNC45B	CV-HIGH-REVEL-0.5	0.001	0.0110209	2.38522	0.910145	0.00877498	0.00877498	0.00877498	11	4	7
ZRANB3	HIGH-MOD	0.001	0.0110834	2.10428	0.708266	0.00296801	0.00296801	0.00296801	18	6	12
CLSTN1	HIGH-MOD	0.001	0.0110834	2.10428	0.708266	0.00296801	0.00296801	0.00296801	18	6	12
ZNF536	HIGH-MOD	0.001	0.0111077	2.095	0.705289	0.00297403	0.00297403	0.00297403	20	6	14
UTRN	CV-HIGH-REVEL-0.5	0.001	0.0111264	2.3738	0.906642	0.00883857	0.00883857	0.00883857	12	4	8
ATMIN	HIGH-MOD	0.001	0.0111508	2.09763	0.706438	0.00298471	0.00298471	0.00298471	19	6	13
DENND2A	HIGH-MOD	0.001	0.0111748	1.72072	0.579623	0.00299066	0.00299066	0.00299066	30	8	22
MCCC1	CV	0.001	0.0113212	3.39927	1.42541	0.0170897	0.0170897	0.0170897	3	2	1
CCBE1	HIGH-MOD	0.001	0.0115714	1.87252	0.632874	0.00308885	0.00308885	0.00308885	26	7	19
ZNF687	HIGH-MOD	0.001	0.0116568	1.88001	0.635857	0.00310998	0.00310998	0.00310998	23	7	16
SULF1	HIGH-MOD	0.001	0.0116862	1.87232	0.63341	0.00311724	0.00311724	0.00311724	25	7	18
SIPA1L1	HIGH-MOD	0.001	0.0117157	1.87478	0.634399	0.00312454	0.00312454	0.00312454	24	7	17
SLC36A4	HIGH-MOD	0.001	0.0118257	2.38087	0.806383	0.00315174	0.00315174	0.00315174	13	5	8
ACP7	HIGH-MOD	0.001	0.0118257	2.38087	0.806383	0.00315174	0.00315174	0.00315174	13	5	8
TRIB3	HIGH-MOD	0.001	0.0120728	2.36048	0.801083	0.00321278	0.00321278	0.00321278	15	5	10
MYH6	CV-HIGH-REVEL-0.5	0.001	0.0121313	1.19461	0.460214	0.00943797	0.00943797	0.00943797	56	11	45
USH2A	HIGH-MOD	0.001	0.0122641	0.873606	0.296933	0.00326001	0.00326001	0.00326001	137	23	114
GPD1	HIGH-MOD	0.001	0.0123091	2.25236	0.765837	0.00327112	0.00327112	0.00327112	11	5	6
DHRS12	HIGH-MOD	0.001	0.0123611	1.99004	0.676925	0.00328395	0.00328395	0.00328395	17	6	11
HARS2	CV-HIGH-REVEL-0.5	0.001	0.0124697	2.89402	1.118	0.00963743	0.00963743	0.00963743	7	3	4
DNASE1L2	CV-HIGH-REVEL-0.5	0.001	0.0124697	2.89402	1.118	0.00963743	0.00963743	0.00963743	7	3	4
CYP2J2	CV-HIGH-REVEL-0.5	0.001	0.0124697	2.89402	1.118	0.00963743	0.00963743	0.00963743	7	3	4
ITGA6	CV-HIGH-REVEL-0.5	0.001	0.0124697	2.89402	1.118	0.00963743	0.00963743	0.00963743	7	3	4
LIPC	CV-HIGH-REVEL-0.5	0.001	0.0124697	2.89402	1.118	0.00963744	0.00963744	0.00963744	7	3	4
PROCA1	HIGH-MOD	0.001	0.0124921	2.78451	0.948148	0.00331626	0.00331626	0.00331626	9	4	5
GIMAP8	HIGH-MOD	0.001	0.0124921	2.78451	0.948148	0.00331626	0.00331626	0.00331626	9	4	5
RASGEF1C	HIGH-MOD	0.001	0.0124921	2.78451	0.948148	0.00331626	0.00331626	0.00331626	9	4	5
SERTAD4	HIGH-MOD	0.001	0.0124921	2.78451	0.948148	0.00331626	0.00331626	0.00331626	9	4	5
SIVA1	HIGH-MOD	0.001	0.0124921	2.78451	0.948148	0.00331626	0.00331626	0.00331626	9	4	5
GFAP	HIGH-MOD	0.001	0.0124921	2.78451	0.948148	0.00331626	0.00331626	0.00331626	9	4	5
OXA1L	HIGH-MOD	0.001	0.0124921	2.78451	0.948148	0.00331626	0.00331626	0.00331626	9	4	5
CCDC3	HIGH-MOD	0.001	0.0124921	2.78451	0.948148	0.00331626	0.00331626	0.00331626	9	4	5
BNC2	HIGH-MOD	0.001	0.0125529	2.07344	0.706359	0.00333126	0.00333126	0.00333126	18	6	12
SERPINA3	CV-HIGH	0.001	0.0125591	2.62684	1.09113	0.0160644	0.0160644	0.0160644	8	3	5
DSN1	CV-HIGH-REVEL-0.5	0.001	0.0126341	3.81598	1.47612	0.00973392	0.00973392	0.00973392	3	2	1
ECHDC1	CV-HIGH-REVEL-0.5	0.001	0.0126341	3.81598	1.47612	0.00973392	0.00973392	0.00973392	3	2	1
ESYT2	CV-HIGH-REVEL-0.5	0.001	0.0126341	3.81598	1.47612	0.00973392	0.00973392	0.00973392	3	2	1
FGG	CV-HIGH-REVEL-0.5	0.001	0.0126341	3.81598	1.47612	0.00973392	0.00973392	0.00973392	3	2	1
KLHL40	CV-HIGH-REVEL-0.5	0.001	0.0126341	3.81598	1.47612	0.00973392	0.00973392	0.00973392	3	2	1
PPCDC	CV-HIGH-REVEL-0.5	0.001	0.0126341	3.81598	1.47612	0.00973392	0.00973392	0.00973392	3	2	1
MIOS	CV-HIGH-REVEL-0.5	0.001	0.0126341	3.81598	1.47612	0.00973392	0.00973392	0.00973392	3	2	1
NSD3	CV-HIGH-REVEL-0.5	0.001	0.0126341	3.81598	1.47612	0.00973393	0.00973393	0.00973393	3	2	1
FAM47E	CV-HIGH-REVEL-0.5	0.001	0.0126341	3.81598	1.47612	0.00973393	0.00973393	0.00973393	3	2	1
PARS2	CV-HIGH-REVEL-0.5	0.001	0.0126341	3.81598	1.47612	0.00973393	0.00973393	0.00973393	3	2	1
TMEM42	CV-HIGH-REVEL-0.5	0.001	0.0126341	3.81598	1.47612	0.00973393	0.00973393	0.00973393	3	2	1
ERICH1	CV-HIGH-REVEL-0.5	0.001	0.0126341	3.81598	1.47612	0.00973393	0.00973393	0.00973393	3	2	1
SI	HIGH-MOD	0.001	0.0126422	1.30514	0.444932	0.00335329	0.00335329	0.00335329	55	12	43
LRRFIP1	HIGH-MOD	0.001	0.0128984	1.56264	0.533769	0.00341641	0.00341641	0.00341641	38	9	29
MYO3A	CV-HIGH	0.001	0.0129413	2.12612	0.88591	0.0163982	0.0163982	0.0163982	14	4	10
CARD9	HIGH-MOD	0.001	0.0130347	1.84822	0.631976	0.00344999	0.00344999	0.00344999	25	7	18
ENAM	HIGH-MOD	0.001	0.0130347	1.84822	0.631976	0.00344999	0.00344999	0.00344999	25	7	18
TCF25	HIGH-MOD	0.001	0.0130397	1.85145	0.633103	0.00345122	0.00345122	0.00345122	24	7	17
MROH2A	CV-HIGH-REVEL-0.5	0.001	0.0132704	2.32256	0.902941	0.010105	0.010105	0.010105	12	4	8
LPIN3	CV-HIGH	0.001	0.0137431	3.39927	1.42541	0.0170897	0.0170897	0.0170897	3	2	1
NISCH	CV-HIGH	0.001	0.0137431	3.39927	1.42541	0.0170897	0.0170897	0.0170897	3	2	1
NUDT9	CV-HIGH	0.001	0.0137431	3.39927	1.42541	0.0170897	0.0170897	0.0170897	3	2	1
NUP42	CV-HIGH	0.001	0.0137431	3.39927	1.42541	0.0170897	0.0170897	0.0170897	3	2	1
PCDHB12	CV-HIGH	0.001	0.0137431	3.39927	1.42541	0.0170897	0.0170897	0.0170897	3	2	1
PIGM	CV-HIGH	0.001	0.0137431	3.39927	1.42541	0.0170897	0.0170897	0.0170897	3	2	1
SCAF1	CV-HIGH	0.001	0.0137431	3.39927	1.42541	0.0170897	0.0170897	0.0170897	3	2	1
TMPO	CV-HIGH	0.001	0.0137431	3.39927	1.42541	0.0170897	0.0170897	0.0170897	3	2	1
VGF	CV-HIGH	0.001	0.0137431	3.39927	1.42541	0.0170897	0.0170897	0.0170897	3	2	1
ZNF594	CV-HIGH	0.001	0.0137431	3.39927	1.42541	0.0170897	0.0170897	0.0170897	3	2	1
SARNP	CV-HIGH	0.001	0.0137431	3.39927	1.42541	0.0170897	0.0170897	0.0170897	3	2	1
NKIRAS1	CV-HIGH	0.001	0.0137431	3.39927	1.42541	0.0170897	0.0170897	0.0170897	3	2	1
LARS2	CV-HIGH	0.001	0.0137431	3.39927	1.42541	0.0170897	0.0170897	0.0170897	3	2	1
FXYD4	CV-HIGH	0.001	0.0137431	3.39927	1.42541	0.0170897	0.0170897	0.0170897	3	2	1
FTCDNL1	CV-HIGH	0.001	0.0137431	3.39927	1.42541	0.0170897	0.0170897	0.0170897	3	2	1
DMGDH	CV-HIGH	0.001	0.0137431	3.39927	1.42541	0.0170897	0.0170897	0.0170897	3	2	1
PROCA1	CV-HIGH	0.001	0.0137431	3.39927	1.42541	0.0170897	0.0170897	0.0170897	3	2	1
RIBC2	CV-HIGH	0.001	0.0137431	3.39927	1.42541	0.0170897	0.0170897	0.0170897	3	2	1
VPS9D1	CV-HIGH	0.001	0.0137431	3.39927	1.42541	0.0170897	0.0170897	0.0170897	3	2	1
MFGE8	CV-HIGH	0.001	0.0137431	3.39927	1.42541	0.0170897	0.0170897	0.0170897	3	2	1
ADAM20	CV-HIGH	0.001	0.0137431	3.39927	1.42541	0.0170897	0.0170897	0.0170897	3	2	1
EXOC3L4	CV-HIGH	0.001	0.0137431	3.39927	1.42541	0.0170897	0.0170897	0.0170897	3	2	1
GPA33	CV-HIGH	0.001	0.0137431	3.39927	1.42541	0.0170897	0.0170897	0.0170897	3	2	1
MCCC1	CV-HIGH	0.001	0.0137431	3.39927	1.42541	0.0170897	0.0170897	0.0170897	3	2	1
TBC1D15	CV-HIGH	0.001	0.0137431	3.39927	1.42541	0.0170897	0.0170897	0.0170897	3	2	1
ACOX3	HIGH-MOD	0.001	0.0138767	1.96262	0.675295	0.00365706	0.00365706	0.00365706	17	6	11
PAPOLG	HIGH-MOD	0.001	0.0139632	2.32354	0.799977	0.00367831	0.00367831	0.00367831	14	5	9
RELB	HIGH-MOD	0.001	0.0139632	2.32354	0.799977	0.00367831	0.00367831	0.00367831	14	5	9
GOLGA3	HIGH-MOD	0.001	0.0140001	1.44607	0.498002	0.00368738	0.00368738	0.00368738	44	10	34
SEC24D	HIGH-MOD	0.001	0.0140511	2.31525	0.797625	0.0036999	0.0036999	0.0036999	15	5	10
PCDHGA7	HIGH-MOD	0.001	0.0143023	2.03529	0.702432	0.00376158	0.00376158	0.00376158	19	6	13
SLC25A26	HIGH-MOD	0.001	0.0143563	3.41704	1.17976	0.00377482	0.00377482	0.00377482	5	3	2
SYCE2	HIGH-MOD	0.001	0.0143563	3.41704	1.17976	0.00377482	0.00377482	0.00377482	5	3	2
ASB4	HIGH-MOD	0.001	0.0143563	3.41703	1.17976	0.00377483	0.00377483	0.00377483	5	3	2
ZG16B	HIGH-MOD	0.001	0.0143563	3.41703	1.17976	0.00377483	0.00377483	0.00377483	5	3	2
BARHL2	HIGH-MOD	0.001	0.0143563	3.41703	1.17976	0.00377483	0.00377483	0.00377483	5	3	2
GSX1	HIGH-MOD	0.001	0.0143563	3.41703	1.17976	0.00377483	0.00377483	0.00377483	5	3	2
PPIL1	HIGH-MOD	0.001	0.0143563	3.41703	1.17976	0.00377483	0.00377483	0.00377483	5	3	2
ABCB6	CV-HIGH	0.001	0.0144363	3.34694	1.41085	0.0176785	0.0176785	0.0176785	4	2	2
IRAK3	HIGH-MOD	0.001	0.0144661	1.82885	0.63191	0.00380176	0.00380176	0.00380176	24	7	17
ATP4A	CV-HIGH-REVEL-0.5	0.001	0.0144911	1.96647	0.771504	0.0108069	0.0108069	0.0108069	17	5	12
ITPR3	HIGH-MOD	0.001	0.0144971	1.35731	0.469086	0.00380936	0.00380936	0.00380936	49	11	38
DNAH5	HIGH-MOD	0.001	0.0146651	0.909668	0.314748	0.00385058	0.00385058	0.00385058	121	21	100
MYO3A	CV-HIGH-REVEL-0.5	0.001	0.0149595	1.72714	0.679875	0.0110731	0.0110731	0.0110731	24	6	18
CLDND2	HIGH-MOD	0.001	0.0150342	2.71748	0.94264	0.00394103	0.00394103	0.00394103	9	4	5
STRIP1	HIGH-MOD	0.001	0.0150342	2.71748	0.94264	0.00394103	0.00394103	0.00394103	9	4	5
LGI2	HIGH-MOD	0.001	0.0150342	2.71748	0.94264	0.00394103	0.00394103	0.00394103	9	4	5
KRT84	CV-HIGH-REVEL-0.5	0.001	0.0152873	1.86103	0.734256	0.0112583	0.0112583	0.0112583	16	5	11
COL22A1	CV-HIGH-REVEL-0.5	0.001	0.0154768	2.28738	0.90365	0.011365	0.011365	0.011365	11	4	7
MFSD6L	HIGH-MOD	0.001	0.0154866	1.92935	0.671287	0.00405183	0.00405183	0.00405183	19	6	13
IKBKB	HIGH-MOD	0.001	0.0154902	2.69348	0.93718	0.00405271	0.00405271	0.00405271	10	4	6
G2E3	HIGH-MOD	0.001	0.0154902	2.69348	0.93718	0.00405271	0.00405271	0.00405271	10	4	6
CASP3	HIGH-MOD	0.001	0.0155553	3.35046	1.16621	0.00406863	0.00406863	0.00406863	6	3	3
FGG	HIGH-MOD	0.001	0.0155553	3.35046	1.16621	0.00406863	0.00406863	0.00406863	6	3	3
TMEM106B	HIGH-MOD	0.001	0.0155553	3.35046	1.16621	0.00406863	0.00406863	0.00406863	6	3	3
DUSP26	HIGH-MOD	0.001	0.0155553	3.35046	1.16621	0.00406863	0.00406863	0.00406863	6	3	3
FASTKD3	HIGH-MOD	0.001	0.0155553	3.35046	1.16621	0.00406863	0.00406863	0.00406863	6	3	3
MICU1	HIGH-MOD	0.001	0.0155553	3.35046	1.16621	0.00406863	0.00406863	0.00406863	6	3	3
TRIM51G	HIGH-MOD	0.001	0.0155553	3.35046	1.16621	0.00406863	0.00406863	0.00406863	6	3	3
ACADSB	CV-HIGH-REVEL-0.5	0.001	0.0156803	2.80708	1.1105	0.0114793	0.0114793	0.0114793	7	3	4
DEPDC5	CV-HIGH-REVEL-0.5	0.001	0.0156803	2.80708	1.1105	0.0114793	0.0114793	0.0114793	7	3	4
SIPA1L1	CV-HIGH-REVEL-0.5	0.001	0.0156803	2.80708	1.1105	0.0114793	0.0114793	0.0114793	7	3	4
TPM4	CV-HIGH-REVEL-0.5	0.001	0.0156803	2.80708	1.1105	0.0114793	0.0114793	0.0114793	7	3	4
PINK1	CV-HIGH-REVEL-0.5	0.001	0.0156803	2.80708	1.1105	0.0114793	0.0114793	0.0114793	7	3	4
ARSJ	CV-HIGH-REVEL-0.5	0.001	0.0157358	2.13651	0.845535	0.0115104	0.0115104	0.0115104	10	4	6
GRM5	CV-HIGH-REVEL-0.5	0.001	0.0159993	2.78475	1.10404	0.0116579	0.0116579	0.0116579	8	3	5
TMTC1	CV-HIGH-REVEL-0.5	0.001	0.0159993	2.78475	1.10404	0.0116579	0.0116579	0.0116579	8	3	5
SH2B3	HIGH-MOD	0.001	0.0160026	1.80019	0.628472	0.00417806	0.00417806	0.00417806	26	7	19
BPIFB2	HIGH-MOD	0.001	0.0160026	1.80019	0.628472	0.00417806	0.00417806	0.00417806	26	7	19
PLEKHA4	HIGH-MOD	0.001	0.0160536	1.80233	0.629427	0.00419054	0.00419054	0.00419054	25	7	18
ZBTB21	HIGH-MOD	0.001	0.0160929	2.00577	0.70065	0.00420015	0.00420015	0.00420015	19	6	13
SAXO2	HIGH-MOD	0.001	0.0161005	2.28154	0.797021	0.00420201	0.00420201	0.00420201	14	5	9
CENPJ	HIGH-MOD	0.001	0.0161037	1.65308	0.577491	0.00420278	0.00420278	0.00420278	29	8	21
GDAP1	HIGH-MOD	0.001	0.016243	2.27205	0.794432	0.00423683	0.00423683	0.00423683	15	5	10
RGS20	HIGH-MOD	0.001	0.016243	2.27205	0.794432	0.00423683	0.00423683	0.00423683	15	5	10
PWP1	HIGH-MOD	0.001	0.016243	2.27205	0.794432	0.00423683	0.00423683	0.00423683	15	5	10
MED15	CV-HIGH-REVEL-0.5	0.001	0.0162865	2.47185	0.981853	0.0118181	0.0118181	0.0118181	4	3	1
FRAS1	HIGH-MOD	0.001	0.016361	1.26726	0.443438	0.00426567	0.00426567	0.00426567	56	12	44
EPX	CV-HIGH-REVEL-0.5	0.001	0.0163815	1.92903	0.766716	0.0118709	0.0118709	0.0118709	19	5	14
ST3GAL5	CV-HIGH-REVEL-0.5	0.001	0.0166496	3.46369	1.3791	0.0120198	0.0120198	0.0120198	2	2	0
MATR3	CV-HIGH-REVEL-0.5	0.001	0.0166496	3.46369	1.3791	0.0120198	0.0120198	0.0120198	2	2	0
THNSL2	CV-HIGH-REVEL-0.5	0.001	0.0166496	3.46369	1.3791	0.0120198	0.0120198	0.0120198	2	2	0
CD96	CV-HIGH-REVEL-0.5	0.001	0.0166496	3.46369	1.3791	0.0120198	0.0120198	0.0120198	2	2	0
TBL2	CV-HIGH-REVEL-0.5	0.001	0.0166496	3.46369	1.3791	0.0120198	0.0120198	0.0120198	2	2	0
MOSPD3	CV-HIGH-REVEL-0.5	0.001	0.0166496	3.46369	1.3791	0.0120198	0.0120198	0.0120198	2	2	0
C13orf42	CV-HIGH-REVEL-0.5	0.001	0.0166496	3.46369	1.3791	0.0120198	0.0120198	0.0120198	2	2	0
POU5F1B	CV-HIGH-REVEL-0.5	0.001	0.0166496	3.46369	1.3791	0.0120198	0.0120198	0.0120198	2	2	0
ST14	CV-HIGH-REVEL-0.5	0.001	0.0166497	3.46369	1.3791	0.0120198	0.0120198	0.0120198	2	2	0
PAPOLG	CV-HIGH-REVEL-0.5	0.001	0.0166497	3.46369	1.3791	0.0120198	0.0120198	0.0120198	2	2	0
CASZ1	CV-HIGH-REVEL-0.5	0.001	0.0166497	3.46369	1.3791	0.0120198	0.0120198	0.0120198	2	2	0
FBXL13	CV-HIGH-REVEL-0.5	0.001	0.0166497	3.46369	1.3791	0.0120198	0.0120198	0.0120198	2	2	0
OR1L6	CV-HIGH-REVEL-0.5	0.001	0.0166497	3.46369	1.3791	0.0120198	0.0120198	0.0120198	2	2	0
OPLAH	CV-HIGH-REVEL-0.5	0.001	0.0166497	3.46369	1.3791	0.0120198	0.0120198	0.0120198	2	2	0
LRRC15	CV-HIGH-REVEL-0.5	0.001	0.0166497	3.46369	1.3791	0.0120198	0.0120198	0.0120198	2	2	0
CAPN15	HIGH-MOD	0.001	0.0166854	1.5178	0.532195	0.00434494	0.00434494	0.00434494	37	9	28
CMBL	HIGH-MOD	0.001	0.0172005	2.49026	0.875952	0.0044707	0.0044707	0.0044707	8	4	4
MFSD9	HIGH-MOD	0.001	0.0177094	1.77763	0.627221	0.00459484	0.00459484	0.00459484	26	7	19
OR6N1	HIGH-MOD	0.001	0.0179112	2.6541	0.9376	0.00464404	0.00464404	0.00464404	9	4	5
ARHGEF33	HIGH-MOD	0.001	0.0179112	2.6541	0.9376	0.00464404	0.00464404	0.00464404	9	4	5
TRMT6	HIGH-MOD	0.001	0.0179112	2.6541	0.9376	0.00464405	0.00464405	0.00464405	9	4	5
KIF21A	HIGH-MOD	0.001	0.0181322	1.97091	0.69716	0.00469791	0.00469791	0.00469791	20	6	14
RPGRIP1	CV-HIGH-REVEL-0.5	0.001	0.0184031	2.22763	0.8967	0.0129822	0.0129822	0.0129822	12	4	8
SLC38A11	HIGH-MOD	0.001	0.0184778	2.62921	0.931895	0.00478213	0.00478213	0.00478213	10	4	6
SPSB4	HIGH-MOD	0.001	0.0184778	2.62921	0.931895	0.00478213	0.00478213	0.00478213	10	4	6
UAP1L1	HIGH-MOD	0.001	0.0184778	2.62921	0.931895	0.00478213	0.00478213	0.00478213	10	4	6
ZNF530	HIGH-MOD	0.001	0.0184778	2.62921	0.931895	0.00478213	0.00478213	0.00478213	10	4	6
B3GAT3	CV-HIGH-REVEL-0.5	0.001	0.0185673	3.59742	1.44951	0.0130714	0.0130714	0.0130714	3	2	1
HAND1	CV-HIGH-REVEL-0.5	0.001	0.0185673	3.59742	1.44951	0.0130714	0.0130714	0.0130714	3	2	1
CRYZL1	CV-HIGH-REVEL-0.5	0.001	0.0185673	3.59742	1.44951	0.0130714	0.0130714	0.0130714	3	2	1
SON	CV-HIGH-REVEL-0.5	0.001	0.0185673	3.59742	1.44951	0.0130714	0.0130714	0.0130714	3	2	1
PTPN22	CV-HIGH-REVEL-0.5	0.001	0.0185673	3.59742	1.44951	0.0130714	0.0130714	0.0130714	3	2	1
TMTC3	CV-HIGH-REVEL-0.5	0.001	0.0185673	3.59742	1.44951	0.0130714	0.0130714	0.0130714	3	2	1
TMIE	CV-HIGH-REVEL-0.5	0.001	0.0185673	3.59742	1.44951	0.0130714	0.0130714	0.0130714	3	2	1
SLC47A1	CV-HIGH-REVEL-0.5	0.001	0.0185673	3.59742	1.44951	0.0130714	0.0130714	0.0130714	3	2	1
RFC5	CV-HIGH-REVEL-0.5	0.001	0.0185673	3.59742	1.44951	0.0130714	0.0130714	0.0130714	3	2	1
RBM45	CV-HIGH-REVEL-0.5	0.001	0.0185673	3.59742	1.44951	0.0130714	0.0130714	0.0130714	3	2	1
R3HDML	CV-HIGH-REVEL-0.5	0.001	0.0185673	3.59742	1.44951	0.0130714	0.0130714	0.0130714	3	2	1
PLEKHA4	CV-HIGH-REVEL-0.5	0.001	0.0185673	3.59742	1.44951	0.0130714	0.0130714	0.0130714	3	2	1
PHF10	CV-HIGH-REVEL-0.5	0.001	0.0185673	3.59742	1.44951	0.0130714	0.0130714	0.0130714	3	2	1
NTRK2	CV-HIGH-REVEL-0.5	0.001	0.0185673	3.59742	1.44951	0.0130714	0.0130714	0.0130714	3	2	1
IQCF2	CV-HIGH-REVEL-0.5	0.001	0.0185673	3.59742	1.44951	0.0130714	0.0130714	0.0130714	3	2	1
INTS10	CV-HIGH-REVEL-0.5	0.001	0.0185673	3.59742	1.44951	0.0130714	0.0130714	0.0130714	3	2	1
HTN3	CV-HIGH-REVEL-0.5	0.001	0.0185673	3.59742	1.44951	0.0130714	0.0130714	0.0130714	3	2	1
HOXB7	CV-HIGH-REVEL-0.5	0.001	0.0185673	3.59742	1.44951	0.0130714	0.0130714	0.0130714	3	2	1
GGCT	CV-HIGH-REVEL-0.5	0.001	0.0185673	3.59742	1.44951	0.0130714	0.0130714	0.0130714	3	2	1
DYNC1H1	CV-HIGH-REVEL-0.5	0.001	0.0185673	3.59742	1.44951	0.0130714	0.0130714	0.0130714	3	2	1
CITED4	CV-HIGH-REVEL-0.5	0.001	0.0185673	3.59742	1.44951	0.0130714	0.0130714	0.0130714	3	2	1
OR51I1	CV-HIGH-REVEL-0.5	0.001	0.0185673	3.59742	1.44951	0.0130714	0.0130714	0.0130714	3	2	1
RBM19	CV-HIGH-REVEL-0.5	0.001	0.0185673	3.59742	1.44951	0.0130714	0.0130714	0.0130714	3	2	1
LRTM1	CV-HIGH-REVEL-0.5	0.001	0.0185673	3.59742	1.44951	0.0130714	0.0130714	0.0130714	3	2	1
KAT14	CV-HIGH-REVEL-0.5	0.001	0.0185673	3.59742	1.44951	0.0130714	0.0130714	0.0130714	3	2	1
PIP4P1	CV-HIGH-REVEL-0.5	0.001	0.0185673	3.59742	1.44951	0.0130714	0.0130714	0.0130714	3	2	1
BAK1	CV-HIGH-REVEL-0.5	0.001	0.0185673	3.59742	1.44951	0.0130714	0.0130714	0.0130714	3	2	1
ANGPT1	CV-HIGH-REVEL-0.5	0.001	0.0185673	3.59742	1.44951	0.0130714	0.0130714	0.0130714	3	2	1
CLEC4F	CV-HIGH-REVEL-0.5	0.001	0.0185673	3.59742	1.44951	0.0130714	0.0130714	0.0130714	3	2	1
DDX55	HIGH-MOD	0.001	0.018657	2.22554	0.789635	0.00482577	0.00482577	0.00482577	16	5	11
IQCD	HIGH-MOD	0.001	0.018657	2.22554	0.789635	0.00482577	0.00482577	0.00482577	16	5	11
ZNF418	HIGH-MOD	0.001	0.018657	2.22554	0.789635	0.00482577	0.00482577	0.00482577	16	5	11
UGT3A1	HIGH-MOD	0.001	0.0186582	2.23076	0.791494	0.00482607	0.00482607	0.00482607	15	5	10
CYP4F2	HIGH-MOD	0.001	0.0186582	2.23076	0.791494	0.00482607	0.00482607	0.00482607	15	5	10
IGSF5	HIGH-MOD	0.001	0.0186582	2.23076	0.791494	0.00482607	0.00482607	0.00482607	15	5	10
SERPINB8	HIGH-MOD	0.001	0.0186582	2.23076	0.791494	0.00482607	0.00482607	0.00482607	15	5	10
ANPEP	HIGH-MOD	0.001	0.0186582	2.23076	0.791494	0.00482607	0.00482607	0.00482607	15	5	10
FNDC3A	HIGH-MOD	0.001	0.0186582	2.23076	0.791494	0.00482607	0.00482607	0.00482607	15	5	10
MAP3K12	HIGH-MOD	0.001	0.0187403	2.12209	0.753289	0.00484605	0.00484605	0.00484605	13	5	8
SACS	CV-HIGH-REVEL-0.5	0.001	0.0188132	1.52202	0.614162	0.0132047	0.0132047	0.0132047	29	7	22
PTPRU	HIGH-MOD	0.001	0.0192375	1.60924	0.572853	0.00496712	0.00496712	0.00496712	32	8	24
CEP192	CV-HIGH-REVEL-0.5	0.001	0.0194205	2.72591	1.10386	0.0135324	0.0135324	0.0135324	7	3	4
BTN2A2	CV-HIGH-REVEL-0.5	0.001	0.0194205	2.72591	1.10386	0.0135324	0.0135324	0.0135324	7	3	4
IMPDH2	CV-HIGH-REVEL-0.5	0.001	0.0194205	2.72591	1.10386	0.0135324	0.0135324	0.0135324	7	3	4
SLIT1	HIGH-MOD	0.001	0.0195283	1.75928	0.627282	0.00503788	0.00503788	0.00503788	25	7	18
ALKBH7	HIGH-MOD	0.001	0.0198232	3.23394	1.15496	0.00510962	0.00510962	0.00510962	6	3	3
GTF2H3	HIGH-MOD	0.001	0.0198232	3.23394	1.15496	0.00510962	0.00510962	0.00510962	6	3	3
PRR27	HIGH-MOD	0.001	0.0198232	3.23394	1.15496	0.00510962	0.00510962	0.00510962	6	3	3
OR8H3	HIGH-MOD	0.001	0.0198232	3.23394	1.15496	0.00510963	0.00510963	0.00510963	6	3	3
MRPL50	HIGH-MOD	0.001	0.0198232	3.23394	1.15496	0.00510963	0.00510963	0.00510963	6	3	3
LPL	HIGH-MOD	0.001	0.0198232	3.23394	1.15496	0.00510963	0.00510963	0.00510963	6	3	3
POU2AF2	HIGH-MOD	0.001	0.0198232	3.23394	1.15496	0.00510963	0.00510963	0.00510963	6	3	3
IFTAP	HIGH-MOD	0.001	0.0198233	3.23394	1.15496	0.00510963	0.00510963	0.00510963	6	3	3
C4orf33	HIGH-MOD	0.001	0.0198233	3.23394	1.15496	0.00510963	0.00510963	0.00510963	6	3	3
ZNF816	CV-HIGH-REVEL-0.5	0.001	0.0198263	2.70313	1.09717	0.0137503	0.0137503	0.0137503	8	3	5
MCCC1	CV-HIGH-REVEL-0.5	0.001	0.0198263	2.70313	1.09717	0.0137503	0.0137503	0.0137503	8	3	5
UGT1A5	CV-HIGH-REVEL-0.5	0.001	0.0198263	2.70313	1.09717	0.0137503	0.0137503	0.0137503	8	3	5
CFAP61	CV-HIGH-REVEL-0.5	0.001	0.0198263	2.70313	1.09717	0.0137503	0.0137503	0.0137503	8	3	5
MMP23B	HIGH-MOD	0.001	0.019884	4.2117	1.50466	0.00512441	0.00512441	0.00512441	2	2	0
SAR1B	CV-HIGH	0.001	0.0199718	3.18761	1.39317	0.0221357	0.0221357	0.0221357	4	2	2
ADSS1	CV-HIGH	0.001	0.0199718	3.18761	1.39317	0.0221357	0.0221357	0.0221357	4	2	2
EVPL	CV-HIGH	0.001	0.0199718	3.18761	1.39317	0.0221357	0.0221357	0.0221357	4	2	2
SPON2	CV-HIGH	0.001	0.0199718	3.18761	1.39317	0.0221357	0.0221357	0.0221357	4	2	2
GOLGA3	CV-HIGH	0.001	0.0199718	3.18761	1.39317	0.0221357	0.0221357	0.0221357	4	2	2
ZCWPW1	CV-HIGH	0.001	0.0199718	3.18761	1.39317	0.0221357	0.0221357	0.0221357	4	2	2
B4GALT7	CV-HIGH	0.001	0.0199718	3.18761	1.39317	0.0221357	0.0221357	0.0221357	4	2	2
PLCD1	CV-HIGH	0.001	0.0199718	3.18761	1.39317	0.0221357	0.0221357	0.0221357	4	2	2
PUS10	CV-HIGH	0.001	0.0199718	3.18761	1.39317	0.0221357	0.0221357	0.0221357	4	2	2
FN3K	CV-HIGH-REVEL-0.5	0.001	0.0200669	3.51825	1.42996	0.0138791	0.0138791	0.0138791	4	2	2
CACNA1S	CV-HIGH-REVEL-0.5	0.001	0.0202489	1.50232	0.611229	0.0139763	0.0139763	0.0139763	32	7	25
ATP13A1	HIGH-MOD	0.001	0.0202676	1.93879	0.69409	0.00521769	0.00521769	0.00521769	21	6	15
WDR86	HIGH-MOD	0.001	0.0202676	1.93879	0.69409	0.00521769	0.00521769	0.00521769	21	6	15
AP1S1	CV-HIGH-REVEL-0.5	0.001	0.0206217	3.37563	1.37632	0.0141749	0.0141749	0.0141749	2	2	0
TTC5	CV-HIGH-REVEL-0.5	0.001	0.0206217	3.37563	1.37632	0.0141749	0.0141749	0.0141749	2	2	0
C2orf78	CV-HIGH-REVEL-0.5	0.001	0.0206217	3.37563	1.37632	0.0141749	0.0141749	0.0141749	2	2	0
ZCWPW2	CV-HIGH-REVEL-0.5	0.001	0.0206217	3.37563	1.37632	0.0141749	0.0141749	0.0141749	2	2	0
COASY	CV-HIGH-REVEL-0.5	0.001	0.0206217	3.37563	1.37632	0.0141749	0.0141749	0.0141749	2	2	0
TMED5	CV-HIGH-REVEL-0.5	0.001	0.0206217	3.37563	1.37632	0.0141749	0.0141749	0.0141749	2	2	0
MESP2	CV-HIGH-REVEL-0.5	0.001	0.0206217	3.37563	1.37632	0.0141749	0.0141749	0.0141749	2	2	0
FUT8	CV-HIGH-REVEL-0.5	0.001	0.0206217	3.37563	1.37632	0.0141749	0.0141749	0.0141749	2	2	0
LPL	CV-HIGH-REVEL-0.5	0.001	0.0206217	3.37563	1.37632	0.0141749	0.0141749	0.0141749	2	2	0
KLC1	CV-HIGH-REVEL-0.5	0.001	0.0206217	3.37563	1.37632	0.0141749	0.0141749	0.0141749	2	2	0
NABP1	CV-HIGH-REVEL-0.5	0.001	0.0206217	3.37563	1.37632	0.0141749	0.0141749	0.0141749	2	2	0
PDZK1	CV-HIGH-REVEL-0.5	0.001	0.0206217	3.37563	1.37632	0.0141749	0.0141749	0.0141749	2	2	0
SRFBP1	CV-HIGH-REVEL-0.5	0.001	0.0206217	3.37563	1.37632	0.0141749	0.0141749	0.0141749	2	2	0
SFXN3	CV-HIGH-REVEL-0.5	0.001	0.0206217	3.37563	1.37632	0.0141749	0.0141749	0.0141749	2	2	0
USP30	CV-HIGH-REVEL-0.5	0.001	0.0206217	3.37563	1.37632	0.0141749	0.0141749	0.0141749	2	2	0
MMP16	CV-HIGH-REVEL-0.5	0.001	0.0206217	3.37563	1.37632	0.0141749	0.0141749	0.0141749	2	2	0
ZDHHC19	CV-HIGH-REVEL-0.5	0.001	0.0206217	3.37563	1.37632	0.0141749	0.0141749	0.0141749	2	2	0
PRDM7	CV-HIGH-REVEL-0.5	0.001	0.0206217	3.37563	1.37632	0.0141749	0.0141749	0.0141749	2	2	0
MET	CV-HIGH-REVEL-0.5	0.001	0.0206217	3.37563	1.37632	0.0141749	0.0141749	0.0141749	2	2	0
TEN1	CV-HIGH-REVEL-0.5	0.001	0.0206217	3.37563	1.37632	0.0141749	0.0141749	0.0141749	2	2	0
FOXE3	CV-HIGH-REVEL-0.5	0.001	0.0206217	3.37563	1.37632	0.0141749	0.0141749	0.0141749	2	2	0
NQO2	CV-HIGH-REVEL-0.5	0.001	0.0206217	3.37563	1.37632	0.0141749	0.0141749	0.0141749	2	2	0
FAM118A	CV-HIGH-REVEL-0.5	0.001	0.0206217	3.37563	1.37632	0.0141749	0.0141749	0.0141749	2	2	0
FAM229A	CV-HIGH-REVEL-0.5	0.001	0.0206217	3.37563	1.37632	0.0141749	0.0141749	0.0141749	2	2	0
MT1X	CV-HIGH-REVEL-0.5	0.001	0.0206217	3.37563	1.37632	0.0141749	0.0141749	0.0141749	2	2	0
GTF3C2	CV-HIGH-REVEL-0.5	0.001	0.0206217	3.37563	1.37632	0.0141749	0.0141749	0.0141749	2	2	0
MRPL10	CV-HIGH-REVEL-0.5	0.001	0.0206217	3.37563	1.37632	0.0141749	0.0141749	0.0141749	2	2	0
MCEE	CV-HIGH-REVEL-0.5	0.001	0.0206217	3.37563	1.37632	0.0141749	0.0141749	0.0141749	2	2	0
MPHOSPH10	CV-HIGH-REVEL-0.5	0.001	0.0206217	3.37563	1.37632	0.0141749	0.0141749	0.0141749	2	2	0
N4BP2L2	CV-HIGH-REVEL-0.5	0.001	0.0206217	3.37563	1.37632	0.0141749	0.0141749	0.0141749	2	2	0
OR4B1	CV-HIGH-REVEL-0.5	0.001	0.0206217	3.37563	1.37632	0.0141749	0.0141749	0.0141749	2	2	0
ZC3HC1	CV-HIGH-REVEL-0.5	0.001	0.0206217	3.37563	1.37632	0.0141749	0.0141749	0.0141749	2	2	0
RNF220	CV-HIGH-REVEL-0.5	0.001	0.0206217	3.37563	1.37632	0.0141749	0.0141749	0.0141749	2	2	0
NIN	CV-HIGH-REVEL-0.5	0.001	0.0206217	3.37563	1.37632	0.0141749	0.0141749	0.0141749	2	2	0
TRMT9B	CV-HIGH-REVEL-0.5	0.001	0.0206217	3.37563	1.37632	0.0141749	0.0141749	0.0141749	2	2	0
UNC13B	HIGH-MOD	0.001	0.0210061	1.47457	0.529977	0.00539717	0.00539717	0.00539717	38	9	29
SPATA2L	HIGH-MOD	0.001	0.0210302	2.20284	0.79183	0.00540304	0.00540304	0.00540304	14	5	9
OSBPL3	HIGH-MOD	0.001	0.0210302	2.20284	0.79183	0.00540304	0.00540304	0.00540304	14	5	9
PRR14L	HIGH-MOD	0.001	0.0212141	1.73306	0.623561	0.00544771	0.00544771	0.00544771	28	7	21
RAX2	HIGH-MOD	0.001	0.0213054	2.19128	0.788804	0.0054699	0.0054699	0.0054699	15	5	10
BRICD5	HIGH-MOD	0.001	0.0213584	2.18486	0.786709	0.00548276	0.00548276	0.00548276	16	5	11
DNAAF2	HIGH-MOD	0.001	0.0213584	2.18486	0.786709	0.00548276	0.00548276	0.00548276	16	5	11
MPP3	HIGH-MOD	0.001	0.0213584	2.18486	0.786709	0.00548277	0.00548277	0.00548277	16	5	11
LONP1	HIGH-MOD	0.001	0.0214463	1.73873	0.626355	0.00550413	0.00550413	0.00550413	25	7	18
TMEM94	HIGH-MOD	0.001	0.0214919	1.73462	0.625022	0.00551519	0.00551519	0.00551519	26	7	19
PROM2	HIGH-MOD	0.001	0.0216996	1.67812	0.60531	0.00556564	0.00556564	0.00556564	24	7	17
ALKBH8	HIGH-MOD	0.001	0.0218321	2.56839	0.927065	0.00559781	0.00559781	0.00559781	10	4	6
RBFA	HIGH-MOD	0.001	0.0218321	2.56839	0.927065	0.00559781	0.00559781	0.00559781	10	4	6
TTC19	HIGH-MOD	0.001	0.0218321	2.56839	0.927065	0.00559781	0.00559781	0.00559781	10	4	6
PARP16	HIGH-MOD	0.001	0.0218321	2.56839	0.927065	0.00559781	0.00559781	0.00559781	10	4	6
BAZ1A	HIGH-MOD	0.001	0.0218321	2.56839	0.927065	0.00559781	0.00559781	0.00559781	10	4	6
CLEC4F	HIGH-MOD	0.001	0.0218321	2.56839	0.927065	0.00559781	0.00559781	0.00559781	10	4	6
SLC7A10	HIGH-MOD	0.001	0.0218321	2.56839	0.927065	0.00559782	0.00559782	0.00559782	10	4	6
RAB3GAP1	CV-HIGH	0.001	0.0220551	3.2527	1.43824	0.023723	0.023723	0.023723	5	2	3
FBF1	CV-HIGH	0.001	0.0220551	3.2527	1.43824	0.023723	0.023723	0.023723	5	2	3
SLC28A3	HIGH-MOD	0.001	0.02217	2.55243	0.922881	0.00567984	0.00567984	0.00567984	11	4	7
BTBD6	HIGH-MOD	0.001	0.02217	2.55243	0.922881	0.00567984	0.00567984	0.00567984	11	4	7
GRM6	CV-HIGH-REVEL-0.5	0.001	0.022413	1.48539	0.611399	0.0151201	0.0151201	0.0151201	31	7	24
AFM	HIGH-MOD	0.001	0.0225849	1.91546	0.694015	0.00578055	0.00578055	0.00578055	20	6	14
UFL1	HIGH-MOD	0.001	0.0226212	1.91073	0.692425	0.00578935	0.00578935	0.00578935	21	6	15
MIPEP	HIGH-MOD	0.001	0.0226212	1.91073	0.692425	0.00578935	0.00578935	0.00578935	21	6	15
IP6K1	CV	0.001	0.0226425	3.04189	1.37746	0.027221	0.027221	0.027221	4	2	2
RNF123	CV	0.001	0.0226425	3.04189	1.37746	0.027221	0.027221	0.027221	4	2	2
AMIGO3	CV	0.001	0.0226425	3.04189	1.37746	0.027221	0.027221	0.027221	4	2	2
GMPPB	CV	0.001	0.0226425	3.04189	1.37746	0.027221	0.027221	0.027221	4	2	2
DNAH2	HIGH-MOD	0.001	0.0229007	0.9759	0.354142	0.00585718	0.00585718	0.00585718	95	17	78
CCDC180	CV-HIGH	0.001	0.0231552	2.41046	1.07204	0.0245452	0.0245452	0.0245452	9	3	6
PAK5	HIGH-MOD	0.001	0.0234898	1.71879	0.625522	0.00600011	0.00600011	0.00600011	25	7	18
XPNPEP3	CV-HIGH-REVEL-0.5	0.001	0.0234988	2.01561	0.834228	0.0156862	0.0156862	0.0156862	13	4	9
PEX6	HIGH-MOD	0.001	0.0237075	1.84027	0.670433	0.00605291	0.00605291	0.00605291	20	6	14
ECSIT	HIGH-MOD	0.001	0.0241933	2.14313	0.782573	0.00617072	0.00617072	0.00617072	17	5	12
CUL4A	HIGH-MOD	0.001	0.024196	2.15343	0.786343	0.00617138	0.00617138	0.00617138	15	5	10
LATS2	HIGH-MOD	0.001	0.024196	2.15343	0.786343	0.00617138	0.00617138	0.00617138	15	5	10
TRIP4	HIGH-MOD	0.001	0.024196	2.15343	0.786343	0.00617138	0.00617138	0.00617138	15	5	10
LMNA	CV-HIGH-REVEL-0.5	0.001	0.0242293	2.62684	1.09113	0.0160644	0.0160644	0.0160644	8	3	5
KCNQ5	CV-HIGH-REVEL-0.5	0.001	0.0242293	2.62684	1.09113	0.0160644	0.0160644	0.0160644	8	3	5
KIF4B	CV-HIGH-REVEL-0.5	0.001	0.0242294	2.62684	1.09113	0.0160644	0.0160644	0.0160644	8	3	5
KLHDC7B	CV-HIGH-REVEL-0.5	0.001	0.0242294	2.62684	1.09113	0.0160644	0.0160644	0.0160644	8	3	5
CSF3R	HIGH-MOD	0.001	0.0243086	2.14596	0.784032	0.00619868	0.00619868	0.00619868	16	5	11
FAM13A	HIGH-MOD	0.001	0.0243086	2.14596	0.784032	0.00619868	0.00619868	0.00619868	16	5	11
MOCOS	HIGH-MOD	0.001	0.0243086	2.14596	0.784032	0.00619868	0.00619868	0.00619868	16	5	11
IREB2	HIGH-MOD	0.001	0.0243086	2.14596	0.784032	0.00619868	0.00619868	0.00619868	16	5	11
ALOX12B	CV	0.001	0.0245792	3.11764	1.42592	0.0287855	0.0287855	0.0287855	5	2	3
PRKAG3	CV	0.001	0.0245792	3.11764	1.42592	0.0287855	0.0287855	0.0287855	5	2	3
MYBBP1A	HIGH-MOD	0.001	0.0247266	1.35039	0.494332	0.00630001	0.00630001	0.00630001	45	10	35
FAM78B	HIGH-MOD	0.001	0.0248352	3.12554	1.14472	0.00632635	0.00632635	0.00632635	6	3	3
CYP2C9	HIGH-MOD	0.001	0.0248352	3.12554	1.14472	0.00632635	0.00632635	0.00632635	6	3	3
KRTAP19-6	HIGH-MOD	0.001	0.0248352	3.12554	1.14472	0.00632636	0.00632636	0.00632636	6	3	3
POTEC	HIGH-MOD	0.001	0.0248352	3.12554	1.14472	0.00632636	0.00632636	0.00632636	6	3	3
TP53	HIGH-MOD	0.001	0.0248352	3.12554	1.14472	0.00632636	0.00632636	0.00632636	6	3	3
THOC1	HIGH-MOD	0.001	0.0248352	3.12554	1.14472	0.00632636	0.00632636	0.00632636	6	3	3
MYADM	HIGH-MOD	0.001	0.0248352	3.12554	1.14472	0.00632636	0.00632636	0.00632636	6	3	3
BTRC	HIGH-MOD	0.001	0.0248352	3.12554	1.14472	0.00632636	0.00632636	0.00632636	6	3	3
CSH2	HIGH-MOD	0.001	0.0248352	3.12554	1.14472	0.00632636	0.00632636	0.00632636	6	3	3
IKZF3	HIGH-MOD	0.001	0.0248352	3.12554	1.14472	0.00632636	0.00632636	0.00632636	6	3	3
MDH2	HIGH-MOD	0.001	0.0248352	3.12554	1.14472	0.00632636	0.00632636	0.00632636	6	3	3
RPL36AL	HIGH-MOD	0.001	0.0248352	3.12554	1.14472	0.00632636	0.00632636	0.00632636	6	3	3
HSDL1	HIGH-MOD	0.001	0.0248353	3.12554	1.14472	0.00632636	0.00632636	0.00632636	6	3	3
MYBL2	HIGH-MOD	0.001	0.0248353	3.12554	1.14472	0.00632636	0.00632636	0.00632636	6	3	3
OR1E1	HIGH-MOD	0.001	0.0248353	3.12554	1.14472	0.00632636	0.00632636	0.00632636	6	3	3
TICAM2	HIGH-MOD	0.001	0.0248353	3.12554	1.14472	0.00632636	0.00632636	0.00632636	6	3	3
ENO3	CV-HIGH-REVEL-0.5	0.001	0.0249469	2.13133	0.888375	0.0164338	0.0164338	0.0164338	13	4	9
COL5A2	CV-HIGH-REVEL-0.5	0.001	0.0249469	2.13133	0.888375	0.0164338	0.0164338	0.0164338	13	4	9
BMS1	HIGH-MOD	0.001	0.0250637	1.8812	0.689716	0.00638173	0.00638173	0.00638173	22	6	16
CHIA	HIGH-MOD	0.001	0.0250663	1.88919	0.692654	0.00638237	0.00638237	0.00638237	20	6	14
CD81	HIGH-MOD	0.001	0.025152	1.88368	0.690906	0.00640315	0.00640315	0.00640315	21	6	15
GRIN3B	HIGH-MOD	0.001	0.0254157	1.19842	0.440092	0.00646706	0.00646706	0.00646706	58	12	46
LHX3	HIGH-MOD	0.001	0.0255709	2.51074	0.922663	0.00650468	0.00650468	0.00650468	10	4	6
TIGD3	HIGH-MOD	0.001	0.025571	2.51074	0.922663	0.00650468	0.00650468	0.00650468	10	4	6
RARS1	HIGH-MOD	0.001	0.025571	2.51074	0.922663	0.00650468	0.00650468	0.00650468	10	4	6
DSN1	HIGH-MOD	0.001	0.0257977	3.08725	1.13568	0.00655965	0.00655965	0.00655965	7	3	4
IRF8	HIGH-MOD	0.001	0.0257978	3.08725	1.13568	0.00655965	0.00655965	0.00655965	7	3	4
RASGEF1A	HIGH-MOD	0.001	0.0257978	3.08725	1.13568	0.00655965	0.00655965	0.00655965	7	3	4
C15orf62	HIGH-MOD	0.001	0.0257978	3.08725	1.13568	0.00655965	0.00655965	0.00655965	7	3	4
INHBC	HIGH-MOD	0.001	0.0257978	3.08725	1.13568	0.00655965	0.00655965	0.00655965	7	3	4
PNMT	HIGH-MOD	0.001	0.0257978	3.08725	1.13568	0.00655965	0.00655965	0.00655965	7	3	4
DAPK2	HIGH-MOD	0.001	0.0260127	2.49368	0.918213	0.00661174	0.00661174	0.00661174	11	4	7
MYO15B	HIGH-MOD	0.001	0.0260127	2.49368	0.918213	0.00661174	0.00661174	0.00661174	11	4	7
OR13F1	HIGH-MOD	0.001	0.0260127	2.49368	0.918213	0.00661174	0.00661174	0.00661174	11	4	7
SOX8	HIGH-MOD	0.001	0.0260127	2.49368	0.918213	0.00661175	0.00661175	0.00661175	11	4	7
ZNF594	CV-HIGH-REVEL-0.5	0.001	0.0262303	3.39927	1.42541	0.0170897	0.0170897	0.0170897	3	2	1
VGF	CV-HIGH-REVEL-0.5	0.001	0.0262303	3.39927	1.42541	0.0170897	0.0170897	0.0170897	3	2	1
SCAF1	CV-HIGH-REVEL-0.5	0.001	0.0262303	3.39927	1.42541	0.0170897	0.0170897	0.0170897	3	2	1
PPIF	CV-HIGH-REVEL-0.5	0.001	0.0262303	3.39927	1.42541	0.0170897	0.0170897	0.0170897	3	2	1
PCDHB12	CV-HIGH-REVEL-0.5	0.001	0.0262303	3.39927	1.42541	0.0170897	0.0170897	0.0170897	3	2	1
NUP42	CV-HIGH-REVEL-0.5	0.001	0.0262303	3.39927	1.42541	0.0170897	0.0170897	0.0170897	3	2	1
NUDT9	CV-HIGH-REVEL-0.5	0.001	0.0262303	3.39927	1.42541	0.0170897	0.0170897	0.0170897	3	2	1
NEK8	CV-HIGH-REVEL-0.5	0.001	0.0262303	3.39927	1.42541	0.0170897	0.0170897	0.0170897	3	2	1
DNER	CV-HIGH-REVEL-0.5	0.001	0.0262303	3.39927	1.42541	0.0170897	0.0170897	0.0170897	3	2	1
DENND5A	CV-HIGH-REVEL-0.5	0.001	0.0262303	3.39927	1.42541	0.0170897	0.0170897	0.0170897	3	2	1
CYP7B1	CV-HIGH-REVEL-0.5	0.001	0.0262303	3.39927	1.42541	0.0170897	0.0170897	0.0170897	3	2	1
CAPZA1	CV-HIGH-REVEL-0.5	0.001	0.0262303	3.39927	1.42541	0.0170897	0.0170897	0.0170897	3	2	1
BIRC2	CV-HIGH-REVEL-0.5	0.001	0.0262303	3.39927	1.42541	0.0170897	0.0170897	0.0170897	3	2	1
AIP	CV-HIGH-REVEL-0.5	0.001	0.0262303	3.39927	1.42541	0.0170897	0.0170897	0.0170897	3	2	1
NISCH	CV-HIGH-REVEL-0.5	0.001	0.0262303	3.39927	1.42541	0.0170897	0.0170897	0.0170897	3	2	1
SEC14L3	CV-HIGH-REVEL-0.5	0.001	0.0262303	3.39927	1.42541	0.0170897	0.0170897	0.0170897	3	2	1
SYTL1	CV-HIGH-REVEL-0.5	0.001	0.0262303	3.39927	1.42541	0.0170897	0.0170897	0.0170897	3	2	1
SARNP	CV-HIGH-REVEL-0.5	0.001	0.0262303	3.39927	1.42541	0.0170897	0.0170897	0.0170897	3	2	1
NBEA	CV-HIGH-REVEL-0.5	0.001	0.0262303	3.39927	1.42541	0.0170897	0.0170897	0.0170897	3	2	1
NCKAP1L	CV-HIGH-REVEL-0.5	0.001	0.0262303	3.39927	1.42541	0.0170897	0.0170897	0.0170897	3	2	1
FTCDNL1	CV-HIGH-REVEL-0.5	0.001	0.0262303	3.39927	1.42541	0.0170897	0.0170897	0.0170897	3	2	1
ALKBH3	CV-HIGH-REVEL-0.5	0.001	0.0262303	3.39927	1.42541	0.0170897	0.0170897	0.0170897	3	2	1
ADAMTS1	CV-HIGH-REVEL-0.5	0.001	0.0262303	3.39927	1.42541	0.0170897	0.0170897	0.0170897	3	2	1
FXYD4	CV-HIGH-REVEL-0.5	0.001	0.0262303	3.39927	1.42541	0.0170897	0.0170897	0.0170897	3	2	1
PCDH20	CV-HIGH-REVEL-0.5	0.001	0.0262303	3.39927	1.42541	0.0170897	0.0170897	0.0170897	3	2	1
PROCA1	CV-HIGH-REVEL-0.5	0.001	0.0262303	3.39927	1.42541	0.0170897	0.0170897	0.0170897	3	2	1
RIBC2	CV-HIGH-REVEL-0.5	0.001	0.0262303	3.39927	1.42541	0.0170897	0.0170897	0.0170897	3	2	1
RUNX2	CV-HIGH-REVEL-0.5	0.001	0.0262303	3.39927	1.42541	0.0170897	0.0170897	0.0170897	3	2	1
TNRC6C	CV-HIGH-REVEL-0.5	0.001	0.0262303	3.39927	1.42541	0.0170897	0.0170897	0.0170897	3	2	1
TSPAN13	CV-HIGH-REVEL-0.5	0.001	0.0262303	3.39927	1.42541	0.0170897	0.0170897	0.0170897	3	2	1
VPS9D1	CV-HIGH-REVEL-0.5	0.001	0.0262303	3.39927	1.42541	0.0170897	0.0170897	0.0170897	3	2	1
FXYD2	CV-HIGH-REVEL-0.5	0.001	0.0262303	3.39927	1.42541	0.0170897	0.0170897	0.0170897	3	2	1
OMG	CV-HIGH-REVEL-0.5	0.001	0.0262303	3.39927	1.42541	0.0170897	0.0170897	0.0170897	3	2	1
PSME2	CV-HIGH-REVEL-0.5	0.001	0.0262303	3.39927	1.42541	0.0170897	0.0170897	0.0170897	3	2	1
NPL	CV-HIGH-REVEL-0.5	0.001	0.0262303	3.39927	1.42541	0.0170897	0.0170897	0.0170897	3	2	1
TAT	CV-HIGH-REVEL-0.5	0.001	0.0262303	3.39927	1.42541	0.0170897	0.0170897	0.0170897	3	2	1
STRIP1	CV-HIGH-REVEL-0.5	0.001	0.0262303	3.39927	1.42541	0.0170897	0.0170897	0.0170897	3	2	1
MTFR1	CV-HIGH-REVEL-0.5	0.001	0.0262303	3.39927	1.42541	0.0170897	0.0170897	0.0170897	3	2	1
F13A1	CV-HIGH-REVEL-0.5	0.001	0.0262303	3.39927	1.42541	0.0170897	0.0170897	0.0170897	3	2	1
LGI4	CV-HIGH-REVEL-0.5	0.001	0.0262303	3.39927	1.42541	0.0170897	0.0170897	0.0170897	3	2	1
GSX1	CV-HIGH-REVEL-0.5	0.001	0.0262303	3.39927	1.42541	0.0170897	0.0170897	0.0170897	3	2	1
MRPL32	CV-HIGH-REVEL-0.5	0.001	0.0262303	3.39927	1.42541	0.0170897	0.0170897	0.0170897	3	2	1
EXOC3L4	CV-HIGH-REVEL-0.5	0.001	0.0262303	3.39927	1.42541	0.0170897	0.0170897	0.0170897	3	2	1
CRLS1	CV-HIGH-REVEL-0.5	0.001	0.0262303	3.39927	1.42541	0.0170897	0.0170897	0.0170897	3	2	1
ARL13B	CV-HIGH-REVEL-0.5	0.001	0.0262303	3.39927	1.42541	0.0170897	0.0170897	0.0170897	3	2	1
RGL3	HIGH-MOD	0.001	0.0265353	1.54099	0.568735	0.00673837	0.00673837	0.00673837	34	8	26
WDR6	HIGH-MOD	0.001	0.0266737	1.54184	0.569394	0.0067719	0.0067719	0.0067719	33	8	25
SI	CV-HIGH-REVEL-0.5	0.001	0.0267215	1.45344	0.610833	0.0173393	0.0173393	0.0173393	31	7	24
GTSE1	CV-HIGH	0.001	0.0268296	3.04189	1.37746	0.027221	0.027221	0.027221	4	2	2
FBXO44	CV-HIGH	0.001	0.0268296	3.04189	1.37746	0.027221	0.027221	0.027221	4	2	2
ZCCHC4	CV-HIGH	0.001	0.0268296	3.04189	1.37746	0.027221	0.027221	0.027221	4	2	2
NPHP3	CV-HIGH	0.001	0.0268296	3.04189	1.37746	0.027221	0.027221	0.027221	4	2	2
MYBBP1A	CV-HIGH	0.001	0.0268296	3.04189	1.37746	0.027221	0.027221	0.027221	4	2	2
IP6K1	CV-HIGH	0.001	0.0268296	3.04189	1.37746	0.027221	0.027221	0.027221	4	2	2
GMPPB	CV-HIGH	0.001	0.0268296	3.04189	1.37746	0.027221	0.027221	0.027221	4	2	2
LGI2	CV-HIGH	0.001	0.0268296	3.04189	1.37746	0.027221	0.027221	0.027221	4	2	2
AGBL2	CV-HIGH	0.001	0.0268296	3.04189	1.37746	0.027221	0.027221	0.027221	4	2	2
ABCA5	CV-HIGH	0.001	0.0268296	3.04189	1.37746	0.027221	0.027221	0.027221	4	2	2
ITGA6	CV-HIGH	0.001	0.0268296	3.04189	1.37746	0.027221	0.027221	0.027221	4	2	2
NDUFA13	CV-HIGH	0.001	0.0268296	3.04189	1.37746	0.027221	0.027221	0.027221	4	2	2
PCDHGC4	HIGH-MOD	0.001	0.0273359	2.11716	0.784111	0.00693233	0.00693233	0.00693233	15	5	10
C5AR1	CV-HIGH-REVEL-0.5	0.001	0.0273919	3.34694	1.41085	0.0176785	0.0176785	0.0176785	4	2	2
CPT1A	CV-HIGH-REVEL-0.5	0.001	0.0273919	3.34694	1.41085	0.0176785	0.0176785	0.0176785	4	2	2
ENOX1	CV-HIGH-REVEL-0.5	0.001	0.0273919	3.34694	1.41085	0.0176785	0.0176785	0.0176785	4	2	2
KLK14	CV-HIGH-REVEL-0.5	0.001	0.027392	3.34694	1.41085	0.0176785	0.0176785	0.0176785	4	2	2
GRAMD1C	CV-HIGH-REVEL-0.5	0.001	0.027392	3.34694	1.41085	0.0176785	0.0176785	0.0176785	4	2	2
HES7	CV-HIGH-REVEL-0.5	0.001	0.027392	3.34694	1.41085	0.0176785	0.0176785	0.0176785	4	2	2
NOXA1	HIGH-MOD	0.001	0.0275201	2.10866	0.781582	0.00697694	0.00697694	0.00697694	16	5	11
MTMR11	HIGH-MOD	0.001	0.0275201	2.10866	0.781582	0.00697694	0.00697694	0.00697694	16	5	11
ZSCAN32	HIGH-MOD	0.001	0.0275201	2.10866	0.781582	0.00697694	0.00697694	0.00697694	16	5	11
EPC1	HIGH-MOD	0.001	0.0275201	2.10866	0.781582	0.00697694	0.00697694	0.00697694	16	5	11
SLC12A3	CV-HIGH	0.001	0.027646	2.34206	1.06454	0.0278024	0.0278024	0.0278024	10	3	7
EMILIN2	CV-HIGH	0.001	0.0276807	2.35089	1.06872	0.027827	0.027827	0.027827	9	3	6
ARAP2	HIGH-MOD	0.001	0.0277535	1.41922	0.526561	0.00703348	0.00703348	0.00703348	41	9	32
MOXD1	HIGH-MOD	0.001	0.0278209	1.85428	0.688178	0.00704982	0.00704982	0.00704982	22	6	16
FMO3	CV	0.001	0.0278601	2.28511	1.06162	0.0313598	0.0313598	0.0313598	10	3	7
VPS9D1	HIGH-MOD	0.001	0.0278655	1.85757	0.689529	0.00706062	0.00706062	0.00706062	21	6	15
GRK7	HIGH-MOD	0.001	0.0278655	1.85757	0.689529	0.00706062	0.00706062	0.00706062	21	6	15
PIEZO2	CV-HIGH-REVEL-0.5	0.001	0.0286993	2.0905	0.886267	0.0183359	0.0183359	0.0183359	13	4	9
PLEKHG3	HIGH-MOD	0.001	0.0288406	1.5262	0.568845	0.0072968	0.0072968	0.0072968	33	8	25
TTLL4	HIGH-MOD	0.001	0.0288406	1.5262	0.568845	0.0072968	0.0072968	0.0072968	33	8	25
UTRN	CV-HIGH	0.001	0.0290405	3.11764	1.42592	0.0287855	0.0287855	0.0287855	5	2	3
ALOX12B	CV-HIGH	0.001	0.0290406	3.11764	1.42592	0.0287855	0.0287855	0.0287855	5	2	3
OPRK1	CV-HIGH	0.001	0.0290406	3.11764	1.42592	0.0287855	0.0287855	0.0287855	5	2	3
KCNMB3	CV-HIGH	0.001	0.0290406	3.11764	1.42592	0.0287855	0.0287855	0.0287855	5	2	3
LIPC	CV-HIGH	0.001	0.0290406	3.11764	1.42592	0.0287855	0.0287855	0.0287855	5	2	3
NOD1	CV-HIGH	0.001	0.0290406	3.11764	1.42592	0.0287855	0.0287855	0.0287855	5	2	3
RAD51AP2	CV-HIGH	0.001	0.0290406	3.11764	1.42592	0.0287855	0.0287855	0.0287855	5	2	3
CTU2	CV-HIGH	0.001	0.0290406	3.11764	1.42592	0.0287855	0.0287855	0.0287855	5	2	3
SPAG16	CV-HIGH	0.001	0.0290406	3.11764	1.42592	0.0287855	0.0287855	0.0287855	5	2	3
TRIM65	CV-HIGH	0.001	0.0290406	3.11764	1.42592	0.0287855	0.0287855	0.0287855	5	2	3
CFAP61	CV-HIGH	0.001	0.0290406	3.11764	1.42592	0.0287855	0.0287855	0.0287855	5	2	3
LRP1B	CV-HIGH	0.001	0.0290406	3.11764	1.42592	0.0287855	0.0287855	0.0287855	5	2	3
PRKAG3	CV-HIGH	0.001	0.0290406	3.11764	1.42592	0.0287855	0.0287855	0.0287855	5	2	3
ATP2A3	CV-HIGH-REVEL-0.5	0.001	0.0291826	2.53693	1.07776	0.0185776	0.0185776	0.0185776	10	3	7
INPP5J	CV-HIGH-REVEL-0.5	0.001	0.0292358	2.55547	1.08588	0.0186042	0.0186042	0.0186042	8	3	5
ENTPD4	CV-HIGH-REVEL-0.5	0.001	0.0292358	2.55547	1.08588	0.0186042	0.0186042	0.0186042	8	3	5
C19orf44	CV-HIGH-REVEL-0.5	0.001	0.0292358	2.55547	1.08588	0.0186042	0.0186042	0.0186042	8	3	5
AARS2	CV-HIGH-REVEL-0.5	0.001	0.0292358	2.55547	1.08588	0.0186042	0.0186042	0.0186042	8	3	5
MAN2C1	CV-HIGH-REVEL-0.5	0.001	0.0292359	2.55547	1.08588	0.0186042	0.0186042	0.0186042	8	3	5
RASA2	CV-HIGH-REVEL-0.5	0.001	0.0292359	2.55547	1.08588	0.0186042	0.0186042	0.0186042	8	3	5
ALDH3A1	CV-HIGH-REVEL-0.5	0.001	0.0294166	2.5417	1.08085	0.0186944	0.0186944	0.0186944	9	3	6
CORIN	CV-HIGH-REVEL-0.5	0.001	0.0294166	2.5417	1.08085	0.0186944	0.0186944	0.0186944	9	3	6
ROR2	CV-HIGH-REVEL-0.5	0.001	0.0294166	2.5417	1.08085	0.0186944	0.0186944	0.0186944	9	3	6
UGT1A7	CV-HIGH-REVEL-0.5	0.001	0.0294166	2.5417	1.08085	0.0186944	0.0186944	0.0186944	9	3	6
WDR86	CV-HIGH-REVEL-0.5	0.001	0.0294166	2.5417	1.08085	0.0186944	0.0186944	0.0186944	9	3	6
TECRL	CV	0.001	0.0298822	2.90956	1.36391	0.0329048	0.0329048	0.0329048	4	2	2
GCDH	CV	0.001	0.0298822	2.90956	1.36391	0.0329048	0.0329048	0.0329048	4	2	2
KLF1	CV	0.001	0.0298822	2.90956	1.36391	0.0329048	0.0329048	0.0329048	4	2	2
LEAP2	HIGH-MOD	0.001	0.0299708	2.69927	1.01072	0.00757055	0.00757055	0.00757055	4	3	1
GJC2	HIGH-MOD	0.001	0.030266	2.43802	0.913974	0.00764203	0.00764203	0.00764203	11	4	7
APOA4	HIGH-MOD	0.001	0.030266	2.43802	0.913974	0.00764203	0.00764203	0.00764203	11	4	7
HARS2	HIGH-MOD	0.001	0.030266	2.43802	0.913974	0.00764204	0.00764204	0.00764204	11	4	7
COQ4	HIGH-MOD	0.001	0.030266	2.43802	0.913974	0.00764204	0.00764204	0.00764204	11	4	7
DONSON	HIGH-MOD	0.001	0.030266	2.43802	0.913974	0.00764204	0.00764204	0.00764204	11	4	7
DDN	HIGH-MOD	0.001	0.0304303	2.42783	0.910751	0.00768183	0.00768183	0.00768183	12	4	8
ANLN	HIGH-MOD	0.001	0.0304303	2.42783	0.910751	0.00768184	0.00768184	0.00768184	12	4	8
FBXW9	CV-HIGH-REVEL-0.5	0.001	0.030463	3.40151	1.4528	0.0192145	0.0192145	0.0192145	5	2	3
WDR6	CV-HIGH-REVEL-0.5	0.001	0.030463	3.40151	1.4528	0.0192146	0.0192146	0.0192146	5	2	3
DEPP1	HIGH-MOD	0.001	0.0306109	3.02461	1.13544	0.00772557	0.00772557	0.00772557	6	3	3
NXPH1	HIGH-MOD	0.001	0.0306109	3.02461	1.13544	0.00772557	0.00772557	0.00772557	6	3	3
DYM	HIGH-MOD	0.001	0.0306109	3.02461	1.13544	0.00772558	0.00772558	0.00772558	6	3	3
HGH1	HIGH-MOD	0.001	0.0306109	3.02461	1.13544	0.00772558	0.00772558	0.00772558	6	3	3
EIF2AK4	HIGH-MOD	0.001	0.0306386	1.65612	0.621773	0.00773227	0.00773227	0.00773227	26	7	19
GBA2	HIGH-MOD	0.001	0.0307125	1.65191	0.620373	0.00775018	0.00775018	0.00775018	27	7	20
PCDHB11	HIGH-MOD	0.001	0.0307125	1.65191	0.620373	0.00775018	0.00775018	0.00775018	27	7	20
THEMIS2	HIGH-MOD	0.001	0.0309918	2.06792	0.777462	0.00781783	0.00781783	0.00781783	17	5	12
PDE6A	HIGH-MOD	0.001	0.0309918	2.06792	0.777462	0.00781784	0.00781784	0.00781784	17	5	12
KANSL3	HIGH-MOD	0.001	0.030996	2.07295	0.779366	0.00781884	0.00781884	0.00781884	16	5	11
FAM78A	HIGH-MOD	0.001	0.030996	2.07295	0.779366	0.00781884	0.00781884	0.00781884	16	5	11
CD300LF	HIGH-MOD	0.001	0.030996	2.07295	0.779366	0.00781884	0.00781884	0.00781884	16	5	11
EPHB3	HIGH-MOD	0.001	0.030996	2.07295	0.779366	0.00781885	0.00781885	0.00781885	16	5	11
IFNA21	HIGH-MOD	0.001	0.0317448	2.98723	1.12638	0.00800022	0.00800022	0.00800022	7	3	4
GRAMD2B	HIGH-MOD	0.001	0.0317448	2.98723	1.12638	0.00800022	0.00800022	0.00800022	7	3	4
PRSS38	HIGH-MOD	0.001	0.0317448	2.98722	1.12638	0.00800022	0.00800022	0.00800022	7	3	4
KRT77	HIGH-MOD	0.001	0.0317448	2.98722	1.12638	0.00800022	0.00800022	0.00800022	7	3	4
MBTD1	HIGH-MOD	0.001	0.0317448	2.98722	1.12638	0.00800022	0.00800022	0.00800022	7	3	4
MS4A8	HIGH-MOD	0.001	0.0317448	2.98722	1.12638	0.00800022	0.00800022	0.00800022	7	3	4
RPS16	HIGH-MOD	0.001	0.0317448	2.98722	1.12638	0.00800022	0.00800022	0.00800022	7	3	4
FRMD5	HIGH-MOD	0.001	0.0317448	2.98722	1.12638	0.00800023	0.00800023	0.00800023	7	3	4
CEP70	HIGH-MOD	0.001	0.0317448	2.98722	1.12638	0.00800023	0.00800023	0.00800023	7	3	4
GABRD	HIGH-MOD	0.001	0.0317448	2.98722	1.12638	0.00800023	0.00800023	0.00800023	7	3	4
ARMC7	HIGH-MOD	0.001	0.0317449	2.98722	1.12638	0.00800023	0.00800023	0.00800023	7	3	4
MADD	CV	0.001	0.0318556	2.99519	1.41582	0.0343853	0.0343853	0.0343853	5	2	3
DNAH9	CV	0.001	0.0318557	2.99519	1.41582	0.0343854	0.0343854	0.0343854	5	2	3
GTPBP8	HIGH-MOD	0.001	0.0322071	2.96606	1.12038	0.00811219	0.00811219	0.00811219	8	3	5
ABCB6	CV-HIGH-REVEL-0.5	0.001	0.0326154	2.04159	0.879533	0.0202751	0.0202751	0.0202751	15	4	11
CHRNA5	CV-HIGH-REVEL-0.5	0.001	0.0328104	2.05156	0.884501	0.0203706	0.0203706	0.0203706	13	4	9
THADA	HIGH-MOD	0.001	0.0332495	1.21776	0.461802	0.00836471	0.00836471	0.00836471	55	11	44
EXPH5	HIGH-MOD	0.001	0.0333027	1.49318	0.566358	0.0083776	0.0083776	0.0083776	35	8	27
SUCO	HIGH-MOD	0.001	0.0333607	1.6304	0.618539	0.00839166	0.00839166	0.00839166	28	7	21
ABCC8	CV-HIGH-REVEL-0.5	0.001	0.0335255	1.55515	0.672337	0.0207199	0.0207199	0.0207199	26	6	20
GRIK4	HIGH-MOD	0.001	0.0337777	1.80119	0.684386	0.00849269	0.00849269	0.00849269	23	6	17
VAV2	HIGH-MOD	0.001	0.0337777	1.80119	0.684386	0.00849269	0.00849269	0.00849269	23	6	17
MIEF2	HIGH-MOD	0.001	0.0337777	1.80118	0.684386	0.0084927	0.0084927	0.0084927	23	6	17
AXDND1	HIGH-MOD	0.001	0.0339195	1.80325	0.685528	0.00852705	0.00852705	0.00852705	22	6	16
ABCA13	CV-HIGH	0.001	0.0343589	1.85972	0.869419	0.0324324	0.0324324	0.0324324	17	4	13
TGM1	HIGH-MOD	0.001	0.0347454	2.0387	0.777369	0.00872719	0.00872719	0.00872719	16	5	11
CTCFL	HIGH-MOD	0.001	0.0347454	2.0387	0.777369	0.00872719	0.00872719	0.00872719	16	5	11
POGZ	HIGH-MOD	0.001	0.0348095	2.03269	0.775256	0.00874272	0.00874272	0.00874272	17	5	12
NFX1	HIGH-MOD	0.001	0.0348095	2.03269	0.775256	0.00874272	0.00874272	0.00874272	17	5	12
SIN3B	HIGH-MOD	0.001	0.0348095	2.03269	0.775256	0.00874272	0.00874272	0.00874272	17	5	12
CRACR2B	HIGH-MOD	0.001	0.0348095	2.03269	0.775256	0.00874272	0.00874272	0.00874272	17	5	12
KCNQ5	HIGH-MOD	0.001	0.0348095	2.03269	0.775256	0.00874273	0.00874273	0.00874273	17	5	12
RHD	HIGH-MOD	0.001	0.034914	1.85632	0.708257	0.00876804	0.00876804	0.00876804	13	5	8
SCRN2	HIGH-MOD	0.001	0.0349426	2.38522	0.910145	0.00877498	0.00877498	0.00877498	11	4	7
TSPAN17	HIGH-MOD	0.001	0.0349426	2.38522	0.910145	0.00877498	0.00877498	0.00877498	11	4	7
CCDC170	HIGH-MOD	0.001	0.0349426	2.38522	0.910145	0.00877498	0.00877498	0.00877498	11	4	7
BAK1	HIGH-MOD	0.001	0.0349426	2.38522	0.910145	0.00877498	0.00877498	0.00877498	11	4	7
THUMPD3	HIGH-MOD	0.001	0.0349426	2.38522	0.910145	0.00877498	0.00877498	0.00877498	11	4	7
PNPT1	HIGH-MOD	0.001	0.0350619	2.36933	0.904472	0.00880389	0.00880389	0.00880389	13	4	9
NTN1	HIGH-MOD	0.001	0.0350619	2.36933	0.904472	0.00880389	0.00880389	0.00880389	13	4	9
RCCD1	CV-HIGH	0.001	0.0350636	2.90956	1.36391	0.0329048	0.0329048	0.0329048	4	2	2
MBD4	CV-HIGH	0.001	0.0350636	2.90956	1.36391	0.0329048	0.0329048	0.0329048	4	2	2
KLF1	CV-HIGH	0.001	0.0350636	2.90956	1.36391	0.0329048	0.0329048	0.0329048	4	2	2
COL12A1	CV-HIGH	0.001	0.0350636	2.90956	1.36391	0.0329048	0.0329048	0.0329048	4	2	2
GCDH	CV-HIGH	0.001	0.0350636	2.90956	1.36391	0.0329048	0.0329048	0.0329048	4	2	2
NWD1	CV-HIGH	0.001	0.0350636	2.90956	1.36391	0.0329048	0.0329048	0.0329048	4	2	2
UTS2R	CV-HIGH	0.001	0.0350636	2.90956	1.36391	0.0329048	0.0329048	0.0329048	4	2	2
MYDGF	CV-HIGH	0.001	0.0350636	2.90956	1.36391	0.0329048	0.0329048	0.0329048	4	2	2
EMC10	CV-HIGH	0.001	0.0350636	2.90956	1.36391	0.0329048	0.0329048	0.0329048	4	2	2
C11orf97	CV-HIGH	0.001	0.0350636	2.90956	1.36391	0.0329048	0.0329048	0.0329048	4	2	2
MST1R	CV-HIGH-REVEL-0.5	0.001	0.0351353	2.47394	1.07607	0.0215018	0.0215018	0.0215018	9	3	6
SMC4	CV-HIGH-REVEL-0.5	0.001	0.0351353	2.47394	1.07607	0.0215018	0.0215018	0.0215018	9	3	6
THADA	CV-HIGH-REVEL-0.5	0.001	0.0351353	2.47394	1.07607	0.0215018	0.0215018	0.0215018	9	3	6
DRC1	CV-HIGH-REVEL-0.5	0.001	0.0351353	2.47394	1.07607	0.0215018	0.0215018	0.0215018	9	3	6
ADAT1	CV-HIGH-REVEL-0.5	0.001	0.0351353	2.47394	1.07607	0.0215018	0.0215018	0.0215018	9	3	6
FAH	CV-HIGH-REVEL-0.5	0.001	0.0351353	2.47394	1.07607	0.0215018	0.0215018	0.0215018	9	3	6
NSUN6	CV-HIGH-REVEL-0.5	0.001	0.0351353	2.47394	1.07607	0.0215018	0.0215018	0.0215018	9	3	6
PALM	HIGH-MOD	0.001	0.035205	2.3738	0.906642	0.00883857	0.00883857	0.00883857	12	4	8
KCNG2	HIGH-MOD	0.001	0.035205	2.3738	0.906642	0.00883857	0.00883857	0.00883857	12	4	8
NAXD	HIGH-MOD	0.001	0.035205	2.3738	0.906642	0.00883857	0.00883857	0.00883857	12	4	8
CABP4	HIGH-MOD	0.001	0.035205	2.3738	0.906642	0.00883857	0.00883857	0.00883857	12	4	8
RAB11FIP2	HIGH-MOD	0.001	0.035205	2.3738	0.906642	0.00883857	0.00883857	0.00883857	12	4	8
TCIRG1	HIGH-MOD	0.001	0.0357738	1.61058	0.616383	0.00897644	0.00897644	0.00897644	30	7	23
SMC4	HIGH-MOD	0.001	0.0360858	1.61024	0.61693	0.00905208	0.00905208	0.00905208	29	7	22
PCDHGA6	HIGH-MOD	0.001	0.0362336	1.61499	0.619072	0.00908791	0.00908791	0.00908791	27	7	20
ZNF99	HIGH-MOD	0.001	0.0362407	1.61169	0.617824	0.00908964	0.00908964	0.00908964	28	7	21
MFRP	CV-HIGH-REVEL-0.5	0.001	0.0364494	3.18761	1.39317	0.0221357	0.0221357	0.0221357	4	2	2
ZMIZ2	CV-HIGH-REVEL-0.5	0.001	0.0364494	3.18761	1.39317	0.0221357	0.0221357	0.0221357	4	2	2
DPY19L4	CV-HIGH-REVEL-0.5	0.001	0.0364494	3.18761	1.39317	0.0221357	0.0221357	0.0221357	4	2	2
PLAA	CV-HIGH-REVEL-0.5	0.001	0.0364494	3.18761	1.39317	0.0221357	0.0221357	0.0221357	4	2	2
SPON2	CV-HIGH-REVEL-0.5	0.001	0.0364494	3.18761	1.39317	0.0221357	0.0221357	0.0221357	4	2	2
ZCWPW1	CV-HIGH-REVEL-0.5	0.001	0.0364494	3.18761	1.39317	0.0221357	0.0221357	0.0221357	4	2	2
USP4	CV-HIGH-REVEL-0.5	0.001	0.0364494	3.18761	1.39317	0.0221357	0.0221357	0.0221357	4	2	2
PCDHB1	CV-HIGH-REVEL-0.5	0.001	0.0364494	3.18761	1.39317	0.0221357	0.0221357	0.0221357	4	2	2
ADGRL4	CV-HIGH-REVEL-0.5	0.001	0.0364494	3.18761	1.39317	0.0221357	0.0221357	0.0221357	4	2	2
INTS9	CV-HIGH-REVEL-0.5	0.001	0.0364494	3.18761	1.39317	0.0221357	0.0221357	0.0221357	4	2	2
GOLGA3	CV-HIGH-REVEL-0.5	0.001	0.0364494	3.18761	1.39317	0.0221357	0.0221357	0.0221357	4	2	2
METTL8	CV-HIGH-REVEL-0.5	0.001	0.0364494	3.18761	1.39317	0.0221357	0.0221357	0.0221357	4	2	2
ADAMTS5	CV-HIGH-REVEL-0.5	0.001	0.0364494	3.18761	1.39317	0.0221357	0.0221357	0.0221357	4	2	2
CASQ2	CV-HIGH-REVEL-0.5	0.001	0.0364494	3.18761	1.39317	0.0221357	0.0221357	0.0221357	4	2	2
GALNT3	CV-HIGH-REVEL-0.5	0.001	0.0364494	3.18761	1.39317	0.0221357	0.0221357	0.0221357	4	2	2
ARFGEF1	CV-HIGH-REVEL-0.5	0.001	0.0364494	3.18761	1.39317	0.0221357	0.0221357	0.0221357	4	2	2
INVS	HIGH-MOD	0.001	0.0368791	1.77597	0.682309	0.00924442	0.00924442	0.00924442	24	6	18
INPP5J	HIGH-MOD	0.001	0.037151	1.78445	0.686209	0.00931036	0.00931036	0.00931036	21	6	15
TNFRSF8	HIGH-MOD	0.001	0.037151	1.78445	0.686209	0.00931037	0.00931037	0.00931037	21	6	15
CFTR	HIGH-MOD	0.001	0.0372104	1.06368	0.409123	0.00932477	0.00932477	0.00932477	66	13	53
PTGIS	HIGH-MOD	0.001	0.0372702	1.77904	0.684409	0.00933927	0.00933927	0.00933927	22	6	16
DNAJC21	HIGH-MOD	0.001	0.0372702	1.77904	0.684409	0.00933927	0.00933927	0.00933927	22	6	16
C7	CV-HIGH	0.001	0.0372947	2.99519	1.41582	0.0343853	0.0343853	0.0343853	5	2	3
MADD	CV-HIGH	0.001	0.0372947	2.99519	1.41582	0.0343853	0.0343853	0.0343853	5	2	3
ENDOU	CV-HIGH	0.001	0.0372947	2.99519	1.41582	0.0343854	0.0343854	0.0343854	5	2	3
PLEKHH2	CV-HIGH	0.001	0.0372947	2.99519	1.41582	0.0343854	0.0343854	0.0343854	5	2	3
NHERF4	CV-HIGH	0.001	0.0372947	2.99519	1.41582	0.0343854	0.0343854	0.0343854	5	2	3
FARP2	CV-HIGH	0.001	0.0372947	2.99519	1.41582	0.0343854	0.0343854	0.0343854	5	2	3
SEC31B	CV-HIGH	0.001	0.0372947	2.99519	1.41582	0.0343854	0.0343854	0.0343854	5	2	3
NCOA7	CV-HIGH	0.001	0.0372947	2.99519	1.41582	0.0343854	0.0343854	0.0343854	5	2	3
MYO1H	CV-HIGH	0.001	0.0372947	2.99519	1.41582	0.0343854	0.0343854	0.0343854	5	2	3
L3MBTL1	CV-HIGH	0.001	0.0372947	2.99519	1.41582	0.0343854	0.0343854	0.0343854	5	2	3
DOCK6	HIGH-MOD	0.001	0.0376771	1.19461	0.460214	0.00943796	0.00943796	0.00943796	56	11	45
RD3	HIGH-MOD	0.001	0.0384994	2.89402	1.118	0.00963742	0.00963742	0.00963742	7	3	4
PIK3IP1	HIGH-MOD	0.001	0.0384994	2.89402	1.118	0.00963743	0.00963743	0.00963743	7	3	4
KLHL23	HIGH-MOD	0.001	0.0384994	2.89402	1.118	0.00963743	0.00963743	0.00963743	7	3	4
SF3B4	HIGH-MOD	0.001	0.0384994	2.89402	1.118	0.00963743	0.00963743	0.00963743	7	3	4
TEX26	HIGH-MOD	0.001	0.0384994	2.89402	1.118	0.00963743	0.00963743	0.00963743	7	3	4
TMUB1	HIGH-MOD	0.001	0.0384994	2.89402	1.118	0.00963743	0.00963743	0.00963743	7	3	4
CCNJL	HIGH-MOD	0.001	0.0384994	2.89402	1.118	0.00963743	0.00963743	0.00963743	7	3	4
RGPD4	HIGH-MOD	0.001	0.0384994	2.89402	1.118	0.00963743	0.00963743	0.00963743	7	3	4
HSPD1	HIGH-MOD	0.001	0.0384994	2.89402	1.118	0.00963743	0.00963743	0.00963743	7	3	4
NQO2	HIGH-MOD	0.001	0.0384994	2.89402	1.118	0.00963743	0.00963743	0.00963743	7	3	4
PLPP3	HIGH-MOD	0.001	0.0384994	2.89402	1.118	0.00963743	0.00963743	0.00963743	7	3	4
ESAM	HIGH-MOD	0.001	0.0384994	2.89402	1.118	0.00963743	0.00963743	0.00963743	7	3	4
CDK5RAP1	HIGH-MOD	0.001	0.0384994	2.89402	1.118	0.00963743	0.00963743	0.00963743	7	3	4
C4orf17	HIGH-MOD	0.001	0.0384994	2.89402	1.118	0.00963743	0.00963743	0.00963743	7	3	4
OR52E2	HIGH-MOD	0.001	0.0384994	2.89402	1.118	0.00963744	0.00963744	0.00963744	7	3	4
HIVEP1	HIGH-MOD	0.001	0.0387132	1.12507	0.434941	0.0096893	0.0096893	0.0096893	62	12	50
IDUA	HIGH-MOD	0.001	0.0387661	1.99586	0.771715	0.00970214	0.00970214	0.00970214	18	5	13
PCDHB10	HIGH-MOD	0.001	0.0387661	1.99586	0.771715	0.00970215	0.00970215	0.00970215	18	5	13
SRP14	HIGH-MOD	0.001	0.0388971	3.81598	1.47612	0.00973392	0.00973392	0.00973392	3	2	1
E2F6	HIGH-MOD	0.001	0.0388971	3.81598	1.47612	0.00973392	0.00973392	0.00973392	3	2	1
LTBR	HIGH-MOD	0.001	0.0388971	3.81598	1.47612	0.00973392	0.00973392	0.00973392	3	2	1
H2BC1	HIGH-MOD	0.001	0.0388971	3.81598	1.47612	0.00973393	0.00973393	0.00973393	3	2	1
PTTG1	HIGH-MOD	0.001	0.0388971	3.81598	1.47612	0.00973393	0.00973393	0.00973393	3	2	1
CYP2C19	HIGH-MOD	0.001	0.0389152	1.9989	0.773273	0.00973832	0.00973832	0.00973832	17	5	12
NKTR	HIGH-MOD	0.001	0.0389152	1.9989	0.773273	0.00973832	0.00973832	0.00973832	17	5	12
ZNF470	HIGH-MOD	0.001	0.0389152	1.9989	0.773273	0.00973832	0.00973832	0.00973832	17	5	12
RNF20	HIGH-MOD	0.001	0.0389152	1.9989	0.773273	0.00973832	0.00973832	0.00973832	17	5	12
CCDC180	HIGH-MOD	0.001	0.0389373	1.35484	0.524156	0.00974368	0.00974368	0.00974368	42	9	33
DCDC2	HIGH-MOD	0.001	0.0390898	2.87222	1.11176	0.00978068	0.00978068	0.00978068	8	3	5
ELOA2	HIGH-MOD	0.001	0.0391637	1.59154	0.616195	0.00979862	0.00979862	0.00979862	29	7	22
NUP188	HIGH-MOD	0.001	0.0392786	1.59353	0.617199	0.0098265	0.0098265	0.0098265	28	7	21
COL5A2	HIGH-MOD	0.001	0.0392786	1.59353	0.617199	0.0098265	0.0098265	0.0098265	28	7	21
FOXS1	CV-HIGH-REVEL-0.5	0.001	0.0397735	3.2527	1.43824	0.023723	0.023723	0.023723	5	2	3
ARFGAP3	CV-HIGH-REVEL-0.5	0.001	0.0397735	3.2527	1.43824	0.023723	0.023723	0.023723	5	2	3
FBF1	CV-HIGH-REVEL-0.5	0.001	0.0397735	3.2527	1.43824	0.023723	0.023723	0.023723	5	2	3
TRRAP	CV-HIGH-REVEL-0.5	0.001	0.0397735	3.2527	1.43824	0.023723	0.023723	0.023723	5	2	3
CCDC69	HIGH-MOD	0.001	0.0400537	2.33507	0.906709	0.0100146	0.0100146	0.0100146	11	4	7
SRP68	HIGH-MOD	0.001	0.0400537	2.33507	0.906709	0.0100147	0.0100147	0.0100147	11	4	7
MOV10	HIGH-MOD	0.001	0.0400537	2.33507	0.906709	0.0100147	0.0100147	0.0100147	11	4	7
DNAH8	CV	0.001	0.0403558	2.88406	1.40786	0.0405069	0.0405069	0.0405069	5	2	3
CERS1	CV	0.001	0.0403558	2.88406	1.40786	0.0405069	0.0405069	0.0405069	5	2	3
GDF1	CV	0.001	0.0403558	2.88406	1.40786	0.0405069	0.0405069	0.0405069	5	2	3
UPF1	CV	0.001	0.0403558	2.88406	1.40786	0.0405069	0.0405069	0.0405069	5	2	3
COPB1	HIGH-MOD	0.001	0.0404259	2.32256	0.902941	0.010105	0.010105	0.010105	12	4	8
SLIRP	HIGH-MOD	0.001	0.0404259	2.32256	0.902941	0.010105	0.010105	0.010105	12	4	8
TMEM108	HIGH-MOD	0.001	0.0404259	2.32256	0.902941	0.010105	0.010105	0.010105	12	4	8
TSC1	HIGH-MOD	0.001	0.0405335	1.75113	0.681022	0.0101312	0.0101312	0.0101312	24	6	18
ATAD3A	HIGH-MOD	0.001	0.0405336	1.75112	0.681022	0.0101312	0.0101312	0.0101312	24	6	18
NEK10	HIGH-MOD	0.001	0.0407886	1.75215	0.681982	0.0101931	0.0101931	0.0101931	23	6	17
SH3RF2	HIGH-MOD	0.001	0.0407886	1.75215	0.681982	0.0101931	0.0101931	0.0101931	23	6	17
SLCO1A2	CV-HIGH-REVEL-0.5	0.001	0.04139	2.40278	1.06819	0.0244871	0.0244871	0.0244871	10	3	7
TMEM94	CV-HIGH-REVEL-0.5	0.001	0.04139	2.40278	1.06819	0.0244871	0.0244871	0.0244871	10	3	7
CHRNE	HIGH-MOD	0.001	0.0414458	1.54246	0.601627	0.0103527	0.0103527	0.0103527	28	7	21
IGFLR1	CV-HIGH-REVEL-0.5	0.001	0.0415131	2.41046	1.07204	0.0245451	0.0245451	0.0245451	9	3	6
DMGDH	CV-HIGH-REVEL-0.5	0.001	0.0415131	2.41046	1.07204	0.0245451	0.0245451	0.0245451	9	3	6
DERA	CV-HIGH-REVEL-0.5	0.001	0.0415131	2.41046	1.07204	0.0245451	0.0245451	0.0245451	9	3	6
IDUA	CV-HIGH-REVEL-0.5	0.001	0.0415131	2.41046	1.07204	0.0245452	0.0245452	0.0245452	9	3	6
KRT19	CV-HIGH-REVEL-0.5	0.001	0.0415131	2.41046	1.07204	0.0245452	0.0245452	0.0245452	9	3	6
FRMD4A	CV-HIGH-REVEL-0.5	0.001	0.0415131	2.41046	1.07204	0.0245452	0.0245452	0.0245452	9	3	6
CCDC180	CV-HIGH-REVEL-0.5	0.001	0.0415131	2.41046	1.07204	0.0245452	0.0245452	0.0245452	9	3	6
NUP98	HIGH-MOD	0.001	0.0415274	1.4505	0.565905	0.0103725	0.0103725	0.0103725	34	8	26
EPX	HIGH-MOD	0.001	0.0417512	1.57351	0.614331	0.0104269	0.0104269	0.0104269	31	7	24
EXTL1	HIGH-MOD	0.001	0.0417512	1.57351	0.614331	0.0104269	0.0104269	0.0104269	31	7	24
CAPN2	CV-HIGH-REVEL-0.5	0.001	0.0421982	1.96537	0.876047	0.0248674	0.0248674	0.0248674	15	4	11
TNS2	CV-HIGH-REVEL-0.5	0.001	0.0421982	1.96537	0.876047	0.0248674	0.0248674	0.0248674	15	4	11
ANK2	CV-HIGH-REVEL-0.5	0.001	0.0421982	1.96537	0.876047	0.0248674	0.0248674	0.0248674	15	4	11
JAKMIP3	HIGH-MOD	0.001	0.0424774	1.57589	0.616664	0.0106033	0.0106033	0.0106033	28	7	21
HOXA10	HIGH-MOD	0.001	0.0433148	1.96647	0.771504	0.0108069	0.0108069	0.0108069	17	5	12
SCN7A	CV-HIGH-REVEL-0.5	0.001	0.0434436	1.63429	0.731397	0.0254512	0.0254512	0.0254512	20	5	15
MAN2B2	HIGH-MOD	0.001	0.0441796	1.32933	0.522916	0.0110172	0.0110172	0.0110172	43	9	34
DHX29	HIGH-MOD	0.001	0.0444092	1.72714	0.679875	0.0110731	0.0110731	0.0110731	24	6	18
ITIH1	HIGH-MOD	0.001	0.0444092	1.72714	0.679875	0.0110731	0.0110731	0.0110731	24	6	18
CDHR2	HIGH-MOD	0.001	0.0444359	1.43434	0.564663	0.0110796	0.0110796	0.0110796	35	8	27
TMTC1	HIGH-MOD	0.001	0.0446161	1.72888	0.680983	0.0111234	0.0111234	0.0111234	23	6	17
INPP5E	HIGH-MOD	0.001	0.0451953	1.8653	0.735995	0.0112643	0.0112643	0.0112643	15	5	10
PGAP6	HIGH-MOD	0.001	0.0458164	1.55577	0.615	0.0114155	0.0114155	0.0114155	29	7	22
FARP1	HIGH-MOD	0.001	0.0458399	1.55875	0.616217	0.0114212	0.0114212	0.0114212	28	7	21
TPM4	HIGH-MOD	0.001	0.0460783	2.80708	1.1105	0.0114793	0.0114793	0.0114793	7	3	4
TMTC3	HIGH-MOD	0.001	0.0460783	2.80708	1.1105	0.0114793	0.0114793	0.0114793	7	3	4
SAP30BP	HIGH-MOD	0.001	0.0460783	2.80708	1.1105	0.0114793	0.0114793	0.0114793	7	3	4
NUDT9	HIGH-MOD	0.001	0.0460783	2.80708	1.1105	0.0114793	0.0114793	0.0114793	7	3	4
TIGD4	HIGH-MOD	0.001	0.0460783	2.80708	1.1105	0.0114793	0.0114793	0.0114793	7	3	4
GMPPB	HIGH-MOD	0.001	0.0460783	2.80708	1.1105	0.0114793	0.0114793	0.0114793	7	3	4
GMCL1	HIGH-MOD	0.001	0.0460783	2.80708	1.1105	0.0114793	0.0114793	0.0114793	7	3	4
MTHFD2	HIGH-MOD	0.001	0.0460783	2.80708	1.1105	0.0114793	0.0114793	0.0114793	7	3	4
CDC5L	HIGH-MOD	0.001	0.0460783	2.80708	1.1105	0.0114793	0.0114793	0.0114793	7	3	4
CD74	HIGH-MOD	0.001	0.0460783	2.80708	1.1105	0.0114793	0.0114793	0.0114793	7	3	4
ADAMTS1	HIGH-MOD	0.001	0.0460784	2.80708	1.1105	0.0114793	0.0114793	0.0114793	7	3	4
SLC38A1	HIGH-MOD	0.001	0.0460784	2.80708	1.1105	0.0114793	0.0114793	0.0114793	7	3	4
UTP25	HIGH-MOD	0.001	0.0460784	2.80708	1.1105	0.0114793	0.0114793	0.0114793	7	3	4
CYP27C1	HIGH-MOD	0.001	0.0461007	2.27391	0.899635	0.0114847	0.0114847	0.0114847	12	4	8
PROKR1	HIGH-MOD	0.001	0.0461007	2.27391	0.899635	0.0114847	0.0114847	0.0114847	12	4	8
CREM	HIGH-MOD	0.001	0.0461007	2.27391	0.899635	0.0114847	0.0114847	0.0114847	12	4	8
MESP2	HIGH-MOD	0.001	0.0461007	2.27391	0.899635	0.0114847	0.0114847	0.0114847	12	4	8
CARHSP1	HIGH-MOD	0.001	0.0461007	2.27391	0.899635	0.0114847	0.0114847	0.0114847	12	4	8
CES3	HIGH-MOD	0.001	0.0461007	2.27391	0.899635	0.0114847	0.0114847	0.0114847	12	4	8
TBC1D15	HIGH-MOD	0.001	0.0461007	2.27391	0.899635	0.0114847	0.0114847	0.0114847	12	4	8
TSPYL6	HIGH-MOD	0.001	0.0461314	2.26672	0.896869	0.0114922	0.0114922	0.0114922	13	4	9
CENATAC	HIGH-MOD	0.001	0.0461314	2.26672	0.896869	0.0114922	0.0114922	0.0114922	13	4	9
PDE11A	CV-HIGH-REVEL-0.5	0.001	0.0465108	1.92967	0.871859	0.0268783	0.0268783	0.0268783	17	4	13
DNAH3	CV-HIGH	0.001	0.0467253	2.86973	1.40032	0.0404284	0.0404284	0.0404284	6	2	4
CENPQ	CV-HIGH	0.001	0.0467253	2.86973	1.40032	0.0404284	0.0404284	0.0404284	6	2	4
CERKL	CV-HIGH	0.001	0.0467253	2.86973	1.40032	0.0404284	0.0404284	0.0404284	6	2	4
CNTRL	CV-HIGH	0.001	0.0467253	2.86973	1.40032	0.0404284	0.0404284	0.0404284	6	2	4
LPA	CV-HIGH	0.001	0.0467253	2.86973	1.40032	0.0404284	0.0404284	0.0404284	6	2	4
CENATAC	CV-HIGH	0.001	0.0467253	2.86973	1.40032	0.0404284	0.0404284	0.0404284	6	2	4
EQTN	HIGH-MOD	0.001	0.0468118	2.78475	1.10404	0.0116579	0.0116579	0.0116579	8	3	5
CDH22	HIGH-MOD	0.001	0.0468119	2.78475	1.10404	0.0116579	0.0116579	0.0116579	8	3	5
CHMP6	HIGH-MOD	0.001	0.0468119	2.78475	1.10404	0.0116579	0.0116579	0.0116579	8	3	5
CITED4	HIGH-MOD	0.001	0.0468119	2.78475	1.10404	0.0116579	0.0116579	0.0116579	8	3	5
FBXW9	HIGH-MOD	0.001	0.0468119	2.78475	1.10404	0.0116579	0.0116579	0.0116579	8	3	5
GHR	HIGH-MOD	0.001	0.0468119	2.78475	1.10404	0.0116579	0.0116579	0.0116579	8	3	5
MAP4K1	HIGH-MOD	0.001	0.0468119	2.78475	1.10404	0.0116579	0.0116579	0.0116579	8	3	5
ZNF501	HIGH-MOD	0.001	0.0468119	2.78475	1.10404	0.0116579	0.0116579	0.0116579	8	3	5
TMEM74	HIGH-MOD	0.001	0.0468119	2.78475	1.10404	0.0116579	0.0116579	0.0116579	8	3	5
ZNF578	CV-HIGH	0.001	0.046851	2.88406	1.40786	0.0405069	0.0405069	0.0405069	5	2	3
TECRL	CV-HIGH	0.001	0.046851	2.88406	1.40786	0.0405069	0.0405069	0.0405069	5	2	3
LRP8	CV-HIGH	0.001	0.046851	2.88406	1.40786	0.0405069	0.0405069	0.0405069	5	2	3
AKAP12	CV-HIGH	0.001	0.046851	2.88406	1.40786	0.0405069	0.0405069	0.0405069	5	2	3
KLHL33	CV-HIGH	0.001	0.046851	2.88406	1.40786	0.0405069	0.0405069	0.0405069	5	2	3
CERS1	CV-HIGH	0.001	0.046851	2.88406	1.40786	0.0405069	0.0405069	0.0405069	5	2	3
TRMT44	CV-HIGH	0.001	0.046851	2.88406	1.40786	0.0405069	0.0405069	0.0405069	5	2	3
UPF1	CV-HIGH	0.001	0.046851	2.88406	1.40786	0.0405069	0.0405069	0.0405069	5	2	3
ACADSB	CV-HIGH	0.001	0.046851	2.88406	1.40786	0.040507	0.040507	0.040507	5	2	3
SLC2A2	CV-HIGH	0.001	0.046851	2.88406	1.40786	0.040507	0.040507	0.040507	5	2	3
IRAK3	CV-HIGH	0.001	0.046851	2.88406	1.40786	0.040507	0.040507	0.040507	5	2	3
ZFPM2	CV-HIGH-REVEL-0.5	0.001	0.047252	3.04189	1.37746	0.027221	0.027221	0.027221	4	2	2
TSNAXIP1	CV-HIGH-REVEL-0.5	0.001	0.047252	3.04189	1.37746	0.027221	0.027221	0.027221	4	2	2
ZFYVE27	CV-HIGH-REVEL-0.5	0.001	0.047252	3.04189	1.37746	0.027221	0.027221	0.027221	4	2	2
MOB3A	CV-HIGH-REVEL-0.5	0.001	0.047252	3.04189	1.37746	0.027221	0.027221	0.027221	4	2	2
GTSE1	CV-HIGH-REVEL-0.5	0.001	0.047252	3.04189	1.37746	0.027221	0.027221	0.027221	4	2	2
PGGHG	CV-HIGH-REVEL-0.5	0.001	0.047252	3.04189	1.37746	0.027221	0.027221	0.027221	4	2	2
SBSPON	CV-HIGH-REVEL-0.5	0.001	0.047252	3.04189	1.37746	0.027221	0.027221	0.027221	4	2	2
MOXD1	CV-HIGH-REVEL-0.5	0.001	0.047252	3.04189	1.37746	0.027221	0.027221	0.027221	4	2	2
ZCCHC4	CV-HIGH-REVEL-0.5	0.001	0.047252	3.04189	1.37746	0.027221	0.027221	0.027221	4	2	2
EBF1	CV-HIGH-REVEL-0.5	0.001	0.047252	3.04189	1.37746	0.027221	0.027221	0.027221	4	2	2
CABP2	CV-HIGH-REVEL-0.5	0.001	0.047252	3.04189	1.37746	0.027221	0.027221	0.027221	4	2	2
HASPIN	CV-HIGH-REVEL-0.5	0.001	0.047252	3.04189	1.37746	0.027221	0.027221	0.027221	4	2	2
WHRN	CV-HIGH-REVEL-0.5	0.001	0.047252	3.04189	1.37746	0.027221	0.027221	0.027221	4	2	2
ARHGEF11	CV-HIGH-REVEL-0.5	0.001	0.047252	3.04189	1.37746	0.027221	0.027221	0.027221	4	2	2
JUP	CV-HIGH-REVEL-0.5	0.001	0.047252	3.04189	1.37746	0.027221	0.027221	0.027221	4	2	2
LGI2	CV-HIGH-REVEL-0.5	0.001	0.047252	3.04189	1.37746	0.027221	0.027221	0.027221	4	2	2
PER1	CV-HIGH-REVEL-0.5	0.001	0.047252	3.04189	1.37746	0.027221	0.027221	0.027221	4	2	2
SH3RF3	CV-HIGH-REVEL-0.5	0.001	0.047252	3.04189	1.37746	0.027221	0.027221	0.027221	4	2	2
SPAG1	CV-HIGH-REVEL-0.5	0.001	0.047252	3.04189	1.37746	0.027221	0.027221	0.027221	4	2	2
SLC13A5	CV-HIGH-REVEL-0.5	0.001	0.047252	3.04189	1.37746	0.027221	0.027221	0.027221	4	2	2
PTPRN	CV-HIGH-REVEL-0.5	0.001	0.047252	3.04189	1.37746	0.027221	0.027221	0.027221	4	2	2
DNAAF11	CV-HIGH-REVEL-0.5	0.001	0.047252	3.04189	1.37746	0.027221	0.027221	0.027221	4	2	2
VTN	CV-HIGH-REVEL-0.5	0.001	0.047252	3.04189	1.37746	0.027221	0.027221	0.027221	4	2	2
TLX1	CV-HIGH-REVEL-0.5	0.001	0.047252	3.04189	1.37746	0.027221	0.027221	0.027221	4	2	2
SUCO	CV-HIGH-REVEL-0.5	0.001	0.047252	3.04189	1.37746	0.027221	0.027221	0.027221	4	2	2
SLC8A1	CV-HIGH-REVEL-0.5	0.001	0.047252	3.04189	1.37746	0.027221	0.027221	0.027221	4	2	2
NTMT2	CV-HIGH-REVEL-0.5	0.001	0.047252	3.04189	1.37746	0.027221	0.027221	0.027221	4	2	2
SMYD2	CV-HIGH-REVEL-0.5	0.001	0.047252	3.04189	1.37746	0.027221	0.027221	0.027221	4	2	2
HAGH	CV-HIGH-REVEL-0.5	0.001	0.047252	3.04189	1.37746	0.027221	0.027221	0.027221	4	2	2
CSH2	CV-HIGH-REVEL-0.5	0.001	0.047252	3.04189	1.37746	0.027221	0.027221	0.027221	4	2	2
CCDC77	CV-HIGH-REVEL-0.5	0.001	0.047252	3.04189	1.37746	0.027221	0.027221	0.027221	4	2	2
BARD1	CV-HIGH-REVEL-0.5	0.001	0.047252	3.04189	1.37746	0.027221	0.027221	0.027221	4	2	2
NKIRAS1	CV-HIGH-REVEL-0.5	0.001	0.047252	3.04189	1.37746	0.027221	0.027221	0.027221	4	2	2
TTC22	CV-HIGH-REVEL-0.5	0.001	0.0472521	3.04189	1.37746	0.027221	0.027221	0.027221	4	2	2
MLXIPL	CV-HIGH-REVEL-0.5	0.001	0.0472521	3.04189	1.37746	0.027221	0.027221	0.027221	4	2	2
WDR72	CV-HIGH-REVEL-0.5	0.001	0.0472521	3.04189	1.37746	0.027221	0.027221	0.027221	4	2	2
PI4K2A	CV-HIGH-REVEL-0.5	0.001	0.0472521	3.04189	1.37746	0.027221	0.027221	0.027221	4	2	2
MYO16	CV-HIGH-REVEL-0.5	0.001	0.0472521	3.04189	1.37746	0.027221	0.027221	0.027221	4	2	2
MDH2	CV-HIGH-REVEL-0.5	0.001	0.0472521	3.04189	1.37746	0.027221	0.027221	0.027221	4	2	2
GNPAT	CV-HIGH-REVEL-0.5	0.001	0.0472521	3.04189	1.37746	0.027221	0.027221	0.027221	4	2	2
KRT78	CV-HIGH-REVEL-0.5	0.001	0.0472521	3.04189	1.37746	0.027221	0.027221	0.027221	4	2	2
GRK2	CV-HIGH-REVEL-0.5	0.001	0.0472521	3.04189	1.37746	0.027221	0.027221	0.027221	4	2	2
DONSON	CV-HIGH-REVEL-0.5	0.001	0.0472521	3.04189	1.37746	0.027221	0.027221	0.027221	4	2	2
MBD1	CV-HIGH-REVEL-0.5	0.001	0.0472521	3.04189	1.37746	0.027221	0.027221	0.027221	4	2	2
TARBP1	CV-HIGH-REVEL-0.5	0.001	0.0472521	3.04189	1.37746	0.027221	0.027221	0.027221	4	2	2
RDH12	CV-HIGH-REVEL-0.5	0.001	0.0472521	3.04189	1.37746	0.027221	0.027221	0.027221	4	2	2
RNF223	CV-HIGH-REVEL-0.5	0.001	0.0472521	3.04189	1.37746	0.027221	0.027221	0.027221	4	2	2
CELSR2	CV-HIGH-REVEL-0.5	0.001	0.0476682	1.93551	0.877551	0.0274131	0.0274131	0.0274131	14	4	10
VPS18	HIGH-MOD	0.001	0.0476862	1.92903	0.766716	0.0118709	0.0118709	0.0118709	19	5	14
PTCHD4	CV-HIGH-REVEL-0.5	0.001	0.0479713	2.34006	1.06193	0.0275528	0.0275528	0.0275528	11	3	8
MUTYH	HIGH-MOD	0.001	0.0480052	1.93045	0.767983	0.0119487	0.0119487	0.0119487	18	5	13
KRT78	HIGH-MOD	0.001	0.0480052	1.93045	0.767983	0.0119487	0.0119487	0.0119487	18	5	13
GUK1	HIGH-MOD	0.001	0.0480052	1.93045	0.767983	0.0119487	0.0119487	0.0119487	18	5	13
NAALADL1	HIGH-MOD	0.001	0.0480138	1.93532	0.769943	0.0119508	0.0119508	0.0119508	17	5	12
CHRNA10	HIGH-MOD	0.001	0.0480139	1.93532	0.769943	0.0119508	0.0119508	0.0119508	17	5	12
EIF2B5	HIGH-MOD	0.001	0.0480139	1.93532	0.769943	0.0119508	0.0119508	0.0119508	17	5	12
FAM118A	HIGH-MOD	0.001	0.0480139	1.93532	0.769943	0.0119508	0.0119508	0.0119508	17	5	12
GGA3	HIGH-MOD	0.001	0.0480139	1.93532	0.769943	0.0119508	0.0119508	0.0119508	17	5	12
GPLD1	HIGH-MOD	0.001	0.0480139	1.93532	0.769943	0.0119508	0.0119508	0.0119508	17	5	12
COL27A1	HIGH-MOD	0.001	0.0481994	1.1474	0.456721	0.011996	0.011996	0.011996	58	11	47
SRSF9	HIGH-MOD	0.001	0.048297	3.46369	1.3791	0.0120198	0.0120198	0.0120198	2	2	0
NECAP1	HIGH-MOD	0.001	0.048297	3.46369	1.3791	0.0120198	0.0120198	0.0120198	2	2	0
BATF3	HIGH-MOD	0.001	0.048297	3.46369	1.3791	0.0120198	0.0120198	0.0120198	2	2	0
C13orf42	HIGH-MOD	0.001	0.048297	3.46369	1.3791	0.0120198	0.0120198	0.0120198	2	2	0
C9orf40	HIGH-MOD	0.001	0.048297	3.46369	1.3791	0.0120198	0.0120198	0.0120198	2	2	0
PIPOX	HIGH-MOD	0.001	0.0482971	3.46369	1.3791	0.0120198	0.0120198	0.0120198	2	2	0
FAM209B	HIGH-MOD	0.001	0.0482971	3.46369	1.3791	0.0120198	0.0120198	0.0120198	2	2	0
OPLAH	HIGH-MOD	0.001	0.0482971	3.46369	1.3791	0.0120198	0.0120198	0.0120198	2	2	0
FGD6	HIGH-MOD	0.001	0.0485096	1.70398	0.678864	0.0120716	0.0120716	0.0120716	24	6	18
NCOA3	HIGH-MOD	0.001	0.0485096	1.70398	0.678864	0.0120716	0.0120716	0.0120716	24	6	18
SLC6A13	CV-HIGH-REVEL-0.5	0.001	0.0485134	2.34206	1.06454	0.0278023	0.0278023	0.0278023	10	3	7
SEC31B	CV-HIGH-REVEL-0.5	0.001	0.0485134	2.34206	1.06454	0.0278023	0.0278023	0.0278023	10	3	7
C7	CV-HIGH-REVEL-0.5	0.001	0.048567	2.35089	1.06872	0.027827	0.027827	0.027827	9	3	6
ISLR	HIGH-MOD	0.001	0.0486632	1.70638	0.680115	0.0121091	0.0121091	0.0121091	23	6	17
TENM2	HIGH-MOD	0.001	0.0486712	1.14608	0.456807	0.012111	0.012111	0.012111	57	11	46
CHD8	HIGH-MOD	0.001	0.049369	1.54208	0.615856	0.0122812	0.0122812	0.0122812	28	7	21
VPS13B	CV-HIGH-REVEL-0.5	0.001	0.0494087	1.65157	0.752663	0.0282136	0.0282136	0.0282136	22	5	17
ASH1L	HIGH-MOD	0.001	0.050457	1.40449	0.562611	0.0125467	0.0125467	0.0125467	37	8	29
AEBP1	CV-HIGH-REVEL-0.5	0.001	0.0505497	3.10254	1.41857	0.0287362	0.0287362	0.0287362	6	2	4
TONSL	CV-HIGH-REVEL-0.5	0.001	0.0506575	3.11764	1.42592	0.0287855	0.0287855	0.0287855	5	2	3
NAALADL2	CV-HIGH-REVEL-0.5	0.001	0.0506575	3.11764	1.42592	0.0287855	0.0287855	0.0287855	5	2	3
SAR1B	CV-HIGH-REVEL-0.5	0.001	0.0506575	3.11764	1.42592	0.0287855	0.0287855	0.0287855	5	2	3
DSCAM	CV-HIGH-REVEL-0.5	0.001	0.0506575	3.11764	1.42592	0.0287855	0.0287855	0.0287855	5	2	3
FNDC1	CV-HIGH-REVEL-0.5	0.001	0.0506575	3.11764	1.42592	0.0287855	0.0287855	0.0287855	5	2	3
AGAP1	CV-HIGH-REVEL-0.5	0.001	0.0506575	3.11764	1.42592	0.0287855	0.0287855	0.0287855	5	2	3
AKT2	CV-HIGH-REVEL-0.5	0.001	0.0506575	3.11764	1.42592	0.0287855	0.0287855	0.0287855	5	2	3
KCNMB3	CV-HIGH-REVEL-0.5	0.001	0.0506575	3.11764	1.42592	0.0287855	0.0287855	0.0287855	5	2	3
KIAA1191	CV-HIGH-REVEL-0.5	0.001	0.0506575	3.11764	1.42592	0.0287855	0.0287855	0.0287855	5	2	3
RAD51AP2	CV-HIGH-REVEL-0.5	0.001	0.0506575	3.11764	1.42592	0.0287855	0.0287855	0.0287855	5	2	3
SOX8	CV-HIGH-REVEL-0.5	0.001	0.0506575	3.11764	1.42592	0.0287855	0.0287855	0.0287855	5	2	3
CTU2	CV-HIGH-REVEL-0.5	0.001	0.0506575	3.11764	1.42592	0.0287855	0.0287855	0.0287855	5	2	3
FAM78A	CV-HIGH-REVEL-0.5	0.001	0.0506575	3.11764	1.42592	0.0287855	0.0287855	0.0287855	5	2	3
RC3H1	CV-HIGH-REVEL-0.5	0.001	0.0506575	3.11764	1.42592	0.0287855	0.0287855	0.0287855	5	2	3
MED16	CV-HIGH-REVEL-0.5	0.001	0.0506575	3.11764	1.42592	0.0287855	0.0287855	0.0287855	5	2	3
FBP2	CV-HIGH-REVEL-0.5	0.001	0.0506575	3.11764	1.42592	0.0287855	0.0287855	0.0287855	5	2	3
DNM1L	CV-HIGH-REVEL-0.5	0.001	0.0506575	3.11764	1.42592	0.0287855	0.0287855	0.0287855	5	2	3
CFHR5	CV-HIGH-REVEL-0.5	0.001	0.0506575	3.11764	1.42592	0.0287855	0.0287855	0.0287855	5	2	3
B4GALT7	CV-HIGH-REVEL-0.5	0.001	0.0506575	3.11764	1.42592	0.0287855	0.0287855	0.0287855	5	2	3
LOXL2	HIGH-MOD	0.001	0.0507208	1.40511	0.563269	0.0126111	0.0126111	0.0126111	36	8	28
SYNE1	CV	0.001	0.0507265	2.75641	1.39111	0.0475421	0.0475421	0.0475421	6	2	4
CYP27A1	CV	0.001	0.0507265	2.75641	1.39111	0.0475421	0.0475421	0.0475421	6	2	4
SLC35A5	HIGH-MOD	0.001	0.0517342	2.09233	0.841081	0.0128586	0.0128586	0.0128586	11	4	7
AHNAK	HIGH-MOD	0.001	0.0521508	0.687814	0.276802	0.0129604	0.0129604	0.0129604	170	25	145
TSPAN16	HIGH-MOD	0.001	0.0522399	2.22763	0.8967	0.0129822	0.0129822	0.0129822	12	4	8
MYORG	HIGH-MOD	0.001	0.05224	2.22763	0.8967	0.0129822	0.0129822	0.0129822	12	4	8
SERPINB9	HIGH-MOD	0.001	0.05224	2.22763	0.8967	0.0129822	0.0129822	0.0129822	12	4	8
ANGEL1	HIGH-MOD	0.001	0.0523756	2.21927	0.893659	0.0130154	0.0130154	0.0130154	13	4	9
C8orf48	HIGH-MOD	0.001	0.0523756	2.21927	0.893659	0.0130154	0.0130154	0.0130154	13	4	9
PIP5K1C	HIGH-MOD	0.001	0.0523756	2.21927	0.893659	0.0130154	0.0130154	0.0130154	13	4	9
RGS6	HIGH-MOD	0.001	0.0523756	2.21927	0.893659	0.0130154	0.0130154	0.0130154	13	4	9
DENND5A	HIGH-MOD	0.001	0.0523756	2.21927	0.893659	0.0130154	0.0130154	0.0130154	13	4	9
MRGPRX1	HIGH-MOD	0.001	0.0523756	2.21927	0.893659	0.0130154	0.0130154	0.0130154	13	4	9
ZNF816	HIGH-MOD	0.001	0.0523756	2.21927	0.893659	0.0130154	0.0130154	0.0130154	13	4	9
ZDHHC11	HIGH-MOD	0.001	0.0525018	1.68076	0.677042	0.0130462	0.0130462	0.0130462	25	6	19
CACNG2	HIGH-MOD	0.001	0.0526048	3.59742	1.44951	0.0130714	0.0130714	0.0130714	3	2	1
MLN	HIGH-MOD	0.001	0.0526048	3.59742	1.44951	0.0130714	0.0130714	0.0130714	3	2	1
PRKCZ	HIGH-MOD	0.001	0.0526048	3.59742	1.44951	0.0130714	0.0130714	0.0130714	3	2	1
BCL2L1	HIGH-MOD	0.001	0.0526049	3.59742	1.44951	0.0130714	0.0130714	0.0130714	3	2	1
CFL2	HIGH-MOD	0.001	0.0526049	3.59742	1.44951	0.0130714	0.0130714	0.0130714	3	2	1
HOXA7	HIGH-MOD	0.001	0.0526049	3.59742	1.44951	0.0130714	0.0130714	0.0130714	3	2	1
HTN3	HIGH-MOD	0.001	0.0526049	3.59742	1.44951	0.0130714	0.0130714	0.0130714	3	2	1
OR1L4	HIGH-MOD	0.001	0.0526049	3.59742	1.44951	0.0130714	0.0130714	0.0130714	3	2	1
SAP18	HIGH-MOD	0.001	0.0526049	3.59742	1.44951	0.0130714	0.0130714	0.0130714	3	2	1
SCGB2A1	HIGH-MOD	0.001	0.0526049	3.59742	1.44951	0.0130714	0.0130714	0.0130714	3	2	1
SYNDIG1	HIGH-MOD	0.001	0.0526049	3.59742	1.44951	0.0130714	0.0130714	0.0130714	3	2	1
TMED5	HIGH-MOD	0.001	0.0526049	3.59742	1.44951	0.0130714	0.0130714	0.0130714	3	2	1
TMEM262	HIGH-MOD	0.001	0.0526049	3.59742	1.44951	0.0130714	0.0130714	0.0130714	3	2	1
RNASE3	HIGH-MOD	0.001	0.0526049	3.59742	1.44951	0.0130714	0.0130714	0.0130714	3	2	1
OTX2	HIGH-MOD	0.001	0.0526049	3.59742	1.44951	0.0130714	0.0130714	0.0130714	3	2	1
HES6	HIGH-MOD	0.001	0.0526049	3.59742	1.44951	0.0130714	0.0130714	0.0130714	3	2	1
DNAH3	CV-HIGH-REVEL-0.5	0.001	0.0528217	1.18025	0.543116	0.0297717	0.0297717	0.0297717	41	8	33
ATP2A3	HIGH-MOD	0.001	0.0528352	1.89734	0.764968	0.0131277	0.0131277	0.0131277	19	5	14
GRM5	HIGH-MOD	0.001	0.0528352	1.89734	0.764968	0.0131277	0.0131277	0.0131277	19	5	14
KIF15	HIGH-MOD	0.001	0.0528352	1.89734	0.764968	0.0131277	0.0131277	0.0131277	19	5	14
MAP3K10	HIGH-MOD	0.001	0.0528352	1.89734	0.764968	0.0131277	0.0131277	0.0131277	19	5	14
PCDHA13	HIGH-MOD	0.001	0.0528352	1.89734	0.764968	0.0131277	0.0131277	0.0131277	19	5	14
DAPK1	HIGH-MOD	0.001	0.0528379	1.68159	0.677987	0.0131284	0.0131284	0.0131284	24	6	18
SNX19	HIGH-MOD	0.001	0.052838	1.68159	0.677987	0.0131284	0.0131284	0.0131284	24	6	18
SPTB	HIGH-MOD	0.001	0.0529792	1.20168	0.484678	0.0131629	0.0131629	0.0131629	52	10	42
DPYSL3	HIGH-MOD	0.001	0.0530894	1.89969	0.766436	0.0131898	0.0131898	0.0131898	18	5	13
EXOC6	HIGH-MOD	0.001	0.0530894	1.89969	0.766436	0.0131898	0.0131898	0.0131898	18	5	13
MCCC1	HIGH-MOD	0.001	0.0530894	1.89969	0.766436	0.0131898	0.0131898	0.0131898	18	5	13
ZNF425	HIGH-MOD	0.001	0.0530894	1.89969	0.766436	0.0131898	0.0131898	0.0131898	18	5	13
TTLL5	HIGH-MOD	0.001	0.0539632	1.39041	0.562269	0.0134036	0.0134036	0.0134036	37	8	29
ACOT12	HIGH-MOD	0.001	0.0544896	2.72591	1.10386	0.0135324	0.0135324	0.0135324	7	3	4
ALOX12	HIGH-MOD	0.001	0.0544896	2.72591	1.10386	0.0135324	0.0135324	0.0135324	7	3	4
DNAJB1	HIGH-MOD	0.001	0.0544896	2.72591	1.10386	0.0135324	0.0135324	0.0135324	7	3	4
IMPDH2	HIGH-MOD	0.001	0.0544896	2.72591	1.10386	0.0135324	0.0135324	0.0135324	7	3	4
TRAPPC1	HIGH-MOD	0.001	0.0544896	2.72591	1.10386	0.0135324	0.0135324	0.0135324	7	3	4
STYXL1	HIGH-MOD	0.001	0.0544896	2.72591	1.10386	0.0135324	0.0135324	0.0135324	7	3	4
PKHD1L1	CV-HIGH-REVEL-0.5	0.001	0.0547786	1.01233	0.468348	0.0306585	0.0306585	0.0306585	53	10	43
RNF6	HIGH-MOD	0.001	0.0553797	2.70313	1.09717	0.0137503	0.0137503	0.0137503	8	3	5
IQCF2	HIGH-MOD	0.001	0.0553797	2.70313	1.09717	0.0137503	0.0137503	0.0137503	8	3	5
RAB34	HIGH-MOD	0.001	0.0553797	2.70313	1.09717	0.0137503	0.0137503	0.0137503	8	3	5
NTSR2	HIGH-MOD	0.001	0.0553797	2.70313	1.09717	0.0137503	0.0137503	0.0137503	8	3	5
NEDD1	HIGH-MOD	0.001	0.0553797	2.70313	1.09717	0.0137503	0.0137503	0.0137503	8	3	5
CASC3	HIGH-MOD	0.001	0.0553797	2.70313	1.09717	0.0137503	0.0137503	0.0137503	8	3	5
ERP44	HIGH-MOD	0.001	0.0553797	2.70313	1.09717	0.0137503	0.0137503	0.0137503	8	3	5
PANX1	HIGH-MOD	0.001	0.0553797	2.70313	1.09717	0.0137503	0.0137503	0.0137503	8	3	5
SARAF	HIGH-MOD	0.001	0.0553798	2.70313	1.09717	0.0137503	0.0137503	0.0137503	8	3	5
TCEA2	HIGH-MOD	0.001	0.0553798	2.70313	1.09717	0.0137503	0.0137503	0.0137503	8	3	5
ARRDC2	HIGH-MOD	0.001	0.0553798	2.70313	1.09717	0.0137503	0.0137503	0.0137503	8	3	5
ABHD16B	HIGH-MOD	0.001	0.0553798	2.70313	1.09717	0.0137503	0.0137503	0.0137503	8	3	5
EEF1AKMT3	HIGH-MOD	0.001	0.0553798	2.70313	1.09717	0.0137503	0.0137503	0.0137503	8	3	5
GP9	HIGH-MOD	0.001	0.0553798	2.70313	1.09717	0.0137503	0.0137503	0.0137503	8	3	5
LOX	HIGH-MOD	0.001	0.0553798	2.70313	1.09717	0.0137503	0.0137503	0.0137503	8	3	5
NEUROG1	HIGH-MOD	0.001	0.0553798	2.70313	1.09717	0.0137503	0.0137503	0.0137503	8	3	5
PIP4P1	HIGH-MOD	0.001	0.0553798	2.70313	1.09717	0.0137503	0.0137503	0.0137503	8	3	5
TRMT12	HIGH-MOD	0.001	0.0553798	2.70313	1.09717	0.0137503	0.0137503	0.0137503	8	3	5
DGUOK	HIGH-MOD	0.001	0.0553798	2.70313	1.09717	0.0137503	0.0137503	0.0137503	8	3	5
SLC2A8	CV-HIGH-REVEL-0.5	0.001	0.0558401	2.28166	1.05862	0.0311377	0.0311377	0.0311377	11	3	8
RBL1	CV-HIGH-REVEL-0.5	0.001	0.0558401	2.28166	1.05862	0.0311377	0.0311377	0.0311377	11	3	8
ITGA7	CV	0.001	0.0558908	1.98652	1.01756	0.0509094	0.0509094	0.0509094	11	3	8
CD63	CV	0.001	0.0558908	1.98652	1.01756	0.0509094	0.0509094	0.0509094	11	3	8
BLOC1S1	CV	0.001	0.0558908	1.98652	1.01756	0.0509094	0.0509094	0.0509094	11	3	8
RARG	HIGH-MOD	0.001	0.0559055	3.51825	1.42996	0.0138791	0.0138791	0.0138791	4	2	2
ERCC4	HIGH-MOD	0.001	0.0561513	1.60483	0.652681	0.0139393	0.0139393	0.0139393	23	6	17
DLD	CV-HIGH-REVEL-0.5	0.001	0.0563331	2.28511	1.06162	0.0313598	0.0313598	0.0313598	10	3	7
DIS3	CV-HIGH-REVEL-0.5	0.001	0.0563331	2.28511	1.06162	0.0313598	0.0313598	0.0313598	10	3	7
ITGAD	CV-HIGH-REVEL-0.5	0.001	0.0563331	2.28511	1.06162	0.0313598	0.0313598	0.0313598	10	3	7
C1orf127	HIGH-MOD	0.001	0.0567553	1.50199	0.611802	0.0140873	0.0140873	0.0140873	31	7	24
PCDHGA10	HIGH-MOD	0.001	0.0567553	1.50199	0.611802	0.0140873	0.0140873	0.0140873	31	7	24
TCTA	HIGH-MOD	0.001	0.0571127	3.37563	1.37632	0.0141749	0.0141749	0.0141749	2	2	0
AP1S1	HIGH-MOD	0.001	0.0571127	3.37563	1.37632	0.0141749	0.0141749	0.0141749	2	2	0
REG3G	HIGH-MOD	0.001	0.0571127	3.37563	1.37632	0.0141749	0.0141749	0.0141749	2	2	0
CDKN1A	HIGH-MOD	0.001	0.0571127	3.37563	1.37632	0.0141749	0.0141749	0.0141749	2	2	0
YAF2	HIGH-MOD	0.001	0.0571127	3.37563	1.37632	0.0141749	0.0141749	0.0141749	2	2	0
PDZK1	HIGH-MOD	0.001	0.0571127	3.37563	1.37632	0.0141749	0.0141749	0.0141749	2	2	0
ARL5B	HIGH-MOD	0.001	0.0571127	3.37563	1.37632	0.0141749	0.0141749	0.0141749	2	2	0
CTXN2	HIGH-MOD	0.001	0.0571127	3.37563	1.37632	0.0141749	0.0141749	0.0141749	2	2	0
DCD	HIGH-MOD	0.001	0.0571127	3.37563	1.37632	0.0141749	0.0141749	0.0141749	2	2	0
GHITM	HIGH-MOD	0.001	0.0571127	3.37563	1.37632	0.0141749	0.0141749	0.0141749	2	2	0
H2AC11	HIGH-MOD	0.001	0.0571127	3.37563	1.37632	0.0141749	0.0141749	0.0141749	2	2	0
FAM229A	HIGH-MOD	0.001	0.0571127	3.37563	1.37632	0.0141749	0.0141749	0.0141749	2	2	0
HAL	HIGH-MOD	0.001	0.0571136	1.65847	0.676155	0.0141751	0.0141751	0.0141751	25	6	19
CD109	HIGH-MOD	0.001	0.0573069	1.37621	0.561354	0.0142226	0.0142226	0.0142226	38	8	30
ADAMTSL2	HIGH-MOD	0.001	0.0576762	1.3763	0.561913	0.0143131	0.0143131	0.0143131	37	8	29
ITPRID1	HIGH-MOD	0.001	0.0576762	1.3763	0.561913	0.0143131	0.0143131	0.0143131	37	8	29
GRIN2A	HIGH-MOD	0.001	0.0577944	1.86683	0.762412	0.0143421	0.0143421	0.0143421	20	5	15
TBC1D24	HIGH-MOD	0.001	0.0583063	1.86693	0.763433	0.0144677	0.0144677	0.0144677	19	5	14
THNSL1	HIGH-MOD	0.001	0.0583063	1.86693	0.763433	0.0144677	0.0144677	0.0144677	19	5	14
TEPSIN	HIGH-MOD	0.001	0.0583063	1.86693	0.763433	0.0144677	0.0144677	0.0144677	19	5	14
SMC4	CV-HIGH	0.001	0.0584118	2.75641	1.39111	0.0475421	0.0475421	0.0475421	6	2	4
ATP2C2	CV-HIGH	0.001	0.0584118	2.75641	1.39111	0.0475421	0.0475421	0.0475421	6	2	4
AFM	CV-HIGH	0.001	0.0584118	2.75641	1.39111	0.0475421	0.0475421	0.0475421	6	2	4
RNF123	CV-HIGH	0.001	0.0584118	2.75641	1.39111	0.0475421	0.0475421	0.0475421	6	2	4
NIBAN3	CV-HIGH	0.001	0.0584118	2.75641	1.39111	0.0475421	0.0475421	0.0475421	6	2	4
CYP27A1	CV-HIGH	0.001	0.0584118	2.75641	1.39111	0.0475421	0.0475421	0.0475421	6	2	4
MMRN2	CV-HIGH	0.001	0.0584119	2.75641	1.39111	0.0475421	0.0475421	0.0475421	6	2	4
TEP1	CV-HIGH	0.001	0.0584119	2.75641	1.39111	0.0475421	0.0475421	0.0475421	6	2	4
CFAP91	HIGH-MOD	0.001	0.0584886	1.87014	0.765095	0.0145124	0.0145124	0.0145124	18	5	13
PTH2R	HIGH-MOD	0.001	0.0584887	1.87014	0.765095	0.0145124	0.0145124	0.0145124	18	5	13
GPA33	HIGH-MOD	0.001	0.0584887	1.87014	0.765095	0.0145124	0.0145124	0.0145124	18	5	13
OR4B1	HIGH-MOD	0.001	0.0588449	2.18361	0.894133	0.0145999	0.0145999	0.0145999	12	4	8
RANBP3	HIGH-MOD	0.001	0.0588531	2.17015	0.888641	0.0146019	0.0146019	0.0146019	14	4	10
FN3K	HIGH-MOD	0.001	0.0588531	2.17015	0.888641	0.0146019	0.0146019	0.0146019	14	4	10
TP53BP2	HIGH-MOD	0.001	0.0590948	2.17421	0.890835	0.0146612	0.0146612	0.0146612	13	4	9
SLC52A1	HIGH-MOD	0.001	0.0590949	2.17421	0.890835	0.0146613	0.0146613	0.0146613	13	4	9
EOMES	HIGH-MOD	0.001	0.0590949	2.17421	0.890835	0.0146613	0.0146613	0.0146613	13	4	9
CDCA7L	HIGH-MOD	0.001	0.0590949	2.17421	0.890835	0.0146613	0.0146613	0.0146613	13	4	9
EIF2S3B	HIGH-MOD	0.001	0.0590949	2.17421	0.890835	0.0146613	0.0146613	0.0146613	13	4	9
KIF13B	CV-HIGH-REVEL-0.5	0.001	0.0593431	1.86014	0.871007	0.0327102	0.0327102	0.0327102	16	4	12
MEGF6	CV-HIGH-REVEL-0.5	0.001	0.0593431	1.86014	0.871007	0.0327102	0.0327102	0.0327102	16	4	12
TMPO	CV-HIGH-REVEL-0.5	0.001	0.0597785	2.90956	1.36391	0.0329047	0.0329047	0.0329047	4	2	2
RASA3	CV-HIGH-REVEL-0.5	0.001	0.0597786	2.90956	1.36391	0.0329048	0.0329048	0.0329048	4	2	2
CNDP2	CV-HIGH-REVEL-0.5	0.001	0.0597786	2.90956	1.36391	0.0329048	0.0329048	0.0329048	4	2	2
KLF1	CV-HIGH-REVEL-0.5	0.001	0.0597786	2.90956	1.36391	0.0329048	0.0329048	0.0329048	4	2	2
NKX2-5	CV-HIGH-REVEL-0.5	0.001	0.0597786	2.90956	1.36391	0.0329048	0.0329048	0.0329048	4	2	2
SRBD1	CV-HIGH-REVEL-0.5	0.001	0.0597786	2.90956	1.36391	0.0329048	0.0329048	0.0329048	4	2	2
CNGA4	CV-HIGH-REVEL-0.5	0.001	0.0597786	2.90956	1.36391	0.0329048	0.0329048	0.0329048	4	2	2
SLC16A7	CV-HIGH-REVEL-0.5	0.001	0.0597786	2.90956	1.36391	0.0329048	0.0329048	0.0329048	4	2	2
NT5DC2	CV-HIGH-REVEL-0.5	0.001	0.0597786	2.90956	1.36391	0.0329048	0.0329048	0.0329048	4	2	2
IL22RA2	CV-HIGH-REVEL-0.5	0.001	0.0597786	2.90956	1.36391	0.0329048	0.0329048	0.0329048	4	2	2
HEATR6	CV-HIGH-REVEL-0.5	0.001	0.0597786	2.90956	1.36391	0.0329048	0.0329048	0.0329048	4	2	2
PCDHAC1	CV-HIGH-REVEL-0.5	0.001	0.0597786	2.90956	1.36391	0.0329048	0.0329048	0.0329048	4	2	2
EPC2	CV-HIGH-REVEL-0.5	0.001	0.0597786	2.90956	1.36391	0.0329048	0.0329048	0.0329048	4	2	2
DRD5	CV-HIGH-REVEL-0.5	0.001	0.0597786	2.90956	1.36391	0.0329048	0.0329048	0.0329048	4	2	2
FUT11	CV-HIGH-REVEL-0.5	0.001	0.0597786	2.90956	1.36391	0.0329048	0.0329048	0.0329048	4	2	2
CTDP1	CV-HIGH-REVEL-0.5	0.001	0.0597786	2.90956	1.36391	0.0329048	0.0329048	0.0329048	4	2	2
MYDGF	CV-HIGH-REVEL-0.5	0.001	0.0597786	2.90956	1.36391	0.0329048	0.0329048	0.0329048	4	2	2
PAFAH2	CV-HIGH-REVEL-0.5	0.001	0.0597786	2.90956	1.36391	0.0329048	0.0329048	0.0329048	4	2	2
C11orf97	CV-HIGH-REVEL-0.5	0.001	0.0597786	2.90956	1.36391	0.0329048	0.0329048	0.0329048	4	2	2
IDH3B	CV-HIGH-REVEL-0.5	0.001	0.0597786	2.90956	1.36391	0.0329048	0.0329048	0.0329048	4	2	2
EIF2AK4	CV-HIGH-REVEL-0.5	0.001	0.0597786	2.90956	1.36391	0.0329048	0.0329048	0.0329048	4	2	2
HOXB3	CV-HIGH-REVEL-0.5	0.001	0.0597786	2.90956	1.36391	0.0329048	0.0329048	0.0329048	4	2	2
NAALAD2	CV-HIGH-REVEL-0.5	0.001	0.0597786	2.90956	1.36391	0.0329048	0.0329048	0.0329048	4	2	2
SP140L	CV-HIGH-REVEL-0.5	0.001	0.0597786	2.90956	1.36391	0.0329048	0.0329048	0.0329048	4	2	2
TBC1D15	CV-HIGH-REVEL-0.5	0.001	0.0597786	2.90956	1.36391	0.0329048	0.0329048	0.0329048	4	2	2
MOV10	CV-HIGH-REVEL-0.5	0.001	0.0597786	2.90956	1.36391	0.0329048	0.0329048	0.0329048	4	2	2
XIRP2	HIGH-MOD	0.001	0.0604068	0.862802	0.354657	0.0149835	0.0149835	0.0149835	95	16	79
NOC4L	HIGH-MOD	0.001	0.0609626	1.48539	0.611399	0.0151201	0.0151201	0.0151201	31	7	24
BRCA2	HIGH-MOD	0.001	0.0617039	0.975213	0.402126	0.0153024	0.0153024	0.0153024	74	13	61
CLCN2	HIGH-MOD	0.001	0.0619638	1.63692	0.6754	0.0153664	0.0153664	0.0153664	25	6	19
JUP	HIGH-MOD	0.001	0.06219	1.63899	0.67662	0.015422	0.015422	0.015422	24	6	18
TDRD5	HIGH-MOD	0.001	0.0628731	1.83864	0.760279	0.0155902	0.0155902	0.0155902	21	5	16
FAM20C	CV-HIGH-REVEL-0.5	0.001	0.0629605	2.98056	1.4084	0.0343209	0.0343209	0.0343209	6	2	4
CAPN13	CV-HIGH-REVEL-0.5	0.001	0.0629605	2.98056	1.4084	0.0343209	0.0343209	0.0343209	6	2	4
GJC2	CV-HIGH-REVEL-0.5	0.001	0.0631058	2.99519	1.41582	0.0343853	0.0343853	0.0343853	5	2	3
TP53	CV-HIGH-REVEL-0.5	0.001	0.0631058	2.99519	1.41582	0.0343853	0.0343853	0.0343853	5	2	3
ENDOU	CV-HIGH-REVEL-0.5	0.001	0.0631058	2.99519	1.41582	0.0343854	0.0343854	0.0343854	5	2	3
COLQ	CV-HIGH-REVEL-0.5	0.001	0.0631058	2.99519	1.41582	0.0343854	0.0343854	0.0343854	5	2	3
RCCD1	CV-HIGH-REVEL-0.5	0.001	0.0631058	2.99519	1.41582	0.0343854	0.0343854	0.0343854	5	2	3
KRT83	CV-HIGH-REVEL-0.5	0.001	0.0631058	2.99519	1.41582	0.0343854	0.0343854	0.0343854	5	2	3
ACTN4	CV-HIGH-REVEL-0.5	0.001	0.0631058	2.99519	1.41582	0.0343854	0.0343854	0.0343854	5	2	3
RECQL5	CV-HIGH-REVEL-0.5	0.001	0.0631058	2.99519	1.41582	0.0343854	0.0343854	0.0343854	5	2	3
ACBD4	CV-HIGH-REVEL-0.5	0.001	0.0631058	2.99519	1.41582	0.0343854	0.0343854	0.0343854	5	2	3
SGSM2	CV-HIGH-REVEL-0.5	0.001	0.0631058	2.99519	1.41582	0.0343854	0.0343854	0.0343854	5	2	3
CERS4	CV-HIGH-REVEL-0.5	0.001	0.0631058	2.99519	1.41582	0.0343854	0.0343854	0.0343854	5	2	3
AGBL2	CV-HIGH-REVEL-0.5	0.001	0.0631058	2.99519	1.41582	0.0343854	0.0343854	0.0343854	5	2	3
GMPPB	CV-HIGH-REVEL-0.5	0.001	0.0631059	2.99519	1.41582	0.0343854	0.0343854	0.0343854	5	2	3
HS6ST1	CV-HIGH-REVEL-0.5	0.001	0.0631059	2.99519	1.41582	0.0343854	0.0343854	0.0343854	5	2	3
IP6K1	CV-HIGH-REVEL-0.5	0.001	0.0631059	2.99519	1.41582	0.0343854	0.0343854	0.0343854	5	2	3
PLOD2	CV-HIGH-REVEL-0.5	0.001	0.0631059	2.99519	1.41582	0.0343854	0.0343854	0.0343854	5	2	3
CRISPLD1	CV-HIGH-REVEL-0.5	0.001	0.0631059	2.99519	1.41582	0.0343854	0.0343854	0.0343854	5	2	3
TSPAN3	CV-HIGH-REVEL-0.5	0.001	0.0631059	2.99519	1.41582	0.0343854	0.0343854	0.0343854	5	2	3
VPS4B	CV-HIGH-REVEL-0.5	0.001	0.0631059	2.99519	1.41582	0.0343854	0.0343854	0.0343854	5	2	3
GMDS	CV-HIGH-REVEL-0.5	0.001	0.0631059	2.99519	1.41582	0.0343854	0.0343854	0.0343854	5	2	3
C2CD3	CV-HIGH-REVEL-0.5	0.001	0.0631059	2.99519	1.41582	0.0343854	0.0343854	0.0343854	5	2	3
CLIP1	CV-HIGH-REVEL-0.5	0.001	0.0631059	2.99519	1.41582	0.0343854	0.0343854	0.0343854	5	2	3
MAN1A1	CV-HIGH-REVEL-0.5	0.001	0.0631059	2.99519	1.41582	0.0343854	0.0343854	0.0343854	5	2	3
NCOA7	CV-HIGH-REVEL-0.5	0.001	0.0631059	2.99519	1.41582	0.0343854	0.0343854	0.0343854	5	2	3
UGT1A1	CV-HIGH-REVEL-0.5	0.001	0.0631059	2.99519	1.41582	0.0343854	0.0343854	0.0343854	5	2	3
CPA4	CV-HIGH-REVEL-0.5	0.001	0.0631059	2.99519	1.41582	0.0343854	0.0343854	0.0343854	5	2	3
DNMT3L	CV-HIGH-REVEL-0.5	0.001	0.0631059	2.99519	1.41582	0.0343854	0.0343854	0.0343854	5	2	3
GABRR2	CV-HIGH-REVEL-0.5	0.001	0.0631059	2.99519	1.41582	0.0343854	0.0343854	0.0343854	5	2	3
LRIT1	CV-HIGH-REVEL-0.5	0.001	0.0631059	2.99519	1.41582	0.0343854	0.0343854	0.0343854	5	2	3
NDUFA8	CV-HIGH-REVEL-0.5	0.001	0.0631059	2.99519	1.41582	0.0343854	0.0343854	0.0343854	5	2	3
CABIN1	CV-HIGH-REVEL-0.5	0.001	0.0631059	2.99519	1.41582	0.0343854	0.0343854	0.0343854	5	2	3
PROZ	CV-HIGH-REVEL-0.5	0.001	0.0631059	2.99519	1.41582	0.0343854	0.0343854	0.0343854	5	2	3
TREH	CV-HIGH-REVEL-0.5	0.001	0.0631059	2.99519	1.41582	0.0343854	0.0343854	0.0343854	5	2	3
TUBA3D	CV-HIGH-REVEL-0.5	0.001	0.0631059	2.99519	1.41582	0.0343854	0.0343854	0.0343854	5	2	3
TMIGD1	CV-HIGH-REVEL-0.5	0.001	0.0631059	2.99519	1.41582	0.0343854	0.0343854	0.0343854	5	2	3
DCBLD2	CV-HIGH-REVEL-0.5	0.001	0.0631059	2.99519	1.41582	0.0343854	0.0343854	0.0343854	5	2	3
CYP2W1	HIGH-MOD	0.001	0.0641025	1.83772	0.762107	0.015893	0.015893	0.015893	19	5	14
DPP3	HIGH-MOD	0.001	0.0641025	1.83772	0.762107	0.015893	0.015893	0.015893	19	5	14
FAM111B	HIGH-MOD	0.001	0.0641025	1.83772	0.762107	0.015893	0.015893	0.015893	19	5	14
KCNH3	HIGH-MOD	0.001	0.0641025	1.83772	0.762107	0.015893	0.015893	0.015893	19	5	14
FMO3	CV-HIGH	0.001	0.0641352	1.98652	1.01756	0.0509094	0.0509094	0.0509094	11	3	8
CD63	CV-HIGH	0.001	0.0641352	1.98652	1.01756	0.0509094	0.0509094	0.0509094	11	3	8
PTPN18	HIGH-MOD	0.001	0.0642063	1.84172	0.763952	0.0159186	0.0159186	0.0159186	18	5	13
SLC4A7	HIGH-MOD	0.001	0.0642063	1.84172	0.763952	0.0159186	0.0159186	0.0159186	18	5	13
SLC7A7	CV-HIGH-REVEL-0.5	0.001	0.0644213	2.22691	1.05604	0.0349678	0.0349678	0.0349678	11	3	8
COL15A1	CV-HIGH-REVEL-0.5	0.001	0.0644213	2.22691	1.05604	0.0349678	0.0349678	0.0349678	11	3	8
LCA5L	HIGH-MOD	0.001	0.0646428	1.75556	0.728958	0.0160262	0.0160262	0.0160262	17	5	12
CAPZA1	HIGH-MOD	0.001	0.0647977	2.62684	1.09113	0.0160644	0.0160644	0.0160644	8	3	5
ABI3	HIGH-MOD	0.001	0.0647977	2.62684	1.09113	0.0160644	0.0160644	0.0160644	8	3	5
ASB5	HIGH-MOD	0.001	0.0647977	2.62684	1.09113	0.0160644	0.0160644	0.0160644	8	3	5
B3GNT7	HIGH-MOD	0.001	0.0647977	2.62684	1.09113	0.0160644	0.0160644	0.0160644	8	3	5
SMYD2	HIGH-MOD	0.001	0.0647977	2.62684	1.09113	0.0160644	0.0160644	0.0160644	8	3	5
VRTN	HIGH-MOD	0.001	0.0647977	2.62684	1.09113	0.0160644	0.0160644	0.0160644	8	3	5
OR4E2	HIGH-MOD	0.001	0.0647977	2.62684	1.09113	0.0160644	0.0160644	0.0160644	8	3	5
CCNP	HIGH-MOD	0.001	0.0647977	2.62684	1.09113	0.0160644	0.0160644	0.0160644	8	3	5
HTR3B	HIGH-MOD	0.001	0.0647977	2.62684	1.09113	0.0160644	0.0160644	0.0160644	8	3	5
OR10V1	HIGH-MOD	0.001	0.0647978	2.62684	1.09113	0.0160644	0.0160644	0.0160644	8	3	5
MRPL3	HIGH-MOD	0.001	0.0647978	2.62684	1.09113	0.0160644	0.0160644	0.0160644	8	3	5
APMAP	HIGH-MOD	0.001	0.0647978	2.62684	1.09113	0.0160644	0.0160644	0.0160644	8	3	5
FBXO15	HIGH-MOD	0.001	0.0647978	2.62684	1.09113	0.0160644	0.0160644	0.0160644	8	3	5
THAP12	HIGH-MOD	0.001	0.0647978	2.62684	1.09113	0.0160644	0.0160644	0.0160644	8	3	5
C1QTNF1	HIGH-MOD	0.001	0.0647978	2.62684	1.09113	0.0160644	0.0160644	0.0160644	8	3	5
LPIN3	CV-HIGH-REVEL-0.5	0.001	0.0648563	2.23162	1.05939	0.0351601	0.0351601	0.0351601	10	3	7
SGCG	CV-HIGH-REVEL-0.5	0.001	0.0648563	2.23162	1.05939	0.0351601	0.0351601	0.0351601	10	3	7
BMP1	CV-HIGH-REVEL-0.5	0.001	0.0648563	2.23162	1.05939	0.0351601	0.0351601	0.0351601	10	3	7
SESN3	HIGH-MOD	0.001	0.0650238	2.61411	1.08641	0.0161201	0.0161201	0.0161201	9	3	6
PTTG2	HIGH-MOD	0.001	0.0650238	2.61411	1.08641	0.0161201	0.0161201	0.0161201	9	3	6
DHX37	HIGH-MOD	0.001	0.0653593	1.46923	0.611082	0.0162029	0.0162029	0.0162029	31	7	24
CHD9	CV-HIGH-REVEL-0.5	0.001	0.0654824	1.82721	0.868723	0.0354366	0.0354366	0.0354366	17	4	13
TDRD12	HIGH-MOD	0.001	0.0655279	1.47123	0.612152	0.0162445	0.0162445	0.0162445	30	7	23
JAG2	HIGH-MOD	0.001	0.0660824	1.34595	0.56074	0.0163813	0.0163813	0.0163813	37	8	29
ST14	HIGH-MOD	0.001	0.0661509	2.12612	0.885909	0.0163982	0.0163982	0.0163982	14	4	10
SIRT3	HIGH-MOD	0.001	0.0661509	2.12612	0.88591	0.0163982	0.0163982	0.0163982	14	4	10
PDE1B	HIGH-MOD	0.001	0.0662951	2.13133	0.888375	0.0164338	0.0164338	0.0164338	13	4	9
ANTXR2	HIGH-MOD	0.001	0.0662951	2.13133	0.888375	0.0164338	0.0164338	0.0164338	13	4	9
AQP6	HIGH-MOD	0.001	0.0662951	2.13133	0.888375	0.0164338	0.0164338	0.0164338	13	4	9
POLDIP3	HIGH-MOD	0.001	0.0662951	2.13133	0.888375	0.0164338	0.0164338	0.0164338	13	4	9
POM121L12	HIGH-MOD	0.001	0.0662951	2.13133	0.888375	0.0164338	0.0164338	0.0164338	13	4	9
TGS1	HIGH-MOD	0.001	0.0662951	2.13133	0.888375	0.0164338	0.0164338	0.0164338	13	4	9
USP4	HIGH-MOD	0.001	0.0666265	1.6154	0.673837	0.0165156	0.0165156	0.0165156	26	6	20
ZNF415	HIGH-MOD	0.001	0.0666265	1.6154	0.673837	0.0165156	0.0165156	0.0165156	26	6	20
SCN7A	CV-HIGH	0.001	0.0667748	2.45324	1.26489	0.0524407	0.0524407	0.0524407	5	2	3
C3orf20	HIGH-MOD	0.001	0.0670544	1.61607	0.674776	0.0166213	0.0166213	0.0166213	25	6	19
PPP1R15A	HIGH-MOD	0.001	0.0672186	1.6187	0.676126	0.0166618	0.0166618	0.0166618	24	6	18
GPSM1	HIGH-MOD	0.001	0.0683596	1.45441	0.609068	0.0169438	0.0169438	0.0169438	34	7	27
ATP1B1	HIGH-MOD	0.001	0.0689498	3.39927	1.42541	0.0170897	0.0170897	0.0170897	3	2	1
IDI1	HIGH-MOD	0.001	0.0689498	3.39927	1.42541	0.0170897	0.0170897	0.0170897	3	2	1
KCTD4	HIGH-MOD	0.001	0.0689498	3.39927	1.42541	0.0170897	0.0170897	0.0170897	3	2	1
FXYD4	HIGH-MOD	0.001	0.0689498	3.39927	1.42541	0.0170897	0.0170897	0.0170897	3	2	1
FTCDNL1	HIGH-MOD	0.001	0.0689498	3.39927	1.42541	0.0170897	0.0170897	0.0170897	3	2	1
FKBP1C	HIGH-MOD	0.001	0.0689498	3.39927	1.42541	0.0170897	0.0170897	0.0170897	3	2	1
BTLA	HIGH-MOD	0.001	0.0689498	3.39927	1.42541	0.0170897	0.0170897	0.0170897	3	2	1
CREB3L1	HIGH-MOD	0.001	0.0689498	3.39927	1.42541	0.0170897	0.0170897	0.0170897	3	2	1
CXADR	HIGH-MOD	0.001	0.0689498	3.39927	1.42541	0.0170897	0.0170897	0.0170897	3	2	1
BMI1	HIGH-MOD	0.001	0.0689498	3.39927	1.42541	0.0170897	0.0170897	0.0170897	3	2	1
CLDN17	HIGH-MOD	0.001	0.0689498	3.39927	1.42541	0.0170897	0.0170897	0.0170897	3	2	1
RIBC2	HIGH-MOD	0.001	0.0689498	3.39927	1.42541	0.0170897	0.0170897	0.0170897	3	2	1
SPRY2	HIGH-MOD	0.001	0.0689498	3.39927	1.42541	0.0170897	0.0170897	0.0170897	3	2	1
PA2G4	HIGH-MOD	0.001	0.0689499	3.39927	1.42541	0.0170897	0.0170897	0.0170897	3	2	1
ZCCHC17	HIGH-MOD	0.001	0.0689499	3.39927	1.42541	0.0170897	0.0170897	0.0170897	3	2	1
URAD	HIGH-MOD	0.001	0.0689499	3.39927	1.42541	0.0170897	0.0170897	0.0170897	3	2	1
TAT	HIGH-MOD	0.001	0.0689499	3.39927	1.42541	0.0170897	0.0170897	0.0170897	3	2	1
STX1A	HIGH-MOD	0.001	0.0689499	3.39927	1.42541	0.0170897	0.0170897	0.0170897	3	2	1
MT1X	HIGH-MOD	0.001	0.0689499	3.39927	1.42541	0.0170897	0.0170897	0.0170897	3	2	1
BRI3	HIGH-MOD	0.001	0.0689499	3.39927	1.42541	0.0170897	0.0170897	0.0170897	3	2	1
CYC1	HIGH-MOD	0.001	0.0689499	3.39927	1.42541	0.0170897	0.0170897	0.0170897	3	2	1
C19orf73	HIGH-MOD	0.001	0.0689499	3.39927	1.42541	0.0170897	0.0170897	0.0170897	3	2	1
MRPL32	HIGH-MOD	0.001	0.0689499	3.39927	1.42541	0.0170897	0.0170897	0.0170897	3	2	1
AZGP1	HIGH-MOD	0.001	0.0689499	3.39927	1.42541	0.0170897	0.0170897	0.0170897	3	2	1
AGO2	HIGH-MOD	0.001	0.0689499	3.39927	1.42541	0.0170897	0.0170897	0.0170897	3	2	1
PPP6R2	HIGH-MOD	0.001	0.0690916	1.45277	0.609378	0.0171248	0.0171248	0.0171248	33	7	26
MON2	HIGH-MOD	0.001	0.0691223	1.80878	0.758762	0.0171324	0.0171324	0.0171324	21	5	16
ITGAM	HIGH-MOD	0.001	0.0696258	1.45244	0.609966	0.017257	0.017257	0.017257	32	7	25
ADAM19	HIGH-MOD	0.001	0.0698474	1.8078	0.759574	0.0173118	0.0173118	0.0173118	20	5	15
HYDIN	HIGH-MOD	0.001	0.0699582	1.45344	0.610833	0.0173393	0.0173393	0.0173393	31	7	24
RDH5	CV	0.001	0.0701061	1.88478	1.00142	0.0598222	0.0598222	0.0598222	11	3	8
ZNF443	HIGH-MOD	0.001	0.0702258	1.80964	0.760982	0.0174055	0.0174055	0.0174055	19	5	14
ARFGAP3	HIGH-MOD	0.001	0.0702258	1.80964	0.760982	0.0174055	0.0174055	0.0174055	19	5	14
LRPAP1	HIGH-MOD	0.001	0.0702258	1.80964	0.760982	0.0174055	0.0174055	0.0174055	19	5	14
GPR180	HIGH-MOD	0.001	0.0702259	1.80964	0.760982	0.0174055	0.0174055	0.0174055	19	5	14
FGFR4	HIGH-MOD	0.001	0.0702259	1.80964	0.760982	0.0174055	0.0174055	0.0174055	19	5	14
RABIF	HIGH-MOD	0.001	0.071328	3.34694	1.41085	0.0176785	0.0176785	0.0176785	4	2	2
ATP5MG	HIGH-MOD	0.001	0.071328	3.34694	1.41085	0.0176785	0.0176785	0.0176785	4	2	2
C3orf18	HIGH-MOD	0.001	0.071328	3.34694	1.41085	0.0176785	0.0176785	0.0176785	4	2	2
DTYMK	HIGH-MOD	0.001	0.071328	3.34694	1.41085	0.0176785	0.0176785	0.0176785	4	2	2
GRIN1	HIGH-MOD	0.001	0.0713281	3.34694	1.41085	0.0176785	0.0176785	0.0176785	4	2	2
PNRC2	HIGH-MOD	0.001	0.0713281	3.34694	1.41085	0.0176785	0.0176785	0.0176785	4	2	2
CEMIP2	HIGH-MOD	0.001	0.0720159	1.59465	0.673208	0.017849	0.017849	0.017849	26	6	20
PTPN14	HIGH-MOD	0.001	0.0720159	1.59465	0.673208	0.017849	0.017849	0.017849	26	6	20
KCNH6	HIGH-MOD	0.001	0.0723873	1.5959	0.674279	0.0179411	0.0179411	0.0179411	25	6	19
NEFH	CV-HIGH-REVEL-0.5	0.001	0.0728047	2.17505	1.05179	0.0386459	0.0386459	0.0386459	12	3	9
MYO9B	CV-HIGH-REVEL-0.5	0.001	0.0737166	2.17552	1.05417	0.0390427	0.0390427	0.0390427	11	3	8
LINGO4	HIGH-MOD	0.001	0.0739404	2.08424	0.883546	0.0183266	0.0183266	0.0183266	14	4	10
NSRP1	HIGH-MOD	0.001	0.0739404	2.08424	0.883546	0.0183266	0.0183266	0.0183266	14	4	10
KIAA1586	HIGH-MOD	0.001	0.0739404	2.08424	0.883546	0.0183266	0.0183266	0.0183266	14	4	10
PHYKPL	HIGH-MOD	0.001	0.0739404	2.08424	0.883546	0.0183266	0.0183266	0.0183266	14	4	10
ACOD1	HIGH-MOD	0.001	0.0739779	2.0905	0.886267	0.0183359	0.0183359	0.0183359	13	4	9
SLC34A2	HIGH-MOD	0.001	0.0739779	2.0905	0.886267	0.0183359	0.0183359	0.0183359	13	4	9
STOX2	HIGH-MOD	0.001	0.0739779	2.0905	0.886267	0.0183359	0.0183359	0.0183359	13	4	9
SPTLC1	HIGH-MOD	0.001	0.0739779	2.0905	0.886267	0.0183359	0.0183359	0.0183359	13	4	9
PROZ	HIGH-MOD	0.001	0.0739779	2.0905	0.886267	0.0183359	0.0183359	0.0183359	13	4	9
CRLS1	HIGH-MOD	0.001	0.0739779	2.0905	0.886267	0.0183359	0.0183359	0.0183359	13	4	9
NDRG4	HIGH-MOD	0.001	0.0739779	2.0905	0.886267	0.0183359	0.0183359	0.0183359	13	4	9
OR13J1	HIGH-MOD	0.001	0.0739779	2.0905	0.886267	0.0183359	0.0183359	0.0183359	13	4	9
TERB1	HIGH-MOD	0.001	0.0739779	2.0905	0.886267	0.0183359	0.0183359	0.0183359	13	4	9
PRF1	CV-HIGH-REVEL-0.5	0.001	0.0740867	2.18133	1.05785	0.0392036	0.0392036	0.0392036	10	3	7
LTBP2	CV-HIGH-REVEL-0.5	0.001	0.0740867	2.18133	1.05785	0.0392036	0.0392036	0.0392036	10	3	7
CACNA1A	CV-HIGH-REVEL-0.5	0.001	0.0740868	2.18133	1.05785	0.0392036	0.0392036	0.0392036	10	3	7
KLHL33	HIGH-MOD	0.001	0.0744889	1.43653	0.609678	0.0184628	0.0184628	0.0184628	32	7	25
L3HYPDH	HIGH-MOD	0.001	0.0749507	2.53693	1.07776	0.0185776	0.0185776	0.0185776	10	3	7
ARL11	HIGH-MOD	0.001	0.0750577	2.55547	1.08588	0.0186042	0.0186042	0.0186042	8	3	5
DEPDC7	HIGH-MOD	0.001	0.0750577	2.55547	1.08588	0.0186042	0.0186042	0.0186042	8	3	5
E2F5	HIGH-MOD	0.001	0.0750577	2.55547	1.08588	0.0186042	0.0186042	0.0186042	8	3	5
MPI	HIGH-MOD	0.001	0.0750577	2.55547	1.08588	0.0186042	0.0186042	0.0186042	8	3	5
NSA2	HIGH-MOD	0.001	0.0750577	2.55547	1.08588	0.0186042	0.0186042	0.0186042	8	3	5
UGP2	HIGH-MOD	0.001	0.0750577	2.55547	1.08588	0.0186042	0.0186042	0.0186042	8	3	5
ZFYVE27	HIGH-MOD	0.001	0.0750577	2.55547	1.08588	0.0186042	0.0186042	0.0186042	8	3	5
ZNF281	HIGH-MOD	0.001	0.0750577	2.55547	1.08588	0.0186042	0.0186042	0.0186042	8	3	5
TMEM126B	HIGH-MOD	0.001	0.0750577	2.55547	1.08588	0.0186042	0.0186042	0.0186042	8	3	5
SLC16A7	HIGH-MOD	0.001	0.0750577	2.55547	1.08588	0.0186042	0.0186042	0.0186042	8	3	5
PIK3R3	HIGH-MOD	0.001	0.0750577	2.55547	1.08588	0.0186042	0.0186042	0.0186042	8	3	5
PDCD2L	HIGH-MOD	0.001	0.0750577	2.55547	1.08588	0.0186042	0.0186042	0.0186042	8	3	5
PSMD8	HIGH-MOD	0.001	0.0750577	2.55547	1.08588	0.0186042	0.0186042	0.0186042	8	3	5
NPTN	HIGH-MOD	0.001	0.0750577	2.55547	1.08588	0.0186042	0.0186042	0.0186042	8	3	5
OR2D3	HIGH-MOD	0.001	0.0750577	2.55547	1.08588	0.0186042	0.0186042	0.0186042	8	3	5
MRPS7	HIGH-MOD	0.001	0.0750577	2.55547	1.08588	0.0186042	0.0186042	0.0186042	8	3	5
CNNM1	HIGH-MOD	0.001	0.0750577	2.55547	1.08588	0.0186042	0.0186042	0.0186042	8	3	5
CLEC7A	HIGH-MOD	0.001	0.0750577	2.55547	1.08588	0.0186042	0.0186042	0.0186042	8	3	5
ARL13B	HIGH-MOD	0.001	0.0750577	2.55547	1.08588	0.0186042	0.0186042	0.0186042	8	3	5
EBNA1BP2	HIGH-MOD	0.001	0.0750577	2.55547	1.08588	0.0186042	0.0186042	0.0186042	8	3	5
GSTO2	HIGH-MOD	0.001	0.0750577	2.55547	1.08588	0.0186042	0.0186042	0.0186042	8	3	5
FADS2	HIGH-MOD	0.001	0.0754204	2.5417	1.08085	0.0186943	0.0186943	0.0186943	9	3	6
SLC39A2	HIGH-MOD	0.001	0.0754205	2.5417	1.08085	0.0186944	0.0186944	0.0186944	9	3	6
ZNF394	HIGH-MOD	0.001	0.0754205	2.5417	1.08085	0.0186944	0.0186944	0.0186944	9	3	6
VPS37A	HIGH-MOD	0.001	0.0754205	2.5417	1.08085	0.0186944	0.0186944	0.0186944	9	3	6
ZNF12	HIGH-MOD	0.001	0.0754205	2.5417	1.08085	0.0186944	0.0186944	0.0186944	9	3	6
L3MBTL2	HIGH-MOD	0.001	0.0754205	2.5417	1.08085	0.0186944	0.0186944	0.0186944	9	3	6
HTATIP2	HIGH-MOD	0.001	0.0754205	2.5417	1.08085	0.0186944	0.0186944	0.0186944	9	3	6
PRDM1	HIGH-MOD	0.001	0.0754205	2.5417	1.08085	0.0186944	0.0186944	0.0186944	9	3	6
RCSD1	HIGH-MOD	0.001	0.0754205	2.5417	1.08085	0.0186944	0.0186944	0.0186944	9	3	6
SKAP1	HIGH-MOD	0.001	0.0754205	2.5417	1.08085	0.0186944	0.0186944	0.0186944	9	3	6
WDR72	HIGH-MOD	0.001	0.0757133	1.78013	0.757461	0.0187672	0.0187672	0.0187672	21	5	16
FBXL6	HIGH-MOD	0.001	0.0763759	1.78002	0.758467	0.018932	0.018932	0.018932	20	5	15
CD96	HIGH-MOD	0.001	0.0763759	1.78002	0.758467	0.018932	0.018932	0.018932	20	5	15
MFRP	HIGH-MOD	0.001	0.0763759	1.78002	0.758467	0.018932	0.018932	0.018932	20	5	15
VPS8	HIGH-MOD	0.001	0.0763759	1.78002	0.758467	0.018932	0.018932	0.018932	20	5	15
OGFOD2	HIGH-MOD	0.001	0.0763759	1.78002	0.758467	0.018932	0.018932	0.018932	20	5	15
TMCC2	HIGH-MOD	0.001	0.0763759	1.78002	0.758467	0.018932	0.018932	0.018932	20	5	15
EPHA5	HIGH-MOD	0.001	0.0766781	1.78263	0.760056	0.0190072	0.0190072	0.0190072	19	5	14
KDM5A	HIGH-MOD	0.001	0.0766781	1.78263	0.760056	0.0190072	0.0190072	0.0190072	19	5	14
ARHGAP10	CV-HIGH-REVEL-0.5	0.001	0.0769117	2.86973	1.40032	0.0404284	0.0404284	0.0404284	6	2	4
EHD3	CV-HIGH-REVEL-0.5	0.001	0.0769117	2.86973	1.40032	0.0404284	0.0404284	0.0404284	6	2	4
TAGLN	CV-HIGH-REVEL-0.5	0.001	0.0769117	2.86973	1.40032	0.0404284	0.0404284	0.0404284	6	2	4
CENPQ	CV-HIGH-REVEL-0.5	0.001	0.0769117	2.86973	1.40032	0.0404284	0.0404284	0.0404284	6	2	4
FBXO44	CV-HIGH-REVEL-0.5	0.001	0.0769117	2.86973	1.40032	0.0404284	0.0404284	0.0404284	6	2	4
NOD1	CV-HIGH-REVEL-0.5	0.001	0.0769117	2.86973	1.40032	0.0404284	0.0404284	0.0404284	6	2	4
CERKL	CV-HIGH-REVEL-0.5	0.001	0.0769117	2.86973	1.40032	0.0404284	0.0404284	0.0404284	6	2	4
CNTRL	CV-HIGH-REVEL-0.5	0.001	0.0769117	2.86973	1.40032	0.0404284	0.0404284	0.0404284	6	2	4
EGF	CV-HIGH-REVEL-0.5	0.001	0.0769117	2.86973	1.40032	0.0404284	0.0404284	0.0404284	6	2	4
NTN1	CV-HIGH-REVEL-0.5	0.001	0.0769117	2.86973	1.40032	0.0404284	0.0404284	0.0404284	6	2	4
PDE6A	CV-HIGH-REVEL-0.5	0.001	0.0769117	2.86973	1.40032	0.0404284	0.0404284	0.0404284	6	2	4
VIL1	CV-HIGH-REVEL-0.5	0.001	0.0769117	2.86973	1.40032	0.0404284	0.0404284	0.0404284	6	2	4
TRANK1	CV-HIGH-REVEL-0.5	0.001	0.0769117	2.86973	1.40032	0.0404284	0.0404284	0.0404284	6	2	4
UPP1	CV-HIGH-REVEL-0.5	0.001	0.0769117	2.86973	1.40032	0.0404284	0.0404284	0.0404284	6	2	4
SLC25A2	CV-HIGH-REVEL-0.5	0.001	0.0769117	2.86973	1.40032	0.0404284	0.0404284	0.0404284	6	2	4
STK36	CV-HIGH-REVEL-0.5	0.001	0.0769117	2.86973	1.40032	0.0404284	0.0404284	0.0404284	6	2	4
CENATAC	CV-HIGH-REVEL-0.5	0.001	0.0769117	2.86973	1.40032	0.0404284	0.0404284	0.0404284	6	2	4
FANCM	CV-HIGH-REVEL-0.5	0.001	0.0769117	2.86973	1.40032	0.0404284	0.0404284	0.0404284	6	2	4
PUS10	CV-HIGH-REVEL-0.5	0.001	0.0769117	2.86973	1.40032	0.0404285	0.0404285	0.0404285	6	2	4
KHK	CV-HIGH-REVEL-0.5	0.001	0.0769117	2.86973	1.40032	0.0404285	0.0404285	0.0404285	6	2	4
MEI1	HIGH-MOD	0.001	0.0770681	1.57459	0.6719	0.0191043	0.0191043	0.0191043	27	6	21
ZNF578	CV-HIGH-REVEL-0.5	0.001	0.0770932	2.88406	1.40786	0.0405069	0.0405069	0.0405069	5	2	3
PKP1	CV-HIGH-REVEL-0.5	0.001	0.0770932	2.88406	1.40786	0.0405069	0.0405069	0.0405069	5	2	3
SCRN2	CV-HIGH-REVEL-0.5	0.001	0.0770932	2.88406	1.40786	0.0405069	0.0405069	0.0405069	5	2	3
AKAP12	CV-HIGH-REVEL-0.5	0.001	0.0770932	2.88406	1.40786	0.0405069	0.0405069	0.0405069	5	2	3
KLHL33	CV-HIGH-REVEL-0.5	0.001	0.0770932	2.88406	1.40786	0.0405069	0.0405069	0.0405069	5	2	3
MTSS2	CV-HIGH-REVEL-0.5	0.001	0.0770932	2.88406	1.40786	0.0405069	0.0405069	0.0405069	5	2	3
TMEM231	CV-HIGH-REVEL-0.5	0.001	0.0770932	2.88406	1.40786	0.0405069	0.0405069	0.0405069	5	2	3
FMNL1	CV-HIGH-REVEL-0.5	0.001	0.0770932	2.88406	1.40786	0.0405069	0.0405069	0.0405069	5	2	3
TRMT44	CV-HIGH-REVEL-0.5	0.001	0.0770932	2.88406	1.40786	0.0405069	0.0405069	0.0405069	5	2	3
DYNC1I2	CV-HIGH-REVEL-0.5	0.001	0.0770932	2.88406	1.40786	0.040507	0.040507	0.040507	5	2	3
EMC10	CV-HIGH-REVEL-0.5	0.001	0.0770932	2.88406	1.40786	0.040507	0.040507	0.040507	5	2	3
DYM	CV-HIGH-REVEL-0.5	0.001	0.0770932	2.88406	1.40786	0.040507	0.040507	0.040507	5	2	3
TMBIM4	CV-HIGH-REVEL-0.5	0.001	0.0770932	2.88406	1.40786	0.040507	0.040507	0.040507	5	2	3
LEF1	CV-HIGH-REVEL-0.5	0.001	0.0770933	2.88406	1.40786	0.040507	0.040507	0.040507	5	2	3
TRIM11	HIGH-MOD	0.001	0.0775108	3.40151	1.4528	0.0192145	0.0192145	0.0192145	5	2	3
UGT1A3	HIGH-MOD	0.001	0.0776534	1.57458	0.672709	0.01925	0.01925	0.01925	26	6	20
ZCCHC4	HIGH-MOD	0.001	0.0779489	1.94762	0.832591	0.0193237	0.0193237	0.0193237	12	4	8
PHLDB3	HIGH-MOD	0.001	0.0791534	1.42022	0.608632	0.0196239	0.0196239	0.0196239	33	7	26
AP3D1	HIGH-MOD	0.001	0.079644	1.4205	0.609362	0.0197463	0.0197463	0.0197463	32	7	25
TRIM6	CV-HIGH	0.001	0.0799722	2.5398	1.34997	0.0599218	0.0599218	0.0599218	7	2	5
HIVEP3	HIGH-MOD	0.001	0.0814424	1.18754	0.511276	0.0201953	0.0201953	0.0201953	47	9	38
PASK	HIGH-MOD	0.001	0.0817235	1.28919	0.555353	0.0202656	0.0202656	0.0202656	39	8	31
FBXO44	HIGH-MOD	0.001	0.0817615	2.04159	0.879533	0.0202751	0.0202751	0.0202751	15	4	11
PTH1R	HIGH-MOD	0.001	0.0822207	2.04437	0.881538	0.0203899	0.0203899	0.0203899	14	4	10
SLC8A1	HIGH-MOD	0.001	0.0822207	2.04437	0.881538	0.0203899	0.0203899	0.0203899	14	4	10
TCTN3	HIGH-MOD	0.001	0.0822207	2.04437	0.881538	0.0203899	0.0203899	0.0203899	14	4	10
ZCCHC24	HIGH-MOD	0.001	0.0822207	2.04437	0.881538	0.0203899	0.0203899	0.0203899	14	4	10
RANBP2	HIGH-MOD	0.001	0.0823186	1.18559	0.51133	0.0204143	0.0204143	0.0204143	46	9	37
CWF19L2	HIGH-MOD	0.001	0.082646	1.75261	0.756369	0.0204962	0.0204962	0.0204962	21	5	16
CARD11	HIGH-MOD	0.001	0.0826461	1.75261	0.756369	0.0204962	0.0204962	0.0204962	21	5	16
AFF1	HIGH-MOD	0.001	0.0826461	1.75261	0.756369	0.0204962	0.0204962	0.0204962	21	5	16
GDF1	CV-HIGH	0.001	0.0826981	2.52538	1.35022	0.061435	0.061435	0.061435	6	2	4
AMIGO3	CV-HIGH	0.001	0.0826981	2.52538	1.35022	0.061435	0.061435	0.061435	6	2	4
ZNF71	CV-HIGH	0.001	0.0826981	2.52538	1.35022	0.0614351	0.0614351	0.0614351	6	2	4
TTC7A	CV-HIGH	0.001	0.0826981	2.52538	1.35022	0.0614351	0.0614351	0.0614351	6	2	4
ZNF347	CV-HIGH	0.001	0.0826981	2.52538	1.35022	0.0614351	0.0614351	0.0614351	6	2	4
MROH2A	HIGH-MOD	0.001	0.0829767	1.03642	0.447578	0.0205789	0.0205789	0.0205789	61	11	50
AOC2	HIGH-MOD	0.001	0.0830106	1.5546	0.671398	0.0205874	0.0205874	0.0205874	27	6	21
CYP2A6	HIGH-MOD	0.001	0.0830106	1.5546	0.671398	0.0205874	0.0205874	0.0205874	27	6	21
CLCNKA	HIGH-MOD	0.001	0.08324	1.75331	0.757561	0.0206448	0.0206448	0.0206448	20	5	15
GRIN3A	HIGH-MOD	0.001	0.08324	1.75331	0.757561	0.0206448	0.0206448	0.0206448	20	5	15
LRIT1	HIGH-MOD	0.001	0.08324	1.75331	0.757561	0.0206448	0.0206448	0.0206448	20	5	15
ODAD1	HIGH-MOD	0.001	0.0835402	1.55515	0.672337	0.0207199	0.0207199	0.0207199	26	6	20
GREB1L	HIGH-MOD	0.001	0.0837865	1.55745	0.673658	0.0207816	0.0207816	0.0207816	25	6	19
DNAH10	HIGH-MOD	0.001	0.0843256	-0.884778	0.383106	0.0209166	0.0209166	0.0209166	83	2	81
SYNPO	HIGH-MOD	0.001	0.0847063	1.40344	0.608138	0.021012	0.021012	0.021012	33	7	26
NEK8	HIGH-MOD	0.001	0.0861505	2.4886	1.08138	0.021374	0.021374	0.021374	8	3	5
KLF1	HIGH-MOD	0.001	0.0861505	2.4886	1.08138	0.021374	0.021374	0.021374	8	3	5
LEFTY2	HIGH-MOD	0.001	0.0863033	2.46763	1.07259	0.0214123	0.0214123	0.0214123	10	3	7
AKAP5	HIGH-MOD	0.001	0.0866598	2.47394	1.07607	0.0215018	0.0215018	0.0215018	9	3	6
RHAG	HIGH-MOD	0.001	0.0866598	2.47394	1.07607	0.0215018	0.0215018	0.0215018	9	3	6
C22orf42	HIGH-MOD	0.001	0.0866599	2.47394	1.07607	0.0215018	0.0215018	0.0215018	9	3	6
FBXO16	HIGH-MOD	0.001	0.0866599	2.47394	1.07607	0.0215018	0.0215018	0.0215018	9	3	6
KCNS2	HIGH-MOD	0.001	0.0866599	2.47394	1.07607	0.0215018	0.0215018	0.0215018	9	3	6
HDDC2	HIGH-MOD	0.001	0.0866599	2.47394	1.07607	0.0215018	0.0215018	0.0215018	9	3	6
IDH1	HIGH-MOD	0.001	0.0866599	2.47394	1.07607	0.0215018	0.0215018	0.0215018	9	3	6
LRRIQ4	HIGH-MOD	0.001	0.0866599	2.47394	1.07607	0.0215018	0.0215018	0.0215018	9	3	6
ROCK1	HIGH-MOD	0.001	0.0866599	2.47394	1.07607	0.0215018	0.0215018	0.0215018	9	3	6
SERPINB11	HIGH-MOD	0.001	0.0866599	2.47394	1.07607	0.0215018	0.0215018	0.0215018	9	3	6
SLAIN1	HIGH-MOD	0.001	0.0866599	2.47394	1.07607	0.0215018	0.0215018	0.0215018	9	3	6
PRG2	HIGH-MOD	0.001	0.0866599	2.47394	1.07607	0.0215018	0.0215018	0.0215018	9	3	6
RNF220	HIGH-MOD	0.001	0.0866599	2.47394	1.07607	0.0215018	0.0215018	0.0215018	9	3	6
CANX	HIGH-MOD	0.001	0.0866599	2.47394	1.07607	0.0215018	0.0215018	0.0215018	9	3	6
SIGLEC12	HIGH-MOD	0.001	0.0866599	2.47394	1.07607	0.0215018	0.0215018	0.0215018	9	3	6
COL6A1	HIGH-MOD	0.001	0.087786	1.26838	0.552887	0.0217846	0.0217846	0.0217846	40	8	32
SPEN	HIGH-MOD	0.001	0.0889409	1.02219	0.44655	0.0220748	0.0220748	0.0220748	60	11	49
PARP1	HIGH-MOD	0.001	0.0890267	1.72719	0.754656	0.0220964	0.0220964	0.0220964	22	5	17
RAPGEF5	HIGH-MOD	0.001	0.0890267	1.72719	0.754656	0.0220964	0.0220964	0.0220964	22	5	17
MPLKIP	HIGH-MOD	0.001	0.089183	3.18761	1.39317	0.0221357	0.0221357	0.0221357	4	2	2
TNFAIP6	HIGH-MOD	0.001	0.089183	3.18761	1.39317	0.0221357	0.0221357	0.0221357	4	2	2
FAM81A	HIGH-MOD	0.001	0.089183	3.18761	1.39317	0.0221357	0.0221357	0.0221357	4	2	2
FTMT	HIGH-MOD	0.001	0.089183	3.18761	1.39317	0.0221357	0.0221357	0.0221357	4	2	2
GPR26	HIGH-MOD	0.001	0.089183	3.18761	1.39317	0.0221357	0.0221357	0.0221357	4	2	2
PPP2R5D	HIGH-MOD	0.001	0.089183	3.18761	1.39317	0.0221357	0.0221357	0.0221357	4	2	2
RIC3	HIGH-MOD	0.001	0.089183	3.18761	1.39317	0.0221357	0.0221357	0.0221357	4	2	2
TYW3	HIGH-MOD	0.001	0.089183	3.18761	1.39317	0.0221357	0.0221357	0.0221357	4	2	2
TMEM160	HIGH-MOD	0.001	0.089183	3.18761	1.39317	0.0221357	0.0221357	0.0221357	4	2	2
NCEH1	HIGH-MOD	0.001	0.089183	3.18761	1.39317	0.0221357	0.0221357	0.0221357	4	2	2
FAM3C	HIGH-MOD	0.001	0.089183	3.18761	1.39317	0.0221357	0.0221357	0.0221357	4	2	2
INSL6	HIGH-MOD	0.001	0.089183	3.18761	1.39317	0.0221357	0.0221357	0.0221357	4	2	2
FIZ1	HIGH-MOD	0.001	0.089183	3.18761	1.39317	0.0221357	0.0221357	0.0221357	4	2	2
MRPS34	HIGH-MOD	0.001	0.089183	3.18761	1.39317	0.0221357	0.0221357	0.0221357	4	2	2
ANKRD46	HIGH-MOD	0.001	0.089183	3.18761	1.39317	0.0221357	0.0221357	0.0221357	4	2	2
AMIGO1	HIGH-MOD	0.001	0.089183	3.18761	1.39317	0.0221357	0.0221357	0.0221357	4	2	2
ATP6V1D	HIGH-MOD	0.001	0.089183	3.18761	1.39317	0.0221357	0.0221357	0.0221357	4	2	2
FBXL16	HIGH-MOD	0.001	0.089183	3.18761	1.39317	0.0221357	0.0221357	0.0221357	4	2	2
LMAN1L	HIGH-MOD	0.001	0.089183	3.18761	1.39317	0.0221357	0.0221357	0.0221357	4	2	2
PDC	HIGH-MOD	0.001	0.089183	3.18761	1.39317	0.0221357	0.0221357	0.0221357	4	2	2
DYDC2	HIGH-MOD	0.001	0.089183	3.18761	1.39317	0.0221357	0.0221357	0.0221357	4	2	2
GCA	HIGH-MOD	0.001	0.089183	3.18761	1.39317	0.0221357	0.0221357	0.0221357	4	2	2
KRTCAP2	HIGH-MOD	0.001	0.089183	3.18761	1.39317	0.0221357	0.0221357	0.0221357	4	2	2
ZBTB37	HIGH-MOD	0.001	0.0893827	2.25931	0.987821	0.0221859	0.0221859	0.0221859	7	3	4
C7	HIGH-MOD	0.001	0.0899201	1.72617	0.755482	0.0223212	0.0223212	0.0223212	21	5	16
POLQ	HIGH-MOD	0.001	0.0899969	1.08487	0.474877	0.0223405	0.0223405	0.0223405	53	10	43
KIF23	CV-HIGH-REVEL-0.5	0.001	0.0900682	2.77721	1.39225	0.0460684	0.0460684	0.0460684	7	2	5
HECW2	CV-HIGH-REVEL-0.5	0.001	0.0900682	2.77721	1.39225	0.0460685	0.0460685	0.0460685	7	2	5
CLDN18	CV-HIGH-REVEL-0.5	0.001	0.0900682	2.77721	1.39225	0.0460685	0.0460685	0.0460685	7	2	5
CD93	HIGH-MOD	0.001	0.0904398	1.72761	0.756851	0.022452	0.022452	0.022452	20	5	15
HDLBP	HIGH-MOD	0.001	0.0904398	1.72761	0.756851	0.022452	0.022452	0.022452	20	5	15
LMF1	HIGH-MOD	0.001	0.0904398	1.72761	0.756851	0.022452	0.022452	0.022452	20	5	15
SIDT2	HIGH-MOD	0.001	0.0904398	1.72761	0.756851	0.022452	0.022452	0.022452	20	5	15
ZMYND15	HIGH-MOD	0.001	0.090632	2.00255	0.877615	0.0225004	0.0225004	0.0225004	15	4	11
TSPAN4	HIGH-MOD	0.001	0.090632	2.00255	0.877615	0.0225004	0.0225004	0.0225004	15	4	11
PGM1	HIGH-MOD	0.001	0.090632	2.00255	0.877615	0.0225004	0.0225004	0.0225004	15	4	11
ZNF629	HIGH-MOD	0.001	0.090632	2.00255	0.877615	0.0225004	0.0225004	0.0225004	15	4	11
PAN2	HIGH-MOD	0.001	0.090632	2.00255	0.877615	0.0225004	0.0225004	0.0225004	15	4	11
MRPS31	HIGH-MOD	0.001	0.090632	2.00255	0.877615	0.0225004	0.0225004	0.0225004	15	4	11
PCDHGB7	HIGH-MOD	0.001	0.090632	2.00255	0.877615	0.0225004	0.0225004	0.0225004	15	4	11
KHK	HIGH-MOD	0.001	0.090632	2.00255	0.877615	0.0225004	0.0225004	0.0225004	15	4	11
PLAGL2	HIGH-MOD	0.001	0.090632	2.00255	0.877615	0.0225004	0.0225004	0.0225004	15	4	11
NBAS	HIGH-MOD	0.001	0.0906878	1.08396	0.475094	0.0225144	0.0225144	0.0225144	52	10	42
CCDC88B	HIGH-MOD	0.001	0.0906878	1.08396	0.475094	0.0225144	0.0225144	0.0225144	52	10	42
PCDHB12	HIGH-MOD	0.001	0.0908988	1.38496	0.60726	0.0225675	0.0225675	0.0225675	33	7	26
KIF1C	HIGH-MOD	0.001	0.0908989	1.38496	0.60726	0.0225676	0.0225676	0.0225676	33	7	26
CGREF1	HIGH-MOD	0.001	0.0909898	2.00637	0.879875	0.0225905	0.0225905	0.0225905	14	4	10
ENO3	HIGH-MOD	0.001	0.0909898	2.00637	0.879875	0.0225905	0.0225905	0.0225905	14	4	10
ENPP2	HIGH-MOD	0.001	0.0909898	2.00637	0.879875	0.0225905	0.0225905	0.0225905	14	4	10
PIK3R4	HIGH-MOD	0.001	0.0909898	2.00637	0.879875	0.0225905	0.0225905	0.0225905	14	4	10
TERF2IP	HIGH-MOD	0.001	0.0909899	2.00637	0.879875	0.0225905	0.0225905	0.0225905	14	4	10
MYH4	HIGH-MOD	0.001	0.0916295	1.38431	0.607797	0.0227516	0.0227516	0.0227516	32	7	25
RHOT2	CV-HIGH-REVEL-0.5	0.001	0.0935415	2.75641	1.39111	0.0475421	0.0475421	0.0475421	6	2	4
UTP11	CV-HIGH-REVEL-0.5	0.001	0.0935415	2.75641	1.39111	0.0475421	0.0475421	0.0475421	6	2	4
SUCLG1	CV-HIGH-REVEL-0.5	0.001	0.0935415	2.75641	1.39111	0.0475421	0.0475421	0.0475421	6	2	4
SLC26A9	CV-HIGH-REVEL-0.5	0.001	0.0935415	2.75641	1.39111	0.0475421	0.0475421	0.0475421	6	2	4
TBX2	CV-HIGH-REVEL-0.5	0.001	0.0935415	2.75641	1.39111	0.0475421	0.0475421	0.0475421	6	2	4
CA9	CV-HIGH-REVEL-0.5	0.001	0.0935415	2.75641	1.39111	0.0475421	0.0475421	0.0475421	6	2	4
MPZL2	CV-HIGH-REVEL-0.5	0.001	0.0935415	2.75641	1.39111	0.0475421	0.0475421	0.0475421	6	2	4
ENPP7	CV-HIGH-REVEL-0.5	0.001	0.0935415	2.75641	1.39111	0.0475421	0.0475421	0.0475421	6	2	4
POLR1C	CV-HIGH-REVEL-0.5	0.001	0.0935415	2.75641	1.39111	0.0475421	0.0475421	0.0475421	6	2	4
BTAF1	CV-HIGH-REVEL-0.5	0.001	0.0935416	2.75641	1.39111	0.0475421	0.0475421	0.0475421	6	2	4
GNS	CV-HIGH-REVEL-0.5	0.001	0.0935416	2.75641	1.39111	0.0475421	0.0475421	0.0475421	6	2	4
ALDH9A1	CV-HIGH-REVEL-0.5	0.001	0.0935416	2.75641	1.39111	0.0475421	0.0475421	0.0475421	6	2	4
SFTPC	CV-HIGH-REVEL-0.5	0.001	0.0935416	2.75641	1.39111	0.0475421	0.0475421	0.0475421	6	2	4
SLC6A9	CV-HIGH-REVEL-0.5	0.001	0.0935416	2.75641	1.39111	0.0475421	0.0475421	0.0475421	6	2	4
TRPC1	CV-HIGH-REVEL-0.5	0.001	0.0935416	2.75641	1.39111	0.0475421	0.0475421	0.0475421	6	2	4
PGM1	CV-HIGH-REVEL-0.5	0.001	0.0935416	2.75641	1.39111	0.0475421	0.0475421	0.0475421	6	2	4
TULP1	CV-HIGH-REVEL-0.5	0.001	0.0935416	2.75641	1.39111	0.0475421	0.0475421	0.0475421	6	2	4
CTSH	CV-HIGH-REVEL-0.5	0.001	0.0935416	2.75641	1.39111	0.0475421	0.0475421	0.0475421	6	2	4
CAPN10	CV-HIGH-REVEL-0.5	0.001	0.0935416	2.75641	1.39111	0.0475421	0.0475421	0.0475421	6	2	4
CR1	CV-HIGH-REVEL-0.5	0.001	0.0935416	2.75641	1.39111	0.0475421	0.0475421	0.0475421	6	2	4
SLC37A2	CV-HIGH-REVEL-0.5	0.001	0.0935416	2.75641	1.39111	0.0475421	0.0475421	0.0475421	6	2	4
ALOX15	CV-HIGH-REVEL-0.5	0.001	0.0935416	2.75641	1.39111	0.0475421	0.0475421	0.0475421	6	2	4
STX10	CV-HIGH-REVEL-0.5	0.001	0.0935416	2.75641	1.39111	0.0475421	0.0475421	0.0475421	6	2	4
NIBAN3	CV-HIGH-REVEL-0.5	0.001	0.0935416	2.75641	1.39111	0.0475421	0.0475421	0.0475421	6	2	4
DNAJB12	CV-HIGH-REVEL-0.5	0.001	0.0935416	2.75641	1.39111	0.0475421	0.0475421	0.0475421	6	2	4
RFC4	CV-HIGH-REVEL-0.5	0.001	0.0935416	2.75641	1.39111	0.0475421	0.0475421	0.0475421	6	2	4
P4HA1	CV-HIGH-REVEL-0.5	0.001	0.0935416	2.75641	1.39111	0.0475421	0.0475421	0.0475421	6	2	4
MST1	CV-HIGH-REVEL-0.5	0.001	0.0935416	2.75641	1.39111	0.0475421	0.0475421	0.0475421	6	2	4
FKBP7	CV-HIGH-REVEL-0.5	0.001	0.0935416	2.75641	1.39111	0.0475421	0.0475421	0.0475421	6	2	4
MRE11	CV-HIGH-REVEL-0.5	0.001	0.0935416	2.75641	1.39111	0.0475421	0.0475421	0.0475421	6	2	4
MMRN2	CV-HIGH-REVEL-0.5	0.001	0.0935416	2.75641	1.39111	0.0475421	0.0475421	0.0475421	6	2	4
TMPRSS11A	CV-HIGH-REVEL-0.5	0.001	0.0935416	2.75641	1.39111	0.0475421	0.0475421	0.0475421	6	2	4
GPAM	CV-HIGH-REVEL-0.5	0.001	0.0935416	2.75641	1.39111	0.0475421	0.0475421	0.0475421	6	2	4
TEP1	CV-HIGH-REVEL-0.5	0.001	0.0935417	2.75641	1.39111	0.0475421	0.0475421	0.0475421	6	2	4
ITGA7	CV-HIGH	0.001	0.0944042	1.47253	0.806365	0.0678299	0.0678299	0.0678299	17	4	13
DRC1	HIGH-MOD	0.001	0.0949665	1.51655	0.669951	0.0235938	0.0235938	0.0235938	28	6	22
PSD3	HIGH-MOD	0.001	0.0952876	1.63788	0.723969	0.023675	0.023675	0.023675	19	5	14
AK1	HIGH-MOD	0.001	0.0954773	3.2527	1.43824	0.023723	0.023723	0.023723	5	2	3
RBM25	HIGH-MOD	0.001	0.0954773	3.2527	1.43824	0.023723	0.023723	0.023723	5	2	3
PRL	HIGH-MOD	0.001	0.0954773	3.2527	1.43824	0.023723	0.023723	0.023723	5	2	3
OR51F1	HIGH-MOD	0.001	0.0954773	3.2527	1.43824	0.023723	0.023723	0.023723	5	2	3
OR2A12	HIGH-MOD	0.001	0.0954774	3.2527	1.43824	0.023723	0.023723	0.023723	5	2	3
TUSC3	HIGH-MOD	0.001	0.0954774	3.2527	1.43824	0.023723	0.023723	0.023723	5	2	3
CARD16	HIGH-MOD	0.001	0.0954774	3.2527	1.43824	0.023723	0.023723	0.023723	5	2	3
IL31	HIGH-MOD	0.001	0.0954774	3.2527	1.43824	0.023723	0.023723	0.023723	5	2	3
CAPNS2	HIGH-MOD	0.001	0.0954774	3.2527	1.43824	0.023723	0.023723	0.023723	5	2	3
SNAP29	HIGH-MOD	0.001	0.0954774	3.2527	1.43824	0.023723	0.023723	0.023723	5	2	3
WNT6	HIGH-MOD	0.001	0.0954774	3.2527	1.43824	0.023723	0.023723	0.023723	5	2	3
FBF1	HIGH-MOD	0.001	0.0954774	3.2527	1.43824	0.023723	0.023723	0.023723	5	2	3
CLEC2L	HIGH-MOD	0.001	0.0954774	3.2527	1.43824	0.023723	0.023723	0.023723	5	2	3
NAIF1	HIGH-MOD	0.001	0.0954774	3.2527	1.43824	0.023723	0.023723	0.023723	5	2	3
FEM1C	HIGH-MOD	0.001	0.0954774	3.2527	1.43824	0.023723	0.023723	0.023723	5	2	3
CEP104	HIGH-MOD	0.001	0.0956663	1.51649	0.670773	0.0237708	0.0237708	0.0237708	27	6	21
CEP128	HIGH-MOD	0.001	0.0962204	1.36635	0.604964	0.0239109	0.0239109	0.0239109	35	7	28
TEP1	HIGH-MOD	0.001	0.0962215	0.904526	0.400489	0.0239112	0.0239112	0.0239112	74	13	61
CD163L1	HIGH-MOD	0.001	0.0963514	1.24304	0.5505	0.0239441	0.0239441	0.0239441	39	8	31
NCAN	HIGH-MOD	0.001	0.0971732	1.36476	0.605295	0.0241521	0.0241521	0.0241521	34	7	27
ITPR3	CV-HIGH-REVEL-0.5	0.001	0.0974738	1.1155	0.567157	0.0492037	0.0492037	0.0492037	36	7	29
WDR33	HIGH-MOD	0.001	0.0975345	1.70074	0.754796	0.0242436	0.0242436	0.0242436	21	5	16
AMPD3	HIGH-MOD	0.001	0.0979747	1.70287	0.756335	0.0243551	0.0243551	0.0243551	20	5	15
NDST1	HIGH-MOD	0.001	0.0979747	1.70287	0.756335	0.0243551	0.0243551	0.0243551	20	5	15
RNF207	HIGH-MOD	0.001	0.0980167	1.70744	0.758422	0.0243658	0.0243658	0.0243658	19	5	14
PHF3	HIGH-MOD	0.001	0.0981702	1.36299	0.605588	0.0244047	0.0244047	0.0244047	33	7	26
MYH6	HIGH-MOD	0.001	0.0984047	0.999355	0.444205	0.0244641	0.0244641	0.0244641	62	11	51
ZFR	HIGH-MOD	0.001	0.0984955	2.40278	1.06819	0.0244871	0.0244871	0.0244871	10	3	7
MAP9	HIGH-MOD	0.001	0.0984955	2.40278	1.06819	0.0244871	0.0244871	0.0244871	10	3	7
MPHOSPH10	HIGH-MOD	0.001	0.0984955	2.40278	1.06819	0.0244871	0.0244871	0.0244871	10	3	7
SERINC5	HIGH-MOD	0.001	0.0984955	2.40278	1.06819	0.0244872	0.0244872	0.0244872	10	3	7
KLHL9	HIGH-MOD	0.001	0.0987243	2.41046	1.07204	0.0245451	0.0245451	0.0245451	9	3	6
MS4A6A	HIGH-MOD	0.001	0.0987243	2.41046	1.07204	0.0245451	0.0245451	0.0245451	9	3	6
NR2C2	HIGH-MOD	0.001	0.0987243	2.41046	1.07204	0.0245451	0.0245451	0.0245451	9	3	6
ATG13	HIGH-MOD	0.001	0.0987243	2.41046	1.07204	0.0245451	0.0245451	0.0245451	9	3	6
NCR2	HIGH-MOD	0.001	0.0987243	2.41046	1.07204	0.0245451	0.0245451	0.0245451	9	3	6
SERPINI2	HIGH-MOD	0.001	0.0987243	2.41046	1.07204	0.0245451	0.0245451	0.0245451	9	3	6
FANK1	HIGH-MOD	0.001	0.0987243	2.41046	1.07204	0.0245451	0.0245451	0.0245451	9	3	6
OR52A5	HIGH-MOD	0.001	0.0987243	2.41046	1.07204	0.0245451	0.0245451	0.0245451	9	3	6
NEURL1B	HIGH-MOD	0.001	0.0987243	2.41046	1.07204	0.0245451	0.0245451	0.0245451	9	3	6
SLC35D3	HIGH-MOD	0.001	0.0987243	2.41046	1.07204	0.0245451	0.0245451	0.0245451	9	3	6
OR51E2	HIGH-MOD	0.001	0.0987243	2.41046	1.07204	0.0245452	0.0245452	0.0245452	9	3	6
VANGL2	HIGH-MOD	0.001	0.0987243	2.41046	1.07204	0.0245452	0.0245452	0.0245452	9	3	6
ZHX1	HIGH-MOD	0.001	0.0987243	2.41046	1.07204	0.0245452	0.0245452	0.0245452	9	3	6
GALM	HIGH-MOD	0.001	0.0987243	2.41046	1.07204	0.0245452	0.0245452	0.0245452	9	3	6
CCDC97	HIGH-MOD	0.001	0.0987243	2.41046	1.07204	0.0245452	0.0245452	0.0245452	9	3	6
ENDOD1	HIGH-MOD	0.001	0.0987243	2.41046	1.07204	0.0245452	0.0245452	0.0245452	9	3	6
CCT8	HIGH-MOD	0.001	0.0987243	2.41046	1.07204	0.0245452	0.0245452	0.0245452	9	3	6
FUT6	HIGH-MOD	0.001	0.0987243	2.41046	1.07204	0.0245452	0.0245452	0.0245452	9	3	6
ARSK	HIGH-MOD	0.001	0.0987243	2.41046	1.07204	0.0245452	0.0245452	0.0245452	9	3	6
ASIC1	HIGH-MOD	0.001	0.0987243	2.41046	1.07204	0.0245452	0.0245452	0.0245452	9	3	6
GALNT12	HIGH-MOD	0.001	0.0987243	2.41046	1.07204	0.0245452	0.0245452	0.0245452	9	3	6
SIX4	HIGH-MOD	0.001	0.0987243	2.41046	1.07204	0.0245452	0.0245452	0.0245452	9	3	6
SFPQ	HIGH-MOD	0.001	0.0991934	1.96447	0.874412	0.0246641	0.0246641	0.0246641	16	4	12
POP1	HIGH-MOD	0.001	0.0991934	1.96447	0.874412	0.0246641	0.0246641	0.0246641	16	4	12
ZNF426	HIGH-MOD	0.001	0.0991934	1.96447	0.874412	0.0246641	0.0246641	0.0246641	16	4	12
PALD1	CV	0.001	0.0995612	2.32126	1.31318	0.0771177	0.0771177	0.0771177	6	2	4
PRF1	CV	0.001	0.0995612	2.32126	1.31318	0.0771177	0.0771177	0.0771177	6	2	4
SUPT6H	HIGH-MOD	0.001	0.0999946	1.96537	0.876047	0.0248674	0.0248674	0.0248674	15	4	11
AGXT2	HIGH-MOD	0.001	0.0999946	1.96537	0.876047	0.0248674	0.0248674	0.0248674	15	4	11
ZNF440	HIGH-MOD	0.001	0.0999946	1.96537	0.876047	0.0248674	0.0248674	0.0248674	15	4	11
CEBPZ	HIGH-MOD	0.001	0.0999946	1.96537	0.876047	0.0248674	0.0248674	0.0248674	15	4	11
FANCA	HIGH-MOD	0.001	0.100049	0.996884	0.444394	0.0248812	0.0248812	0.0248812	60	11	49
RIPK3	HIGH-MOD	0.001	0.100244	1.97012	0.878549	0.0249308	0.0249308	0.0249308	14	4	10
GRHL1	HIGH-MOD	0.001	0.100244	1.97012	0.878549	0.0249308	0.0249308	0.0249308	14	4	10
SDR42E1	HIGH-MOD	0.001	0.100244	1.97012	0.878549	0.0249308	0.0249308	0.0249308	14	4	10
TSNAXIP1	HIGH-MOD	0.001	0.100244	1.97012	0.878549	0.0249308	0.0249308	0.0249308	14	4	10
DRD5	HIGH-MOD	0.001	0.100244	1.97012	0.878549	0.0249308	0.0249308	0.0249308	14	4	10
ALOX12B	CV-HIGH-REVEL-0.5	0.001	0.101527	1.98652	1.01756	0.0509094	0.0509094	0.0509094	11	3	8
ADAMTS15	CV-HIGH-REVEL-0.5	0.001	0.101527	1.98652	1.01756	0.0509094	0.0509094	0.0509094	11	3	8
UGGT2	CV-HIGH-REVEL-0.5	0.001	0.101527	1.98652	1.01756	0.0509094	0.0509094	0.0509094	11	3	8
AAAS	CV-HIGH-REVEL-0.5	0.001	0.101527	1.98652	1.01756	0.0509094	0.0509094	0.0509094	11	3	8
CD63	CV-HIGH-REVEL-0.5	0.001	0.101527	1.98652	1.01756	0.0509094	0.0509094	0.0509094	11	3	8
FGFR4	CV-HIGH-REVEL-0.5	0.001	0.101527	1.98652	1.01756	0.0509094	0.0509094	0.0509094	11	3	8
SLC25A15	CV-HIGH-REVEL-0.5	0.001	0.101527	1.98651	1.01756	0.0509094	0.0509094	0.0509094	11	3	8
BTNL3	HIGH-MOD	0.001	0.10174	1.85237	0.828199	0.0253108	0.0253108	0.0253108	13	4	9
MAP1A	HIGH-MOD	0.001	0.102139	1.22457	0.547885	0.0254123	0.0254123	0.0254123	41	8	33
MICAL3	HIGH-MOD	0.001	0.102148	1.05556	0.472276	0.0254146	0.0254146	0.0254146	53	10	43
HGS	HIGH-MOD	0.001	0.102804	1.49991	0.671852	0.0255814	0.0255814	0.0255814	26	6	20
RECQL	CV-HIGH-REVEL-0.5	0.001	0.103235	1.983	1.01889	0.0516264	0.0516264	0.0516264	10	3	7
HEATR5B	HIGH-MOD	0.001	0.103298	1.22219	0.547919	0.0257072	0.0257072	0.0257072	40	8	32
CARD10	HIGH-MOD	0.001	0.103682	1.45737	0.653784	0.0258048	0.0258048	0.0258048	27	6	21
HTR4	HIGH-MOD	0.001	0.104735	1.67579	0.753125	0.0260732	0.0260732	0.0260732	22	5	17
ESYT1	HIGH-MOD	0.001	0.104735	1.67579	0.753125	0.0260732	0.0260732	0.0260732	22	5	17
UGT3A2	HIGH-MOD	0.001	0.104735	1.67579	0.753125	0.0260732	0.0260732	0.0260732	22	5	17
RMND1	HIGH-MOD	0.001	0.105487	1.67627	0.754307	0.0262651	0.0262651	0.0262651	21	5	16
TRIM41	HIGH-MOD	0.001	0.105487	1.67627	0.754307	0.0262651	0.0262651	0.0262651	21	5	16
PML	HIGH-MOD	0.001	0.105672	1.33902	0.602733	0.0263122	0.0263122	0.0263122	34	7	27
SLC26A9	HIGH-MOD	0.001	0.105844	1.67904	0.75601	0.026356	0.026356	0.026356	20	5	15
GLG1	HIGH-MOD	0.001	0.105844	1.67904	0.75601	0.026356	0.026356	0.026356	20	5	15
AHNAK2	HIGH-MOD	0.001	0.106838	0.53235	0.240101	0.0266098	0.0266098	0.0266098	227	31	196
PLEKHA5	HIGH-MOD	0.001	0.108022	1.47972	0.668714	0.0269122	0.0269122	0.0269122	29	6	23
SPG7	CV-HIGH-REVEL-0.5	0.001	0.108407	1.58742	0.823128	0.0537907	0.0537907	0.0537907	17	4	13
CAMTA1	HIGH-MOD	0.001	0.108905	1.47912	0.66943	0.0271382	0.0271382	0.0271382	28	6	22
PTPN21	HIGH-MOD	0.001	0.108905	1.47912	0.66943	0.0271382	0.0271382	0.0271382	28	6	22
BRD1	HIGH-MOD	0.001	0.10914	1.92801	0.872932	0.0271982	0.0271982	0.0271982	16	4	12
RNFT2	HIGH-MOD	0.001	0.10914	1.92801	0.872932	0.0271982	0.0271982	0.0271982	16	4	12
DBH	HIGH-MOD	0.001	0.10914	1.92801	0.872932	0.0271982	0.0271982	0.0271982	16	4	12
HAND1	HIGH-MOD	0.001	0.109229	3.04189	1.37746	0.027221	0.027221	0.027221	4	2	2
OR52D1	HIGH-MOD	0.001	0.109229	3.04189	1.37746	0.027221	0.027221	0.027221	4	2	2
SLC46A2	HIGH-MOD	0.001	0.109229	3.04189	1.37746	0.027221	0.027221	0.027221	4	2	2
TDP2	HIGH-MOD	0.001	0.109229	3.04189	1.37746	0.027221	0.027221	0.027221	4	2	2
RFXAP	HIGH-MOD	0.001	0.109229	3.04189	1.37746	0.027221	0.027221	0.027221	4	2	2
LZIC	HIGH-MOD	0.001	0.109229	3.04189	1.37746	0.027221	0.027221	0.027221	4	2	2
HS3ST5	HIGH-MOD	0.001	0.109229	3.04189	1.37746	0.027221	0.027221	0.027221	4	2	2
NRBP2	HIGH-MOD	0.001	0.109229	3.04189	1.37746	0.027221	0.027221	0.027221	4	2	2
SYCN	HIGH-MOD	0.001	0.109229	3.04189	1.37746	0.027221	0.027221	0.027221	4	2	2
CHP2	HIGH-MOD	0.001	0.109229	3.04189	1.37746	0.027221	0.027221	0.027221	4	2	2
EXO5	HIGH-MOD	0.001	0.109229	3.04189	1.37746	0.027221	0.027221	0.027221	4	2	2
MSC	HIGH-MOD	0.001	0.109229	3.04189	1.37746	0.027221	0.027221	0.027221	4	2	2
NAB2	HIGH-MOD	0.001	0.109229	3.04189	1.37746	0.027221	0.027221	0.027221	4	2	2
NKIRAS1	HIGH-MOD	0.001	0.109229	3.04189	1.37746	0.027221	0.027221	0.027221	4	2	2
SPRR2E	HIGH-MOD	0.001	0.109229	3.04189	1.37746	0.027221	0.027221	0.027221	4	2	2
SNTA1	HIGH-MOD	0.001	0.109229	3.04189	1.37746	0.027221	0.027221	0.027221	4	2	2
SLC35F1	HIGH-MOD	0.001	0.109229	3.04189	1.37746	0.027221	0.027221	0.027221	4	2	2
MAPK10	HIGH-MOD	0.001	0.109229	3.04189	1.37746	0.027221	0.027221	0.027221	4	2	2
RPS6KB1	HIGH-MOD	0.001	0.109229	3.04189	1.37746	0.027221	0.027221	0.027221	4	2	2
LHX5	HIGH-MOD	0.001	0.109229	3.04189	1.37746	0.027221	0.027221	0.027221	4	2	2
KRCC1	HIGH-MOD	0.001	0.109229	3.04189	1.37746	0.027221	0.027221	0.027221	4	2	2
ASPRV1	HIGH-MOD	0.001	0.109229	3.04189	1.37746	0.027221	0.027221	0.027221	4	2	2
LIPM	HIGH-MOD	0.001	0.109229	3.04189	1.37746	0.027221	0.027221	0.027221	4	2	2
LIMS1	HIGH-MOD	0.001	0.109229	3.04189	1.37746	0.027221	0.027221	0.027221	4	2	2
BAALC	HIGH-MOD	0.001	0.109229	3.04189	1.37746	0.027221	0.027221	0.027221	4	2	2
FBXO32	HIGH-MOD	0.001	0.109229	3.04189	1.37746	0.027221	0.027221	0.027221	4	2	2
BIRC2	HIGH-MOD	0.001	0.109844	1.92993	0.874821	0.0273783	0.0273783	0.0273783	15	4	11
CCDC60	HIGH-MOD	0.001	0.109844	1.92993	0.874821	0.0273783	0.0273783	0.0273783	15	4	11
CEP78	HIGH-MOD	0.001	0.109844	1.92993	0.874821	0.0273783	0.0273783	0.0273783	15	4	11
ADGRL4	HIGH-MOD	0.001	0.109844	1.92993	0.874821	0.0273783	0.0273783	0.0273783	15	4	11
MLXIPL	HIGH-MOD	0.001	0.109844	1.92993	0.874821	0.0273783	0.0273783	0.0273783	15	4	11
LGI4	HIGH-MOD	0.001	0.109844	1.92993	0.874821	0.0273783	0.0273783	0.0273783	15	4	11
ECEL1	HIGH-MOD	0.001	0.109979	1.93551	0.877551	0.027413	0.027413	0.027413	14	4	10
OTOF	CV-HIGH-REVEL-0.5	0.001	0.110186	1.35488	0.704722	0.054533	0.054533	0.054533	23	5	18
ZNF334	HIGH-MOD	0.001	0.110525	2.34006	1.06193	0.0275528	0.0275528	0.0275528	11	3	8
AKR1C2	HIGH-MOD	0.001	0.110525	2.34006	1.06193	0.0275528	0.0275528	0.0275528	11	3	8
TF	HIGH-MOD	0.001	0.110525	2.34006	1.06193	0.0275528	0.0275528	0.0275528	11	3	8
OSBPL11	HIGH-MOD	0.001	0.111499	2.34206	1.06454	0.0278023	0.0278023	0.0278023	10	3	7
IFNLR1	HIGH-MOD	0.001	0.111499	2.34206	1.06454	0.0278023	0.0278023	0.0278023	10	3	7
S1PR3	HIGH-MOD	0.001	0.111499	2.34206	1.06454	0.0278023	0.0278023	0.0278023	10	3	7
FAH	HIGH-MOD	0.001	0.111499	2.34206	1.06454	0.0278023	0.0278023	0.0278023	10	3	7
PLAA	HIGH-MOD	0.001	0.111499	2.34206	1.06454	0.0278023	0.0278023	0.0278023	10	3	7
ZDHHC4	HIGH-MOD	0.001	0.111499	2.34206	1.06454	0.0278023	0.0278023	0.0278023	10	3	7
ACSM3	HIGH-MOD	0.001	0.111499	2.34206	1.06454	0.0278023	0.0278023	0.0278023	10	3	7
CTSH	HIGH-MOD	0.001	0.111499	2.34206	1.06454	0.0278023	0.0278023	0.0278023	10	3	7
LGALS8	HIGH-MOD	0.001	0.111499	2.34206	1.06454	0.0278023	0.0278023	0.0278023	10	3	7
MIGA1	HIGH-MOD	0.001	0.111499	2.34206	1.06454	0.0278023	0.0278023	0.0278023	10	3	7
MORC1	HIGH-MOD	0.001	0.111499	2.34206	1.06454	0.0278023	0.0278023	0.0278023	10	3	7
MTHFR	HIGH-MOD	0.001	0.111499	2.34206	1.06454	0.0278023	0.0278023	0.0278023	10	3	7
STRN	HIGH-MOD	0.001	0.111499	2.34206	1.06454	0.0278024	0.0278024	0.0278024	10	3	7
LRRC4B	HIGH-MOD	0.001	0.111499	2.34206	1.06454	0.0278024	0.0278024	0.0278024	10	3	7
GALNT3	HIGH-MOD	0.001	0.111499	2.34206	1.06454	0.0278024	0.0278024	0.0278024	10	3	7
ACTRT3	HIGH-MOD	0.001	0.111595	2.35089	1.06872	0.027827	0.027827	0.027827	9	3	6
CLEC14A	HIGH-MOD	0.001	0.111595	2.35089	1.06872	0.027827	0.027827	0.027827	9	3	6
ST7	HIGH-MOD	0.001	0.111595	2.35089	1.06872	0.027827	0.027827	0.027827	9	3	6
PGPEP1L	HIGH-MOD	0.001	0.111595	2.35089	1.06872	0.027827	0.027827	0.027827	9	3	6
CST7	HIGH-MOD	0.001	0.111595	2.35089	1.06872	0.027827	0.027827	0.027827	9	3	6
ZNF624	HIGH-MOD	0.001	0.111595	2.35089	1.06872	0.027827	0.027827	0.027827	9	3	6
ZFP91	HIGH-MOD	0.001	0.111595	2.35089	1.06872	0.027827	0.027827	0.027827	9	3	6
IL22RA2	HIGH-MOD	0.001	0.111595	2.35089	1.06872	0.027827	0.027827	0.027827	9	3	6
CD300C	HIGH-MOD	0.001	0.111595	2.35089	1.06872	0.027827	0.027827	0.027827	9	3	6
UTS2R	HIGH-MOD	0.001	0.111595	2.35089	1.06872	0.027827	0.027827	0.027827	9	3	6
DGCR6L	HIGH-MOD	0.001	0.111595	2.35089	1.06872	0.027827	0.027827	0.027827	9	3	6
CLEC1B	HIGH-MOD	0.001	0.111595	2.35089	1.06872	0.027827	0.027827	0.027827	9	3	6
GGT1	HIGH-MOD	0.001	0.111595	2.35089	1.06872	0.027827	0.027827	0.027827	9	3	6
POLQ	CV-HIGH	0.001	0.111884	2.32126	1.31318	0.0771176	0.0771176	0.0771176	6	2	4
CLEC4A	CV-HIGH	0.001	0.111884	2.32126	1.31318	0.0771176	0.0771176	0.0771176	6	2	4
CROCC2	CV-HIGH	0.001	0.111884	2.32126	1.31318	0.0771176	0.0771176	0.0771176	6	2	4
TXNRD3	CV-HIGH	0.001	0.111884	2.32126	1.31318	0.0771176	0.0771176	0.0771176	6	2	4
ATXN2	CV-HIGH	0.001	0.111884	2.32126	1.31318	0.0771177	0.0771177	0.0771177	6	2	4
BTN2A2	CV-HIGH	0.001	0.111884	2.32126	1.31318	0.0771177	0.0771177	0.0771177	6	2	4
ZSCAN29	HIGH-MOD	0.001	0.112032	1.65259	0.75181	0.027939	0.027939	0.027939	23	5	18
WIZ	HIGH-MOD	0.001	0.112888	1.31522	0.599169	0.0281587	0.0281587	0.0281587	36	7	29
LARS1	HIGH-MOD	0.001	0.113102	1.65157	0.752663	0.0282137	0.0282137	0.0282137	22	5	17
TEKT2	HIGH-MOD	0.001	0.113777	1.65272	0.754013	0.028387	0.028387	0.028387	21	5	16
MOK	HIGH-MOD	0.001	0.113777	1.65272	0.754013	0.028387	0.028387	0.028387	21	5	16
SERPINA3	HIGH-MOD	0.001	0.113777	1.65272	0.754013	0.028387	0.028387	0.028387	21	5	16
SSH3	HIGH-MOD	0.001	0.113777	1.65272	0.754013	0.028387	0.028387	0.028387	21	5	16
ROM1	HIGH-MOD	0.001	0.114046	1.65607	0.755871	0.0284561	0.0284561	0.0284561	20	5	15
NIN	HIGH-MOD	0.001	0.114537	1.19028	0.543707	0.0285823	0.0285823	0.0285823	44	8	36
SPIB	HIGH-MOD	0.001	0.115135	3.10254	1.41857	0.0287362	0.0287362	0.0287362	6	2	4
NXF1	HIGH-MOD	0.001	0.115135	3.10254	1.41857	0.0287362	0.0287362	0.0287362	6	2	4
PSMB2	HIGH-MOD	0.001	0.115327	3.11764	1.42592	0.0287855	0.0287855	0.0287855	5	2	3
PSMB6	HIGH-MOD	0.001	0.115327	3.11764	1.42592	0.0287855	0.0287855	0.0287855	5	2	3
KMT5A	HIGH-MOD	0.001	0.115327	3.11764	1.42592	0.0287855	0.0287855	0.0287855	5	2	3
MED29	HIGH-MOD	0.001	0.115327	3.11764	1.42592	0.0287855	0.0287855	0.0287855	5	2	3
VAMP8	HIGH-MOD	0.001	0.115327	3.11764	1.42592	0.0287855	0.0287855	0.0287855	5	2	3
RBM45	HIGH-MOD	0.001	0.115327	3.11764	1.42592	0.0287855	0.0287855	0.0287855	5	2	3
RAB5IF	HIGH-MOD	0.001	0.115327	3.11764	1.42592	0.0287855	0.0287855	0.0287855	5	2	3
NPIPB15	HIGH-MOD	0.001	0.115327	3.11764	1.42592	0.0287855	0.0287855	0.0287855	5	2	3
KRTAP9-1	HIGH-MOD	0.001	0.115327	3.11764	1.42592	0.0287855	0.0287855	0.0287855	5	2	3
KLC1	HIGH-MOD	0.001	0.115327	3.11764	1.42592	0.0287855	0.0287855	0.0287855	5	2	3
KCTD16	HIGH-MOD	0.001	0.115327	3.11764	1.42592	0.0287855	0.0287855	0.0287855	5	2	3
CCDC71L	HIGH-MOD	0.001	0.115327	3.11764	1.42592	0.0287855	0.0287855	0.0287855	5	2	3
TAF12	HIGH-MOD	0.001	0.115327	3.11764	1.42592	0.0287855	0.0287855	0.0287855	5	2	3
SDF2L1	HIGH-MOD	0.001	0.115327	3.11764	1.42592	0.0287855	0.0287855	0.0287855	5	2	3
SARNP	HIGH-MOD	0.001	0.115327	3.11764	1.42592	0.0287855	0.0287855	0.0287855	5	2	3
NTMT2	HIGH-MOD	0.001	0.115327	3.11764	1.42592	0.0287855	0.0287855	0.0287855	5	2	3
NEUROG3	HIGH-MOD	0.001	0.115327	3.11764	1.42592	0.0287855	0.0287855	0.0287855	5	2	3
FRAT2	HIGH-MOD	0.001	0.115327	3.11764	1.42592	0.0287855	0.0287855	0.0287855	5	2	3
CHST8	HIGH-MOD	0.001	0.115327	3.11764	1.42592	0.0287855	0.0287855	0.0287855	5	2	3
C21orf91	HIGH-MOD	0.001	0.115327	3.11764	1.42592	0.0287855	0.0287855	0.0287855	5	2	3
APOA1	HIGH-MOD	0.001	0.115327	3.11764	1.42592	0.0287855	0.0287855	0.0287855	5	2	3
ADAD1	HIGH-MOD	0.001	0.115327	3.11764	1.42592	0.0287855	0.0287855	0.0287855	5	2	3
SPATA25	HIGH-MOD	0.001	0.115327	3.11764	1.42592	0.0287855	0.0287855	0.0287855	5	2	3
KCNIP2	HIGH-MOD	0.001	0.115327	3.11764	1.42592	0.0287855	0.0287855	0.0287855	5	2	3
TMEM270	HIGH-MOD	0.001	0.115327	3.11764	1.42592	0.0287855	0.0287855	0.0287855	5	2	3
TEN1	HIGH-MOD	0.001	0.115327	3.11764	1.42592	0.0287855	0.0287855	0.0287855	5	2	3
SEH1L	HIGH-MOD	0.001	0.115327	3.11764	1.42592	0.0287855	0.0287855	0.0287855	5	2	3
PSAT1	HIGH-MOD	0.001	0.115327	3.11764	1.42592	0.0287855	0.0287855	0.0287855	5	2	3
LRRC25	HIGH-MOD	0.001	0.115327	3.11764	1.42592	0.0287855	0.0287855	0.0287855	5	2	3
GLUD1	HIGH-MOD	0.001	0.115327	3.11764	1.42592	0.0287855	0.0287855	0.0287855	5	2	3
GAS2	HIGH-MOD	0.001	0.115327	3.11764	1.42592	0.0287855	0.0287855	0.0287855	5	2	3
AKR7A3	HIGH-MOD	0.001	0.115327	3.11764	1.42592	0.0287855	0.0287855	0.0287855	5	2	3
AGRP	HIGH-MOD	0.001	0.115327	3.11764	1.42592	0.0287855	0.0287855	0.0287855	5	2	3
KLF3	HIGH-MOD	0.001	0.115327	3.11764	1.42592	0.0287855	0.0287855	0.0287855	5	2	3
CBLL1	HIGH-MOD	0.001	0.115327	3.11764	1.42592	0.0287855	0.0287855	0.0287855	5	2	3
EVA1B	HIGH-MOD	0.001	0.115327	3.11764	1.42592	0.0287855	0.0287855	0.0287855	5	2	3
RDH5	CV-HIGH	0.001	0.115549	1.70465	0.970575	0.0790321	0.0790321	0.0790321	12	3	9
ARHGEF40	HIGH-MOD	0.001	0.116036	1.3079	0.598877	0.028968	0.028968	0.028968	34	7	27
SGSM2	HIGH-MOD	0.001	0.116625	1.45962	0.66898	0.0291197	0.0291197	0.0291197	28	6	22
PCDHA1	HIGH-MOD	0.001	0.116625	1.45962	0.66898	0.0291197	0.0291197	0.0291197	28	6	22
DHX8	HIGH-MOD	0.001	0.118411	1.89384	0.870462	0.0295799	0.0295799	0.0295799	17	4	13
DENND4A	HIGH-MOD	0.001	0.118411	1.89384	0.870462	0.02958	0.02958	0.02958	17	4	13
CPN2	HIGH-MOD	0.001	0.119406	1.79367	0.825719	0.0298367	0.0298367	0.0298367	14	4	10
ARSJ	HIGH-MOD	0.001	0.119406	1.79367	0.825719	0.0298367	0.0298367	0.0298367	14	4	10
SPEM2	HIGH-MOD	0.001	0.119572	1.89327	0.8718	0.0298798	0.0298798	0.0298798	16	4	12
PCDHGA1	HIGH-MOD	0.001	0.119572	1.89327	0.8718	0.0298798	0.0298798	0.0298798	16	4	12
GSTCD	HIGH-MOD	0.001	0.119572	1.89327	0.8718	0.0298798	0.0298798	0.0298798	16	4	12
SPAG16	HIGH-MOD	0.001	0.119572	1.89327	0.8718	0.0298798	0.0298798	0.0298798	16	4	12
L1TD1	HIGH-MOD	0.001	0.119572	1.89327	0.8718	0.0298798	0.0298798	0.0298798	16	4	12
PABPC3	HIGH-MOD	0.001	0.120172	1.8961	0.873928	0.0300347	0.0300347	0.0300347	15	4	11
ASB18	HIGH-MOD	0.001	0.120172	1.8961	0.873928	0.0300347	0.0300347	0.0300347	15	4	11
CCDC7	HIGH-MOD	0.001	0.120172	1.8961	0.873928	0.0300347	0.0300347	0.0300347	15	4	11
ZNF438	HIGH-MOD	0.001	0.120172	1.8961	0.873928	0.0300347	0.0300347	0.0300347	15	4	11
ZNF891	HIGH-MOD	0.001	0.120172	1.8961	0.873928	0.0300347	0.0300347	0.0300347	15	4	11
CCDC88A	HIGH-MOD	0.001	0.120172	1.8961	0.873928	0.0300347	0.0300347	0.0300347	15	4	11
C2CD2L	HIGH-MOD	0.001	0.120173	1.8961	0.873928	0.0300347	0.0300347	0.0300347	15	4	11
SH3PXD2B	HIGH-MOD	0.001	0.120173	1.8961	0.873928	0.0300347	0.0300347	0.0300347	15	4	11
RTN4RL1	HIGH-MOD	0.001	0.12019	1.90244	0.876874	0.0300393	0.0300393	0.0300393	14	4	10
ABCA5	CV-HIGH-REVEL-0.5	0.001	0.120426	1.89175	1.00103	0.0587858	0.0587858	0.0587858	12	3	9
IQUB	HIGH-MOD	0.001	0.120809	1.62858	0.751375	0.0301993	0.0301993	0.0301993	23	5	18
ESYT2	HIGH-MOD	0.001	0.120809	1.62858	0.751375	0.0301993	0.0301993	0.0301993	23	5	18
CACNA1S	HIGH-MOD	0.001	0.120851	1.01412	0.46791	0.03021	0.03021	0.03021	55	10	45
INPPL1	HIGH-MOD	0.001	0.121807	1.62826	0.752399	0.0304573	0.0304573	0.0304573	22	5	17
PPP2R3A	HIGH-MOD	0.001	0.121807	1.62826	0.752399	0.0304573	0.0304573	0.0304573	22	5	17
SLCO1A2	HIGH-MOD	0.001	0.121807	1.62826	0.752399	0.0304573	0.0304573	0.0304573	22	5	17
IL12RB2	HIGH-MOD	0.001	0.122401	1.63002	0.753909	0.0306111	0.0306111	0.0306111	21	5	16
POM121L2	HIGH-MOD	0.001	0.122401	1.63002	0.753909	0.0306111	0.0306111	0.0306111	21	5	16
MAP3K13	HIGH-MOD	0.001	0.122401	1.63002	0.753909	0.0306111	0.0306111	0.0306111	21	5	16
TRIM63	HIGH-MOD	0.001	0.122716	2.28436	1.05707	0.0306927	0.0306927	0.0306927	12	3	9
EMILIN2	CV-HIGH-REVEL-0.5	0.001	0.122932	1.88478	1.00142	0.0598221	0.0598221	0.0598221	11	3	8
BEST1	CV-HIGH-REVEL-0.5	0.001	0.122932	1.88478	1.00142	0.0598221	0.0598221	0.0598221	11	3	8
CAPN14	CV-HIGH-REVEL-0.5	0.001	0.122932	1.88478	1.00142	0.0598221	0.0598221	0.0598221	11	3	8
GLI2	CV-HIGH-REVEL-0.5	0.001	0.122932	1.88478	1.00142	0.0598221	0.0598221	0.0598221	11	3	8
BBS10	CV-HIGH-REVEL-0.5	0.001	0.122932	1.88478	1.00142	0.0598222	0.0598222	0.0598222	11	3	8
LBR	CV-HIGH-REVEL-0.5	0.001	0.123173	2.5398	1.34997	0.0599218	0.0599218	0.0599218	7	2	5
F12	CV-HIGH-REVEL-0.5	0.001	0.123173	2.5398	1.34997	0.0599218	0.0599218	0.0599218	7	2	5
LMTK2	CV-HIGH-REVEL-0.5	0.001	0.123173	2.5398	1.34997	0.0599218	0.0599218	0.0599218	7	2	5
ABCF3	CV-HIGH-REVEL-0.5	0.001	0.123173	2.5398	1.34997	0.0599218	0.0599218	0.0599218	7	2	5
ECSIT	CV-HIGH-REVEL-0.5	0.001	0.123173	2.5398	1.34997	0.0599218	0.0599218	0.0599218	7	2	5
EPHA1	CV-HIGH-REVEL-0.5	0.001	0.123173	2.5398	1.34997	0.0599218	0.0599218	0.0599218	7	2	5
GRIN2C	CV-HIGH-REVEL-0.5	0.001	0.123173	2.5398	1.34997	0.0599218	0.0599218	0.0599218	7	2	5
SCN1B	CV-HIGH-REVEL-0.5	0.001	0.123173	2.5398	1.34997	0.0599218	0.0599218	0.0599218	7	2	5
ADAMTS2	HIGH-MOD	0.001	0.124141	1.28285	0.594936	0.0310618	0.0310618	0.0310618	36	7	29
MAFF	CV-HIGH-REVEL-0.5	0.001	0.124346	2.10765	1.12239	0.0604064	0.0604064	0.0604064	3	2	1
SERPINB2	HIGH-MOD	0.001	0.124434	2.28166	1.05862	0.0311377	0.0311377	0.0311377	11	3	8
SPARCL1	HIGH-MOD	0.001	0.124434	2.28166	1.05862	0.0311377	0.0311377	0.0311377	11	3	8
PIK3C2G	CV-HIGH-REVEL-0.5	0.001	0.124758	1.52859	0.814563	0.0605763	0.0605763	0.0605763	17	4	13
ZEB2	HIGH-MOD	0.001	0.125243	2.29495	1.06612	0.0313477	0.0313477	0.0313477	9	3	6
TMEM176B	HIGH-MOD	0.001	0.12529	2.28511	1.06162	0.0313598	0.0313598	0.0313598	10	3	7
SPCS1	HIGH-MOD	0.001	0.12529	2.28511	1.06162	0.0313598	0.0313598	0.0313598	10	3	7
KCNJ10	HIGH-MOD	0.001	0.12529	2.28511	1.06162	0.0313598	0.0313598	0.0313598	10	3	7
ANHX	HIGH-MOD	0.001	0.12529	2.28511	1.06162	0.0313598	0.0313598	0.0313598	10	3	7
PPOX	HIGH-MOD	0.001	0.12529	2.28511	1.06162	0.0313598	0.0313598	0.0313598	10	3	7
CRISPLD1	HIGH-MOD	0.001	0.12529	2.28511	1.06162	0.0313598	0.0313598	0.0313598	10	3	7
GCOM1	HIGH-MOD	0.001	0.12529	2.28511	1.06162	0.0313598	0.0313598	0.0313598	10	3	7
GDF9	HIGH-MOD	0.001	0.12529	2.28511	1.06162	0.0313598	0.0313598	0.0313598	10	3	7
GLYATL1	HIGH-MOD	0.001	0.12529	2.28511	1.06162	0.0313598	0.0313598	0.0313598	10	3	7
KRT73	HIGH-MOD	0.001	0.12529	2.28511	1.06162	0.0313598	0.0313598	0.0313598	10	3	7
LRRC3C	HIGH-MOD	0.001	0.12529	2.28511	1.06162	0.0313598	0.0313598	0.0313598	10	3	7
ARMC9	HIGH-MOD	0.001	0.12529	2.28511	1.06162	0.0313598	0.0313598	0.0313598	10	3	7
TRPC4	HIGH-MOD	0.001	0.12529	2.28511	1.06162	0.0313598	0.0313598	0.0313598	10	3	7
HOXB3	HIGH-MOD	0.001	0.12529	2.28511	1.06162	0.0313598	0.0313598	0.0313598	10	3	7
MTA2	HIGH-MOD	0.001	0.12529	2.28511	1.06162	0.0313598	0.0313598	0.0313598	10	3	7
USP6	HIGH-MOD	0.001	0.125495	1.43692	0.667775	0.0314129	0.0314129	0.0314129	28	6	22
CIT	HIGH-MOD	0.001	0.125988	1.27857	0.594633	0.0315409	0.0315409	0.0315409	35	7	28
TRIM35	HIGH-MOD	0.001	0.126832	1.43481	0.668158	0.0317604	0.0317604	0.0317604	27	6	21
BRINP1	HIGH-MOD	0.001	0.126832	1.43481	0.668158	0.0317604	0.0317604	0.0317604	27	6	21
ACP7	CV-HIGH-REVEL-0.5	0.001	0.12684	2.52538	1.35022	0.061435	0.061435	0.061435	6	2	4
MADD	CV-HIGH-REVEL-0.5	0.001	0.12684	2.52538	1.35022	0.061435	0.061435	0.061435	6	2	4
NR2C2	CV-HIGH-REVEL-0.5	0.001	0.12684	2.52538	1.35022	0.061435	0.061435	0.061435	6	2	4
CIT	CV-HIGH-REVEL-0.5	0.001	0.12684	2.52538	1.35022	0.061435	0.061435	0.061435	6	2	4
TRIM35	CV-HIGH-REVEL-0.5	0.001	0.12684	2.52538	1.35022	0.061435	0.061435	0.061435	6	2	4
LONP1	CV-HIGH-REVEL-0.5	0.001	0.12684	2.52538	1.35022	0.061435	0.061435	0.061435	6	2	4
GRIK3	CV-HIGH-REVEL-0.5	0.001	0.12684	2.52538	1.35022	0.061435	0.061435	0.061435	6	2	4
ADGRL3	CV-HIGH-REVEL-0.5	0.001	0.12684	2.52538	1.35022	0.061435	0.061435	0.061435	6	2	4
PGAP6	CV-HIGH-REVEL-0.5	0.001	0.12684	2.52538	1.35022	0.061435	0.061435	0.061435	6	2	4
VEPH1	CV-HIGH-REVEL-0.5	0.001	0.12684	2.52538	1.35022	0.061435	0.061435	0.061435	6	2	4
SCP2	CV-HIGH-REVEL-0.5	0.001	0.12684	2.52538	1.35022	0.061435	0.061435	0.061435	6	2	4
LDB3	CV-HIGH-REVEL-0.5	0.001	0.12684	2.52538	1.35022	0.061435	0.061435	0.061435	6	2	4
GUSB	CV-HIGH-REVEL-0.5	0.001	0.12684	2.52538	1.35022	0.061435	0.061435	0.061435	6	2	4
AOPEP	CV-HIGH-REVEL-0.5	0.001	0.12684	2.52538	1.35022	0.061435	0.061435	0.061435	6	2	4
MCM2	CV-HIGH-REVEL-0.5	0.001	0.12684	2.52538	1.35022	0.061435	0.061435	0.061435	6	2	4
AMPD3	CV-HIGH-REVEL-0.5	0.001	0.12684	2.52538	1.35022	0.061435	0.061435	0.061435	6	2	4
DMXL1	CV-HIGH-REVEL-0.5	0.001	0.12684	2.52538	1.35022	0.061435	0.061435	0.061435	6	2	4
DGKH	CV-HIGH-REVEL-0.5	0.001	0.12684	2.52538	1.35022	0.061435	0.061435	0.061435	6	2	4
RERE	CV-HIGH-REVEL-0.5	0.001	0.12684	2.52538	1.35022	0.061435	0.061435	0.061435	6	2	4
STON2	CV-HIGH-REVEL-0.5	0.001	0.12684	2.52538	1.35022	0.0614351	0.0614351	0.0614351	6	2	4
CLIP4	CV-HIGH-REVEL-0.5	0.001	0.12684	2.52538	1.35022	0.0614351	0.0614351	0.0614351	6	2	4
SLC18A1	CV-HIGH-REVEL-0.5	0.001	0.12684	2.52538	1.35022	0.0614351	0.0614351	0.0614351	6	2	4
GPLD1	CV-HIGH-REVEL-0.5	0.001	0.12684	2.52538	1.35022	0.0614351	0.0614351	0.0614351	6	2	4
ZNF71	CV-HIGH-REVEL-0.5	0.001	0.12684	2.52538	1.35022	0.0614351	0.0614351	0.0614351	6	2	4
UGT1A9	CV-HIGH-REVEL-0.5	0.001	0.12684	2.52538	1.35022	0.0614351	0.0614351	0.0614351	6	2	4
UGT1A10	CV-HIGH-REVEL-0.5	0.001	0.12684	2.52538	1.35022	0.0614351	0.0614351	0.0614351	6	2	4
UGT1A4	CV-HIGH-REVEL-0.5	0.001	0.12684	2.52538	1.35022	0.0614351	0.0614351	0.0614351	6	2	4
UGT1A6	CV-HIGH-REVEL-0.5	0.001	0.12684	2.52538	1.35022	0.0614351	0.0614351	0.0614351	6	2	4
ZNF347	CV-HIGH-REVEL-0.5	0.001	0.12684	2.52538	1.35022	0.0614351	0.0614351	0.0614351	6	2	4
ISLR	CV-HIGH-REVEL-0.5	0.001	0.12684	2.52538	1.35022	0.0614351	0.0614351	0.0614351	6	2	4
KIAA1671	HIGH-MOD	0.001	0.126927	1.16108	0.540767	0.031785	0.031785	0.031785	42	8	34
PHLDB1	HIGH-MOD	0.001	0.127775	1.2746	0.594402	0.0320054	0.0320054	0.0320054	34	7	27
PSG6	HIGH-MOD	0.001	0.127775	1.2746	0.594401	0.0320055	0.0320055	0.0320055	34	7	27
DUOX2	CV	0.001	0.128277	2.14527	1.27708	0.0929911	0.0929911	0.0929911	7	2	5
PHACTR2	HIGH-MOD	0.001	0.128312	1.76566	0.824072	0.0321451	0.0321451	0.0321451	15	4	11
NUP58	HIGH-MOD	0.001	0.129133	1.767	0.825723	0.032359	0.032359	0.032359	14	4	10
VPS50	HIGH-MOD	0.001	0.129415	1.85972	0.869419	0.0324324	0.0324324	0.0324324	17	4	13
SLC2A8	HIGH-MOD	0.001	0.129415	1.85972	0.869419	0.0324324	0.0324324	0.0324324	17	4	13
ZNF697	HIGH-MOD	0.001	0.129415	1.85972	0.869419	0.0324324	0.0324324	0.0324324	17	4	13
ATP8B1	HIGH-MOD	0.001	0.130481	1.86014	0.871007	0.0327102	0.0327102	0.0327102	16	4	12
ADRB3	HIGH-MOD	0.001	0.130481	1.86014	0.871007	0.0327102	0.0327102	0.0327102	16	4	12
HDC	HIGH-MOD	0.001	0.130481	1.86014	0.871007	0.0327102	0.0327102	0.0327102	16	4	12
EIF5B	HIGH-MOD	0.001	0.130481	1.86014	0.871007	0.0327102	0.0327102	0.0327102	16	4	12
TUT7	HIGH-MOD	0.001	0.130481	1.86014	0.871007	0.0327102	0.0327102	0.0327102	16	4	12
ADGRG3	HIGH-MOD	0.001	0.130481	1.86014	0.871007	0.0327102	0.0327102	0.0327102	16	4	12
AMY2B	HIGH-MOD	0.001	0.130481	1.86014	0.871007	0.0327102	0.0327102	0.0327102	16	4	12
CEACAM19	HIGH-MOD	0.001	0.130481	1.86014	0.871007	0.0327102	0.0327102	0.0327102	16	4	12
DDX31	HIGH-MOD	0.001	0.130481	1.86014	0.871007	0.0327102	0.0327102	0.0327102	16	4	12
PIF1	HIGH-MOD	0.001	0.130481	1.86014	0.871007	0.0327102	0.0327102	0.0327102	16	4	12
POLR3A	HIGH-MOD	0.001	0.130481	1.86014	0.871007	0.0327102	0.0327102	0.0327102	16	4	12
SMG5	HIGH-MOD	0.001	0.130849	1.60581	0.752328	0.0328062	0.0328062	0.0328062	22	5	17
GPC1	HIGH-MOD	0.001	0.130849	1.60581	0.752328	0.0328062	0.0328062	0.0328062	22	5	17
MET	HIGH-MOD	0.001	0.130849	1.60581	0.752328	0.0328062	0.0328062	0.0328062	22	5	17
MEX3D	HIGH-MOD	0.001	0.130973	1.8638	0.873363	0.0328385	0.0328385	0.0328385	15	4	11
SRFBP1	HIGH-MOD	0.001	0.130973	1.8638	0.873363	0.0328385	0.0328385	0.0328385	15	4	11
PINK1	HIGH-MOD	0.001	0.130973	1.8638	0.873363	0.0328385	0.0328385	0.0328385	15	4	11
MAS1	HIGH-MOD	0.001	0.130974	1.8638	0.873363	0.0328385	0.0328385	0.0328385	15	4	11
HAPLN2	HIGH-MOD	0.001	0.131227	2.90956	1.36391	0.0329047	0.0329047	0.0329047	4	2	2
NPY1R	HIGH-MOD	0.001	0.131227	2.90956	1.36391	0.0329048	0.0329048	0.0329048	4	2	2
FDX1	HIGH-MOD	0.001	0.131227	2.90956	1.36391	0.0329048	0.0329048	0.0329048	4	2	2
UBE2L6	HIGH-MOD	0.001	0.131227	2.90956	1.36391	0.0329048	0.0329048	0.0329048	4	2	2
PLAC9	HIGH-MOD	0.001	0.131227	2.90956	1.36391	0.0329048	0.0329048	0.0329048	4	2	2
IGFBP4	HIGH-MOD	0.001	0.131227	2.90956	1.36391	0.0329048	0.0329048	0.0329048	4	2	2
ALKBH3	HIGH-MOD	0.001	0.131227	2.90956	1.36391	0.0329048	0.0329048	0.0329048	4	2	2
INKA1	HIGH-MOD	0.001	0.131227	2.90956	1.36391	0.0329048	0.0329048	0.0329048	4	2	2
SFXN3	HIGH-MOD	0.001	0.131227	2.90956	1.36391	0.0329048	0.0329048	0.0329048	4	2	2
TPMT	HIGH-MOD	0.001	0.131227	2.90956	1.36391	0.0329048	0.0329048	0.0329048	4	2	2
NABP1	HIGH-MOD	0.001	0.131228	2.90956	1.36391	0.0329048	0.0329048	0.0329048	4	2	2
C11orf97	HIGH-MOD	0.001	0.131228	2.90956	1.36391	0.0329048	0.0329048	0.0329048	4	2	2
CREBZF	HIGH-MOD	0.001	0.131228	2.90956	1.36391	0.0329048	0.0329048	0.0329048	4	2	2
DHX40	HIGH-MOD	0.001	0.131228	2.90956	1.36391	0.0329048	0.0329048	0.0329048	4	2	2
OR56B1	HIGH-MOD	0.001	0.131228	2.90956	1.36391	0.0329048	0.0329048	0.0329048	4	2	2
SLC9B1	HIGH-MOD	0.001	0.131228	2.90956	1.36391	0.0329048	0.0329048	0.0329048	4	2	2
PHLDA1	HIGH-MOD	0.001	0.131228	2.90956	1.36391	0.0329048	0.0329048	0.0329048	4	2	2
UBQLN1	HIGH-MOD	0.001	0.131228	2.90956	1.36391	0.0329048	0.0329048	0.0329048	4	2	2
FXYD2	HIGH-MOD	0.001	0.131228	2.90956	1.36391	0.0329048	0.0329048	0.0329048	4	2	2
IL12B	HIGH-MOD	0.001	0.131228	2.90956	1.36391	0.0329048	0.0329048	0.0329048	4	2	2
DZIP1	HIGH-MOD	0.001	0.131366	1.6081	0.753984	0.0329408	0.0329408	0.0329408	21	5	16
TNFSF11	HIGH-MOD	0.001	0.134505	2.07948	0.979542	0.0337611	0.0337611	0.0337611	8	3	5
WFS1	CV-HIGH-REVEL-0.5	0.001	0.135769	1.27987	0.693877	0.0651071	0.0651071	0.0651071	24	5	19
MPDZ	HIGH-MOD	0.001	0.136357	1.05342	0.497558	0.0342459	0.0342459	0.0342459	50	9	41
RGS4	HIGH-MOD	0.001	0.136643	2.98056	1.4084	0.0343209	0.0343209	0.0343209	6	2	4
CREB5	HIGH-MOD	0.001	0.136643	2.98056	1.4084	0.0343209	0.0343209	0.0343209	6	2	4
ANXA10	HIGH-MOD	0.001	0.136643	2.98056	1.4084	0.0343209	0.0343209	0.0343209	6	2	4
METTL8	HIGH-MOD	0.001	0.136643	2.98056	1.4084	0.0343209	0.0343209	0.0343209	6	2	4
IQCG	HIGH-MOD	0.001	0.136643	2.98056	1.4084	0.0343209	0.0343209	0.0343209	6	2	4
ZNF772	HIGH-MOD	0.001	0.136643	2.98056	1.4084	0.0343209	0.0343209	0.0343209	6	2	4
ARIH2	HIGH-MOD	0.001	0.136889	2.99519	1.41582	0.0343853	0.0343853	0.0343853	5	2	3
ART4	HIGH-MOD	0.001	0.136889	2.99519	1.41582	0.0343853	0.0343853	0.0343853	5	2	3
POGLUT2	HIGH-MOD	0.001	0.136889	2.99519	1.41582	0.0343854	0.0343854	0.0343854	5	2	3
H2BC21	HIGH-MOD	0.001	0.136889	2.99519	1.41582	0.0343854	0.0343854	0.0343854	5	2	3
PGAM5	HIGH-MOD	0.001	0.136889	2.99519	1.41582	0.0343854	0.0343854	0.0343854	5	2	3
CDKL4	HIGH-MOD	0.001	0.136889	2.99519	1.41582	0.0343854	0.0343854	0.0343854	5	2	3
AIP	HIGH-MOD	0.001	0.136889	2.99519	1.41582	0.0343854	0.0343854	0.0343854	5	2	3
TSPAN13	HIGH-MOD	0.001	0.136889	2.99519	1.41582	0.0343854	0.0343854	0.0343854	5	2	3
POLB	HIGH-MOD	0.001	0.136889	2.99519	1.41582	0.0343854	0.0343854	0.0343854	5	2	3
ZDHHC16	HIGH-MOD	0.001	0.136889	2.99519	1.41582	0.0343854	0.0343854	0.0343854	5	2	3
ITPRIPL2	HIGH-MOD	0.001	0.136889	2.99519	1.41582	0.0343854	0.0343854	0.0343854	5	2	3
MRPS16	HIGH-MOD	0.001	0.136889	2.99519	1.41582	0.0343854	0.0343854	0.0343854	5	2	3
FDCSP	HIGH-MOD	0.001	0.136889	2.99519	1.41582	0.0343854	0.0343854	0.0343854	5	2	3
HOXB7	HIGH-MOD	0.001	0.136889	2.99519	1.41582	0.0343854	0.0343854	0.0343854	5	2	3
MESD	HIGH-MOD	0.001	0.136889	2.99519	1.41582	0.0343854	0.0343854	0.0343854	5	2	3
DAND5	HIGH-MOD	0.001	0.136889	2.99519	1.41582	0.0343854	0.0343854	0.0343854	5	2	3
HACD4	HIGH-MOD	0.001	0.136889	2.99519	1.41582	0.0343854	0.0343854	0.0343854	5	2	3
KCTD12	HIGH-MOD	0.001	0.136889	2.99519	1.41582	0.0343854	0.0343854	0.0343854	5	2	3
RSPH3	HIGH-MOD	0.001	0.136889	2.99519	1.41582	0.0343854	0.0343854	0.0343854	5	2	3
FAM53C	HIGH-MOD	0.001	0.136889	2.99519	1.41582	0.0343854	0.0343854	0.0343854	5	2	3
GMDS	HIGH-MOD	0.001	0.136889	2.99519	1.41582	0.0343854	0.0343854	0.0343854	5	2	3
RRP1	HIGH-MOD	0.001	0.136889	2.99519	1.41582	0.0343854	0.0343854	0.0343854	5	2	3
ZMYND11	HIGH-MOD	0.001	0.136889	2.99519	1.41582	0.0343854	0.0343854	0.0343854	5	2	3
MUCL1	HIGH-MOD	0.001	0.136889	2.99519	1.41582	0.0343854	0.0343854	0.0343854	5	2	3
MORN5	HIGH-MOD	0.001	0.136889	2.99519	1.41582	0.0343854	0.0343854	0.0343854	5	2	3
PLPBP	HIGH-MOD	0.001	0.136889	2.99519	1.41582	0.0343854	0.0343854	0.0343854	5	2	3
HNRNPCL1	HIGH-MOD	0.001	0.136889	2.99519	1.41582	0.0343854	0.0343854	0.0343854	5	2	3
PPP2R2C	HIGH-MOD	0.001	0.136889	2.99519	1.41582	0.0343854	0.0343854	0.0343854	5	2	3
TWF2	HIGH-MOD	0.001	0.136889	2.99519	1.41582	0.0343854	0.0343854	0.0343854	5	2	3
IZUMO3	HIGH-MOD	0.001	0.136889	2.99519	1.41582	0.0343854	0.0343854	0.0343854	5	2	3
SH3BGRL2	HIGH-MOD	0.001	0.136889	2.99519	1.41582	0.0343854	0.0343854	0.0343854	5	2	3
TMEM267	HIGH-MOD	0.001	0.136889	2.99519	1.41582	0.0343854	0.0343854	0.0343854	5	2	3
UBA5	HIGH-MOD	0.001	0.136889	2.99519	1.41582	0.0343854	0.0343854	0.0343854	5	2	3
ZBTB11	HIGH-MOD	0.001	0.1375	2.22792	1.05406	0.0345456	0.0345456	0.0345456	12	3	9
OR51M1	HIGH-MOD	0.001	0.1375	2.22791	1.05406	0.0345456	0.0345456	0.0345456	12	3	9
FAM83A	HIGH-MOD	0.001	0.139108	2.22691	1.05604	0.0349678	0.0349678	0.0349678	11	3	8
CD34	HIGH-MOD	0.001	0.139108	2.22691	1.05604	0.0349678	0.0349678	0.0349678	11	3	8
SFT2D3	HIGH-MOD	0.001	0.139108	2.22691	1.05604	0.0349678	0.0349678	0.0349678	11	3	8
BEND3	HIGH-MOD	0.001	0.139108	2.22691	1.05604	0.0349678	0.0349678	0.0349678	11	3	8
MGMT	HIGH-MOD	0.001	0.139108	2.22691	1.05604	0.0349678	0.0349678	0.0349678	11	3	8
FBXO42	HIGH-MOD	0.001	0.139108	2.22691	1.05604	0.0349678	0.0349678	0.0349678	11	3	8
ZNF79	HIGH-MOD	0.001	0.139108	2.22691	1.05604	0.0349678	0.0349678	0.0349678	11	3	8
ARPC1B	HIGH-MOD	0.001	0.139108	2.22691	1.05604	0.0349678	0.0349678	0.0349678	11	3	8
FCRL2	HIGH-MOD	0.001	0.139108	2.22691	1.05604	0.0349679	0.0349679	0.0349679	11	3	8
OAS1	HIGH-MOD	0.001	0.139108	2.22691	1.05604	0.0349679	0.0349679	0.0349679	11	3	8
RAPGEF4	HIGH-MOD	0.001	0.139395	1.58319	0.75109	0.0350431	0.0350431	0.0350431	23	5	18
KLC2	HIGH-MOD	0.001	0.13984	2.23162	1.05939	0.0351601	0.0351601	0.0351601	10	3	7
TOX3	HIGH-MOD	0.001	0.13984	2.23162	1.05939	0.0351601	0.0351601	0.0351601	10	3	7
LRR1	HIGH-MOD	0.001	0.13984	2.23162	1.05939	0.0351601	0.0351601	0.0351601	10	3	7
ZNF143	HIGH-MOD	0.001	0.13984	2.23162	1.05939	0.0351601	0.0351601	0.0351601	10	3	7
CTSA	HIGH-MOD	0.001	0.13984	2.23162	1.05939	0.0351601	0.0351601	0.0351601	10	3	7
IFI35	HIGH-MOD	0.001	0.13984	2.23162	1.05939	0.0351601	0.0351601	0.0351601	10	3	7
NR1D2	HIGH-MOD	0.001	0.13984	2.23162	1.05939	0.0351601	0.0351601	0.0351601	10	3	7
RGS19	HIGH-MOD	0.001	0.13984	2.23162	1.05939	0.0351601	0.0351601	0.0351601	10	3	7
TUBA3D	HIGH-MOD	0.001	0.13984	2.23162	1.05939	0.0351601	0.0351601	0.0351601	10	3	7
ZDHHC2	HIGH-MOD	0.001	0.13984	2.23162	1.05939	0.0351601	0.0351601	0.0351601	10	3	7
PON1	HIGH-MOD	0.001	0.13984	2.23162	1.05939	0.0351601	0.0351601	0.0351601	10	3	7
OR4K14	HIGH-MOD	0.001	0.13984	2.23162	1.05939	0.0351602	0.0351602	0.0351602	10	3	7
YEATS2	HIGH-MOD	0.001	0.14025	1.58405	0.752422	0.035268	0.035268	0.035268	22	5	17
AARS2	HIGH-MOD	0.001	0.14025	1.58405	0.752422	0.035268	0.035268	0.035268	22	5	17
SEMA6D	HIGH-MOD	0.001	0.14025	1.58405	0.752422	0.035268	0.035268	0.035268	22	5	17
SLC6A9	HIGH-MOD	0.001	0.14025	1.58405	0.752422	0.035268	0.035268	0.035268	22	5	17
GPATCH3	HIGH-MOD	0.001	0.14025	1.58405	0.752422	0.035268	0.035268	0.035268	22	5	17
CPT2	CV-HIGH-REVEL-0.5	0.001	0.140298	1.47639	0.805927	0.0669632	0.0669632	0.0669632	18	4	14
NPHP1	HIGH-MOD	0.001	0.140891	1.82721	0.868723	0.0354366	0.0354366	0.0354366	17	4	13
SLC6A13	HIGH-MOD	0.001	0.140891	1.82721	0.868723	0.0354366	0.0354366	0.0354366	17	4	13
LINS1	HIGH-MOD	0.001	0.140891	1.82721	0.868723	0.0354366	0.0354366	0.0354366	17	4	13
EXTL3	HIGH-MOD	0.001	0.140891	1.82721	0.868723	0.0354366	0.0354366	0.0354366	17	4	13
ZNF653	HIGH-MOD	0.001	0.141857	1.82853	0.870549	0.0356908	0.0356908	0.0356908	16	4	12
MCM5	HIGH-MOD	0.001	0.141857	1.82853	0.870549	0.0356908	0.0356908	0.0356908	16	4	12
SUCLG2	HIGH-MOD	0.001	0.141857	1.82853	0.870549	0.0356908	0.0356908	0.0356908	16	4	12
TATDN2	HIGH-MOD	0.001	0.141857	1.82853	0.870549	0.0356908	0.0356908	0.0356908	16	4	12
P2RY2	HIGH-MOD	0.001	0.141857	1.82853	0.870549	0.0356908	0.0356908	0.0356908	16	4	12
LAP3	HIGH-MOD	0.001	0.141857	1.82853	0.870549	0.0356908	0.0356908	0.0356908	16	4	12
HCN4	HIGH-MOD	0.001	0.141857	1.82853	0.870549	0.0356908	0.0356908	0.0356908	16	4	12
HASPIN	HIGH-MOD	0.001	0.142238	1.83293	0.87312	0.0357911	0.0357911	0.0357911	15	4	11
POU5F1B	HIGH-MOD	0.001	0.142238	1.83293	0.87312	0.0357911	0.0357911	0.0357911	15	4	11
STYK1	HIGH-MOD	0.001	0.142238	1.83293	0.87312	0.0357912	0.0357912	0.0357912	15	4	11
SLCO1B3	CV-HIGH	0.001	0.142821	2.14526	1.27708	0.0929912	0.0929912	0.0929912	7	2	5
OBSL1	CV-HIGH	0.001	0.142821	2.14526	1.27708	0.0929912	0.0929912	0.0929912	7	2	5
KRT75	CV-HIGH	0.001	0.142821	2.14526	1.27708	0.0929912	0.0929912	0.0929912	7	2	5
CCDC158	CV-HIGH	0.001	0.142821	2.14526	1.27708	0.0929913	0.0929913	0.0929913	7	2	5
SETD5	CV-HIGH-REVEL-0.5	0.001	0.144081	1.79496	0.985356	0.0685103	0.0685103	0.0685103	12	3	9
MAN2B2	CV-HIGH-REVEL-0.5	0.001	0.144081	1.79496	0.985356	0.0685103	0.0685103	0.0685103	12	3	9
HERC2	HIGH-MOD	0.001	0.145688	-0.85004	0.406899	0.0367013	0.0367013	0.0367013	73	2	71
EPHA10	CV-HIGH-REVEL-0.5	0.001	0.146582	1.78995	0.986225	0.0695321	0.0695321	0.0695321	11	3	8
SUCLG2	CV-HIGH-REVEL-0.5	0.001	0.146582	1.78995	0.986225	0.0695322	0.0695322	0.0695322	11	3	8
PASK	CV-HIGH-REVEL-0.5	0.001	0.146582	1.78994	0.986225	0.0695322	0.0695322	0.0695322	11	3	8
SETX	HIGH-MOD	0.001	0.147952	1.03275	0.495924	0.0373001	0.0373001	0.0373001	48	9	39
NBEAL2	HIGH-MOD	0.001	0.148383	0.90516	0.434919	0.0374143	0.0374143	0.0374143	66	11	55
CHD6	HIGH-MOD	0.001	0.148737	1.22026	0.58661	0.0375079	0.0375079	0.0375079	36	7	29
P2RX6	HIGH-MOD	0.001	0.149093	1.71425	0.824491	0.0376023	0.0376023	0.0376023	15	4	11
MED15	HIGH-MOD	0.001	0.149727	1.71697	0.826524	0.0377704	0.0377704	0.0377704	14	4	10
MADD	HIGH-MOD	0.001	0.150558	1.21701	0.586524	0.0379907	0.0379907	0.0379907	35	7	28
LAMA1	HIGH-MOD	0.001	0.151087	0.901582	0.434824	0.0381311	0.0381311	0.0381311	64	11	53
SLC8A2	HIGH-MOD	0.001	0.153024	2.17505	1.05179	0.0386459	0.0386459	0.0386459	12	3	9
OR52L1	HIGH-MOD	0.001	0.153024	2.17505	1.05179	0.0386459	0.0386459	0.0386459	12	3	9
KRTAP4-6	HIGH-MOD	0.001	0.153024	2.17505	1.05179	0.0386459	0.0386459	0.0386459	12	3	9
ASIC2	HIGH-MOD	0.001	0.153024	2.17505	1.05179	0.0386459	0.0386459	0.0386459	12	3	9
HMMR	HIGH-MOD	0.001	0.154516	2.17552	1.05417	0.0390427	0.0390427	0.0390427	11	3	8
LEMD2	HIGH-MOD	0.001	0.154516	2.17552	1.05417	0.0390427	0.0390427	0.0390427	11	3	8
SMOC1	HIGH-MOD	0.001	0.154516	2.17552	1.05417	0.0390427	0.0390427	0.0390427	11	3	8
DHTKD1	HIGH-MOD	0.001	0.154516	2.17552	1.05417	0.0390427	0.0390427	0.0390427	11	3	8
OR2T12	HIGH-MOD	0.001	0.154516	2.17552	1.05417	0.0390427	0.0390427	0.0390427	11	3	8
OR56B4	HIGH-MOD	0.001	0.154516	2.17552	1.05417	0.0390427	0.0390427	0.0390427	11	3	8
CYP2J2	HIGH-MOD	0.001	0.154516	2.17552	1.05417	0.0390427	0.0390427	0.0390427	11	3	8
PTPN22	HIGH-MOD	0.001	0.154516	2.17552	1.05417	0.0390427	0.0390427	0.0390427	11	3	8
SMYD5	HIGH-MOD	0.001	0.154516	2.17552	1.05417	0.0390427	0.0390427	0.0390427	11	3	8
PGS1	HIGH-MOD	0.001	0.154516	2.17552	1.05417	0.0390427	0.0390427	0.0390427	11	3	8
AGT	HIGH-MOD	0.001	0.154516	2.17552	1.05417	0.0390427	0.0390427	0.0390427	11	3	8
YIPF2	HIGH-MOD	0.001	0.154516	2.17552	1.05417	0.0390427	0.0390427	0.0390427	11	3	8
ROR1	HIGH-MOD	0.001	0.154516	2.17552	1.05417	0.0390427	0.0390427	0.0390427	11	3	8
FGF21	HIGH-MOD	0.001	0.15512	2.18133	1.05785	0.0392036	0.0392036	0.0392036	10	3	7
IDH3B	HIGH-MOD	0.001	0.15512	2.18133	1.05785	0.0392036	0.0392036	0.0392036	10	3	7
SYNE1	CV-HIGH-REVEL-0.5	0.001	0.156585	1.42737	0.797843	0.073609	0.073609	0.073609	19	4	15
HEY1	HIGH-MOD	0.001	0.159708	2.86973	1.40032	0.0404284	0.0404284	0.0404284	6	2	4
CSF3	HIGH-MOD	0.001	0.159708	2.86973	1.40032	0.0404284	0.0404284	0.0404284	6	2	4
MYCN	HIGH-MOD	0.001	0.159708	2.86973	1.40032	0.0404284	0.0404284	0.0404284	6	2	4
SERPINB12	HIGH-MOD	0.001	0.159708	2.86973	1.40032	0.0404284	0.0404284	0.0404284	6	2	4
ABT1	HIGH-MOD	0.001	0.159708	2.86973	1.40032	0.0404284	0.0404284	0.0404284	6	2	4
AJUBA	HIGH-MOD	0.001	0.159708	2.86973	1.40032	0.0404284	0.0404284	0.0404284	6	2	4
OR1D2	HIGH-MOD	0.001	0.159708	2.86973	1.40032	0.0404284	0.0404284	0.0404284	6	2	4
WDR54	HIGH-MOD	0.001	0.159708	2.86973	1.40032	0.0404284	0.0404284	0.0404284	6	2	4
ZNF474	HIGH-MOD	0.001	0.159708	2.86973	1.40032	0.0404284	0.0404284	0.0404284	6	2	4
TWSG1	HIGH-MOD	0.001	0.159708	2.86973	1.40032	0.0404284	0.0404284	0.0404284	6	2	4
TMEM121	HIGH-MOD	0.001	0.159708	2.86973	1.40032	0.0404284	0.0404284	0.0404284	6	2	4
TARBP2	HIGH-MOD	0.001	0.159708	2.86973	1.40032	0.0404284	0.0404284	0.0404284	6	2	4
SULT2A1	HIGH-MOD	0.001	0.159708	2.86973	1.40032	0.0404284	0.0404284	0.0404284	6	2	4
PPP1R35	HIGH-MOD	0.001	0.159708	2.86973	1.40032	0.0404284	0.0404284	0.0404284	6	2	4
PLD5	HIGH-MOD	0.001	0.159708	2.86973	1.40032	0.0404284	0.0404284	0.0404284	6	2	4
FAM89A	HIGH-MOD	0.001	0.159708	2.86973	1.40032	0.0404284	0.0404284	0.0404284	6	2	4
KCNMB1	HIGH-MOD	0.001	0.159708	2.86973	1.40032	0.0404284	0.0404284	0.0404284	6	2	4
DIPK1A	HIGH-MOD	0.001	0.159708	2.86973	1.40032	0.0404284	0.0404284	0.0404284	6	2	4
CHRNB1	HIGH-MOD	0.001	0.159708	2.86973	1.40032	0.0404284	0.0404284	0.0404284	6	2	4
C1orf35	HIGH-MOD	0.001	0.159708	2.86973	1.40032	0.0404284	0.0404284	0.0404284	6	2	4
BRAP	HIGH-MOD	0.001	0.159708	2.86973	1.40032	0.0404284	0.0404284	0.0404284	6	2	4
MSI2	HIGH-MOD	0.001	0.159708	2.86973	1.40032	0.0404284	0.0404284	0.0404284	6	2	4
SLC15A4	HIGH-MOD	0.001	0.159708	2.86973	1.40032	0.0404284	0.0404284	0.0404284	6	2	4
IMMP2L	HIGH-MOD	0.001	0.159708	2.86973	1.40032	0.0404284	0.0404284	0.0404284	6	2	4
CH25H	HIGH-MOD	0.001	0.159708	2.86973	1.40032	0.0404284	0.0404284	0.0404284	6	2	4
VAPB	HIGH-MOD	0.001	0.159708	2.86973	1.40032	0.0404284	0.0404284	0.0404284	6	2	4
MED25	HIGH-MOD	0.001	0.159708	2.86973	1.40032	0.0404284	0.0404284	0.0404284	6	2	4
CCDC117	HIGH-MOD	0.001	0.159708	2.86973	1.40032	0.0404284	0.0404284	0.0404284	6	2	4
PLXDC2	HIGH-MOD	0.001	0.159708	2.86973	1.40032	0.0404284	0.0404284	0.0404284	6	2	4
EFHD2	HIGH-MOD	0.001	0.159708	2.86973	1.40032	0.0404284	0.0404284	0.0404284	6	2	4
FBP2	HIGH-MOD	0.001	0.159708	2.86973	1.40032	0.0404284	0.0404284	0.0404284	6	2	4
ZNF578	HIGH-MOD	0.001	0.160002	2.88406	1.40786	0.0405069	0.0405069	0.0405069	5	2	3
ZNF589	HIGH-MOD	0.001	0.160002	2.88406	1.40786	0.0405069	0.0405069	0.0405069	5	2	3
DHRS7	HIGH-MOD	0.001	0.160002	2.88406	1.40786	0.0405069	0.0405069	0.0405069	5	2	3
NEU2	HIGH-MOD	0.001	0.160002	2.88406	1.40786	0.0405069	0.0405069	0.0405069	5	2	3
TENT5C	HIGH-MOD	0.001	0.160002	2.88406	1.40786	0.0405069	0.0405069	0.0405069	5	2	3
LCE2A	HIGH-MOD	0.001	0.160002	2.88406	1.40786	0.040507	0.040507	0.040507	5	2	3
CTNNBL1	HIGH-MOD	0.001	0.160002	2.88406	1.40786	0.040507	0.040507	0.040507	5	2	3
ST6GALNAC6	HIGH-MOD	0.001	0.160002	2.88406	1.40786	0.040507	0.040507	0.040507	5	2	3
YRDC	HIGH-MOD	0.001	0.160002	2.88406	1.40786	0.040507	0.040507	0.040507	5	2	3
SFR1	HIGH-MOD	0.001	0.160002	2.88406	1.40786	0.040507	0.040507	0.040507	5	2	3
GABRB2	HIGH-MOD	0.001	0.160002	2.88406	1.40786	0.040507	0.040507	0.040507	5	2	3
REG4	HIGH-MOD	0.001	0.160002	2.88406	1.40786	0.040507	0.040507	0.040507	5	2	3
NAXE	HIGH-MOD	0.001	0.160002	2.88406	1.40786	0.040507	0.040507	0.040507	5	2	3
EPS8L3	HIGH-MOD	0.001	0.160002	2.88406	1.40786	0.040507	0.040507	0.040507	5	2	3
RNF8	HIGH-MOD	0.001	0.160002	2.88406	1.40786	0.040507	0.040507	0.040507	5	2	3
CNPY2	HIGH-MOD	0.001	0.160002	2.88406	1.40786	0.040507	0.040507	0.040507	5	2	3
CHRM1	HIGH-MOD	0.001	0.160002	2.88406	1.40786	0.040507	0.040507	0.040507	5	2	3
ACADL	HIGH-MOD	0.001	0.160002	2.88406	1.40786	0.040507	0.040507	0.040507	5	2	3
POLR2M	HIGH-MOD	0.001	0.160002	2.88406	1.40786	0.040507	0.040507	0.040507	5	2	3
SNUPN	HIGH-MOD	0.001	0.160002	2.88406	1.40786	0.040507	0.040507	0.040507	5	2	3
AK5	HIGH-MOD	0.001	0.160002	2.88406	1.40786	0.040507	0.040507	0.040507	5	2	3
OR6C2	HIGH-MOD	0.001	0.160002	2.88406	1.40786	0.040507	0.040507	0.040507	5	2	3
VPS50	CV-HIGH-REVEL-0.5	0.001	0.161481	2.33079	1.31178	0.0755994	0.0755994	0.0755994	7	2	5
OPRK1	CV-HIGH-REVEL-0.5	0.001	0.161481	2.33079	1.31178	0.0755994	0.0755994	0.0755994	7	2	5
SERPINB8	CV-HIGH-REVEL-0.5	0.001	0.161481	2.33079	1.31178	0.0755994	0.0755994	0.0755994	7	2	5
EVC2	CV-HIGH-REVEL-0.5	0.001	0.161481	2.33079	1.31178	0.0755994	0.0755994	0.0755994	7	2	5
TRIM65	CV-HIGH-REVEL-0.5	0.001	0.161481	2.33079	1.31178	0.0755994	0.0755994	0.0755994	7	2	5
UGT2A2	CV-HIGH-REVEL-0.5	0.001	0.161481	2.33079	1.31178	0.0755994	0.0755994	0.0755994	7	2	5
PTGS1	CV-HIGH-REVEL-0.5	0.001	0.161481	2.33079	1.31178	0.0755994	0.0755994	0.0755994	7	2	5
HDAC10	CV-HIGH-REVEL-0.5	0.001	0.161481	2.33079	1.31178	0.0755994	0.0755994	0.0755994	7	2	5
ITIH1	CV-HIGH-REVEL-0.5	0.001	0.161481	2.33079	1.31178	0.0755994	0.0755994	0.0755994	7	2	5
CD180	CV-HIGH-REVEL-0.5	0.001	0.161481	2.33079	1.31178	0.0755994	0.0755994	0.0755994	7	2	5
DMPK	CV-HIGH-REVEL-0.5	0.001	0.161481	2.33079	1.31178	0.0755994	0.0755994	0.0755994	7	2	5
CDHR2	CV-HIGH-REVEL-0.5	0.001	0.161481	2.33079	1.31178	0.0755994	0.0755994	0.0755994	7	2	5
HFM1	CV-HIGH-REVEL-0.5	0.001	0.161481	2.33079	1.31178	0.0755994	0.0755994	0.0755994	7	2	5
DNAH6	HIGH-MOD	0.001	0.16335	0.795549	0.390062	0.041404	0.041404	0.041404	81	13	68
MDN1	HIGH-MOD	0.001	0.163786	0.760143	0.372921	0.0415211	0.0415211	0.0415211	88	14	74
TG	CV	0.001	0.164183	1.97938	1.24537	0.111972	0.111972	0.111972	7	2	5
TECRL	CV-HIGH-REVEL-0.5	0.001	0.165221	2.32126	1.31318	0.0771176	0.0771176	0.0771176	6	2	4
JAG2	CV-HIGH-REVEL-0.5	0.001	0.165221	2.32126	1.31318	0.0771176	0.0771176	0.0771176	6	2	4
CRYL1	CV-HIGH-REVEL-0.5	0.001	0.165221	2.32126	1.31318	0.0771176	0.0771176	0.0771176	6	2	4
UPF1	CV-HIGH-REVEL-0.5	0.001	0.165221	2.32126	1.31318	0.0771176	0.0771176	0.0771176	6	2	4
LHX3	CV-HIGH-REVEL-0.5	0.001	0.165221	2.32126	1.31318	0.0771176	0.0771176	0.0771176	6	2	4
UTS2R	CV-HIGH-REVEL-0.5	0.001	0.165221	2.32126	1.31318	0.0771176	0.0771176	0.0771176	6	2	4
GPAT4	CV-HIGH-REVEL-0.5	0.001	0.165221	2.32126	1.31318	0.0771176	0.0771176	0.0771176	6	2	4
TRIP4	CV-HIGH-REVEL-0.5	0.001	0.165221	2.32126	1.31318	0.0771176	0.0771176	0.0771176	6	2	4
CLEC4A	CV-HIGH-REVEL-0.5	0.001	0.165221	2.32126	1.31318	0.0771176	0.0771176	0.0771176	6	2	4
CROCC2	CV-HIGH-REVEL-0.5	0.001	0.165221	2.32126	1.31318	0.0771176	0.0771176	0.0771176	6	2	4
PANK2	CV-HIGH-REVEL-0.5	0.001	0.165221	2.32126	1.31318	0.0771176	0.0771176	0.0771176	6	2	4
MCTP2	CV-HIGH-REVEL-0.5	0.001	0.165221	2.32126	1.31318	0.0771176	0.0771176	0.0771176	6	2	4
ARHGEF18	CV-HIGH-REVEL-0.5	0.001	0.165221	2.32126	1.31318	0.0771176	0.0771176	0.0771176	6	2	4
PON1	CV-HIGH-REVEL-0.5	0.001	0.165221	2.32126	1.31318	0.0771176	0.0771176	0.0771176	6	2	4
PITX1	CV-HIGH-REVEL-0.5	0.001	0.165221	2.32126	1.31318	0.0771176	0.0771176	0.0771176	6	2	4
DOCK10	CV-HIGH-REVEL-0.5	0.001	0.165221	2.32126	1.31318	0.0771177	0.0771177	0.0771177	6	2	4
ATXN2	CV-HIGH-REVEL-0.5	0.001	0.165221	2.32126	1.31318	0.0771177	0.0771177	0.0771177	6	2	4
ALPI	CV-HIGH-REVEL-0.5	0.001	0.165221	2.32126	1.31318	0.0771177	0.0771177	0.0771177	6	2	4
TLR3	CV-HIGH-REVEL-0.5	0.001	0.169941	1.70465	0.970575	0.0790321	0.0790321	0.0790321	12	3	9
FMO3	CV-HIGH-REVEL-0.5	0.001	0.169941	1.70465	0.970575	0.0790321	0.0790321	0.0790321	12	3	9
NEFM	CV-HIGH-REVEL-0.5	0.001	0.169941	1.70465	0.970575	0.0790321	0.0790321	0.0790321	12	3	9
KRT75	CV-HIGH-REVEL-0.5	0.001	0.169941	1.70465	0.970575	0.0790321	0.0790321	0.0790321	12	3	9
SLC24A1	CV-HIGH-REVEL-0.5	0.001	0.169941	1.70465	0.970575	0.0790321	0.0790321	0.0790321	12	3	9
VWF	CV-HIGH-REVEL-0.5	0.001	0.176862	1.37439	0.78982	0.0818349	0.0818349	0.0818349	19	4	15
LRIG1	HIGH-MOD	0.001	0.178969	1.13927	0.569963	0.0456239	0.0456239	0.0456239	36	7	29
USF3	HIGH-MOD	0.001	0.179966	1.04266	0.522283	0.0458952	0.0458952	0.0458952	43	8	35
SLC35F3	HIGH-MOD	0.001	0.180602	2.77721	1.39225	0.0460684	0.0460684	0.0460684	7	2	5
PRMT3	HIGH-MOD	0.001	0.180603	2.77721	1.39225	0.0460685	0.0460685	0.0460685	7	2	5
SAMD7	HIGH-MOD	0.001	0.180603	2.77721	1.39225	0.0460685	0.0460685	0.0460685	7	2	5
FAM163A	HIGH-MOD	0.001	0.180603	2.77721	1.39225	0.0460685	0.0460685	0.0460685	7	2	5
UNC119	HIGH-MOD	0.001	0.180603	2.77721	1.39225	0.0460685	0.0460685	0.0460685	7	2	5
BAHCC1	HIGH-MOD	0.001	0.181097	0.735353	0.368869	0.0462032	0.0462032	0.0462032	90	14	76
DNAH8	CV-HIGH	0.001	0.181136	1.97938	1.24537	0.111972	0.111972	0.111972	7	2	5
ZYG11A	CV-HIGH	0.001	0.181136	1.97938	1.24537	0.111972	0.111972	0.111972	7	2	5
TOP1MT	CV-HIGH	0.001	0.181136	1.97938	1.24537	0.111972	0.111972	0.111972	7	2	5
PSG4	CV-HIGH	0.001	0.181136	1.97938	1.24537	0.111972	0.111972	0.111972	7	2	5
PASK	CV-HIGH	0.001	0.181136	1.97938	1.24537	0.111972	0.111972	0.111972	7	2	5
MUC5B	HIGH-MOD	0.001	0.183073	0.566791	0.285016	0.0467422	0.0467422	0.0467422	154	22	132
PROB1	HIGH-MOD	0.001	0.183617	1.25276	0.630386	0.0468907	0.0468907	0.0468907	29	6	23
PPFIA4	HIGH-MOD	0.001	0.183618	1.25276	0.630386	0.0468908	0.0468908	0.0468908	29	6	23
BLOC1S1	CV-HIGH	0.001	0.185091	1.46964	0.929619	0.113901	0.113901	0.113901	13	3	10
MACC1	HIGH-MOD	0.001	0.18527	1.25098	0.630781	0.0473423	0.0473423	0.0473423	28	6	22
LMNA	HIGH-MOD	0.001	0.185745	1.64924	0.832084	0.0474722	0.0474722	0.0474722	17	4	13
AMFR	HIGH-MOD	0.001	0.185745	1.64924	0.832084	0.0474722	0.0474722	0.0474722	17	4	13
TULP1	HIGH-MOD	0.001	0.185745	1.64924	0.832084	0.0474723	0.0474723	0.0474723	17	4	13
MISP3	HIGH-MOD	0.001	0.185745	1.64924	0.832084	0.0474723	0.0474723	0.0474723	17	4	13
APP	HIGH-MOD	0.001	0.185745	1.64924	0.832084	0.0474723	0.0474723	0.0474723	17	4	13
DGKH	HIGH-MOD	0.001	0.185745	1.64924	0.832084	0.0474723	0.0474723	0.0474723	17	4	13
PEX11G	HIGH-MOD	0.001	0.185745	1.64924	0.832084	0.0474723	0.0474723	0.0474723	17	4	13
STAC2	HIGH-MOD	0.001	0.185745	1.64924	0.832084	0.0474723	0.0474723	0.0474723	17	4	13
OR10A7	HIGH-MOD	0.001	0.186	2.75641	1.39111	0.047542	0.047542	0.047542	6	2	4
MYL3	HIGH-MOD	0.001	0.186	2.75641	1.39111	0.047542	0.047542	0.047542	6	2	4
PIAS1	HIGH-MOD	0.001	0.186	2.75641	1.39111	0.0475421	0.0475421	0.0475421	6	2	4
CXCR2	HIGH-MOD	0.001	0.186	2.75641	1.39111	0.0475421	0.0475421	0.0475421	6	2	4
PIGC	HIGH-MOD	0.001	0.186	2.75641	1.39111	0.0475421	0.0475421	0.0475421	6	2	4
SAR1B	HIGH-MOD	0.001	0.186	2.75641	1.39111	0.0475421	0.0475421	0.0475421	6	2	4
TLX3	HIGH-MOD	0.001	0.186	2.75641	1.39111	0.0475421	0.0475421	0.0475421	6	2	4
IPO8	HIGH-MOD	0.001	0.186	2.75641	1.39111	0.0475421	0.0475421	0.0475421	6	2	4
ZBTB16	HIGH-MOD	0.001	0.186	2.75641	1.39111	0.0475421	0.0475421	0.0475421	6	2	4
SLC49A4	HIGH-MOD	0.001	0.186	2.75641	1.39111	0.0475421	0.0475421	0.0475421	6	2	4
DCAF16	HIGH-MOD	0.001	0.186	2.75641	1.39111	0.0475421	0.0475421	0.0475421	6	2	4
GET3	HIGH-MOD	0.001	0.186	2.75641	1.39111	0.0475421	0.0475421	0.0475421	6	2	4
KCNN4	HIGH-MOD	0.001	0.186	2.75641	1.39111	0.0475421	0.0475421	0.0475421	6	2	4
NXPH4	HIGH-MOD	0.001	0.186	2.75641	1.39111	0.0475421	0.0475421	0.0475421	6	2	4
SULT6B1	HIGH-MOD	0.001	0.186	2.75641	1.39111	0.0475421	0.0475421	0.0475421	6	2	4
FAM227B	HIGH-MOD	0.001	0.186	2.75641	1.39111	0.0475421	0.0475421	0.0475421	6	2	4
SHISA3	HIGH-MOD	0.001	0.186	2.75641	1.39111	0.0475421	0.0475421	0.0475421	6	2	4
CD79B	HIGH-MOD	0.001	0.186	2.75641	1.39111	0.0475421	0.0475421	0.0475421	6	2	4
HOXB13	HIGH-MOD	0.001	0.186	2.75641	1.39111	0.0475421	0.0475421	0.0475421	6	2	4
NPRL2	HIGH-MOD	0.001	0.186	2.75641	1.39111	0.0475421	0.0475421	0.0475421	6	2	4
RPS19BP1	HIGH-MOD	0.001	0.186	2.75641	1.39111	0.0475421	0.0475421	0.0475421	6	2	4
ALKBH2	HIGH-MOD	0.001	0.186	2.75641	1.39111	0.0475421	0.0475421	0.0475421	6	2	4
FZD5	HIGH-MOD	0.001	0.186	2.75641	1.39111	0.0475421	0.0475421	0.0475421	6	2	4
ZNF19	HIGH-MOD	0.001	0.186	2.75641	1.39111	0.0475421	0.0475421	0.0475421	6	2	4
FABP9	HIGH-MOD	0.001	0.186	2.75641	1.39111	0.0475421	0.0475421	0.0475421	6	2	4
SATB2	HIGH-MOD	0.001	0.186	2.75641	1.39111	0.0475421	0.0475421	0.0475421	6	2	4
RNF166	HIGH-MOD	0.001	0.186	2.75641	1.39111	0.0475421	0.0475421	0.0475421	6	2	4
BEST4	HIGH-MOD	0.001	0.186	2.75641	1.39111	0.0475421	0.0475421	0.0475421	6	2	4
DPF2	HIGH-MOD	0.001	0.186	2.75641	1.39111	0.0475421	0.0475421	0.0475421	6	2	4
PHOX2A	HIGH-MOD	0.001	0.186	2.75641	1.39111	0.0475421	0.0475421	0.0475421	6	2	4
MRPL22	HIGH-MOD	0.001	0.186	2.75641	1.39111	0.0475421	0.0475421	0.0475421	6	2	4
ENTPD2	HIGH-MOD	0.001	0.186	2.75641	1.39111	0.0475421	0.0475421	0.0475421	6	2	4
CREG1	HIGH-MOD	0.001	0.186	2.75641	1.39111	0.0475421	0.0475421	0.0475421	6	2	4
PI15	HIGH-MOD	0.001	0.186	2.75641	1.39111	0.0475421	0.0475421	0.0475421	6	2	4
LYZL2	HIGH-MOD	0.001	0.186	2.75641	1.39111	0.0475421	0.0475421	0.0475421	6	2	4
NPL	HIGH-MOD	0.001	0.186	2.75641	1.39111	0.0475421	0.0475421	0.0475421	6	2	4
DNM1L	HIGH-MOD	0.001	0.186	2.75641	1.39111	0.0475421	0.0475421	0.0475421	6	2	4
VPS4A	HIGH-MOD	0.001	0.186	2.75641	1.39111	0.0475421	0.0475421	0.0475421	6	2	4
IPMK	HIGH-MOD	0.001	0.186	2.75641	1.39111	0.0475421	0.0475421	0.0475421	6	2	4
PRMT5	HIGH-MOD	0.001	0.186	2.75641	1.39111	0.0475421	0.0475421	0.0475421	6	2	4
GNAO1	HIGH-MOD	0.001	0.186	2.75641	1.39111	0.0475421	0.0475421	0.0475421	6	2	4
CTBS	HIGH-MOD	0.001	0.186	2.75641	1.39111	0.0475421	0.0475421	0.0475421	6	2	4
OR8B8	HIGH-MOD	0.001	0.186	2.75641	1.39111	0.0475421	0.0475421	0.0475421	6	2	4
DEPDC4	HIGH-MOD	0.001	0.186	2.75641	1.39111	0.0475421	0.0475421	0.0475421	6	2	4
GFRA3	HIGH-MOD	0.001	0.186	2.75641	1.39111	0.0475421	0.0475421	0.0475421	6	2	4
RNF149	HIGH-MOD	0.001	0.186	2.75641	1.39111	0.0475421	0.0475421	0.0475421	6	2	4
EHD1	HIGH-MOD	0.001	0.186	2.75641	1.39111	0.0475421	0.0475421	0.0475421	6	2	4
GANAB	HIGH-MOD	0.001	0.186	2.75641	1.39111	0.0475421	0.0475421	0.0475421	6	2	4
COA6	HIGH-MOD	0.001	0.186	2.75641	1.39111	0.0475421	0.0475421	0.0475421	6	2	4
ZNF432	HIGH-MOD	0.001	0.188242	1.64496	0.832473	0.0481561	0.0481561	0.0481561	16	4	12
ETNPPL	HIGH-MOD	0.001	0.188242	1.64496	0.832473	0.0481562	0.0481562	0.0481562	16	4	12
ANKRD65	HIGH-MOD	0.001	0.188242	1.64496	0.832473	0.0481562	0.0481562	0.0481562	16	4	12
ATF7IP	HIGH-MOD	0.001	0.188242	1.64496	0.832473	0.0481562	0.0481562	0.0481562	16	4	12
PHIP	HIGH-MOD	0.001	0.188242	1.64496	0.832473	0.0481562	0.0481562	0.0481562	16	4	12
EEPD1	HIGH-MOD	0.001	0.188242	1.64496	0.832473	0.0481562	0.0481562	0.0481562	16	4	12
TRIM72	HIGH-MOD	0.001	0.188242	1.64496	0.832473	0.0481562	0.0481562	0.0481562	16	4	12
SMARCA2	HIGH-MOD	0.001	0.188242	1.64496	0.832473	0.0481562	0.0481562	0.0481562	16	4	12
HSPA9	HIGH-MOD	0.001	0.188242	1.64496	0.832473	0.0481562	0.0481562	0.0481562	16	4	12
ZNF385C	HIGH-MOD	0.001	0.188242	1.64496	0.832473	0.0481562	0.0481562	0.0481562	16	4	12
NHERF4	HIGH-MOD	0.001	0.190058	1.40046	0.710314	0.0486547	0.0486547	0.0486547	24	5	19
COL4A2	HIGH-MOD	0.001	0.192056	1.1155	0.567157	0.0492037	0.0492037	0.0492037	36	7	29
TTC21A	HIGH-MOD	0.001	0.19267	1.39583	0.710216	0.0493727	0.0493727	0.0493727	23	5	18
DDX51	HIGH-MOD	0.001	0.19267	1.39583	0.710216	0.0493727	0.0493727	0.0493727	23	5	18
SP140	HIGH-MOD	0.001	0.19267	1.39583	0.710216	0.0493727	0.0493727	0.0493727	23	5	18
ITGA7	HIGH-MOD	0.001	0.193078	1.02225	0.520393	0.0494852	0.0494852	0.0494852	42	8	34
DCHS2	CV-HIGH-REVEL-0.5	0.001	0.193468	1.14785	0.673972	0.0885458	0.0885458	0.0885458	27	5	22
ANKRD12	HIGH-MOD	0.001	0.194343	1.22902	0.626606	0.0498335	0.0498335	0.0498335	31	6	25
TRMT1	HIGH-MOD	0.001	0.194478	1.99577	1.0177	0.0498707	0.0498707	0.0498707	12	3	9
STK31	HIGH-MOD	0.001	0.194478	1.99577	1.0177	0.0498707	0.0498707	0.0498707	12	3	9
ZNF433	HIGH-MOD	0.001	0.194478	1.99577	1.0177	0.0498707	0.0498707	0.0498707	12	3	9
AMPH	HIGH-MOD	0.001	0.194478	1.99577	1.0177	0.0498707	0.0498707	0.0498707	12	3	9
ADAMDEC1	HIGH-MOD	0.001	0.194478	1.99577	1.0177	0.0498707	0.0498707	0.0498707	12	3	9
HROB	HIGH-MOD	0.001	0.194478	1.99577	1.0177	0.0498707	0.0498707	0.0498707	12	3	9
MYO1H	HIGH-MOD	0.001	0.19472	1.39317	0.71062	0.0499376	0.0499376	0.0499376	22	5	17
DMXL2	HIGH-MOD	0.001	0.195168	0.943837	0.481687	0.0500611	0.0500611	0.0500611	51	9	42
ABCB9	CV-HIGH-REVEL-0.5	0.001	0.197901	1.62016	0.956616	0.0903347	0.0903347	0.0903347	12	3	9
ADGRL2	CV-HIGH-REVEL-0.5	0.001	0.197901	1.62016	0.956616	0.0903347	0.0903347	0.0903347	12	3	9
COL20A1	CV-HIGH-REVEL-0.5	0.001	0.197901	1.62016	0.956616	0.0903347	0.0903347	0.0903347	12	3	9
OBSL1	CV-HIGH-REVEL-0.5	0.001	0.197901	1.62016	0.956616	0.0903348	0.0903348	0.0903348	12	3	9
MFGE8	CV-HIGH-REVEL-0.5	0.001	0.197901	1.62016	0.956616	0.0903348	0.0903348	0.0903348	12	3	9
ANGPTL7	HIGH-MOD	0.001	0.198239	1.98652	1.01756	0.0509094	0.0509094	0.0509094	11	3	8
ZNF417	HIGH-MOD	0.001	0.198239	1.98652	1.01756	0.0509094	0.0509094	0.0509094	11	3	8
OR5A2	HIGH-MOD	0.001	0.198239	1.98652	1.01756	0.0509094	0.0509094	0.0509094	11	3	8
POM121	HIGH-MOD	0.001	0.198239	1.98652	1.01756	0.0509094	0.0509094	0.0509094	11	3	8
CENPU	HIGH-MOD	0.001	0.198239	1.98652	1.01756	0.0509094	0.0509094	0.0509094	11	3	8
ZNF764	HIGH-MOD	0.001	0.198239	1.98652	1.01756	0.0509094	0.0509094	0.0509094	11	3	8
IL34	HIGH-MOD	0.001	0.198239	1.98652	1.01756	0.0509094	0.0509094	0.0509094	11	3	8
MAZ	HIGH-MOD	0.001	0.198239	1.98652	1.01756	0.0509094	0.0509094	0.0509094	11	3	8
NPBWR1	HIGH-MOD	0.001	0.198239	1.98652	1.01756	0.0509094	0.0509094	0.0509094	11	3	8
ENPP7	HIGH-MOD	0.001	0.198239	1.98652	1.01756	0.0509094	0.0509094	0.0509094	11	3	8
SYCE1L	HIGH-MOD	0.001	0.198239	1.98652	1.01756	0.0509094	0.0509094	0.0509094	11	3	8
GTF3C4	HIGH-MOD	0.001	0.198239	1.98652	1.01756	0.0509094	0.0509094	0.0509094	11	3	8
SLC2A13	HIGH-MOD	0.001	0.198239	1.98652	1.01756	0.0509094	0.0509094	0.0509094	11	3	8
UPF1	HIGH-MOD	0.001	0.198239	1.98652	1.01756	0.0509094	0.0509094	0.0509094	11	3	8
NOB1	HIGH-MOD	0.001	0.198239	1.98652	1.01756	0.0509094	0.0509094	0.0509094	11	3	8
KCNH1	HIGH-MOD	0.001	0.198239	1.98652	1.01756	0.0509094	0.0509094	0.0509094	11	3	8
TMEM200B	HIGH-MOD	0.001	0.198239	1.98652	1.01756	0.0509094	0.0509094	0.0509094	11	3	8
MEF2D	HIGH-MOD	0.001	0.198239	1.98652	1.01756	0.0509094	0.0509094	0.0509094	11	3	8
AP5M1	HIGH-MOD	0.001	0.198239	1.98652	1.01756	0.0509094	0.0509094	0.0509094	11	3	8
LTV1	HIGH-MOD	0.001	0.198239	1.98652	1.01756	0.0509094	0.0509094	0.0509094	11	3	8
ATE1	HIGH-MOD	0.001	0.198239	1.98652	1.01756	0.0509094	0.0509094	0.0509094	11	3	8
PROS1	HIGH-MOD	0.001	0.198239	1.98652	1.01756	0.0509094	0.0509094	0.0509094	11	3	8
PTPA	HIGH-MOD	0.001	0.198239	1.98652	1.01756	0.0509094	0.0509094	0.0509094	11	3	8
CEP120	HIGH-MOD	0.001	0.19824	1.98652	1.01756	0.0509094	0.0509094	0.0509094	11	3	8
HDAC9	HIGH-MOD	0.001	0.19824	1.98652	1.01756	0.0509094	0.0509094	0.0509094	11	3	8
LRTM1	HIGH-MOD	0.001	0.19824	1.98652	1.01756	0.0509094	0.0509094	0.0509094	11	3	8
SLC39A3	HIGH-MOD	0.001	0.19824	1.98652	1.01756	0.0509094	0.0509094	0.0509094	11	3	8
BACE2	HIGH-MOD	0.001	0.19824	1.98652	1.01756	0.0509094	0.0509094	0.0509094	11	3	8
HAL	CV-HIGH-REVEL-0.5	0.001	0.198395	1.32382	0.782129	0.0905339	0.0905339	0.0905339	19	4	15
POLG	CV-HIGH-REVEL-0.5	0.001	0.198395	1.32382	0.782129	0.0905339	0.0905339	0.0905339	19	4	15
BRD4	HIGH-MOD	0.001	0.19884	1.22241	0.626605	0.0510755	0.0510755	0.0510755	29	6	23
TRIM6	CV-HIGH-REVEL-0.5	0.001	0.199011	2.16081	1.27762	0.0907827	0.0907827	0.0907827	8	2	6
MFSD6L	CV-HIGH-REVEL-0.5	0.001	0.199011	2.16081	1.27762	0.0907827	0.0907827	0.0907827	8	2	6
OSBP2	CV-HIGH-REVEL-0.5	0.001	0.199012	2.16081	1.27762	0.0907828	0.0907828	0.0907828	8	2	6
SLC12A3	CV	0.001	0.19994	1.83829	1.21488	0.130242	0.130242	0.130242	8	2	6
CGN	HIGH-MOD	0.001	0.199981	1.00919	0.518011	0.0513914	0.0513914	0.0513914	45	8	37
GIN1	HIGH-MOD	0.001	0.200829	1.983	1.01889	0.0516265	0.0516265	0.0516265	10	3	7
TNFRSF19	HIGH-MOD	0.001	0.200829	1.983	1.01889	0.0516265	0.0516265	0.0516265	10	3	7
PILRB	HIGH-MOD	0.001	0.200829	1.983	1.01889	0.0516265	0.0516265	0.0516265	10	3	7
LRP1	CV-HIGH-REVEL-0.5	0.001	0.200844	1.13816	0.674496	0.091522	0.091522	0.091522	24	5	19
RIPPLY2	CV-HIGH-REVEL-0.5	0.001	0.204487	2.14527	1.27708	0.0929911	0.0929911	0.0929911	7	2	5
FLII	CV-HIGH-REVEL-0.5	0.001	0.204488	2.14527	1.27708	0.0929912	0.0929912	0.0929912	7	2	5
MANBA	CV-HIGH-REVEL-0.5	0.001	0.204488	2.14527	1.27708	0.0929912	0.0929912	0.0929912	7	2	5
TMCO4	CV-HIGH-REVEL-0.5	0.001	0.204488	2.14527	1.27708	0.0929912	0.0929912	0.0929912	7	2	5
ADAMTS3	CV-HIGH-REVEL-0.5	0.001	0.204488	2.14527	1.27708	0.0929912	0.0929912	0.0929912	7	2	5
ANGEL1	CV-HIGH-REVEL-0.5	0.001	0.204488	2.14527	1.27708	0.0929912	0.0929912	0.0929912	7	2	5
EIF2B1	CV-HIGH-REVEL-0.5	0.001	0.204488	2.14527	1.27708	0.0929912	0.0929912	0.0929912	7	2	5
PI4KA	CV-HIGH-REVEL-0.5	0.001	0.204488	2.14527	1.27708	0.0929912	0.0929912	0.0929912	7	2	5
KCNV2	CV-HIGH-REVEL-0.5	0.001	0.204488	2.14526	1.27708	0.0929912	0.0929912	0.0929912	7	2	5
ADCY9	CV-HIGH-REVEL-0.5	0.001	0.204488	2.14526	1.27708	0.0929912	0.0929912	0.0929912	7	2	5
KCNH3	CV-HIGH-REVEL-0.5	0.001	0.204488	2.14526	1.27708	0.0929912	0.0929912	0.0929912	7	2	5
MAPK13	CV-HIGH-REVEL-0.5	0.001	0.204488	2.14526	1.27708	0.0929912	0.0929912	0.0929912	7	2	5
CRB1	CV-HIGH-REVEL-0.5	0.001	0.204488	2.14526	1.27708	0.0929912	0.0929912	0.0929912	7	2	5
CPT1C	CV-HIGH-REVEL-0.5	0.001	0.204488	2.14526	1.27708	0.0929912	0.0929912	0.0929912	7	2	5
TTLL6	CV-HIGH-REVEL-0.5	0.001	0.204488	2.14526	1.27708	0.0929912	0.0929912	0.0929912	7	2	5
POMT2	CV-HIGH-REVEL-0.5	0.001	0.204488	2.14526	1.27708	0.0929912	0.0929912	0.0929912	7	2	5
GPA33	CV-HIGH-REVEL-0.5	0.001	0.204488	2.14526	1.27708	0.0929912	0.0929912	0.0929912	7	2	5
NHERF4	CV-HIGH-REVEL-0.5	0.001	0.204488	2.14526	1.27708	0.0929912	0.0929912	0.0929912	7	2	5
UGT1A3	CV-HIGH-REVEL-0.5	0.001	0.204488	2.14526	1.27708	0.0929912	0.0929912	0.0929912	7	2	5
MAP3K4	CV-HIGH-REVEL-0.5	0.001	0.204488	2.14526	1.27708	0.0929912	0.0929912	0.0929912	7	2	5
MATN1	CV-HIGH-REVEL-0.5	0.001	0.204488	2.14526	1.27708	0.0929912	0.0929912	0.0929912	7	2	5
UMPS	CV-HIGH-REVEL-0.5	0.001	0.204488	2.14526	1.27708	0.0929913	0.0929913	0.0929913	7	2	5
CCDC158	CV-HIGH-REVEL-0.5	0.001	0.204488	2.14526	1.27708	0.0929913	0.0929913	0.0929913	7	2	5
ANO1	HIGH-MOD	0.001	0.205427	1.59355	0.823241	0.0529035	0.0529035	0.0529035	18	4	14
XPO5	HIGH-MOD	0.001	0.205427	1.59355	0.823241	0.0529035	0.0529035	0.0529035	18	4	14
MYLK	HIGH-MOD	0.001	0.205619	1.09232	0.564429	0.0529569	0.0529569	0.0529569	36	7	29
SNAPC4	HIGH-MOD	0.001	0.206247	0.928272	0.480013	0.0531318	0.0531318	0.0531318	51	9	42
COL6A3	HIGH-MOD	0.001	0.207643	0.679594	0.351994	0.0535207	0.0535207	0.0535207	97	15	82
MALRD1	HIGH-MOD	0.001	0.207741	0.92697	0.480178	0.0535481	0.0535481	0.0535481	50	9	41
FAT2	HIGH-MOD	0.001	0.208097	0.678512	0.35162	0.0536474	0.0536474	0.0536474	102	15	87
SLC22A16	HIGH-MOD	0.001	0.208611	1.58742	0.823128	0.0537907	0.0537907	0.0537907	17	4	13
ZSWIM4	HIGH-MOD	0.001	0.208611	1.58742	0.823128	0.0537907	0.0537907	0.0537907	17	4	13
KIAA1958	HIGH-MOD	0.001	0.208611	1.58742	0.823128	0.0537907	0.0537907	0.0537907	17	4	13
FBLN7	HIGH-MOD	0.001	0.208611	1.58742	0.823128	0.0537907	0.0537907	0.0537907	17	4	13
SLC12A9	HIGH-MOD	0.001	0.208611	1.58742	0.823128	0.0537907	0.0537907	0.0537907	17	4	13
TM2D3	HIGH-MOD	0.001	0.208611	1.58742	0.823128	0.0537907	0.0537907	0.0537907	17	4	13
SLAIN2	HIGH-MOD	0.001	0.208611	1.58742	0.823128	0.0537907	0.0537907	0.0537907	17	4	13
SLC19A1	HIGH-MOD	0.001	0.208721	1.35873	0.704636	0.0538215	0.0538215	0.0538215	24	5	19
DGKZ	HIGH-MOD	0.001	0.208721	1.35873	0.704636	0.0538215	0.0538215	0.0538215	24	5	19
CORO6	HIGH-MOD	0.001	0.21101	1.58428	0.823795	0.0544609	0.0544609	0.0544609	16	4	12
TEKT4	HIGH-MOD	0.001	0.21101	1.58428	0.823795	0.0544609	0.0544609	0.0544609	16	4	12
SLC12A5	HIGH-MOD	0.001	0.21101	1.58428	0.823795	0.0544609	0.0544609	0.0544609	16	4	12
MYRIP	HIGH-MOD	0.001	0.211268	1.35488	0.704722	0.0545329	0.0545329	0.0545329	23	5	18
MAP7	HIGH-MOD	0.001	0.211268	1.35488	0.704722	0.054533	0.054533	0.054533	23	5	18
UGT1A8	HIGH-MOD	0.001	0.211268	1.35488	0.704722	0.054533	0.054533	0.054533	23	5	18
CCDC157	HIGH-MOD	0.001	0.211268	1.35488	0.704722	0.054533	0.054533	0.054533	23	5	18
CSTL1	HIGH-MOD	0.001	0.211727	2.34814	1.222	0.0546614	0.0546614	0.0546614	5	2	3
INPP5E	CV-HIGH-REVEL-0.5	0.001	0.211988	1.50548	0.904469	0.0960143	0.0960143	0.0960143	11	3	8
RABL6	HIGH-MOD	0.001	0.212504	0.990321	0.515837	0.0548789	0.0548789	0.0548789	45	8	37
KRT75	HIGH-MOD	0.001	0.212705	1.1951	0.622645	0.0549351	0.0549351	0.0549351	30	6	24
PLXNA2	HIGH-MOD	0.001	0.212705	1.1951	0.622645	0.0549351	0.0549351	0.0549351	30	6	24
CPLANE1	CV-HIGH	0.001	0.213154	1.3983	0.917394	0.127456	0.127456	0.127456	13	3	10
ABCC8	HIGH-MOD	0.001	0.214468	0.988083	0.515837	0.0554293	0.0554293	0.0554293	44	8	36
TANC2	HIGH-MOD	0.001	0.215648	1.07421	0.561559	0.0557604	0.0557604	0.0557604	38	7	31
FAM135A	HIGH-MOD	0.001	0.215648	1.07421	0.561559	0.0557604	0.0557604	0.0557604	38	7	31
TRANK1	HIGH-MOD	0.001	0.216024	0.807398	0.422262	0.0558659	0.0558659	0.0558659	68	11	57
DUOX2	CV-HIGH	0.001	0.218971	1.83829	1.21488	0.130242	0.130242	0.130242	8	2	6
CCDC66	CV-HIGH	0.001	0.218971	1.83829	1.21488	0.130242	0.130242	0.130242	8	2	6
DNAH9	CV-HIGH	0.001	0.218971	1.83829	1.21488	0.130242	0.130242	0.130242	8	2	6
CHD1L	CV-HIGH	0.001	0.218971	1.83829	1.21488	0.130242	0.130242	0.130242	8	2	6
COL7A1	HIGH-MOD	0.001	0.221114	0.725245	0.381502	0.0572984	0.0572984	0.0572984	89	13	76
PATJ	CV-HIGH-REVEL-0.5	0.001	0.221137	1.27548	0.774753	0.0997007	0.0997007	0.0997007	19	4	15
IBTK	HIGH-MOD	0.001	0.221516	1.33025	0.700072	0.0574119	0.0574119	0.0574119	26	5	21
POGLUT3	HIGH-MOD	0.001	0.221527	1.90403	1.00205	0.057415	0.057415	0.057415	13	3	10
MICU3	HIGH-MOD	0.001	0.221527	1.90403	1.00205	0.057415	0.057415	0.057415	13	3	10
UGT2B17	HIGH-MOD	0.001	0.222569	1.83994	0.969459	0.0577089	0.0577089	0.0577089	11	3	8
PDCD11	HIGH-MOD	0.001	0.223508	0.904091	0.476868	0.0579743	0.0579743	0.0579743	54	9	45
CGREF1	CV-HIGH	0.001	0.223508	1.83009	1.21628	0.13241	0.13241	0.13241	7	2	5
C19orf44	CV-HIGH	0.001	0.223508	1.83009	1.21628	0.13241	0.13241	0.13241	7	2	5
PRF1	CV-HIGH	0.001	0.223508	1.83009	1.21628	0.13241	0.13241	0.13241	7	2	5
CACNA1I	CV-HIGH-REVEL-0.5	0.001	0.224523	1.54545	0.942514	0.101065	0.101065	0.101065	13	3	10
MYH10	CV-HIGH-REVEL-0.5	0.001	0.224523	1.54545	0.942514	0.101065	0.101065	0.101065	13	3	10
LCE1D	HIGH-MOD	0.001	0.224599	2.09417	1.10594	0.0582827	0.0582827	0.0582827	3	2	1
HABP2	HIGH-MOD	0.001	0.225151	1.32349	0.699376	0.0584389	0.0584389	0.0584389	25	5	20
WDFY2	HIGH-MOD	0.001	0.226376	1.89175	1.00103	0.0587858	0.0587858	0.0587858	12	3	9
EHD2	HIGH-MOD	0.001	0.226376	1.89175	1.00103	0.0587858	0.0587858	0.0587858	12	3	9
MYBPH	HIGH-MOD	0.001	0.226376	1.89175	1.00103	0.0587858	0.0587858	0.0587858	12	3	9
ZNF230	HIGH-MOD	0.001	0.226376	1.89175	1.00103	0.0587858	0.0587858	0.0587858	12	3	9
DCPS	HIGH-MOD	0.001	0.226376	1.89175	1.00103	0.0587858	0.0587858	0.0587858	12	3	9
RCCD1	HIGH-MOD	0.001	0.226376	1.89175	1.00103	0.0587858	0.0587858	0.0587858	12	3	9
HP1BP3	HIGH-MOD	0.001	0.226376	1.89175	1.00103	0.0587858	0.0587858	0.0587858	12	3	9
RFPL1	HIGH-MOD	0.001	0.226376	1.89175	1.00103	0.0587858	0.0587858	0.0587858	12	3	9
SLC27A6	HIGH-MOD	0.001	0.226376	1.89175	1.00103	0.0587858	0.0587858	0.0587858	12	3	9
SRPRA	HIGH-MOD	0.001	0.226376	1.89175	1.00103	0.0587858	0.0587858	0.0587858	12	3	9
SORCS3	HIGH-MOD	0.001	0.226376	1.89175	1.00103	0.0587858	0.0587858	0.0587858	12	3	9
GABRR2	HIGH-MOD	0.001	0.226376	1.89175	1.00103	0.0587858	0.0587858	0.0587858	12	3	9
PCSK4	HIGH-MOD	0.001	0.226841	1.16897	0.618892	0.0589176	0.0589176	0.0589176	31	6	25
DLC1	HIGH-MOD	0.001	0.227328	0.969917	0.513787	0.0590556	0.0590556	0.0590556	44	8	36
UNKL	HIGH-MOD	0.001	0.227743	1.05472	0.558967	0.0591733	0.0591733	0.0591733	39	7	32
EVPL	HIGH-MOD	0.001	0.229196	0.793536	0.421232	0.0595857	0.0595857	0.0595857	66	11	55
EFR3B	HIGH-MOD	0.001	0.229585	1.53353	0.814392	0.0596961	0.0596961	0.0596961	18	4	14
ASB14	HIGH-MOD	0.001	0.229585	1.53353	0.814392	0.0596961	0.0596961	0.0596961	18	4	14
DNAJC16	HIGH-MOD	0.001	0.229585	1.53353	0.814392	0.0596961	0.0596961	0.0596961	18	4	14
PMM2	HIGH-MOD	0.001	0.229585	1.53353	0.814392	0.0596961	0.0596961	0.0596961	18	4	14
POLR1C	HIGH-MOD	0.001	0.230028	1.88478	1.00142	0.0598221	0.0598221	0.0598221	11	3	8
LMOD2	HIGH-MOD	0.001	0.230028	1.88478	1.00142	0.0598221	0.0598221	0.0598221	11	3	8
PDCD2	HIGH-MOD	0.001	0.230028	1.88478	1.00142	0.0598221	0.0598221	0.0598221	11	3	8
ACTR8	HIGH-MOD	0.001	0.230028	1.88478	1.00142	0.0598221	0.0598221	0.0598221	11	3	8
GPR135	HIGH-MOD	0.001	0.230028	1.88478	1.00142	0.0598222	0.0598222	0.0598222	11	3	8
GBP1	HIGH-MOD	0.001	0.230028	1.88478	1.00142	0.0598222	0.0598222	0.0598222	11	3	8
PUM1	HIGH-MOD	0.001	0.230028	1.88478	1.00142	0.0598222	0.0598222	0.0598222	11	3	8
KCNB1	HIGH-MOD	0.001	0.230028	1.88478	1.00142	0.0598222	0.0598222	0.0598222	11	3	8
RASA3	HIGH-MOD	0.001	0.230028	1.88478	1.00142	0.0598222	0.0598222	0.0598222	11	3	8
YBX2	HIGH-MOD	0.001	0.230028	1.88478	1.00142	0.0598222	0.0598222	0.0598222	11	3	8
TBX10	HIGH-MOD	0.001	0.230028	1.88478	1.00142	0.0598222	0.0598222	0.0598222	11	3	8
BST1	HIGH-MOD	0.001	0.230028	1.88478	1.00142	0.0598222	0.0598222	0.0598222	11	3	8
C1QTNF12	HIGH-MOD	0.001	0.230028	1.88478	1.00142	0.0598222	0.0598222	0.0598222	11	3	8
CDC45	HIGH-MOD	0.001	0.230028	1.88478	1.00142	0.0598222	0.0598222	0.0598222	11	3	8
LRFN5	HIGH-MOD	0.001	0.230028	1.88478	1.00142	0.0598222	0.0598222	0.0598222	11	3	8
ZNF511	HIGH-MOD	0.001	0.230028	1.88478	1.00142	0.0598222	0.0598222	0.0598222	11	3	8
TTI2	HIGH-MOD	0.001	0.230028	1.88478	1.00142	0.0598222	0.0598222	0.0598222	11	3	8
ATP11B	HIGH-MOD	0.001	0.230028	1.88478	1.00142	0.0598222	0.0598222	0.0598222	11	3	8
DNAJB12	HIGH-MOD	0.001	0.230028	1.88478	1.00142	0.0598222	0.0598222	0.0598222	11	3	8
GRK2	HIGH-MOD	0.001	0.230028	1.88478	1.00142	0.0598222	0.0598222	0.0598222	11	3	8
CIBAR1	HIGH-MOD	0.001	0.230028	1.88478	1.00142	0.0598222	0.0598222	0.0598222	11	3	8
CDC7	HIGH-MOD	0.001	0.230028	1.88478	1.00142	0.0598222	0.0598222	0.0598222	11	3	8
MAN1A1	HIGH-MOD	0.001	0.230028	1.88478	1.00142	0.0598222	0.0598222	0.0598222	11	3	8
CDCA7	HIGH-MOD	0.001	0.230379	2.5398	1.34997	0.0599217	0.0599217	0.0599217	7	2	5
CFAP90	HIGH-MOD	0.001	0.230379	2.5398	1.34997	0.0599218	0.0599218	0.0599218	7	2	5
MKRN2	HIGH-MOD	0.001	0.230379	2.5398	1.34997	0.0599218	0.0599218	0.0599218	7	2	5
NGFR	HIGH-MOD	0.001	0.230379	2.5398	1.34997	0.0599218	0.0599218	0.0599218	7	2	5
NIPSNAP3B	HIGH-MOD	0.001	0.230379	2.5398	1.34997	0.0599218	0.0599218	0.0599218	7	2	5
SLC25A3	HIGH-MOD	0.001	0.230379	2.5398	1.34997	0.0599218	0.0599218	0.0599218	7	2	5
MLC1	HIGH-MOD	0.001	0.230379	2.5398	1.34997	0.0599218	0.0599218	0.0599218	7	2	5
SLC35F6	HIGH-MOD	0.001	0.230379	2.5398	1.34997	0.0599218	0.0599218	0.0599218	7	2	5
WDR49	HIGH-MOD	0.001	0.230675	1.31544	0.699422	0.060006	0.060006	0.060006	23	5	18
ATAD2	HIGH-MOD	0.001	0.230675	1.31544	0.699422	0.060006	0.060006	0.060006	23	5	18
ZNF541	HIGH-MOD	0.001	0.231087	1.16437	0.619384	0.060123	0.060123	0.060123	29	6	23
PAEP	HIGH-MOD	0.001	0.232083	2.10765	1.12239	0.0604065	0.0604065	0.0604065	3	2	1
GPRIN1	HIGH-MOD	0.001	0.232679	1.52859	0.814563	0.0605763	0.0605763	0.0605763	17	4	13
FMO5	HIGH-MOD	0.001	0.232679	1.52859	0.814563	0.0605763	0.0605763	0.0605763	17	4	13
PSTPIP1	HIGH-MOD	0.001	0.232679	1.52859	0.814563	0.0605763	0.0605763	0.0605763	17	4	13
CCDC186	HIGH-MOD	0.001	0.23496	1.52648	0.815491	0.0612265	0.0612265	0.0612265	16	4	12
MUC16	HIGH-MOD	0.001	0.235164	0.400982	0.214265	0.0612849	0.0612849	0.0612849	303	38	265
ZCCHC7	HIGH-MOD	0.001	0.23569	2.52538	1.35022	0.061435	0.061435	0.061435	6	2	4
GALNTL6	HIGH-MOD	0.001	0.23569	2.52538	1.35022	0.061435	0.061435	0.061435	6	2	4
CCNT2	HIGH-MOD	0.001	0.23569	2.52538	1.35022	0.061435	0.061435	0.061435	6	2	4
CNPY3	HIGH-MOD	0.001	0.23569	2.52538	1.35022	0.061435	0.061435	0.061435	6	2	4
RAB4B	HIGH-MOD	0.001	0.23569	2.52538	1.35022	0.061435	0.061435	0.061435	6	2	4
SYNDIG1L	HIGH-MOD	0.001	0.23569	2.52538	1.35022	0.061435	0.061435	0.061435	6	2	4
LCE1F	HIGH-MOD	0.001	0.23569	2.52538	1.35022	0.061435	0.061435	0.061435	6	2	4
SF3B3	HIGH-MOD	0.001	0.23569	2.52538	1.35022	0.061435	0.061435	0.061435	6	2	4
NMUR1	HIGH-MOD	0.001	0.23569	2.52538	1.35022	0.061435	0.061435	0.061435	6	2	4
MTRF1L	HIGH-MOD	0.001	0.23569	2.52538	1.35022	0.061435	0.061435	0.061435	6	2	4
CABP5	HIGH-MOD	0.001	0.23569	2.52538	1.35022	0.061435	0.061435	0.061435	6	2	4
C6orf141	HIGH-MOD	0.001	0.23569	2.52538	1.35022	0.061435	0.061435	0.061435	6	2	4
COLQ	HIGH-MOD	0.001	0.23569	2.52538	1.35022	0.061435	0.061435	0.061435	6	2	4
PPIF	HIGH-MOD	0.001	0.23569	2.52538	1.35022	0.061435	0.061435	0.061435	6	2	4
ERICH5	HIGH-MOD	0.001	0.23569	2.52538	1.35022	0.061435	0.061435	0.061435	6	2	4
C1QTNF6	HIGH-MOD	0.001	0.23569	2.52538	1.35022	0.061435	0.061435	0.061435	6	2	4
LRRC59	HIGH-MOD	0.001	0.23569	2.52538	1.35022	0.061435	0.061435	0.061435	6	2	4
MRPS5	HIGH-MOD	0.001	0.23569	2.52538	1.35022	0.061435	0.061435	0.061435	6	2	4
SFT2D1	HIGH-MOD	0.001	0.23569	2.52538	1.35022	0.061435	0.061435	0.061435	6	2	4
TATDN3	HIGH-MOD	0.001	0.23569	2.52538	1.35022	0.061435	0.061435	0.061435	6	2	4
TLX1	HIGH-MOD	0.001	0.23569	2.52538	1.35022	0.061435	0.061435	0.061435	6	2	4
RUNX2	HIGH-MOD	0.001	0.23569	2.52538	1.35022	0.061435	0.061435	0.061435	6	2	4
MYDGF	HIGH-MOD	0.001	0.23569	2.52538	1.35022	0.061435	0.061435	0.061435	6	2	4
KHDRBS1	HIGH-MOD	0.001	0.23569	2.52538	1.35022	0.061435	0.061435	0.061435	6	2	4
GLRX5	HIGH-MOD	0.001	0.23569	2.52538	1.35022	0.0614351	0.0614351	0.0614351	6	2	4
PRELID3A	HIGH-MOD	0.001	0.23569	2.52538	1.35022	0.0614351	0.0614351	0.0614351	6	2	4
SLC13A4	HIGH-MOD	0.001	0.23569	2.52538	1.35022	0.0614351	0.0614351	0.0614351	6	2	4
NKX2-3	HIGH-MOD	0.001	0.23569	2.52538	1.35022	0.0614351	0.0614351	0.0614351	6	2	4
UNG	HIGH-MOD	0.001	0.23569	2.52538	1.35022	0.0614351	0.0614351	0.0614351	6	2	4
PHYHD1	HIGH-MOD	0.001	0.23569	2.52538	1.35022	0.0614351	0.0614351	0.0614351	6	2	4
FBXO9	HIGH-MOD	0.001	0.23569	2.52538	1.35022	0.0614351	0.0614351	0.0614351	6	2	4
DDAH1	HIGH-MOD	0.001	0.23569	2.52538	1.35022	0.0614351	0.0614351	0.0614351	6	2	4
AKR1C3	HIGH-MOD	0.001	0.23569	2.52538	1.35022	0.0614351	0.0614351	0.0614351	6	2	4
CD3G	HIGH-MOD	0.001	0.23569	2.52538	1.35022	0.0614351	0.0614351	0.0614351	6	2	4
XAF1	HIGH-MOD	0.001	0.23569	2.52538	1.35022	0.0614351	0.0614351	0.0614351	6	2	4
MCEE	HIGH-MOD	0.001	0.23569	2.52538	1.35022	0.0614351	0.0614351	0.0614351	6	2	4
NAPSA	HIGH-MOD	0.001	0.23569	2.52538	1.35022	0.0614351	0.0614351	0.0614351	6	2	4
ENTHD1	HIGH-MOD	0.001	0.23569	2.52538	1.35022	0.0614351	0.0614351	0.0614351	6	2	4
GLT6D1	HIGH-MOD	0.001	0.23569	2.52538	1.35022	0.0614351	0.0614351	0.0614351	6	2	4
TP53RK	HIGH-MOD	0.001	0.23569	2.52538	1.35022	0.0614351	0.0614351	0.0614351	6	2	4
PHOSPHO1	HIGH-MOD	0.001	0.23569	2.52538	1.35022	0.0614351	0.0614351	0.0614351	6	2	4
NDUFA8	HIGH-MOD	0.001	0.23569	2.52538	1.35022	0.0614351	0.0614351	0.0614351	6	2	4
HECTD2	HIGH-MOD	0.001	0.23569	2.52538	1.35022	0.0614351	0.0614351	0.0614351	6	2	4
MTF2	HIGH-MOD	0.001	0.23569	2.52538	1.35022	0.0614351	0.0614351	0.0614351	6	2	4
S100A16	HIGH-MOD	0.001	0.23569	2.52538	1.35022	0.0614351	0.0614351	0.0614351	6	2	4
BIRC5	HIGH-MOD	0.001	0.23569	2.52538	1.35022	0.0614351	0.0614351	0.0614351	6	2	4
FBL	HIGH-MOD	0.001	0.23569	2.52538	1.35022	0.0614351	0.0614351	0.0614351	6	2	4
CA13	HIGH-MOD	0.001	0.23569	2.52538	1.35022	0.0614351	0.0614351	0.0614351	6	2	4
FAM76A	HIGH-MOD	0.001	0.23569	2.52538	1.35022	0.0614351	0.0614351	0.0614351	6	2	4
CSN3	HIGH-MOD	0.001	0.23569	2.52538	1.35022	0.0614351	0.0614351	0.0614351	6	2	4
DCHS1	HIGH-MOD	0.001	0.236645	0.744795	0.39863	0.0617079	0.0617079	0.0617079	75	12	63
CELSR1	HIGH-MOD	0.001	0.238845	0.70752	0.379593	0.062337	0.062337	0.062337	85	13	72
TNRC18	HIGH-MOD	0.001	0.240063	-0.707965	0.380338	0.062686	0.062686	0.062686	85	3	82
PIK3C2G	HIGH-MOD	0.001	0.240557	0.952137	0.511789	0.0628276	0.0628276	0.0628276	44	8	36
ADK	CV-HIGH-REVEL-0.5	0.001	0.241728	1.86489	1.16029	0.107997	0.107997	0.107997	6	2	4
MKI67	HIGH-MOD	0.001	0.24509	0.775529	0.418916	0.06413	0.06413	0.06413	69	11	58
PRRT4	HIGH-MOD	0.001	0.245499	1.28406	0.693914	0.0642475	0.0642475	0.0642475	25	5	20
GTDC1	CV-HIGH-REVEL-0.5	0.001	0.246133	1.99082	1.24487	0.109772	0.109772	0.109772	8	2	6
SLC7A2	CV-HIGH-REVEL-0.5	0.001	0.246133	1.99082	1.24487	0.109772	0.109772	0.109772	8	2	6
ESPN	CV-HIGH-REVEL-0.5	0.001	0.246133	1.99082	1.24487	0.109772	0.109772	0.109772	8	2	6
ERO1B	CV-HIGH-REVEL-0.5	0.001	0.246133	1.99082	1.24487	0.109772	0.109772	0.109772	8	2	6
ESYT1	CV-HIGH-REVEL-0.5	0.001	0.246133	1.99082	1.24487	0.109772	0.109772	0.109772	8	2	6
FBLN2	CV-HIGH-REVEL-0.5	0.001	0.246133	1.99082	1.24487	0.109772	0.109772	0.109772	8	2	6
SPAG16	CV-HIGH-REVEL-0.5	0.001	0.246133	1.99082	1.24487	0.109772	0.109772	0.109772	8	2	6
GPR108	CV-HIGH	0.001	0.246274	1.6291	1.11289	0.143233	0.143233	0.143233	7	2	5
UTRN	HIGH-MOD	0.001	0.246435	0.735231	0.397726	0.0645172	0.0645172	0.0645172	75	12	63
TANC1	HIGH-MOD	0.001	0.247388	1.02727	0.556275	0.064792	0.064792	0.064792	37	7	30
ASB10	HIGH-MOD	0.001	0.24848	1.27987	0.693877	0.0651071	0.0651071	0.0651071	24	5	19
DHX38	HIGH-MOD	0.001	0.249008	1.11353	0.604039	0.0652595	0.0652595	0.0652595	31	6	25
SLC2A5	HIGH-MOD	0.001	0.251088	1.48294	0.806221	0.0658606	0.0658606	0.0658606	19	4	15
CLCN6	CV-HIGH-REVEL-0.5	0.001	0.251591	1.97938	1.24537	0.111972	0.111972	0.111972	7	2	5
ADSL	CV-HIGH-REVEL-0.5	0.001	0.251591	1.97938	1.24537	0.111972	0.111972	0.111972	7	2	5
BRAT1	CV-HIGH-REVEL-0.5	0.001	0.251591	1.97938	1.24537	0.111972	0.111972	0.111972	7	2	5
HSD17B12	CV-HIGH-REVEL-0.5	0.001	0.251591	1.97938	1.24537	0.111972	0.111972	0.111972	7	2	5
SLC34A2	CV-HIGH-REVEL-0.5	0.001	0.251591	1.97938	1.24537	0.111972	0.111972	0.111972	7	2	5
MC1R	CV-HIGH-REVEL-0.5	0.001	0.251591	1.97938	1.24537	0.111972	0.111972	0.111972	7	2	5
GDF1	CV-HIGH-REVEL-0.5	0.001	0.251591	1.97938	1.24537	0.111972	0.111972	0.111972	7	2	5
SLC25A47	CV-HIGH-REVEL-0.5	0.001	0.251591	1.97938	1.24537	0.111972	0.111972	0.111972	7	2	5
IGSF9B	CV-HIGH-REVEL-0.5	0.001	0.251591	1.97938	1.24537	0.111972	0.111972	0.111972	7	2	5
EPRS1	CV-HIGH-REVEL-0.5	0.001	0.251591	1.97938	1.24537	0.111972	0.111972	0.111972	7	2	5
TTC7A	CV-HIGH-REVEL-0.5	0.001	0.251591	1.97938	1.24537	0.111972	0.111972	0.111972	7	2	5
SLC22A12	CV-HIGH-REVEL-0.5	0.001	0.251591	1.97938	1.24537	0.111972	0.111972	0.111972	7	2	5
RBL2	CV-HIGH-REVEL-0.5	0.001	0.251591	1.97938	1.24537	0.111972	0.111972	0.111972	7	2	5
TOP1MT	CV-HIGH-REVEL-0.5	0.001	0.251591	1.97938	1.24537	0.111972	0.111972	0.111972	7	2	5
MAS1	CV-HIGH-REVEL-0.5	0.001	0.251591	1.97938	1.24537	0.111972	0.111972	0.111972	7	2	5
G6PC1	CV-HIGH-REVEL-0.5	0.001	0.251591	1.97938	1.24537	0.111972	0.111972	0.111972	7	2	5
PSG4	CV-HIGH-REVEL-0.5	0.001	0.251591	1.97938	1.24537	0.111972	0.111972	0.111972	7	2	5
GRM6	HIGH-MOD	0.001	0.252336	0.936155	0.509634	0.0662219	0.0662219	0.0662219	45	8	37
LRRC8E	HIGH-MOD	0.001	0.254147	0.934728	0.50984	0.0667468	0.0667468	0.0667468	44	8	36
NPIPB11	HIGH-MOD	0.001	0.25444	1.75088	0.955302	0.0668317	0.0668317	0.0668317	11	3	8
SMTNL2	HIGH-MOD	0.001	0.254893	1.47639	0.805927	0.0669631	0.0669631	0.0669631	18	4	14
ZNF775	HIGH-MOD	0.001	0.254893	1.47639	0.805927	0.0669632	0.0669632	0.0669632	18	4	14
UBE3B	HIGH-MOD	0.001	0.254893	1.47639	0.805927	0.0669632	0.0669632	0.0669632	18	4	14
TTLL6	HIGH-MOD	0.001	0.254893	1.47639	0.805927	0.0669632	0.0669632	0.0669632	18	4	14
CEP112	HIGH-MOD	0.001	0.254893	1.47639	0.805927	0.0669632	0.0669632	0.0669632	18	4	14
ANKRD42	HIGH-MOD	0.001	0.254893	1.47639	0.805927	0.0669632	0.0669632	0.0669632	18	4	14
VAV3	HIGH-MOD	0.001	0.254893	1.47639	0.805927	0.0669632	0.0669632	0.0669632	18	4	14
TEK	HIGH-MOD	0.001	0.254893	1.47639	0.805927	0.0669632	0.0669632	0.0669632	18	4	14
DPY19L4	HIGH-MOD	0.001	0.25547	1.80485	0.985826	0.0671308	0.0671308	0.0671308	13	3	10
RFPL2	HIGH-MOD	0.001	0.25547	1.80485	0.985826	0.0671308	0.0671308	0.0671308	13	3	10
SIM2	HIGH-MOD	0.001	0.25547	1.80485	0.985826	0.0671309	0.0671309	0.0671309	13	3	10
KLHL21	HIGH-MOD	0.001	0.25547	1.80485	0.985826	0.0671309	0.0671309	0.0671309	13	3	10
ASB6	HIGH-MOD	0.001	0.25547	1.80485	0.985826	0.0671309	0.0671309	0.0671309	13	3	10
TRIM67	HIGH-MOD	0.001	0.255471	1.80485	0.985826	0.0671309	0.0671309	0.0671309	13	3	10
SDK1	HIGH-MOD	0.001	0.255878	0.764581	0.417803	0.0672491	0.0672491	0.0672491	69	11	58
CARD14	CV-HIGH-REVEL-0.5	0.001	0.256372	1.46964	0.929619	0.113901	0.113901	0.113901	13	3	10
KCNS3	CV-HIGH-REVEL-0.5	0.001	0.256372	1.46964	0.929619	0.113901	0.113901	0.113901	13	3	10
LRP8	CV-HIGH-REVEL-0.5	0.001	0.256372	1.46964	0.929619	0.113901	0.113901	0.113901	13	3	10
BLOC1S1	CV-HIGH-REVEL-0.5	0.001	0.256372	1.46964	0.929619	0.113901	0.113901	0.113901	13	3	10
MOCS1	CV-HIGH-REVEL-0.5	0.001	0.256372	1.46964	0.929619	0.113901	0.113901	0.113901	13	3	10
MSANTD1	HIGH-MOD	0.001	0.257876	1.47253	0.806365	0.0678299	0.0678299	0.0678299	17	4	13
ABCB9	HIGH-MOD	0.001	0.257876	1.47253	0.806365	0.0678299	0.0678299	0.0678299	17	4	13
AAAS	HIGH-MOD	0.001	0.257876	1.47253	0.806365	0.0678299	0.0678299	0.0678299	17	4	13
CHRNA5	HIGH-MOD	0.001	0.257876	1.47253	0.806365	0.0678299	0.0678299	0.0678299	17	4	13
TTC31	HIGH-MOD	0.001	0.257876	1.47253	0.806365	0.0678299	0.0678299	0.0678299	17	4	13
ADNP	HIGH-MOD	0.001	0.257876	1.47253	0.806365	0.0678299	0.0678299	0.0678299	17	4	13
LTBP2	HIGH-MOD	0.001	0.258739	0.808378	0.443076	0.0680813	0.0680813	0.0680813	59	10	49
CAND2	HIGH-MOD	0.001	0.259002	1.11562	0.611644	0.0681577	0.0681577	0.0681577	32	6	26
KRT76	HIGH-MOD	0.001	0.259002	1.11562	0.611644	0.0681577	0.0681577	0.0681577	32	6	26
CRYL1	HIGH-MOD	0.001	0.260212	1.79496	0.985356	0.0685103	0.0685103	0.0685103	12	3	9
UCN2	HIGH-MOD	0.001	0.260212	1.79496	0.985356	0.0685103	0.0685103	0.0685103	12	3	9
INTS9	HIGH-MOD	0.001	0.260212	1.79496	0.985356	0.0685103	0.0685103	0.0685103	12	3	9
IL18R1	HIGH-MOD	0.001	0.260212	1.79496	0.985356	0.0685103	0.0685103	0.0685103	12	3	9
TNPO1	HIGH-MOD	0.001	0.260212	1.79496	0.985356	0.0685103	0.0685103	0.0685103	12	3	9
NCKAP1L	HIGH-MOD	0.001	0.260212	1.79496	0.985356	0.0685103	0.0685103	0.0685103	12	3	9
CPNE2	HIGH-MOD	0.001	0.260212	1.79496	0.985356	0.0685103	0.0685103	0.0685103	12	3	9
BPIFB1	HIGH-MOD	0.001	0.260212	1.79496	0.985356	0.0685103	0.0685103	0.0685103	12	3	9
RNF216	HIGH-MOD	0.001	0.260212	1.79496	0.985356	0.0685103	0.0685103	0.0685103	12	3	9
NSD3	HIGH-MOD	0.001	0.260212	1.79496	0.985356	0.0685103	0.0685103	0.0685103	12	3	9
UBFD1	HIGH-MOD	0.001	0.260212	1.79496	0.985356	0.0685103	0.0685103	0.0685103	12	3	9
SNX15	HIGH-MOD	0.001	0.260212	1.79496	0.985356	0.0685103	0.0685103	0.0685103	12	3	9
SLC43A1	HIGH-MOD	0.001	0.260212	1.79496	0.985356	0.0685103	0.0685103	0.0685103	12	3	9
APCDD1	HIGH-MOD	0.001	0.260212	1.79496	0.985356	0.0685103	0.0685103	0.0685103	12	3	9
C9orf72	HIGH-MOD	0.001	0.260212	1.79496	0.985356	0.0685103	0.0685103	0.0685103	12	3	9
CD63	HIGH-MOD	0.001	0.260212	1.79496	0.985356	0.0685103	0.0685103	0.0685103	12	3	9
KRT19	HIGH-MOD	0.001	0.260212	1.79496	0.985356	0.0685103	0.0685103	0.0685103	12	3	9
KSR2	HIGH-MOD	0.001	0.260212	1.79496	0.985356	0.0685103	0.0685103	0.0685103	12	3	9
SLC1A5	HIGH-MOD	0.001	0.260212	1.79496	0.985356	0.0685103	0.0685103	0.0685103	12	3	9
PACS1	HIGH-MOD	0.001	0.260212	1.79496	0.985356	0.0685103	0.0685103	0.0685103	12	3	9
VTN	HIGH-MOD	0.001	0.260212	1.79496	0.985356	0.0685103	0.0685103	0.0685103	12	3	9
LIG3	HIGH-MOD	0.001	0.260212	1.79496	0.985356	0.0685103	0.0685103	0.0685103	12	3	9
PPFIA2	HIGH-MOD	0.001	0.260212	1.79496	0.985356	0.0685103	0.0685103	0.0685103	12	3	9
MAMDC2	HIGH-MOD	0.001	0.260212	1.79496	0.985356	0.0685103	0.0685103	0.0685103	12	3	9
UPK3A	HIGH-MOD	0.001	0.260212	1.79496	0.985356	0.0685104	0.0685104	0.0685104	12	3	9
UPF2	HIGH-MOD	0.001	0.260212	1.79496	0.985356	0.0685104	0.0685104	0.0685104	12	3	9
TMEM79	HIGH-MOD	0.001	0.260212	1.79496	0.985356	0.0685104	0.0685104	0.0685104	12	3	9
EPHA3	HIGH-MOD	0.001	0.260212	1.79496	0.985356	0.0685104	0.0685104	0.0685104	12	3	9
SCAP	HIGH-MOD	0.001	0.26169	1.11245	0.61164	0.0689413	0.0689413	0.0689413	31	6	25
MGAM	HIGH-MOD	0.001	0.26214	-0.744168	0.409346	0.0690728	0.0690728	0.0690728	67	2	65
TTC5	HIGH-MOD	0.001	0.263712	1.78995	0.986225	0.0695321	0.0695321	0.0695321	11	3	8
GPR146	HIGH-MOD	0.001	0.263712	1.78995	0.986225	0.0695321	0.0695321	0.0695321	11	3	8
NKX2-5	HIGH-MOD	0.001	0.263712	1.78995	0.986225	0.0695321	0.0695321	0.0695321	11	3	8
BCL2L13	HIGH-MOD	0.001	0.263712	1.78995	0.986225	0.0695321	0.0695321	0.0695321	11	3	8
PLA2G4C	HIGH-MOD	0.001	0.263712	1.78995	0.986225	0.0695321	0.0695321	0.0695321	11	3	8
SLC2A2	HIGH-MOD	0.001	0.263712	1.78995	0.986225	0.0695321	0.0695321	0.0695321	11	3	8
RELL2	HIGH-MOD	0.001	0.263712	1.78995	0.986225	0.0695321	0.0695321	0.0695321	11	3	8
G6PC1	HIGH-MOD	0.001	0.263712	1.78995	0.986225	0.0695321	0.0695321	0.0695321	11	3	8
ACHE	HIGH-MOD	0.001	0.263712	1.78995	0.986225	0.0695321	0.0695321	0.0695321	11	3	8
ZNF71	HIGH-MOD	0.001	0.263712	1.78995	0.986225	0.0695322	0.0695322	0.0695322	11	3	8
ADGRV1	HIGH-MOD	0.001	0.264288	0.606976	0.334634	0.0697007	0.0697007	0.0697007	110	16	94
EPPK1	CV-HIGH	0.001	0.264943	1.70058	1.18729	0.152051	0.152051	0.152051	8	2	6
PCK2	CV-HIGH	0.001	0.264943	1.70058	1.18729	0.152051	0.152051	0.152051	8	2	6
UBAP2	HIGH-MOD	0.001	0.266113	0.00165642	0.615397	0.997852	0.997852	0.997852	30	3	27
PKD1L2	HIGH-MOD	0.001	0.266574	1.08683	0.600615	0.0703699	0.0703699	0.0703699	31	6	25
DUOX1	CV-HIGH-REVEL-0.5	0.001	0.266891	1.18814	0.760358	0.118145	0.118145	0.118145	20	4	16
PDLIM2	HIGH-MOD	0.001	0.2672	-0.00354349	0.747036	0.996215	0.996215	0.996215	22	2	20
MASP1	HIGH-MOD	0.001	0.2672	-0.00354359	0.747036	0.996215	0.996215	0.996215	22	2	20
FGL1	HIGH-MOD	0.001	0.267704	0.00429527	0.75433	0.995457	0.995457	0.995457	19	2	17
LTB4R2	HIGH-MOD	0.001	0.267704	0.00429529	0.75433	0.995457	0.995457	0.995457	19	2	17
PWWP2B	HIGH-MOD	0.001	0.267704	0.0042953	0.75433	0.995457	0.995457	0.995457	19	2	17
KRT13	HIGH-MOD	0.001	0.267704	0.00429531	0.75433	0.995457	0.995457	0.995457	19	2	17
CUL7	HIGH-MOD	0.001	0.267776	-0.00356696	0.611966	0.995349	0.995349	0.995349	33	3	30
KRTAP4-7	HIGH-MOD	0.001	0.268551	2.0849	1.15456	0.0709498	0.0709498	0.0709498	4	2	2
EMSY	HIGH-MOD	0.001	0.268859	0.00483883	0.615206	0.993724	0.993724	0.993724	31	3	28
PKD2	HIGH-MOD	0.001	0.268859	0.00483894	0.615211	0.993724	0.993724	0.993724	31	3	28
PELP1	HIGH-MOD	0.001	0.269503	1.24256	0.688777	0.0712294	0.0712294	0.0712294	24	5	19
LRCH4	HIGH-MOD	0.001	0.269503	1.24256	0.688777	0.0712294	0.0712294	0.0712294	24	5	19
SLX9	HIGH-MOD	0.001	0.269503	1.24256	0.688777	0.0712294	0.0712294	0.0712294	24	5	19
CUBN	HIGH-MOD	0.001	0.270444	0.00391938	0.361788	0.991356	0.991356	0.991356	92	9	83
EML5	HIGH-MOD	0.001	0.270517	-0.00670987	0.611644	0.991247	0.991247	0.991247	32	3	29
CRACD	HIGH-MOD	0.001	0.270517	-0.00670992	0.611644	0.991247	0.991247	0.991247	32	3	29
LIMCH1	HIGH-MOD	0.001	0.270517	-0.00670993	0.611644	0.991247	0.991247	0.991247	32	3	29
FGFR3	HIGH-MOD	0.001	0.270517	-0.00670994	0.611644	0.991247	0.991247	0.991247	32	3	29
KIFC2	HIGH-MOD	0.001	0.270545	-0.00823201	0.746788	0.991205	0.991205	0.991205	21	2	19
MEGF11	HIGH-MOD	0.001	0.270545	-0.00823202	0.746788	0.991205	0.991205	0.991205	21	2	19
LRRFIP2	HIGH-MOD	0.001	0.270545	-0.00823199	0.746784	0.991205	0.991205	0.991205	21	2	19
VCL	HIGH-MOD	0.001	0.270545	-0.00823198	0.746784	0.991205	0.991205	0.991205	21	2	19
MECOM	HIGH-MOD	0.001	0.270545	-0.008232	0.746786	0.991205	0.991205	0.991205	21	2	19
FHIP2A	HIGH-MOD	0.001	0.270545	-0.008232	0.746785	0.991205	0.991205	0.991205	21	2	19
ADCY9	HIGH-MOD	0.001	0.270545	-0.008232	0.746785	0.991205	0.991205	0.991205	21	2	19
TRPM8	HIGH-MOD	0.001	0.270545	-0.00823207	0.746788	0.991205	0.991205	0.991205	21	2	19
TANGO6	HIGH-MOD	0.001	0.270545	-0.00823211	0.746787	0.991205	0.991205	0.991205	21	2	19
USPL1	HIGH-MOD	0.001	0.270545	-0.0082321	0.746786	0.991205	0.991205	0.991205	21	2	19
PPP1R3A	HIGH-MOD	0.001	0.270545	-0.00823211	0.746787	0.991205	0.991205	0.991205	21	2	19
SVIL	HIGH-MOD	0.001	0.270608	0.00533694	0.47903	0.991111	0.991111	0.991111	55	5	50
CTNNA3	HIGH-MOD	0.001	0.271083	0.00906399	0.753607	0.990404	0.990404	0.990404	20	2	18
HAUS8	HIGH-MOD	0.001	0.271083	0.00906399	0.753607	0.990404	0.990404	0.990404	20	2	18
HIPK2	HIGH-MOD	0.001	0.271083	0.00906411	0.75361	0.990404	0.990404	0.990404	20	2	18
KIF18A	HIGH-MOD	0.001	0.271083	0.00906411	0.75361	0.990404	0.990404	0.990404	20	2	18
SYCP1	HIGH-MOD	0.001	0.271083	0.00906416	0.75361	0.990404	0.990404	0.990404	20	2	18
BFSP1	HIGH-MOD	0.001	0.271083	0.0090642	0.75361	0.990404	0.990404	0.990404	20	2	18
MAP3K4	HIGH-MOD	0.001	0.271627	0.00802571	0.615336	0.989594	0.989594	0.989594	32	3	29
DAGLB	HIGH-MOD	0.001	0.271627	0.00802573	0.615336	0.989594	0.989594	0.989594	32	3	29
TMEM132A	HIGH-MOD	0.001	0.271627	0.00802573	0.615335	0.989594	0.989594	0.989594	32	3	29
ANO2	HIGH-MOD	0.001	0.271627	0.00802572	0.615335	0.989594	0.989594	0.989594	32	3	29
PATJ	HIGH-MOD	0.001	0.27177	-0.00583032	0.438047	0.989381	0.989381	0.989381	60	6	54
PDGFRB	HIGH-MOD	0.001	0.271778	1.2407	0.689368	0.0718983	0.0718983	0.0718983	23	5	18
MYOF	HIGH-MOD	0.001	0.272032	0.00662321	0.480013	0.988991	0.988991	0.988991	51	5	46
DLEC1	HIGH-MOD	0.001	0.273047	-0.00833281	0.531282	0.987486	0.987486	0.987486	42	4	38
ZNF814	HIGH-MOD	0.001	0.273279	-0.00985652	0.61164	0.987143	0.987143	0.987143	31	3	28
UACA	HIGH-MOD	0.001	0.273279	-0.00985652	0.61164	0.987143	0.987143	0.987143	31	3	28
NSD1	HIGH-MOD	0.001	0.273279	-0.00985652	0.611639	0.987143	0.987143	0.987143	31	3	28
INCENP	HIGH-MOD	0.001	0.273279	-0.00985652	0.611639	0.987143	0.987143	0.987143	31	3	28
RGS3	HIGH-MOD	0.001	0.273279	-0.00985652	0.611639	0.987143	0.987143	0.987143	31	3	28
MICALL2	HIGH-MOD	0.001	0.273816	0.00917435	0.536115	0.986347	0.986347	0.986347	40	4	36
STAB2	HIGH-MOD	0.001	0.273872	-0.00656515	0.381343	0.986264	0.986264	0.986264	81	8	73
ENG	HIGH-MOD	0.001	0.273924	-0.0129344	0.747122	0.986187	0.986187	0.986187	20	2	18
SGIP1	HIGH-MOD	0.001	0.273924	-0.0129344	0.747122	0.986187	0.986187	0.986187	20	2	18
DLGAP5	HIGH-MOD	0.001	0.273924	-0.0129345	0.747121	0.986187	0.986187	0.986187	20	2	18
GNPTAB	HIGH-MOD	0.001	0.273924	-0.0129344	0.74712	0.986187	0.986187	0.986187	20	2	18
NRCAM	HIGH-MOD	0.001	0.273924	-0.0129344	0.74712	0.986187	0.986187	0.986187	20	2	18
BCAS3	HIGH-MOD	0.001	0.273924	-0.0129344	0.747121	0.986187	0.986187	0.986187	20	2	18
MYO5A	HIGH-MOD	0.001	0.273924	-0.0129344	0.747119	0.986187	0.986187	0.986187	20	2	18
MFSD1	HIGH-MOD	0.001	0.273924	-0.0129344	0.747119	0.986187	0.986187	0.986187	20	2	18
PRAMEF20	HIGH-MOD	0.001	0.273924	-0.0129345	0.747122	0.986187	0.986187	0.986187	20	2	18
LOXL4	HIGH-MOD	0.001	0.273924	-0.0129345	0.747122	0.986187	0.986187	0.986187	20	2	18
TTC7A	HIGH-MOD	0.001	0.273924	-0.0129345	0.747122	0.986187	0.986187	0.986187	20	2	18
MYO10	HIGH-MOD	0.001	0.274206	0.00856081	0.480001	0.985771	0.985771	0.985771	52	5	47
FBXW5	HIGH-MOD	0.001	0.274234	1.09196	0.608265	0.072622	0.072622	0.072622	33	6	27
EFL1	HIGH-MOD	0.001	0.274492	0.0138365	0.753487	0.985349	0.985349	0.985349	21	2	19
UBA6	HIGH-MOD	0.001	0.274492	0.0138366	0.753488	0.985349	0.985349	0.985349	21	2	19
MMP27	HIGH-MOD	0.001	0.274492	0.0138365	0.753487	0.985349	0.985349	0.985349	21	2	19
STON1	HIGH-MOD	0.001	0.274492	0.0138365	0.753488	0.985349	0.985349	0.985349	21	2	19
ZNF77	HIGH-MOD	0.001	0.274492	0.0138366	0.753489	0.985349	0.985349	0.985349	21	2	19
XKR6	HIGH-MOD	0.001	0.274492	0.0138366	0.753489	0.985349	0.985349	0.985349	21	2	19
PADI3	HIGH-MOD	0.001	0.274492	0.0138366	0.753489	0.985349	0.985349	0.985349	21	2	19
CTU2	HIGH-MOD	0.001	0.274492	0.0138367	0.753489	0.985349	0.985349	0.985349	21	2	19
CEP85	HIGH-MOD	0.001	0.274492	0.0138367	0.753489	0.985349	0.985349	0.985349	21	2	19
COBLL1	HIGH-MOD	0.001	0.274492	0.0138367	0.753489	0.985349	0.985349	0.985349	21	2	19
E2F7	HIGH-MOD	0.001	0.274492	0.0138367	0.753489	0.985349	0.985349	0.985349	21	2	19
CSMD2	HIGH-MOD	0.001	0.275966	0.00928734	0.440423	0.983176	0.983176	0.983176	60	6	54
MCM9	HIGH-MOD	0.001	0.276066	-0.0130166	0.611955	0.98303	0.98303	0.98303	30	3	27
WDFY4	HIGH-MOD	0.001	0.276458	0.00797291	0.362526	0.982454	0.982454	0.982454	91	9	82
FLII	HIGH-MOD	0.001	0.276757	0.986507	0.550955	0.0733669	0.0733669	0.0733669	38	7	31
SETD1B	HIGH-MOD	0.001	0.276757	0.986507	0.550954	0.0733669	0.0733669	0.0733669	38	7	31
DHRS13	HIGH-MOD	0.001	0.276917	2.35157	1.31355	0.0734143	0.0734143	0.0734143	8	2	6
HOMER3	HIGH-MOD	0.001	0.276917	2.35157	1.31355	0.0734143	0.0734143	0.0734143	8	2	6
FSCN2	HIGH-MOD	0.001	0.27733	1.08812	0.608063	0.0735363	0.0735363	0.0735363	32	6	26
PHTF2	HIGH-MOD	0.001	0.277576	1.42737	0.797843	0.073609	0.073609	0.073609	19	4	15
TMCO4	HIGH-MOD	0.001	0.277576	1.42737	0.797843	0.073609	0.073609	0.073609	19	4	15
NPAP1	HIGH-MOD	0.001	0.277939	0.0186356	0.753967	0.980281	0.980281	0.980281	22	2	20
PITRM1	HIGH-MOD	0.001	0.278693	0.985143	0.551287	0.0739397	0.0739397	0.0739397	37	7	30
SPATA31D1	HIGH-MOD	0.001	0.278709	0.014006	0.536048	0.979155	0.979155	0.979155	42	4	38
VWA3A	HIGH-MOD	0.001	0.279147	0.0166682	0.618972	0.978516	0.978516	0.978516	30	3	27
CCDC141	HIGH-MOD	0.001	0.279147	0.0166683	0.618972	0.978516	0.978516	0.978516	30	3	27
PREX1	HIGH-MOD	0.001	0.279147	0.0166683	0.618972	0.978516	0.978516	0.978516	30	3	27
KMT2B	HIGH-MOD	0.001	0.279423	-0.0145207	0.529293	0.978114	0.978114	0.978114	44	4	40
SCIN	HIGH-MOD	0.001	0.279442	-0.0203533	0.740973	0.978086	0.978086	0.978086	23	2	21
NCAPD3	HIGH-MOD	0.001	0.279942	1.08541	0.608175	0.0743095	0.0743095	0.0743095	31	6	25
EPS8	HIGH-MOD	0.001	0.279942	1.08541	0.608175	0.0743095	0.0743095	0.0743095	31	6	25
NRAP	HIGH-MOD	0.001	0.279999	0.0125422	0.440279	0.977274	0.977274	0.977274	62	6	56
IGFLR1	HIGH-MOD	0.001	0.281272	1.42194	0.797822	0.0747039	0.0747039	0.0747039	18	4	14
ENTPD4	HIGH-MOD	0.001	0.281272	1.42194	0.797822	0.0747039	0.0747039	0.0747039	18	4	14
FAM186B	HIGH-MOD	0.001	0.281272	1.42194	0.797822	0.0747039	0.0747039	0.0747039	18	4	14
CAPN7	HIGH-MOD	0.001	0.281272	1.42194	0.797822	0.0747039	0.0747039	0.0747039	18	4	14
NT5E	HIGH-MOD	0.001	0.281272	1.42194	0.797822	0.0747039	0.0747039	0.0747039	18	4	14
PLOD2	HIGH-MOD	0.001	0.281272	1.42194	0.797822	0.0747039	0.0747039	0.0747039	18	4	14
BARD1	HIGH-MOD	0.001	0.281272	1.42194	0.797822	0.0747039	0.0747039	0.0747039	18	4	14
FAM171A1	HIGH-MOD	0.001	0.281272	1.42194	0.797822	0.0747039	0.0747039	0.0747039	18	4	14
BAZ1B	HIGH-MOD	0.001	0.281272	1.42194	0.797822	0.0747039	0.0747039	0.0747039	18	4	14
ABHD1	HIGH-MOD	0.001	0.281272	1.42194	0.797822	0.074704	0.074704	0.074704	18	4	14
NYNRIN	HIGH-MOD	0.001	0.281857	-0.0168608	0.529038	0.974575	0.974575	0.974575	43	4	39
APOB	HIGH-MOD	0.001	0.282676	0.0115176	0.345258	0.973388	0.973388	0.973388	102	10	92
TG	HIGH-MOD	0.001	0.282748	0.701182	0.394012	0.0751422	0.0751422	0.0751422	78	12	66
NTSR1	HIGH-MOD	0.001	0.282849	-0.0249309	0.740374	0.973138	0.973138	0.973138	22	2	20
MBD6	HIGH-MOD	0.001	0.282849	-0.0249309	0.740374	0.973138	0.973138	0.973138	22	2	20
TPCN2	HIGH-MOD	0.001	0.282849	-0.024931	0.740374	0.973138	0.973138	0.973138	22	2	20
AIFM3	HIGH-MOD	0.001	0.28285	-0.024931	0.740373	0.973138	0.973138	0.973138	22	2	20
PCDHGA3	HIGH-MOD	0.001	0.28285	-0.024931	0.740373	0.973138	0.973138	0.973138	22	2	20
CORO1B	HIGH-MOD	0.001	0.28285	-0.024931	0.740373	0.973137	0.973137	0.973137	22	2	20
PER2	HIGH-MOD	0.001	0.28285	-0.024931	0.740373	0.973137	0.973137	0.973137	22	2	20
FBH1	HIGH-MOD	0.001	0.283416	-0.0211003	0.608063	0.972318	0.972318	0.972318	32	3	29
HTT	HIGH-MOD	0.001	0.283433	0.0153461	0.441862	0.972295	0.972295	0.972295	59	6	53
BTN3A3	HIGH-MOD	0.001	0.283868	0.0270244	0.760868	0.971667	0.971667	0.971667	19	2	17
DAG1	HIGH-MOD	0.001	0.283868	0.0270245	0.760869	0.971667	0.971667	0.971667	19	2	17
PTPDC1	HIGH-MOD	0.001	0.283868	0.0270245	0.760869	0.971667	0.971667	0.971667	19	2	17
PNLDC1	HIGH-MOD	0.001	0.283868	0.0270245	0.760869	0.971667	0.971667	0.971667	19	2	17
AFF3	HIGH-MOD	0.001	0.283868	0.0270245	0.760869	0.971667	0.971667	0.971667	19	2	17
SERPINB7	HIGH-MOD	0.001	0.283868	0.0270245	0.760869	0.971667	0.971667	0.971667	19	2	17
C10orf90	HIGH-MOD	0.001	0.283868	0.0270246	0.760869	0.971667	0.971667	0.971667	19	2	17
ITGA3	HIGH-MOD	0.001	0.284125	1.41904	0.798512	0.0755513	0.0755513	0.0755513	17	4	13
ATXN2	HIGH-MOD	0.001	0.284125	1.41904	0.798512	0.0755513	0.0755513	0.0755513	17	4	13
SLC38A7	HIGH-MOD	0.001	0.284125	1.41904	0.798512	0.0755514	0.0755514	0.0755514	17	4	13
FGF3	HIGH-MOD	0.001	0.284286	2.33079	1.31178	0.0755993	0.0755993	0.0755993	7	2	5
KCNB2	HIGH-MOD	0.001	0.284286	2.33079	1.31178	0.0755994	0.0755994	0.0755994	7	2	5
ALDH6A1	HIGH-MOD	0.001	0.284286	2.33079	1.31178	0.0755994	0.0755994	0.0755994	7	2	5
TRAM2	HIGH-MOD	0.001	0.284286	2.33079	1.31178	0.0755994	0.0755994	0.0755994	7	2	5
UTP11	HIGH-MOD	0.001	0.284286	2.33079	1.31178	0.0755994	0.0755994	0.0755994	7	2	5
CHCHD4	HIGH-MOD	0.001	0.284286	2.33079	1.31178	0.0755994	0.0755994	0.0755994	7	2	5
PLEK	HIGH-MOD	0.001	0.284286	2.33079	1.31178	0.0755994	0.0755994	0.0755994	7	2	5
MAP3K2	HIGH-MOD	0.001	0.284286	2.33079	1.31178	0.0755994	0.0755994	0.0755994	7	2	5
UHMK1	HIGH-MOD	0.001	0.284286	2.33079	1.31178	0.0755994	0.0755994	0.0755994	7	2	5
SPRY1	HIGH-MOD	0.001	0.284286	2.33079	1.31178	0.0755994	0.0755994	0.0755994	7	2	5
UBTD1	HIGH-MOD	0.001	0.284286	2.33079	1.31178	0.0755994	0.0755994	0.0755994	7	2	5
TCF23	HIGH-MOD	0.001	0.284286	2.33079	1.31178	0.0755994	0.0755994	0.0755994	7	2	5
S100PBP	HIGH-MOD	0.001	0.284286	2.33079	1.31178	0.0755994	0.0755994	0.0755994	7	2	5
EMP1	HIGH-MOD	0.001	0.284286	2.33079	1.31178	0.0755994	0.0755994	0.0755994	7	2	5
TOR1AIP2	HIGH-MOD	0.001	0.284286	2.33079	1.31178	0.0755994	0.0755994	0.0755994	7	2	5
CCDC42	HIGH-MOD	0.001	0.284286	2.33079	1.31178	0.0755994	0.0755994	0.0755994	7	2	5
KCNMB3	HIGH-MOD	0.001	0.284286	2.33079	1.31178	0.0755994	0.0755994	0.0755994	7	2	5
TSPAN3	HIGH-MOD	0.001	0.284286	2.33079	1.31178	0.0755994	0.0755994	0.0755994	7	2	5
APRT	HIGH-MOD	0.001	0.284286	2.33079	1.31178	0.0755994	0.0755994	0.0755994	7	2	5
PIK3C3	HIGH-MOD	0.001	0.284286	2.33079	1.31178	0.0755994	0.0755994	0.0755994	7	2	5
SCO1	HIGH-MOD	0.001	0.284286	2.33079	1.31178	0.0755994	0.0755994	0.0755994	7	2	5
FAM81B	HIGH-MOD	0.001	0.284286	2.33079	1.31178	0.0755994	0.0755994	0.0755994	7	2	5
TBX20	HIGH-MOD	0.001	0.284286	2.33079	1.31178	0.0755994	0.0755994	0.0755994	7	2	5
GGCT	HIGH-MOD	0.001	0.284286	2.33079	1.31178	0.0755994	0.0755994	0.0755994	7	2	5
CALR3	HIGH-MOD	0.001	0.284286	2.33079	1.31178	0.0755994	0.0755994	0.0755994	7	2	5
TMEM127	HIGH-MOD	0.001	0.284286	2.33079	1.31178	0.0755994	0.0755994	0.0755994	7	2	5
KRTAP10-10	HIGH-MOD	0.001	0.284287	2.33079	1.31178	0.0755994	0.0755994	0.0755994	7	2	5
CDH7	HIGH-MOD	0.001	0.284287	2.33079	1.31178	0.0755994	0.0755994	0.0755994	7	2	5
HAO1	HIGH-MOD	0.001	0.284287	2.33079	1.31178	0.0755994	0.0755994	0.0755994	7	2	5
C2orf68	HIGH-MOD	0.001	0.284287	2.33079	1.31178	0.0755994	0.0755994	0.0755994	7	2	5
LRRC58	HIGH-MOD	0.001	0.284287	2.33079	1.31178	0.0755994	0.0755994	0.0755994	7	2	5
POC1A	HIGH-MOD	0.001	0.284287	2.33079	1.31178	0.0755994	0.0755994	0.0755994	7	2	5
BSPH1	HIGH-MOD	0.001	0.284287	2.33079	1.31178	0.0755994	0.0755994	0.0755994	7	2	5
DAPK3	HIGH-MOD	0.001	0.284287	2.33079	1.31178	0.0755994	0.0755994	0.0755994	7	2	5
RBM11	HIGH-MOD	0.001	0.284287	2.33079	1.31178	0.0755994	0.0755994	0.0755994	7	2	5
FAM187A	HIGH-MOD	0.001	0.284287	2.33079	1.31178	0.0755994	0.0755994	0.0755994	7	2	5
DAZAP1	HIGH-MOD	0.001	0.284287	2.33079	1.31178	0.0755994	0.0755994	0.0755994	7	2	5
MRPL21	HIGH-MOD	0.001	0.284287	2.33079	1.31178	0.0755994	0.0755994	0.0755994	7	2	5
CLEC12B	HIGH-MOD	0.001	0.284287	2.33079	1.31178	0.0755994	0.0755994	0.0755994	7	2	5
KIF12	HIGH-MOD	0.001	0.284287	2.33079	1.31178	0.0755994	0.0755994	0.0755994	7	2	5
MTFR1	HIGH-MOD	0.001	0.284287	2.33079	1.31178	0.0755995	0.0755995	0.0755995	7	2	5
ABCA2	HIGH-MOD	0.001	0.28431	-0.0192115	0.52899	0.971029	0.971029	0.971029	42	4	38
DGKG	HIGH-MOD	0.001	0.284883	0.0231263	0.619144	0.970204	0.970204	0.970204	32	3	29
AEBP1	HIGH-MOD	0.001	0.285025	1.2139	0.683706	0.0758193	0.0758193	0.0758193	26	5	21
MYCBP2	HIGH-MOD	0.001	0.285308	-0.0181076	0.475045	0.969594	0.969594	0.969594	52	5	47
BDKRB1	HIGH-MOD	0.001	0.285345	1.72486	0.971804	0.0759143	0.0759143	0.0759143	14	3	11
KIF1C	CV-HIGH-REVEL-0.5	0.001	0.285747	1.4037	0.916846	0.125766	0.125766	0.125766	14	3	11
ASXL1	HIGH-MOD	0.001	0.286254	-0.0242191	0.608174	0.968235	0.968235	0.968235	31	3	28
ADGRL2	HIGH-MOD	0.001	0.286254	-0.0242192	0.608175	0.968234	0.968234	0.968234	31	3	28
LRPPRC	HIGH-MOD	0.001	0.286254	-0.0242192	0.608175	0.968234	0.968234	0.968234	31	3	28
ZYG11A	HIGH-MOD	0.001	0.286254	-0.0242192	0.608175	0.968234	0.968234	0.968234	31	3	28
TOGARAM1	HIGH-MOD	0.001	0.286255	-0.0242193	0.608175	0.968234	0.968234	0.968234	31	3	28
SLTM	HIGH-MOD	0.001	0.286297	-0.0295391	0.740342	0.968174	0.968174	0.968174	21	2	19
CCDC148	HIGH-MOD	0.001	0.286297	-0.0295391	0.740343	0.968173	0.968173	0.968173	21	2	19
DHX30	HIGH-MOD	0.001	0.286297	-0.0295391	0.740343	0.968173	0.968173	0.968173	21	2	19
PODNL1	HIGH-MOD	0.001	0.286297	-0.0295391	0.740343	0.968173	0.968173	0.968173	21	2	19
HYI	HIGH-MOD	0.001	0.286297	-0.0295391	0.740342	0.968173	0.968173	0.968173	21	2	19
SYTL3	HIGH-MOD	0.001	0.286297	-0.0295392	0.740343	0.968173	0.968173	0.968173	21	2	19
LZTS3	HIGH-MOD	0.001	0.286297	-0.0295392	0.740343	0.968173	0.968173	0.968173	21	2	19
CCAR2	HIGH-MOD	0.001	0.286297	-0.0295391	0.740342	0.968173	0.968173	0.968173	21	2	19
GLB1L3	HIGH-MOD	0.001	0.286297	-0.0295392	0.740343	0.968173	0.968173	0.968173	21	2	19
SLX4	HIGH-MOD	0.001	0.286474	0.0190962	0.474825	0.96792	0.96792	0.96792	53	5	48
ABCA5	HIGH-MOD	0.001	0.286786	-0.0215782	0.529149	0.967472	0.967472	0.967472	41	4	37
ECE2	HIGH-MOD	0.001	0.286932	0.0255918	0.623572	0.967264	0.967264	0.967264	28	3	25
RPGRIP1L	HIGH-MOD	0.001	0.287405	0.0318511	0.760358	0.966587	0.966587	0.966587	20	2	18
ZNF90	HIGH-MOD	0.001	0.287405	0.0318511	0.760358	0.966587	0.966587	0.966587	20	2	18
SYNPO2L	HIGH-MOD	0.001	0.287405	0.0318511	0.760357	0.966587	0.966587	0.966587	20	2	18
VPS33A	HIGH-MOD	0.001	0.287405	0.0318511	0.760358	0.966587	0.966587	0.966587	20	2	18
PNKP	HIGH-MOD	0.001	0.287405	0.0318511	0.760357	0.966587	0.966587	0.966587	20	2	18
TRIM45	HIGH-MOD	0.001	0.287405	0.0318511	0.760358	0.966587	0.966587	0.966587	20	2	18
ADGRA1	HIGH-MOD	0.001	0.287405	0.0318512	0.760358	0.966587	0.966587	0.966587	20	2	18
PLOD1	HIGH-MOD	0.001	0.287405	0.0318512	0.760358	0.966587	0.966587	0.966587	20	2	18
RABGAP1L	HIGH-MOD	0.001	0.287405	0.0318512	0.760358	0.966587	0.966587	0.966587	20	2	18
TBXA2R	HIGH-MOD	0.001	0.287405	0.0318512	0.760358	0.966587	0.966587	0.966587	20	2	18
APBA1	HIGH-MOD	0.001	0.287405	0.0318512	0.760358	0.966587	0.966587	0.966587	20	2	18
ZSWIM6	HIGH-MOD	0.001	0.287405	0.0318512	0.760358	0.966587	0.966587	0.966587	20	2	18
PYROXD2	HIGH-MOD	0.001	0.287405	0.0318512	0.760358	0.966587	0.966587	0.966587	20	2	18
BICRAL	HIGH-MOD	0.001	0.287405	0.0318512	0.760358	0.966587	0.966587	0.966587	20	2	18
MAML2	HIGH-MOD	0.001	0.287405	0.0318512	0.760358	0.966587	0.966587	0.966587	20	2	18
VWA1	HIGH-MOD	0.001	0.287405	0.0318513	0.760358	0.966587	0.966587	0.966587	20	2	18
TFAM	HIGH-MOD	0.001	0.28742	2.20243	1.24349	0.0765327	0.0765327	0.0765327	6	2	4
MAST4	HIGH-MOD	0.001	0.287539	-0.0200207	0.475223	0.966396	0.966396	0.966396	51	5	46
SLIT3	HIGH-MOD	0.001	0.288172	0.970468	0.548343	0.0767571	0.0767571	0.0767571	40	7	33
NOTCH1	HIGH-MOD	0.001	0.288371	0.0210972	0.483661	0.965208	0.965208	0.965208	49	5	44
RPTN	HIGH-MOD	0.001	0.288443	1.20944	0.683556	0.0768377	0.0768377	0.0768377	25	5	20
DYNC2I2	HIGH-MOD	0.001	0.288443	1.20944	0.683556	0.0768377	0.0768377	0.0768377	25	5	20
ATG2B	HIGH-MOD	0.001	0.288443	1.20944	0.683556	0.0768377	0.0768377	0.0768377	25	5	20
CNOT1	HIGH-MOD	0.001	0.288443	1.20944	0.683556	0.0768377	0.0768377	0.0768377	25	5	20
E2F3	HIGH-MOD	0.001	0.28938	2.32126	1.31318	0.0771176	0.0771176	0.0771176	6	2	4
UBP1	HIGH-MOD	0.001	0.28938	2.32126	1.31318	0.0771176	0.0771176	0.0771176	6	2	4
TMPRSS11D	HIGH-MOD	0.001	0.28938	2.32126	1.31318	0.0771176	0.0771176	0.0771176	6	2	4
SELENOM	HIGH-MOD	0.001	0.28938	2.32126	1.31318	0.0771176	0.0771176	0.0771176	6	2	4
TBX18	HIGH-MOD	0.001	0.28938	2.32126	1.31318	0.0771176	0.0771176	0.0771176	6	2	4
CLEC2A	HIGH-MOD	0.001	0.28938	2.32126	1.31318	0.0771176	0.0771176	0.0771176	6	2	4
MORN4	HIGH-MOD	0.001	0.28938	2.32126	1.31318	0.0771176	0.0771176	0.0771176	6	2	4
FOXO3	HIGH-MOD	0.001	0.28938	2.32126	1.31318	0.0771176	0.0771176	0.0771176	6	2	4
UBA2	HIGH-MOD	0.001	0.28938	2.32126	1.31318	0.0771176	0.0771176	0.0771176	6	2	4
SH3BP5L	HIGH-MOD	0.001	0.28938	2.32126	1.31318	0.0771176	0.0771176	0.0771176	6	2	4
TRIT1	HIGH-MOD	0.001	0.28938	2.32126	1.31318	0.0771176	0.0771176	0.0771176	6	2	4
MXRA7	HIGH-MOD	0.001	0.28938	2.32126	1.31318	0.0771176	0.0771176	0.0771176	6	2	4
SDCBP2	HIGH-MOD	0.001	0.28938	2.32126	1.31318	0.0771176	0.0771176	0.0771176	6	2	4
TAFA5	HIGH-MOD	0.001	0.28938	2.32126	1.31318	0.0771176	0.0771176	0.0771176	6	2	4
EYA3	HIGH-MOD	0.001	0.28938	2.32126	1.31318	0.0771176	0.0771176	0.0771176	6	2	4
LDLRAD3	HIGH-MOD	0.001	0.28938	2.32126	1.31318	0.0771176	0.0771176	0.0771176	6	2	4
TFG	HIGH-MOD	0.001	0.28938	2.32126	1.31318	0.0771176	0.0771176	0.0771176	6	2	4
NPLOC4	HIGH-MOD	0.001	0.28938	2.32126	1.31318	0.0771176	0.0771176	0.0771176	6	2	4
STK3	HIGH-MOD	0.001	0.28938	2.32126	1.31318	0.0771176	0.0771176	0.0771176	6	2	4
PSME2	HIGH-MOD	0.001	0.28938	2.32126	1.31318	0.0771176	0.0771176	0.0771176	6	2	4
RXFP2	HIGH-MOD	0.001	0.28938	2.32126	1.31318	0.0771177	0.0771177	0.0771177	6	2	4
OTOG	HIGH-MOD	0.001	0.289577	0.732729	0.414601	0.0771763	0.0771763	0.0771763	69	11	58
LRP3	CV-HIGH-REVEL-0.5	0.001	0.289584	1.85408	1.21599	0.127319	0.127319	0.127319	9	2	7
ROS1	CV-HIGH-REVEL-0.5	0.001	0.289584	1.85408	1.21599	0.127319	0.127319	0.127319	9	2	7
ATOSB	HIGH-MOD	0.001	0.289792	-0.0341988	0.740879	0.963183	0.963183	0.963183	20	2	18
SEC16B	HIGH-MOD	0.001	0.289792	-0.0341988	0.740879	0.963183	0.963183	0.963183	20	2	18
SEZ6	HIGH-MOD	0.001	0.289792	-0.0341989	0.740879	0.963183	0.963183	0.963183	20	2	18
CALCR	HIGH-MOD	0.001	0.289792	-0.034199	0.740879	0.963183	0.963183	0.963183	20	2	18
PTPRN	HIGH-MOD	0.001	0.289836	0.0288039	0.622939	0.96312	0.96312	0.96312	29	3	26
ZNF608	HIGH-MOD	0.001	0.289837	0.0288039	0.622939	0.96312	0.96312	0.96312	29	3	26
MYO1H	CV-HIGH-REVEL-0.5	0.001	0.289921	1.3983	0.917394	0.127456	0.127456	0.127456	13	3	10
RYR2	HIGH-MOD	0.001	0.290638	0.0230448	0.483451	0.961981	0.961981	0.961981	50	5	45
COL20A1	HIGH-MOD	0.001	0.290987	0.827615	0.468958	0.0775979	0.0775979	0.0775979	52	9	43
PITPNM1	HIGH-MOD	0.001	0.290989	0.0367241	0.760463	0.961484	0.961484	0.961484	21	2	19
ITPRIP	HIGH-MOD	0.001	0.290989	0.0367241	0.760463	0.961484	0.961484	0.961484	21	2	19
HJURP	HIGH-MOD	0.001	0.290989	0.0367241	0.760463	0.961484	0.961484	0.961484	21	2	19
ABCB1	HIGH-MOD	0.001	0.290989	0.0367242	0.760463	0.961484	0.961484	0.961484	21	2	19
SLC8B1	HIGH-MOD	0.001	0.290989	0.0367242	0.760463	0.961484	0.961484	0.961484	21	2	19
ANKRD55	HIGH-MOD	0.001	0.290989	0.0367242	0.760463	0.961484	0.961484	0.961484	21	2	19
TRIM48	HIGH-MOD	0.001	0.291184	1.71248	0.970549	0.0776569	0.0776569	0.0776569	13	3	10
EBF1	HIGH-MOD	0.001	0.291184	1.71248	0.970549	0.0776569	0.0776569	0.0776569	13	3	10
C5AR1	HIGH-MOD	0.001	0.291184	1.71248	0.970549	0.0776569	0.0776569	0.0776569	13	3	10
FAM47E	HIGH-MOD	0.001	0.291185	1.71248	0.970549	0.0776569	0.0776569	0.0776569	13	3	10
GOLM1	HIGH-MOD	0.001	0.291185	1.71248	0.970549	0.077657	0.077657	0.077657	13	3	10
RSPH4A	HIGH-MOD	0.001	0.291185	1.71248	0.970549	0.077657	0.077657	0.077657	13	3	10
ZSCAN2	HIGH-MOD	0.001	0.291185	1.71248	0.970549	0.077657	0.077657	0.077657	13	3	10
GARIN1B	HIGH-MOD	0.001	0.291185	1.71248	0.970549	0.077657	0.077657	0.077657	13	3	10
SPRN	HIGH-MOD	0.001	0.291185	1.71248	0.970549	0.077657	0.077657	0.077657	13	3	10
ZNF548	HIGH-MOD	0.001	0.291185	1.71248	0.970549	0.077657	0.077657	0.077657	13	3	10
ZNF786	HIGH-MOD	0.001	0.291237	1.20656	0.683852	0.0776727	0.0776727	0.0776727	24	5	19
BBS10	HIGH-MOD	0.001	0.291237	1.20656	0.683852	0.0776727	0.0776727	0.0776727	24	5	19
DNMT1	HIGH-MOD	0.001	0.291736	0.0297937	0.600444	0.960426	0.960426	0.960426	30	3	27
TCHH	HIGH-MOD	0.001	0.292353	-0.0204572	0.403383	0.959553	0.959553	0.959553	74	7	67
PRUNE2	HIGH-MOD	0.001	0.292647	0.731093	0.414958	0.0780948	0.0780948	0.0780948	67	11	56
EGFL7	HIGH-MOD	0.001	0.292832	1.35183	0.767424	0.07815	0.07815	0.07815	16	4	12
UMODL1	HIGH-MOD	0.001	0.293273	-0.0275708	0.526728	0.958255	0.958255	0.958255	43	4	39
PLXNA1	HIGH-MOD	0.001	0.293273	-0.0275708	0.526728	0.958255	0.958255	0.958255	43	4	39
SPG11	HIGH-MOD	0.001	0.293413	0.886689	0.503659	0.0783241	0.0783241	0.0783241	46	8	38
TIE1	HIGH-MOD	0.001	0.293691	-0.032098	0.604672	0.957666	0.957666	0.957666	33	3	30
NUP160	HIGH-MOD	0.001	0.294629	0.0416673	0.761184	0.956346	0.956346	0.956346	22	2	20
APLP2	HIGH-MOD	0.001	0.294629	0.0416673	0.761184	0.956345	0.956345	0.956345	22	2	20
RPS6KC1	HIGH-MOD	0.001	0.294629	0.0416673	0.761184	0.956345	0.956345	0.956345	22	2	20
BCL9L	HIGH-MOD	0.001	0.294811	0.0297885	0.541014	0.95609	0.95609	0.95609	39	4	35
TNRC6A	HIGH-MOD	0.001	0.294811	0.0297885	0.541014	0.95609	0.95609	0.95609	39	4	35
ARHGAP35	HIGH-MOD	0.001	0.29532	-0.041093	0.734343	0.955375	0.955375	0.955375	23	2	21
UGT2A1	HIGH-MOD	0.001	0.29532	-0.0410931	0.734343	0.955375	0.955375	0.955375	23	2	21
ADAMTSL5	HIGH-MOD	0.001	0.295321	-0.0410931	0.734343	0.955375	0.955375	0.955375	23	2	21
GASK1B	HIGH-MOD	0.001	0.295321	-0.0410931	0.734343	0.955375	0.955375	0.955375	23	2	21
PARD3B	HIGH-MOD	0.001	0.295321	-0.0410931	0.734343	0.955375	0.955375	0.955375	23	2	21
SBSPON	HIGH-MOD	0.001	0.295773	1.70465	0.970575	0.0790321	0.0790321	0.0790321	12	3	9
PLAUR	HIGH-MOD	0.001	0.295773	1.70465	0.970575	0.0790321	0.0790321	0.0790321	12	3	9
[truncated: 1,161,056 more chars]
